# Regression for accurate and sensitive grading of mutations diagnostic of antibiotic resistance in *Mycobacterium tuberculosis*

**DOI:** 10.1101/2024.07.01.24309598

**Authors:** Sanjana G. Kulkarni, Sacha Laurent, Paolo Miotto, Timothy M. Walker, Leonid Chindelevitch, WHO sequencing network, Carl-Michael Nathanson, Nazir Ismail, Timothy C. Rodwell, Maha R. Farhat

## Abstract

Rapid genotype-based drug susceptibility testing for the *Mycobacterium tuberculosis* complex (MTBC) relies on a comprehensive knowledgebase of the genetic determinants of resistance. We built a catalog of resistance-associated mutations in MTBC using a novel regression-based approach and benchmarked it against the 2^nd^ edition of the World Health Organization mutation catalog. We trained multivariate logistic regression models on over 50,000 MTBC isolates to associate binary resistance phenotypes for 15 antitubercular drugs with variants extracted from candidate resistance genes. Regression detects 452/457 (99%) resistance-associated variants identified using the existing method (*a.k.a,* SOLO method) and grades 218 (29%) more total variants than SOLO. The regression-based catalog achieves higher sensitivity on average (+3.2 percentage points, pp) than SOLO with smaller average decreases in specificity (−1.0 pp) and positive predictive value (−1.8 pp). The regression pipeline also detects isoniazid resistance compensatory mutations in *ahpC* and variants linked to bedaquiline and aminoglycoside hypersusceptibility. These results inform the continued development of targeted next generation sequencing, whole genome sequencing, and other commercial molecular assays for diagnosing resistance in MTBC. In addition to grading genetic variants by their associations with phenotype, regression models could potentially provide an accurate and scalable method of predicting antibiotic resistance from bacterial genetic profiles.

## Supplementary Tables for "Regression for accurate and sensitive grading of mutations diagnostic of antibiotic resistance in *Mycobacterium tuberculosis*" (part 1 of 3)

### Sheet: 1) Drugs and Tier 1 Genes
Drug	Abbreviation	Tier 1 Genes
Isoniazid	INH	fabG1 (Rv1483), inhA (Rv1484), katG (Rv1908c), furA (Rv1909c), ahpC (Rv2428)
Rifampicin	RIF	rpoB (Rv0667)
Ethambutol	EMB	aftA (Rv3792), embC (Rv3793), embA (Rv3794), embB (Rv3795), ubiA (Rv3806c)
Pyrazinamide	PZA	pncA (Rv2043c), clpC1 (Rv3596c), panD (Rv3601c)
Levofloxacin	LFX	gyrB (Rv0005), gyrA (Rv0006)
Moxifloxacin	MXF	gyrB (Rv0005), gyrA (Rv0006)
Bedaquiline	BDQ	mmpL5 (Rv0676c), mmpS5 (Rv0677c), Rv0678, atpE (Rv1305), pepQ (Rv2535c)
Clofazimine	CFZ	mmpL5, mmpS5, Rv0678, Rv1979c, pepQ
Linezolid	LZD	rplC (Rv0701), rrl (MTB000020)
Delamanid	DLM	fgd1, ddn (Rv3547), fbiC, Rv2983, fbiA, fbiB
Ethionamide	ETO	mshA, fabG1, inhA, ethA (Rv3854c)
Amikacin	AMK	rrs (MTB000019), eis (Rv2416c), whiB7 (Rv3197A)
Streptomycin	STM	rpsL (Rv0682), Rv1258c, rrs, whiB7, gid (Rv3919c)
Kanamycin	KAN	rrs, eis, whiB7
Capreomycin	CAP	rrs, tlyA (Rv1694)

### Sheet: 2) Model Sizes
Drug	Phenotypes	Model	# Isolates Dropped Intermediate AF	# Variants Dropped Intermediate AF	# Isolates Dropped Missing Calls	# Variants Dropped Missing Calls	# Final Isolates	# Final Variants	# Isolates overlap with WHO Dataset	Proportion Isolates overlap with WHO Dataset
Amikacin	WHO	Unpooled,-Silent	296	348	227	1159	8435	270	8435	1
Amikacin	WHO	Pooled,-Silent	296	348	227	1158	8435	250	8435	1
Amikacin	WHO	Unpooled,+Silent	296	348	227	1159	8435	300	8435	1
Amikacin	MIC	Unpooled,-Silent	120	64	365	1114	12030	415	51	0.0042394
Amikacin	MIC	Pooled,-Silent	120	64	364	1113	12031	389	51	0.00423905
Amikacin	MIC	Unpooled,+Silent	123	64	364	1117	12028	456	51	0.00424011
Amikacin	ALL	Unpooled,-Silent	459	337	682	1013	23569	644	8435	0.357885
Amikacin	ALL	Pooled,-Silent	459	337	681	1010	23570	609	8435	0.35787
Amikacin	ALL	Unpooled,+Silent	462	337	681	1017	23567	718	8435	0.357916
Bedaquiline	WHO	Unpooled,-Silent	154	1	3	5	2008	222	2008	1
Bedaquiline	WHO	Pooled,-Silent	154	1	3	4	2008	165	2008	1
Bedaquiline	WHO	Unpooled,+Silent	157	2	3	7	2005	253	2005	1
Bedaquiline	MIC	Unpooled,-Silent	189	0	32	55	12367	552	548	0.0443115
Bedaquiline	MIC	Pooled,-Silent	188	0	32	49	12368	467	548	0.0443079
Bedaquiline	MIC	Unpooled,+Silent	205	2	33	79	12350	733	548	0.0443725
Bedaquiline	ALL	Unpooled,-Silent	260	0	35	55	13840	613	2008	0.145087
Bedaquiline	ALL	Pooled,-Silent	259	0	35	49	13841	517	2008	0.145076
Bedaquiline	ALL	Unpooled,+Silent	279	2	36	81	13820	803	2005	0.14508
Capreomycin	WHO	Unpooled,-Silent	290	348	219	1139	9516	255	9516	1
Capreomycin	WHO	Pooled,-Silent	290	347	219	1138	9516	209	9516	1
Capreomycin	WHO	Unpooled,+Silent	291	349	219	1142	9515	274	9515	1
Capreomycin	MIC	Unpooled,-Silent	26	71	12	681	1035	42	0	0
Capreomycin	MIC	Pooled,-Silent	26	71	12	681	1035	31	0	0
Capreomycin	MIC	Unpooled,+Silent	26	71	12	681	1035	44	0	0
Capreomycin	ALL	Unpooled,-Silent	374	346	417	1054	16925	431	9516	0.562245
Capreomycin	ALL	Pooled,-Silent	374	345	417	1053	16925	371	9516	0.562245
Capreomycin	ALL	Unpooled,+Silent	379	348	418	1058	16919	465	9515	0.562385
Clofazimine	WHO	Unpooled,-Silent	96	2	34	194	4897	360	4897	1
Clofazimine	WHO	Pooled,-Silent	96	2	30	175	4901	311	4901	1
Clofazimine	WHO	Unpooled,+Silent	103	4	38	278	4886	470	4886	1
Clofazimine	MIC	Unpooled,-Silent	114	2	36	91	11191	651	1450	0.129568
Clofazimine	MIC	Pooled,-Silent	113	2	33	80	11195	577	1451	0.129611
Clofazimine	MIC	Unpooled,+Silent	132	4	42	134	11167	874	1445	0.129399
Clofazimine	ALL	Unpooled,-Silent	182	2	63	191	14659	805	4897	0.334061
Clofazimine	ALL	Pooled,-Silent	181	2	57	173	14666	708	4901	0.334174
Clofazimine	ALL	Unpooled,+Silent	204	3	71	274	14629	1077	4886	0.333994
Delamanid	WHO	Unpooled,-Silent	2	0	12	4	561	64	561	1
Delamanid	WHO	Pooled,-Silent	2	0	10	4	563	57	563	1
Delamanid	WHO	Unpooled,+Silent	2	0	13	6	560	98	560	1
Delamanid	MIC	Unpooled,-Silent	35	0	185	24	11034	456	34	0.00308138
Delamanid	MIC	Pooled,-Silent	35	0	177	22	11042	446	34	0.00307915
Delamanid	MIC	Unpooled,+Silent	60	0	195	41	10999	713	33	0.00300027
Delamanid	ALL	Unpooled,-Silent	37	0	197	22	11569	488	561	0.0484917
Delamanid	ALL	Pooled,-Silent	37	0	187	21	11579	472	563	0.0486225
Delamanid	ALL	Unpooled,+Silent	62	0	207	39	11534	758	560	0.0485521
Ethambutol	WHO	Unpooled,-Silent	284	8	712	113	32244	2378	32244	1
Ethambutol	WHO	Pooled,-Silent
Ethambutol	WHO	Unpooled,+Silent	318	17	728	193	32194	3407	32194	1
Ethambutol	MIC	Unpooled,-Silent	173	5	234	121	12385	1104	749	0.0604764
Ethambutol	MIC	Pooled,-Silent
Ethambutol	MIC	Unpooled,+Silent	191	8	244	172	12357	1565	749	0.0606134
Ethambutol	ALL	Unpooled,-Silent	452	13	916	85	44147	2860	32244	0.730378
Ethambutol	ALL	Pooled,-Silent
Ethambutol	ALL	Unpooled,+Silent	504	23	942	156	44069	4086	32194	0.730536
Ethionamide	WHO	Unpooled,-Silent	76	1	76	724	5847	668	5847	1
Ethionamide	WHO	Pooled,-Silent	76	1	76	541	5847	500	5847	1
Ethionamide	WHO	Unpooled,+Silent	78	2	86	916	5835	743	5835	1
Ethionamide	MIC	Unpooled,-Silent	146	1	134	654	12298	884	78	0.00634249
Ethionamide	MIC	Pooled,-Silent	145	1	127	503	12306	673	78	0.00633837
Ethionamide	MIC	Unpooled,+Silent	158	1	144	828	12276	1040	78	0.00635386
Ethionamide	ALL	Unpooled,-Silent	255	3	294	359	20387	1303	5847	0.2868
Ethionamide	ALL	Pooled,-Silent	254	3	287	282	20395	1006	5847	0.286688
Ethionamide	ALL	Unpooled,+Silent	269	3	315	495	20352	1541	5835	0.286704
Isoniazid	WHO	Unpooled,-Silent	257	11	53	127	34571	1336	34571	1
Isoniazid	WHO	Pooled,-Silent	256	5	52	113	34573	1235	34573	1
Isoniazid	WHO	Unpooled,+Silent	266	11	57	213	34558	1626	34558	1
Isoniazid	MIC	Unpooled,-Silent	147	13	21	85	12587	706	1769	0.140542
Isoniazid	MIC	Pooled,-Silent	145	7	20	80	12590	653	1769	0.140508
Isoniazid	MIC	Unpooled,+Silent	157	13	23	96	12575	854	1767	0.140517
Isoniazid	ALL	Unpooled,-Silent	411	20	64	80	48231	1685	34571	0.71678
Isoniazid	ALL	Pooled,-Silent	408	10	62	71	48236	1556	34573	0.716747
Isoniazid	ALL	Unpooled,+Silent	430	20	68	143	48208	2054	34558	0.716852
Kanamycin	WHO	Unpooled,-Silent	259	333	226	1315	7529	281	7529	1
Kanamycin	WHO	Pooled,-Silent	259	333	225	1308	7530	261	7530	1
Kanamycin	WHO	Unpooled,+Silent	259	333	226	1337	7529	305	7529	1
Kanamycin	MIC	Unpooled,-Silent	121	73	361	1118	12107	412	40	0.00330387
Kanamycin	MIC	Pooled,-Silent	121	73	360	1117	12108	386	40	0.0033036
Kanamycin	MIC	Unpooled,+Silent	124	73	360	1121	12105	453	40	0.00330442
Kanamycin	ALL	Unpooled,-Silent	438	326	693	1105	23451	669	7529	0.321052
Kanamycin	ALL	Pooled,-Silent	438	326	691	1097	23453	633	7530	0.321068
Kanamycin	ALL	Unpooled,+Silent	441	326	692	1126	23449	744	7529	0.32108
Levofloxacin	WHO	Unpooled,-Silent	246	3	10	11	12185	434	12185	1
Levofloxacin	WHO	Pooled,-Silent
Levofloxacin	WHO	Unpooled,+Silent	251	41	12	44	12178	693	12178	1
Levofloxacin	MIC	Unpooled,-Silent	173	2	9	47	11192	440	39	0.00348463
Levofloxacin	MIC	Pooled,-Silent
Levofloxacin	MIC	Unpooled,+Silent	187	6	9	101	11178	764	39	0.003489
Levofloxacin	ALL	Unpooled,-Silent	465	5	21	39	27090	799	12185	0.449797
Levofloxacin	ALL	Pooled,-Silent
Levofloxacin	ALL	Unpooled,+Silent	491	42	23	104	27062	1344	12178	0.450004
Linezolid	WHO	Unpooled,-Silent	93	275	926	1898	5806	168	5806	1
Linezolid	WHO	Pooled,-Silent
Linezolid	WHO	Unpooled,+Silent	93	275	926	1900	5806	186	5806	1
Linezolid	MIC	Unpooled,-Silent	61	161	1330	1820	11161	274	1113	0.0997222
Linezolid	MIC	Pooled,-Silent
Linezolid	MIC	Unpooled,+Silent	66	161	1330	1821	11156	294	1113	0.0997669
Linezolid	ALL	Unpooled,-Silent	144	358	1948	1742	15918	365	5806	0.364744
Linezolid	ALL	Pooled,-Silent
Linezolid	ALL	Unpooled,+Silent	149	358	1948	1745	15913	396	5806	0.364859
Moxifloxacin	WHO	Unpooled,-Silent	146	4	5	4	8288	361	8288	1
Moxifloxacin	WHO	Pooled,-Silent
Moxifloxacin	WHO	Unpooled,+Silent	149	40	6	5	8284	602	8284	1
Moxifloxacin	MIC	Unpooled,-Silent	212	2	9	46	12422	464	1418	0.114152
Moxifloxacin	MIC	Pooled,-Silent
Moxifloxacin	MIC	Unpooled,+Silent	226	6	9	100	12408	799	1417	0.114201
Moxifloxacin	ALL	Unpooled,-Silent	383	5	16	39	22384	709	8288	0.370264
Moxifloxacin	ALL	Pooled,-Silent
Moxifloxacin	ALL	Unpooled,+Silent	405	42	17	84	22361	1221	8284	0.370466
Pyrazinamide	WHO	Unpooled,-Silent	140	2	58	109	19691	729	19691	1
Pyrazinamide	WHO	Pooled,-Silent	140	2	56	87	19693	610	19693	1
Pyrazinamide	WHO	Unpooled,+Silent	165	2	63	133	19661	989	19661	1
Pyrazinamide	MIC	Unpooled,-Silent	43	0	7	83	1012	167	94	0.0928854
Pyrazinamide	MIC	Pooled,-Silent	43	0	7	71	1012	138	94	0.0928854
Pyrazinamide	MIC	Unpooled,+Silent	48	0	7	96	1007	177	94	0.0933466
Pyrazinamide	ALL	Unpooled,-Silent	182	2	66	124	21071	759	19691	0.934507
Pyrazinamide	ALL	Pooled,-Silent	182	2	64	101	21073	635	19693	0.934513
Pyrazinamide	ALL	Unpooled,+Silent	212	2	71	155	21036	1021	19661	0.934636
Rifampicin	WHO	Unpooled,-Silent	277	28	58	43	35066	773	35066	1
Rifampicin	WHO	Pooled,-Silent
Rifampicin	WHO	Unpooled,+Silent	335	211	60	88	35006	1076	35006	1
Rifampicin	MIC	Unpooled,-Silent	128	1	21	42	12613	422	1940	0.15381
Rifampicin	MIC	Pooled,-Silent
Rifampicin	MIC	Unpooled,+Silent	149	1	22	60	12591	544	1936	0.153761
Rifampicin	ALL	Unpooled,-Silent	398	27	112	34	47220	908	35066	0.742609
Rifampicin	ALL	Pooled,-Silent
Rifampicin	ALL	Unpooled,+Silent	476	208	118	79	47136	1265	35006	0.74266
Streptomycin	WHO	Unpooled,-Silent	412	227	1218	1392	18117	1273	18117	1
Streptomycin	WHO	Pooled,-Silent	412	227	1209	1307	18126	1152	18126	1
Streptomycin	WHO	Unpooled,+Silent	426	227	1331	1498	17990	1455	17990	1
Streptomycin	MIC	Unpooled,-Silent	44	74	43	1271	1221	210	0	0
Streptomycin	MIC	Pooled,-Silent	44	73	42	1147	1222	190	0	0
Streptomycin	MIC	Unpooled,+Silent	45	74	89	1392	1174	225	0	0
Streptomycin	ALL	Unpooled,-Silent	523	246	1368	1299	24275	1516	18117	0.746323
Streptomycin	ALL	Pooled,-Silent	523	245	1357	1216	24286	1379	18126	0.746356
Streptomycin	ALL	Unpooled,+Silent	541	247	1565	1395	24060	1739	17990	0.747714

### Sheet: 3) Nested Models
	Genotypes (Tier 1 genes only)
Model	Non-silent variants	LoF pooling	Silent variants
base	yes	no	no
pool	yes	yes	no
base + silent	yes	no	yes

### Sheet: 4) Lineages
Sample_ID	Coll2014	Freschi2020	Lipworth2019	Shitikov2017	Stucki2016	Lineage
809	1.1.2	1.1.2	indo_oceanic,pinipedii,mungi			1
812	1.1.2	1.1.2	indo_oceanic,ethiopian,mungi			1
815	1.2.1	1.2.1.1.2	indo_oceanic,canetti,mungi			1
816	1.1.2	1.1.2	indo_oceanic,mungi			1
817	1.1.2	1.1.2	indo_oceanic,mungi			1
821	1.1.2	1.1.2	indo_oceanic,mungi			1
822	4.3.3	4.2.1.2.1.1.i4.1	lam		4.3/LAM	4
823	2.2.1	2.2.1.1.1	beijing,mungi	europe/russia_B0/W148_outbreak,lin2.2.1		2
824	2.2.1	2.2.1.1.1.i3	beijing,mungi	lin2.2.1,central_asia		2
826	2.2.1	2.2.1.1.1.i3	beijing,mungi	lin2.2.1,central_asia		2
827	2.2.1	2.2.1.1.1	beijing,mungi	europe/russia_B0/W148_outbreak,lin2.2.1		2
828	2.2.1	2.2.1.1.1	beijing,mungi	europe/russia_B0/W148_outbreak,lin2.2.1		2
829	2.2.1	2.2.1.1.1	beijing,mungi	europe/russia_B0/W148_outbreak,lin2.2.1		2
830	2.2.1	2.2.1.1.1	beijing,mungi	lin2.2.1		2
832	2.2.1	2.2.1.1.1	beijing,mungi	europe/russia_B0/W148_outbreak,lin2.2.1		2
833	2.2.1	2.2.1.1.1	beijing,mungi	europe/russia_B0/W148_outbreak,lin2.2.1		2
834	1.2.2,4.9	1.2.2.1,4.2.1.1.1.1.1.1.i2	indo_oceanic,beijing,canetti,mungi			1,4
835	4.3.3	4.2.1.2.1.1.i4.1	lam		4.3/LAM	4
837	2.2.1	2.2.1.1.1	beijing,mungi	lin2.2.1		2
838	4.1.1.3	4.1.i1.2.1	xtype		4	4
840	2.2.1	2.2.1.1.1	beijing,mungi	lin2.2.1		2
841	2.2.1	2.2.1.1.1	beijing,mungi	lin2.2.1		2
842	2.2.2	2.2.2	beijing,mungi	asia_ancestral_1,lin2.2		2
848	4.1.1.1	4.1.i1.2.1	xtype		4	4
850	1.2.1	1.2.1.1.1	indo_oceanic,mungi			1
851	4.1.2.1	4.1.i1.1.1.1	haarlem		4.1.2/Haarlem	4
852	4.1.2.1	4.1.i1.1.1.1	haarlem		4.1.2/Haarlem	4
854	4.3.3	4.2.1.2.1.1.i4.1	lam		4.3/LAM	4
855	2.2.1	2.2.1.1.1	beijing,mungi	lin2.2.1,asian_african_2		2
856	4.3.3	4.2.1.2.1.1.i4.1	lam		4.3/LAM	4
857	4.1.1.3	4.1.i1.2.1	xtype		4	4
858	4.8	4.2.1.1.1.1.1.1.i1			4.10/PGG3	4
859	4.1.1.3	4.1.i1.2.1	xtype		4	4
861	4.3.3	4.2.1.2.1.1.i4.1	lam		4.3/LAM	4
862	4.1.1.3	4.1.i1.2.1	xtype		4	4
863	4.1.1.3	4.1.i1.2.1	xtype		4	4
864	2.2.2	2.2.2	beijing,mungi	asia_ancestral_1,lin2.2		2
866	4.1.1.3	4.1.i1.2.1	xtype		4	4
868	2.2.2	2.2.2	beijing,mungi	asia_ancestral_1,lin2.2		2
869	2.2.2	2.2.2	beijing,mungi	asia_ancestral_1,lin2.2		2
871	4.3.3	4.2.1.2.1.1.i4.1	lam		4.3/LAM	4
872	4.3.3	4.2.1.2.1.1.i4.1	lam		4.3/LAM	4
874	4.3.3	4.2.1.2.1.1.i4.1	lam		4.3/LAM	4
875	2.2.2	2.2.2	beijing,mungi	asia_ancestral_1,lin2.2		2
878	2.2.2	2.2.2	beijing,mungi	asia_ancestral_1,lin2.2		2
881	4.3.4.2.1	4.2.1.2.1.1.i3.1	lam		4.3/LAM	4
882	2.2.2	2.2.2	beijing,mungi	asia_ancestral_1,lin2.2		2
883	2.2.2	2.2.2	beijing,mungi	asia_ancestral_1,lin2.2		2
884	4.3.4.2.1	4.2.1.2.1.1.i3.1	lam		4.3/LAM	4
886	4.3.4.2.1	4.2.1.2.1.1.i3.1	lam		4.3/LAM	4
887	4.3.3	4.2.1.2.1.1.i4.1	lam		4.3/LAM	4
889	2.2.2	2.2.2	beijing,canetti	asia_ancestral_1,lin2.2		2
891	4.1.1.3	4.1.i1.2.1	xtype		4	4
893	4.3.4.2.1	4.2.1.2.1.1.i3.1	lam		4.3/LAM	4
894	3	3.2.2	east_african_indian,mungi			3
895	4.3.3	4.2.1.2.1.1.i4.1	lam		4.3/LAM	4
896	4.3.3	4.2.1.2.1.1.i4.1	lam		4.3/LAM	4
897	1.2.1	1.2.1.1.1	indo_oceanic,canetti,mungi			1
898	1.2.1	1.2.1.1.2	indo_oceanic,mungi			1
899	1.2.1	1.2.1.1.1	indo_oceanic,canetti,mungi			1
900	1.2.1	1.2.1.1.1	indo_oceanic,mungi			1
901	1.2.1	1.2.1.1.1	indo_oceanic,mungi			1
902	4.2.1	4.2.2.2.2	ural		4	4
904	2.2.1.1	2.2.1.1.1	beijing,mungi	lin2.2.1,pacific_RD150		2
905	4.2.2	4.2.2	tur		4	4
906	2.1	2.1	beijing,mungi	lin2,proto_beijing		2
907	3	3	east_african_indian,canetti,mungi			3
908	4.3.4.2.1	4.2.1.2.1.1.i3.1	lam		4.3/LAM	4
909	4.3.2.1	4.2.1.2.1.1.i1	lam		4.3/LAM	4
910	3	3.1.1	east_african_indian,ghana,mungi			3
911	4.3.4.2.1	4.2.1.2.1.1.i3.1	lam		4.3/LAM	4
912	4.3.2.1	4.2.1.2.1.1.i1	lam		4.3/LAM	4
913	4.6.1	4.2.1.1.1.2.2.1.1.1.1	uganda		4.6.1/Uganda	4
914	1.2.1	1.2.1.1.2	indo_oceanic,canetti,mungi			1
915	2.2.1	2.2.1.1.1	beijing,mungi	lin2.2.1,asian_african_2		2
916	4.1.2.1	4.1.i1.1.1.1	haarlem,canetti		4.1.2/Haarlem	4
917	4.3.2.1	4.2.1.2.1.1.i1	lam		4.3/LAM	4
918	2.2.1	2.2.1.1.1	beijing,mungi	lin2.2.1,asia_ancestral_3		2
919	1.1.1	1.1.1.1.1	indo_oceanic,canetti,mungi			1
920	4.3.3	4.2.1.2.1.1.i4.1	lam		4.3/LAM	4
921	2.2.1	2.2.1.1.1	beijing,mungi	lin2.2.1		2
922	4.3.4.2	4.2.1.2.1.1.i3.1	lam		4.3/LAM	4
923	1.2.1	1.2.1.1.1	indo_oceanic,mungi			1
924	3.1.2.1	3.1.1.i2	east_african_indian,ghana,mungi			3
925	1.2.1	1.2.1.1.1	indo_oceanic,mungi			1
1377	2.2.1	2.2.1.1.1	beijing,mungi	europe/russia_B0/W148_outbreak,lin2.2.1		2
1401	4.1.2.1	4.1.i1.1.1.1	haarlem,canetti		4.1.2/Haarlem	4
1402	2.2.1	2.2.1.1.1	beijing,mungi	lin2.2.1,asian_african_2		2
1403	4.2.1	4.2.2.2.1	ural,canetti		4	4
1404	4.1.2.1	4.1.i1.1.1.1	haarlem		4.1.2/Haarlem	4
1405	2.2.1	2.2.1.1.1.i3	beijing,mungi	lin2.2.1,central_asia		2
1407	2.2.1	2.2.1.1.1	beijing,mungi	europe/russia_B0/W148_outbreak,lin2.2.1		2
1409	2.2.1	2.2.1.1.1.i3	beijing,mungi	lin2.2.1,central_asia		2
1410	4.3.3	4.2.1.2.1.1.i4.1	lam		4.3/LAM	4
1411	2.2.1	2.2.1.1.1.i3	beijing,mungi	lin2.2.1,central_asia		2
1412	2.2.1	2.2.1.1.1.i3	beijing,mungi	lin2.2.1,central_asia		2
1413	2.2.1	2.2.1.1.1	beijing,canetti,mungi	lin2.2.1,asian_african_2		2
1414	2.2.1	2.2.1.1.1	beijing,mungi	europe/russia_B0/W148_outbreak,lin2.2.1		2
1415	2.2.1	2.2.1.1.1.i3	beijing,mungi	lin2.2.1,central_asia		2
1416	4.1.2.1	4.1.i1.1.1.1	haarlem		4.1.2/Haarlem	4
1418	2.2.1	2.2.1.1.1.i3	beijing,mungi	lin2.2.1,central_asia		2
1419	2.2.1	2.2.1.1.1	beijing,mungi	europe/russia_B0/W148_outbreak,lin2.2.1		2
1420	2.2.1	2.2.1.1.1.i3	beijing,canetti,mungi	lin2.2.1,central_asia		2
1421	4.3.3	4.2.1.2.1.1.i4.1	lam		4.3/LAM	4
1422	4.3.4.2	4.2.1.2.1.1.i3.1	lam,orygis		4.3/LAM	4
1423	2.2.1	2.2.1.1.1	beijing,mungi	lin2.2.1,asian_african_3		2
1425	4.3.3	4.2.1.2.1.1.i4.1	lam		4.3/LAM	4
1426	2.2.1	2.2.1.1.1	beijing,mungi	europe/russia_B0/W148_outbreak,lin2.2.1		2
1428	4.1.2.1	4.1.i1.1.1.1	haarlem		4.1.2/Haarlem	4
1429	2.2.1	2.2.1.1.1	beijing,mungi	europe/russia_B0/W148_outbreak,lin2.2.1		2
1430	2.2.1	2.2.1.1.1	beijing,canetti,mungi	europe/russia_B0/W148_outbreak,lin2.2.1		2
1431	2.2.1	2.2.1.1.1	beijing,mungi	lin2.2.1,asian_african_2		2
1432	2.2.1	2.2.1.1.1	beijing,mungi	europe/russia_B0/W148_outbreak,lin2.2.1		2
1433	2.2.1	2.2.1.1.1	beijing,mungi	lin2.2.1,asian_african_2		2
1434	2.2.1	2.2.1.1.1	beijing,mungi	europe/russia_B0/W148_outbreak,lin2.2.1		2
1435	4.1.2.1	4.1.i1.1.1.1	haarlem		4.1.2/Haarlem	4
1436	2.2.1	2.2.1.1.1.i3	beijing,mungi	lin2.2.1,central_asia		2
1437	2.2.1	2.2.1.1.1.i3	beijing,canetti,mungi	lin2.2.1,central_asia		2
1438	2.2.1	2.2.1.1.1	beijing,mungi	europe/russia_B0/W148_outbreak,lin2.2.1		2
1439	4.3.3	4.2.1.2.1.1.i4.1	lam		4.3/LAM	4
1440	2.2.1	2.2.1.1.1	beijing,mungi	europe/russia_B0/W148_outbreak,lin2.2.1		2
1441	2.2.1	2.2.1.1.1	beijing,mungi	lin2.2.1,asian_african_2		2
1442	2.2.1	2.2.1.1.1.i3	beijing,mungi	lin2.2.1,central_asia		2
1445	2.2.1	2.2.1.1.1.i3	beijing,mungi	lin2.2.1,central_asia		2
1446	4.1.2.1	4.1.i1.1.1.1	haarlem		4.1.2/Haarlem	4
1447	4.3.1	4.2.1.2.1.1.i2	lam		4.3/LAM	4
1449	2.2.1	2.2.1.1.1	beijing,mungi	europe/russia_B0/W148_outbreak,lin2.2.1		2
1450	2.2.1	2.2.1.1.1	beijing,mungi	europe/russia_B0/W148_outbreak,lin2.2.1		2
1451	2.2.1	2.2.1.1.1	beijing,mungi	europe/russia_B0/W148_outbreak,lin2.2.1		2
1452	4.3.3	4.2.1.2.1.1.i4.1	lam		4.3/LAM	4
1453	2.2.1	2.2.1.1.1	beijing,mungi	europe/russia_B0/W148_outbreak,lin2.2.1		2
1454	4.1.2.1	4.1.i1.1.1.1	haarlem		4.1.2/Haarlem	4
1455	4.2.1	4.2.2.2.1	ural,canetti		4	4
1457	4.3.3	4.2.1.2.1.1.i4.1	lam		4.3/LAM	4
1458	4.1.2.1	4.1.i1.1.1.1	haarlem,canetti		4.1.2/Haarlem	4
1459	2.2.1	2.2.1.1.1	beijing,mungi	europe/russia_B0/W148_outbreak,lin2.2.1		2
1460	2.2.1	2.2.1.1.1.i3	beijing,canetti,mungi	lin2.2.1,central_asia		2
1461	2.2.1	2.2.1.1.1.i3	beijing,mungi	lin2.2.1,central_asia		2
1462	2.2.1	2.2.1.1.1	beijing,mungi	europe/russia_B0/W148_outbreak,lin2.2.1		2
1463	2.2.1	2.2.1.1.1	beijing,mungi	europe/russia_B0/W148_outbreak,lin2.2.1		2
4150	4.6.1.2	4.2.1.1.1.2.2.1.1.1.2	uganda,orygis		4.6.1/Uganda	4
5449	2.2.1.2	2.2.1.1.1	beijing,mungi	lin2.2.1,asian_african_2/RD142		2
5455	4.2.1	4.2.2.2.1	ural		4	4
5456	4.3.4.2	4.2.1.2.1.1.i3.1	lam		4.3/LAM	4
5459	4.3.4.2	4.2.1.2.1.1.i3.1	lam		4.3/LAM	4
6851	4.3.4.2.1	4.2.1.2.1.1.i3.1	lam		4.3/LAM	4
6852	2.2.1.1	2.2.1.1.1	beijing,orygis,mungi	lin2.2.1,pacific_RD150		2
6853	2.2.2	2.2.2	beijing,mungi	asia_ancestral_1,lin2.2		2
6854	2.2.1	2.2.1.1.1	beijing,mungi	lin2.2.1,asian_african_2		2
6855	4.8	4.2.1.1.1.1.1.1.i1	canetti		4.10/PGG3	4
6856	4.3.2.1	4.2.1.2.1.1.i1	lam		4.3/LAM	4
6857	4.9	4.2.1.1.1.1.1.1.i2			4.10/PGG3	4
6858	2.2.1	2.2.1.1.1	beijing,mungi	lin2.2.1,asian_african_2		2
6859	4.8	4.2.1.1.1.1.1.1.i1			4.10/PGG3	4
6860	4.4.1.1	4.2.1.2.2.1.1	stype		4	4
6861	2.2.1.1	2.2.1.1.1	beijing,mungi	lin2.2.1,pacific_RD150		2
6862	4.3.2.1	4.2.1.2.1.1.i1	lam		4.3/LAM	4
6863	4.4.1.1	4.2.1.2.2.1.1	stype		4	4
6864	4.4.1.1	4.2.1.2.2.1.1	stype,canetti		4	4
6865	4.4.1.1	4.2.1.2.2.1.1	stype		4	4
6866	4.3.3	4.2.1.2.1.1.i4.1	lam		4.3/LAM	4
6867	4.3.3	4.2.1.2.1.1.i4.1	lam		4.3/LAM	4
6868	4.1.1.3	4.1.i1.2.1	xtype		4	4
6869	4.3.2.1	4.2.1.2.1.1.i1	lam		4.3/LAM	4
6870	4.3.2.1	4.2.1.2.1.1.i1	lam		4.3/LAM	4
6871	2.2.1	2.2.1.1.1	beijing,mungi	lin2.2.1		2
6872	4.3.2.1	4.2.1.2.1.1.i1	lam		4.3/LAM	4
6873	4.8	4.2.1.1.1.1.1.1.i1			4.10/PGG3	4
6874	4.3.3	4.2.1.2.1.1.i4.1	lam		4.3/LAM	4
6875	2.2.1	2.2.1.1.1.i2	beijing,mungi	lin2.2.1		2
6876	4.3.4.2.1	4.2.1.2.1.1.i3.1	lam,canetti		4.3/LAM	4
6877	4.8	4.2.1.1.1.1.1.1.i1			4.10/PGG3	4
6878	4.1.1.3	4.1.i1.2.1	xtype		4	4
6879	2.2.1.1	2.2.1.1.1	beijing,mungi	lin2.2.1,pacific_RD150		2
6880	4.8	4.2.1.1.1.1.1.1.i1	canetti,ghana		4.10/PGG3	4
6881	2.2.1.1	2.2.1.1.1	beijing,mungi	lin2.2.1,pacific_RD150		2
6882	4.3.2.1	4.2.1.2.1.1.i1	lam		4.3/LAM	4
6883	2.2.1	2.2.1.1.1	beijing,mungi	lin2.2.1		2
6884	2.2.2	2.2.2	beijing,mungi	asia_ancestral_1,lin2.2		2
6885	2.2.1.1	2.2.1.1.1	beijing,mungi	lin2.2.1,pacific_RD150		2
6886	4.3.3	4.2.1.2.1.1.i4.1	lam		4.3/LAM	4
6887	4.3.3	4.2.1.2.1.1.i4.1	lam		4.3/LAM	4
6888	2.2.1.1	2.2.1.1.1	beijing,mungi	lin2.2.1,pacific_RD150		2
6889	2.2.2	2.2.2	beijing,mungi	asia_ancestral_1,lin2.2		2
6890	4.3.3	4.2.1.2.1.1.i4.1	lam		4.3/LAM	4
6891	4.3.3	4.2.1.2.1.1.i4.1	lam		4.3/LAM	4
6892	2.2.2	2.2.2	beijing,mungi	asia_ancestral_1,lin2.2		2
6893	2.2.2	2.2.2	beijing,mungi	asia_ancestral_1,lin2.2		2
6894	4.1.2.1	4.1.i1.1.1.1	haarlem,canetti		4.1.2/Haarlem	4
6895	2.2.1	2.2.1.1.1.i2	beijing,mungi	lin2.2.1		2
6896	1.2.2	1.2.2.1	indo_oceanic,beijing,ghana,mungi			1
6897	2.2.1	2.2.1.1.1	beijing,mungi	lin2.2.1		2
6898	4.1.1.1	4.1.i1.2.1	xtype		4	4
6899	2.2.1	2.2.1.1.1	beijing,mungi	lin2.2.1,asian_african_2		2
6900	2.2.1	2.2.1.1.1	beijing,mungi	lin2.2.1,asian_african_2		2
6901	2.2.1	2.2.1.1.1	beijing,mungi	lin2.2.1,asian_african_2		2
6902	4.3.2.1	4.1.i2.1,4.2.1.2.1.1.i1	lam,ghana,canetti		4.3/LAM	4
6903	4.9	4.2.1.1.1.1.1.1.i2	canetti		4.10/PGG3	4
6904	4.4.1.1	4.2.1.2.2.1.1	stype		4	4
6905	3	3.1.1	east_african_indian,ghana,mungi			3
6906	2.2.2	2.2.2	beijing,mungi	asia_ancestral_1,lin2.2		2
6907	4.3.4.1	4.2.1.2.1.1.i3.2	lam		4.3/LAM	4
6908	4.1.2.1	4.1.i1.1.1.1	haarlem		4.1.2/Haarlem	4
6909	4.3.4.1	4.2.1.2.1.1.i3.2	lam		4.3/LAM	4
6910	4.3.4.2.1	4.2.1.2.1.1.i3.1	lam		4.3/LAM	4
6911	2.2.1	2.2.1.1.1	beijing,mungi	lin2.2.1,asian_african_2		2
6912	BOV_AFRI		bovis,ghana,mungi			BOV_AFRI
6913	4.8	4.2.1.1.1.1.1.1.i1	bcg		4.10/PGG3	4
6914	4.1.2	4.1.i1.1.1.1	haarlem		4	4
6915	4.3.2.1	4.2.1.2.1.1.i1	lam		4.3/LAM	4
6916	4.3.2.1	4.2.1.2.1.1.i1	lam		4.3/LAM	4
6917	4.3.4.2.1	4.2.1.2.1.1.i3.1	lam,canetti		4.3/LAM	4
6918	4.3.2.1	4.2.1.2.1.1.i1	lam		4.3/LAM	4
6919	2.2.1.1	2.2.1.1.1	beijing,mungi	lin2.2.1,pacific_RD150		2
6920	4.4.1.1	4.2.1.2.2.1.1	stype		4	4
6921	4.3.2.1	4.2.1.2.1.1.i1	lam		4.3/LAM	4
6922	4.8	4.2.1.1.1.1.1.1.i1			4.10/PGG3	4
6923	2.2.1.1	2.2.1.1.1	beijing,mungi	lin2.2.1,pacific_RD150		2
6924	4.3.2.1	4.2.1.2.1.1.i1	lam		4.3/LAM	4
6925	2.2.1	2.2.1.1.1	beijing,mungi	lin2.2.1,asian_african_2		2
6926	2.2.1	2.2.1.1.1	beijing,mungi	lin2.2.1		2
6927	4.8	4.2.1.1.1.1.1.1.i1	canetti,ghana		4.10/PGG3	4
6928	4.4.1.1	4.2.1.2.2.1.1	stype		4	4
6929	4.1.1.3	4.1.i1.2.1	xtype		4	4
6930	2.2.1	2.2.1.1.1	beijing,mungi	lin2.2.1		2
6931	4.4.1.1	4.2.1.2.2.1.1	stype		4	4
6932	2.2.1	2.2.1.1.1	beijing,mungi	asian_african_1,lin2.2.1		2
6933	2.2.1	2.2.1.1.1	beijing,mungi	lin2.2.1		2
6934	2.2.1.1	2.2.1.1.1	beijing,mungi	lin2.2.1,pacific_RD150		2
6935	4.4.1.1	4.2.1.2.2.1.1	stype		4	4
6936	4.3.2.1	4.2.1.2.1.1.i1	lam		4.3/LAM	4
6938	2.2.1.1	2.2.1.1.1	beijing,mungi	lin2.2.1,pacific_RD150		2
6939	4.3.4.2.1	4.2.1.2.1.1.i3.1	lam		4.3/LAM	4
6940	2.2.1	2.2.1.1.1	beijing,canetti,mungi	lin2.2.1,asian_african_2		2
6941	4.1	4.1.i1.2.2	xtype,microti		4	4
6942	4.3.4.2.1	4.2.1.2.1.1.i3.1	lam		4.3/LAM	4
6943	4.3.3	4.2.1.2.1.1.i4.1	lam		4.3/LAM	4
6944	4.3.4.2.1	4.2.1.2.1.1.i3.1	lam		4.3/LAM	4
6945	2.2.1	2.2.1.1.1	beijing,mungi	lin2.2.1		2
6946	4.1.1.1	4.1.i1.2.1	xtype		4	4
6947	4.1.2	4.1.i1.1.1.2	haarlem		4	4
6948	2.2.1	2.2.1.1.1	beijing,mungi	lin2.2.1,asian_african_2		2
6949	2.2.1	2.2.1.1.1	beijing	lin2.2.1		2
6950	2.2.1	2.2.1.1.1.i2	beijing,mungi	lin2.2.1		2
6951	4.9	4.2.1.1.1.1.1.1.i2			4.10/PGG3	4
6952	4.3.2.1	4.2.1.2.1.1.i1	lam,westafrican1		4.3/LAM	4
6953	4.1.1.3	4.1.i1.2.1	xtype,indo_oceanic		4	4
6954	2.2.1	2.2.1.1.1	beijing,mungi	lin2.2.1		2
6955	4.4.1.1	4.2.1.2.2.1.1	stype		4	4
6956	4.4.1.1	4.2.1.2.2.1.1	stype		4	4
6957	4.4.1.1	4.2.1.2.2.1.1	stype		4	4
6958	4.1.1	4.1.i1.2.1	xtype		4	4
6959	4.1.1.3	4.1.i1.2.1	xtype		4	4
6960	4.1.1.3	4.1.i1.2.1	xtype		4	4
6961	2.2.1.1	2.2.1.1.1	beijing,mungi	lin2.2.1,pacific_RD150		2
6962	4.1.2	4.1.i1.1.1.1	haarlem		4	4
6963	4.3.2.1	4.2.1.2.1.1.i1	lam		4.3/LAM	4
6964	4.1.1.3	4.1.i1.2.1	xtype		4	4
6965	4.4.1.1	4.2.1.2.2.1.1	stype		4	4
6966	2.2.1	2.2.1.1.1	beijing,mungi	lin2.2.1,asian_african_2		2
6967	4.8	4.2.1.1.1.1.1.1.i1			4.10/PGG3	4
6968	4.3.3	4.2.1.2.1.1.i4.1	lam		4.3/LAM	4
6970	4.1.1.3	4.1.i1.2.1	xtype		4	4
6971	4.1.1.3	4.1.i1.2.1	xtype		4	4
6972	4.1.1.1	4.1.i1.2.1	xtype		4	4
6973	2.2.1	2.2.1.1.1	beijing,mungi	lin2.2.1		2
6974	4.1.2	4.1.i1.1.1.1	haarlem		4	4
6975	4.4.1.1	4.2.1.2.2.1.1	stype		4	4
6976	4.3.2.1	4.2.1.2.1.1.i1	lam		4.3/LAM	4
6977	4.3.2.1	4.2.1.2.1.1.i1	lam		4.3/LAM	4
6978	4.3.4.2.1	4.2.1.2.1.1.i3.1	lam		4.3/LAM	4
6979	4.8	4.2.1.1.1.1.1.1.i1			4.10/PGG3	4
6980	4.3.2.1	4.2.1.2.1.1.i1	lam		4.3/LAM	4
6981	4.1.1.3	4.1.i1.2.1	xtype		4	4
6982	2.2.1.1	2.2.1.1.1	beijing,mungi	lin2.2.1,pacific_RD150		2
6983	4.9	4.2.1.1.1.1.1.1.i2			4.10/PGG3	4
6984	4.8	4.2.1.1.1.1.1.1.i1			4.10/PGG3	4
6985	4.1.2.1	4.1.i1.1.1.1	haarlem		4.1.2/Haarlem	4
6986	4.4.1.1	4.2.1.2.2.1.1	stype		4	4
6987	4.1.1.3	4.1.i1.2.1	xtype		4	4
6988	2.2.1	2.2.1.1.1	beijing,mungi	lin2.2.1,asian_african_2		2
6989	2.2.1	2.2.1.1.1	beijing,mungi	asian_african_1,lin2.2.1		2
6990	2.2.1	2.2.1.1.1	beijing,mungi	lin2.2.1		2
6991	2.2.2	2.2.2	beijing,mungi	asia_ancestral_1,lin2.2		2
6992	2.2.1	2.2.1.1.1	beijing,mungi	lin2.2.1		2
6993	3	3.1.1	east_african_indian,westafrican2,ghana,mungi			3
6994	2.2.1	2.2.1.1.1	beijing,mungi	lin2.2.1		2
6997	4.7	4			4.10/PGG3	4
6998	2.2.1	2.2.1.1.1	beijing,mungi	lin2.2.1		2
6999	2.2.2	2.2.2	beijing,mungi	asia_ancestral_1,lin2.2		2
7000	2.2.2	2.2.2	beijing,mungi	asia_ancestral_1,lin2.2		2
7001	2.2.2	2.2.2	beijing,mungi	asia_ancestral_1,lin2.2		2
7002	2.2.1	2.2.1.1.1	beijing,mungi	lin2.2.1		2
7003	2.2.1	2.2.1.1.1	beijing,mungi	lin2.2.1		2
7004	2.2.2	2.2.2	beijing,mungi	asia_ancestral_1,lin2.2		2
7005	2.2.1.1	2.2.1.1.1	beijing,mungi	lin2.2.1,pacific_RD150		2
7006	2.2.2	2.2.2	beijing,mungi	asia_ancestral_1,lin2.2		2
7007	2.2.2	2.2.2	beijing,mungi	asia_ancestral_1,lin2.2		2
7008	2.2.2	2.2.2	beijing,mungi	asia_ancestral_1,lin2.2		2
7009	2.2.1	2.2.1.1.1	beijing,mungi	lin2.2.1,asian_african_2		2
7010	2.2.2	2.2.2	beijing,mungi	asia_ancestral_1,lin2.2		2
7011	2.2.2	2.2.2	beijing,mungi	asia_ancestral_1,lin2.2		2
7012	2.2.1.1	2.2.1.1.1	beijing,mungi	lin2.2.1,pacific_RD150		2
7013	2.2.2	2.2.2	beijing,mungi	asia_ancestral_1,lin2.2		2
7014	2.2.2	2.2.2	beijing,mungi	asia_ancestral_1,lin2.2		2
7015	2.2.2	2.2.2	beijing,mungi	asia_ancestral_1,lin2.2		2
7016	4.3.2.1	4.2.1.2.1.1.i1	lam		4.3/LAM	4
7017	4.1.1.1	4.1.i1.2.1	xtype		4	4
7018	2.2.2	2.2.2	beijing,mungi	asia_ancestral_1,lin2.2		2
7019	2.2.1	2.2.1.1.1	beijing,mungi	lin2.2.1		2
7020	2.2.1.1	2.2.1.1.1	beijing,mungi	lin2.2.1,pacific_RD150		2
7021	2.2.2	2.2.2	beijing,mungi	asia_ancestral_1,lin2.2		2
7022	4.1.1.3	4.1.i1.2.1	xtype		4	4
7023	2.2.2	2.2.2	beijing,mungi	asia_ancestral_1,lin2.2		2
7024	2.2.2	2.2.2	beijing,mungi	asia_ancestral_1,lin2.2		2
7026	2.2.2	2.2.2	beijing,mungi	asia_ancestral_1,lin2.2		2
7027	2.2.2	2.2.2	beijing,mungi	asia_ancestral_1,lin2.2		2
7028	2.2.2	2.2.2	beijing,mungi	asia_ancestral_1,lin2.2		2
7030	4.3.2.1	4.2.1.2.1.1.i1	lam		4.3/LAM	4
7031	2.2.2	2.2.2	beijing	asia_ancestral_1,lin2.2		2
7032	2.2.1	2.2.1.1.1	beijing	lin2.2.1,asian_african_2		2
7033	2.2.2	2.2.2	beijing,mungi	asia_ancestral_1,lin2.2		2
7034	4.3.3	4.2.1.2.1.1.i4.1	lam		4.3/LAM	4
7036	4.1.1.3	4.1.i1.2.1	xtype		4	4
7037	1.2.2	1.2.2.1	indo_oceanic,beijing,ghana,mungi			1
7038	4.4.1.1	4.2.1.2.2.1.1	stype,canetti		4	4
7039	2.2.1	2.2.1.1.1	beijing	lin2.2.1,asian_african_2		2
7040	4.3.3	4.2.1.2.1.1.i4.1	lam		4.3/LAM	4
7041	2.2.2	2.2.2	beijing,mungi	asia_ancestral_1,lin2.2		2
7042	4.3.3	4.2.1.2.1.1.i4.1	lam		4.3/LAM	4
7043	4.4.1.1	4.2.1.2.2.1.1	stype		4	4
7044	4.8	4.2.1.1.1.1.1.1.i1			4.10/PGG3	4
7045	2.2.1	2.2.1.1.1.i3	beijing,mungi	lin2.2.1,central_asia		2
7046	4.3.3	4.2.1.2.1.1.i4.1	lam		4.3/LAM	4
7047	4.8	4.2.1.1.1.1.1.1.i1			4.10/PGG3	4
7048	4.8	4.2.1.1.1.1.1.1.i1	caprae		4.10/PGG3	4
7049	4.3.3	4.2.1.2.1.1.i4.1	lam		4.3/LAM	4
7050	4.8	4.2.1.1.1.1.1.1.i1			4.10/PGG3	4
7051	4.3.3	4.2.1.2.1.1.i4.1	lam,canetti		4.3/LAM	4
7052	4.8	4.2.1.1.1.1.1.1.i1			4.10/PGG3	4
7053	4.8	4.2.1.1.1.1.1.1.i1			4.10/PGG3	4
7054	2.2.1	2.2.1.1.1	beijing,mungi	lin2.2.1,asian_african_2		2
7055	2.2.1	2.2.1.1.1.i3	beijing,mungi	lin2.2.1,central_asia		2
7056	2.2.1	2.2.1.1.1.i3	beijing,mungi	lin2.2.1,central_asia		2
7057	4.3.3	4.2.1.2.1.1.i4.1	lam		4.3/LAM	4
7058	2.2.1	2.2.1.1.1.i3	beijing,mungi	lin2.2.1,central_asia		2
7059	2.2.1	2.2.1.1.1.i3	beijing,mungi	lin2.2.1,central_asia		2
7060	4.1.2	4.1.i1.1.1.1	haarlem		4	4
7061	2.2.1	2.2.1.1.1.i3	beijing,mungi	lin2.2.1,central_asia		2
7062	4.3.3	4.2.1.2.1.1.i4.1	lam		4.3/LAM	4
7063	4.2.1	4.2.2.2.2	ural		4	4
7064	4.1	4.1.i1.2.1	xtype		4	4
7065	4.8	4.2.1.1.1.1.1.1.i1			4.10/PGG3	4
7066	2.2.1	2.2.1.1.1	beijing,mungi	europe/russia_B0/W148_outbreak,lin2.2.1		2
7067	4.3.3	4.2.1.2.1.1.i4.1	lam		4.3/LAM	4
7068	4.2.1	4.2.2.2.1	ural,canetti		4	4
7069	2.2.1	2.2.1.1.1.i3	beijing,mungi	lin2.2.1,central_asia		2
7070	2.2.1	2.2.1.1.1	beijing,mungi	europe/russia_B0/W148_outbreak,lin2.2.1		2
7071	2.2.1	2.2.1.1.1	beijing,mungi	europe/russia_B0/W148_outbreak,lin2.2.1		2
7072	4.8	4.2.1.1.1.1.1.1.i1	indo_oceanic,canetti		4.10/PGG3	4
7073	4.8	4.2.1.1.1.1.1.1.i1			4.10/PGG3	4
7074	4.3.3	4.2.1.2.1.1.i4.1	lam		4.3/LAM	4
7075	2.2.1	2.2.1.1.2	beijing,mungi	lin2.2.1,asia_ancestral_2		2
7076	2.2.1	2.2.1.1.1.i3	beijing,mungi	lin2.2.1,central_asia		2
7077	4.3.3	4.2.1.2.1.1.i4.1	lam		4.3/LAM	4
7078	4.1.2.1	4.1.i1.1.1.1	haarlem		4.1.2/Haarlem	4
7079	4.3.3	4.2.1.2.1.1.i4.1	lam		4.3/LAM	4
7080	4.8	4.2.1.1.1.1.1.1.i1			4.10/PGG3	4
7081	4.3.3	4.2.1.2.1.1.i4.1	lam		4.3/LAM	4
7082	2.2.1	2.2.1.1.1	beijing,mungi	europe/russia_B0/W148_outbreak,lin2.2.1		2
7083	4.1.2.1	4.1.i1.1.1.1	haarlem,ethiopian,beijing		4.1.2/Haarlem	4
7084	4.3.3	4.2.1.2.1.1.i4.1	lam		4.3/LAM	4
7085	4.1.2.1	4.1.i1.1.1.1	haarlem		4.1.2/Haarlem	4
7086	4.2.1	4.2.2.2.2	ural		4	4
7087	2.2.1	2.2.1.1.1.i3	beijing,mungi	lin2.2.1,central_asia		2
7088	4.8	4.2.1.1.1.1.1.1.i1			4.10/PGG3	4
7089	4.3.3	4.2.1.2.1.1.i4.1	lam		4.3/LAM	4
7091	2.2.1	2.2.1.1.1	beijing,mungi	europe/russia_B0/W148_outbreak,lin2.2.1		2
7092	2.2.1	2.2.1.1.1	beijing,mungi	europe/russia_B0/W148_outbreak,lin2.2.1		2
7093	4.8	4.2.1.1.1.1.1.1.i1			4.10/PGG3	4
7094	4.3.3	4.2.1.2.1.1.i4.1	lam		4.3/LAM	4
7095	2.2.1	2.2.1.1.1	beijing,mungi	europe/russia_B0/W148_outbreak,lin2.2.1		2
7096	4.2.1	4.2.2.2.1	ural		4	4
7097	2.2.1	2.2.1.1.1	beijing,mungi	europe/russia_B0/W148_outbreak,lin2.2.1		2
7098	4.3.3	4.2.1.2.1.1.i4.1	lam		4.3/LAM	4
7099	2.2.1	2.2.1.1.1	beijing,mungi	europe/russia_B0/W148_outbreak,lin2.2.1		2
7100	4.2.1	4.2.2.2.1	ural		4	4
7101	4.8	4.2.1.1.1.1.1.1.i1			4.10/PGG3	4
7102	4.8	4.2.1.1.1.1.1.1.i1	ghana		4.10/PGG3	4
7103	4.3.3	4.2.1.2.1.1.i4.1	lam		4.3/LAM	4
7104	4.8	4.2.1.1.1.1.1.1.i1			4.10/PGG3	4
7106	2.2.1	2.2.1.1.1.i3	beijing,mungi	lin2.2.1,central_asia		2
7107	2.2.1	2.2.1.1.1.i3	beijing,mungi	lin2.2.1,central_asia		2
7108	2.2.1	2.2.1.1.1.i3	beijing,mungi	lin2.2.1,central_asia		2
7109	4.1.2	4.1.i1.1.1.2	haarlem		4	4
7110	2.2.1	2.2.1.1.1.i3	beijing,mungi	lin2.2.1,central_asia		2
7111	2.2.1	2.2.1.1.1	beijing,mungi	europe/russia_B0/W148_outbreak,lin2.2.1		2
7112	2.2.1	2.2.1.1.1.i3	beijing,mungi	lin2.2.1,central_asia		2
7113	4.2.1	4.2.2.2.1	ural,canetti		4	4
7114	4.3.3	4.2.1.2.1.1.i4.1	lam,westafrican2		4.3/LAM	4
7115	2.2.1	2.2.1.1.1	beijing,mungi	europe/russia_B0/W148_outbreak,lin2.2.1		2
7116	4.1.2.1	4.1.i1.1.1.1	haarlem,orygis		4.1.2/Haarlem	4
7117	2.2.1	2.2.1.1.1.i3	beijing,mungi	lin2.2.1,central_asia		2
7118	2.2.1	2.2.1.1.1	beijing,mungi	europe/russia_B0/W148_outbreak,lin2.2.1		2
7119	4.2.1	4.2.2.2.1	ural		4	4
7120	2.2.1	2.2.1.1.1	beijing,mungi	europe/russia_B0/W148_outbreak,lin2.2.1		2
7122	4.2.1	4.2.2.2.2	ural,canetti		4	4
7123	2.2.1	2.2.1.1.1	beijing,mungi	europe/russia_B0/W148_outbreak,lin2.2.1		2
7124	4.8	4.2.1.1.1.1.1.1.i1			4.10/PGG3	4
7125	4.1	4.1.i1.2.1	xtype		4	4
7126	2,4.2.1	4.2.2.2.2	ural,beijing	lin2	4	2,4
7127	2.2.1	2.2.1.1.1	beijing,mungi	europe/russia_B0/W148_outbreak,lin2.2.1		2
7128	2.2.1	2.2.1.1.1	beijing,mungi	europe/russia_B0/W148_outbreak,lin2.2.1		2
7129	2.2.1	2.2.1.1.1	beijing,mungi	europe/russia_B0/W148_outbreak,lin2.2.1		2
7130	2.2.1	2.2.1.1.1.i3	beijing,mungi	lin2.2.1,central_asia		2
7131	2.2.1	2.2.1.1.1	beijing,mungi	europe/russia_B0/W148_outbreak,lin2.2.1		2
7132	4.1.2.1	4.1.i1.1.1.1	haarlem,indo_oceanic		4.1.2/Haarlem	4
7134	4.1.2.1	4.1.i1.1.1.1	haarlem		4.1.2/Haarlem	4
7135	4.1.2.1	4.1.i1.1.1.1	haarlem		4.1.2/Haarlem	4
7136	4.1.2.1	4.1.i1.1.1.1	haarlem		4.1.2/Haarlem	4
7137	2.2.1	2.2.1.1.1.i3	beijing,mungi	lin2.2.1,central_asia		2
7138	2.2.1	2.2.1.1.1.i3	beijing,tur,mungi	lin2.2.1,central_asia		2
7139	4.2.1	4.2.2.2.2	ural,orygis		4	4
7140	4.1	4.1.i1.2.1	xtype		4	4
7141	4.3.3	4.2.1.2.1.1.i4.1	lam,mungi		4.3/LAM	4
7143	4.8	4.2.1.1.1.1.1.1.i1	canetti		4.10/PGG3	4
7144	4.8	4.2.1.1.1.1.1.1.i1	orygis		4.10/PGG3	4
7145	4.3.3	4.2.1.2.1.1.i4.1	lam		4.3/LAM	4
7146	4.3.3	4.2.1.2.1.1.i4.1	lam		4.3/LAM	4
7147	4.3.3	4.2.1.2.1.1.i4.1	lam		4.3/LAM	4
7148	4.3.3	4.2.1.2.1.1.i4.1	lam		4.3/LAM	4
7149	2.2.1	2.2.1.1.2	beijing,canetti,mungi	lin2.2.1,asia_ancestral_2		2
7150	4.8	4.2.1.1.1.1.1.1.i1			4.10/PGG3	4
7151	2.2.1	2.2.1.1.1.i3	beijing,mungi	lin2.2.1,central_asia		2
7152	2.2.1	2.2.1.1.1	beijing,mungi	lin2.2.1		2
7162	2.2.1	2.2.1.1.1	beijing,mungi	lin2.2.1,asia_ancestral_2		2
7170	2.2.1	2.2.1.1.1	beijing,mungi	lin2.2.1		2
7173	2.2.1	2.2.1.1.1	beijing,mungi	lin2.2.1		2
7179	4.8	4.2.1.1.1.1.1.1.i1			4.10/PGG3	4
7182	2.2.1	2.2.1.1.1	canetti,beijing	lin2.2.1		2
7183	2.2.1	2.2.1.1.1	beijing,canetti,lam,mungi	lin2.2.1,asian_african_2		2
7184	2.2.1	2.2.1.1.1	canetti,beijing,orygis,mungi	lin2.2.1,asian_african_2		2
7185	2.2.1.1	2.2.1.1.1	beijing,canetti,mungi	lin2.2.1,pacific_RD150		2
7186	2.2.1	2.2.1.1.1	canetti,beijing,mungi	lin2.2.1,asian_african_2		2
7187	2.2.1	2.2.1.1.1	canetti,beijing,mungi	asian_african_1,lin2.2.1		2
7188	2.2.1	2.2.1.1.1	canetti,beijing,mungi	lin2.2.1		2
7196	2.2.1	2.2.1.1.1	beijing,canetti,mungi	lin2.2.1,asian_african_2		2
7197	2.2.1	2.2.1.1.1	beijing,mungi,canetti	asian_african_1,lin2.2.1		2
7198	2.2.1	2.2.1.1.1	beijing,canetti,mungi	lin2.2.1		2
7199	2.2.1	2.2.1.1.1	beijing,canetti,mungi	lin2.2.1,asian_african_2		2
7200	2.2.1.1	2.2.1.1.1	beijing,mungi	lin2.2.1,pacific_RD150		2
7203	2.2.1.1	2.2.1.1.1	beijing,canetti,mungi	lin2.2.1,asian_african_3,pacific_RD150		2
7204	2.2.1	2.2.1.1.1	beijing,mungi	lin2.2.1,asia_ancestral_3		2
7206	2.1	2.1	beijing,canetti,mungi	lin2,proto_beijing		2
7209	2.2.1	2.2.1.1.1	beijing,mungi	asian_african_1,lin2.2.1		2
7210	2.2.1,1.1.1	1.1.1.1.1,2.2.1.1.1	indo_oceanic,beijing,canetti,mungi	lin2.2.1,asian_african_2		1,2
7211	2.2.1	2.2.1.1.1	beijing,canetti,mungi	lin2.2.1		2
7212	4.4.1.2	4.2.1.2.2.1.2	canetti,stype,beijing		4	4
7213	2.2.1.1	2.2.1.1.1	beijing,mungi	lin2.2.1,pacific_RD150		2
7218	2.2.1	2.2.1.1.1	beijing,mungi	lin2.2.1		2
7220	2.2.1	2.2.1.1.1	beijing,mungi,canetti	lin2.2.1		2
7221	2.2.1	2.2.1.1.1	beijing,mungi	lin2.2.1,asia_ancestral_3		2
7225	2.1	2.1	beijing,mungi,canetti	lin2,proto_beijing		2
7226	2.2.1	2.2.1.1.1	beijing,canetti,mungi	lin2.2.1		2
7227	2.2.1	2.2.1.1.1	beijing,canetti,mungi	asian_african_1,lin2.2.1		2
7233	2.2.1,4.4.1.2	4.2.1.2.2.1.2,2.2.1.1.1	beijing,stype,canetti	asian_african_1,lin2.2.1		2,4
7239	2.2.1	2.2.1.1.1	beijing,mungi	lin2.2.1,asian_african_2		2
7240	2.2.1	2.2.1.1.1	beijing,mungi	asian_african_1,lin2.2.1		2
7241	2.2.1.1	2.2.1.1.1	beijing,mungi	lin2.2.1,pacific_RD150		2
7247	2.1	2.1	beijing,mungi	lin2,proto_beijing		2
7250	2.2.1	2.2.1.1.1	beijing,indo_oceanic,mungi	lin2.2.1		2
7251	2.2.1	2.2.1.1.1	beijing,mungi,canetti,indo_oceanic	lin2.2.1,asian_african_2		2
7252	2.1	2.1	beijing,mungi	lin2,proto_beijing		2
7254	2.2.1	2.2.1.1.1	beijing,indo_oceanic,mungi	lin2.2.1,asian_african_2		2
7255	2.2.1	2.2.1.1.1	beijing,mungi	lin2.2.1		2
7257	2.2.1.1	2.2.1.1.1	beijing,mungi	lin2.2.1,pacific_RD150		2
7258	2.2.1.1	2.2.1.1.1	beijing,mungi	lin2.2.1,pacific_RD150		2
7259	2.2.1	2.2.1.1.1	beijing,mungi	lin2.2.1		2
7260	4.5	4.2.1.1.2	canetti		4.5	4
7262	2.2.1	2.2.1.1.1	beijing,canetti,indo_oceanic,mungi	lin2.2.1,asian_african_2		2
7263	2.2.1.1	2.2.1.1.1	beijing,canetti,mungi	lin2.2.1,pacific_RD150		2
7268	2.2.1	2.2.1.1.1	beijing,canetti,mungi	lin2.2.1		2
7269	2.2.1.1	2.2.1.1.1	beijing,mungi	lin2.2.1,pacific_RD150		2
7270	4.4.2	4.2.1.2.2.2	stype		4	4
7271	2.2.1	2.2.1.1.1	beijing,canetti,mungi	lin2.2.1,asian_african_2		2
7272	1.1.1.1	1.1.1.1.1	indo_oceanic,caprae,canetti,mungi			1
7273	2.2.1.1	2.2.1.1.1	beijing,mungi	lin2.2.1,pacific_RD150		2
7274	2.2.1	2.2.1.1.1	beijing,east_african_indian,mungi	lin2.2.1		2
7275	4.8	4.2.1.1.1.1.1.1.i1			4.10/PGG3	4
7277	2.2.1	2.2.1.1.1	beijing,mungi	lin2.2.1,asian_african_3		2
7278	2.1	2.1	beijing,mungi	lin2,proto_beijing		2
7279	2.2.1	2.2.1.1.1	beijing,mungi	lin2.2.1		2
7280	2.2.1	2.2.1.1.1	beijing,mungi	lin2.2.1		2
7281	2.2.1	2.2.1.1.1	beijing,mungi	lin2.2.1,asia_ancestral_3		2
7282	2.2.1.1	2.2.1.1.1	beijing,mungi	lin2.2.1,pacific_RD150		2
7284	4.5	4.2.1.1.2	lam		4.5	4
7285	2.2.1	2.2.1.1.1	beijing,mungi	asian_african_1,lin2.2.1		2
7286	2.2.1.1	2.2.1.1.1	beijing,mungi	lin2.2.1,pacific_RD150		2
7287	2.2.1	2.2.1.1.1	beijing,canetti	lin2.2.1,asia_ancestral_3,asian_african_2		2
7288	2.2.1	2.2.1.1.1	beijing,mungi	asian_african_1,lin2.2.1		2
7289	2.2.1	2.2.1.1.1	beijing,mungi	lin2.2.1,asia_ancestral_3		2
7290	2.2.1	2.2.1.1.1	beijing,canetti	lin2.2.1		2
7291	2.2.1	2.2.1.1.1	beijing,mungi	lin2.2.1		2
7292	2.2.1	2.2.1.1.1	beijing,mungi	lin2.2.1,asia_ancestral_3		2
7293	4.5	4.2.1.1.2	canetti		4.5	4
7294	2.2.1	2.2.1.1.1	beijing,mungi	lin2.2.1,asia_ancestral_3		2
7295	2.2.1.1	2.2.1.1.1	beijing,mungi	lin2.2.1,pacific_RD150		2
7297	2.2.1	2.2.1.1.1	beijing,mungi	lin2.2.1		2
7301	2.2.1.1	2.2.1.1.1	beijing,canetti,mungi	lin2.2.1,pacific_RD150		2
7302	2.2.1	2.2.1.1.1	beijing,mungi	asian_african_1,lin2.2.1		2
7303	2.2.1	2.2.1.1.1	beijing,mungi	asian_african_1,lin2.2.1		2
7307	4.1.2.1	4.1.i1.1.1.1	haarlem		4.1.2/Haarlem	4
7308	1.1.1.1	1.1.1.1.1	indo_oceanic,mungi			1
7309	2.2.1	2.2.1.1.1	beijing,mungi	lin2.2.1		2
7310	2.2.1.1	2.2.1.1.1	beijing,canetti,mungi	lin2.2.1,pacific_RD150		2
7312	2.2.1	2.2.1.1.1	beijing,canetti,mungi	lin2.2.1		2
7313	2.2.1	2.2.1.1.1	beijing,mungi,orygis	lin2.2.1,asian_african_2		2
7314	2.2.1.1	2.2.1.1.1	beijing,mungi	lin2.2.1,pacific_RD150		2
7318	2.2.1.1	2.2.1.1.1	beijing,mungi	lin2.2.1,pacific_RD150		2
7322	2.2.1	2.2.1.1.1	beijing,mungi	lin2.2.1,asia_ancestral_3		2
7324	2.2.1	2.2.1.1.1	beijing,mungi	asian_african_1,lin2.2.1		2
7325	2.2.1	2.2.1.1.1	beijing,canetti,mungi	lin2.2.1		2
7326	2.2.1	2.2.1.1.1	beijing,mungi	lin2.2.1		2
7336	2.2.1	2.2.1.1.1	beijing,mungi	lin2.2.1,asian_african_2		2
7337	2.2.1.1	2.2.1.1.1	beijing,canetti,mungi	lin2.2.1,pacific_RD150		2
7338	2.2.1.1	2.2.1.1.1	beijing	lin2.2.1,pacific_RD150		2
7339	2.2.1	2.2.1.1.1	beijing,mungi,canetti	asian_african_1,lin2.2.1		2
7340	2.2.1	2.2.1.1.1	beijing,mungi	lin2.2.1,asia_ancestral_3		2
7341	2.2.1.1	2.2.1.1.1	beijing,mungi	lin2.2.1,pacific_RD150		2
7343	4.4.2	4.2.1.2.2.2	stype		4	4
7344	2.2.1	2.2.1.1.1	beijing,mungi	lin2.2.1		2
7345	4.1.2.1	4.1.i1.1.1.1	haarlem		4.1.2/Haarlem	4
7348	2.2.1	2.2.1.1.1	beijing,mungi	lin2.2.1,asia_ancestral_3		2
7349	2.2.1	2.2.1.1.1	beijing,mungi	lin2.2.1		2
7350	2.2.1	2.2.1.1.1	beijing,east_african_indian,mungi	lin2.2.1		2
7351	2.2.1.1	2.2.1.1.1	beijing,mungi	lin2.2.1,pacific_RD150		2
7352	4.1.2	4.1.i1.1.2	haarlem		4	4
7353	2.2.1	2.2.1.1.1	beijing,mungi	asian_african_1,lin2.2.1		2
7354	2.2.1.1	2.2.1.1.1	beijing,mungi	lin2.2.1,pacific_RD150		2
7355	2.2.1	2.2.1.1.1	beijing	lin2.2.1,asian_african_2		2
7356	2.2.1	2.2.1.1.1	beijing,mungi	lin2.2.1,asian_african_2		2
7357	1.1.1.1	1.1.1.1.1	indo_oceanic,canetti,mungi			1
7358	2.2.1.1	2.2.1.1.1	beijing,mungi	lin2.2.1,pacific_RD150		2
7359	2.2.1.1	2.2.1.1.1	beijing,haarlem,mungi	lin2.2.1,pacific_RD150		2
7360	2.2.1	2.2.1.1.1	beijing,mungi	lin2.2.1		2
7361	2.2.1.1	2.2.1.1.1	beijing,mungi	lin2.2.1,pacific_RD150		2
7362	2.2.1	2.2.1.1.1	beijing,mungi	asian_african_1,lin2.2.1		2
7363	4.1.2	4.1.i1.1.2	haarlem		4	4
7364	2.2.1	2.2.1.1.1	beijing,mungi	asian_african_1,lin2.2.1		2
7365	2.2.1	2.2.1.1.1	beijing,mungi,canetti	lin2.2.1		2
7367	2.2.1	2.2.1.1.1	beijing,canetti,mungi	lin2.2.1,asian_african_2		2
7368	2.2.1	2.2.1.1.1	beijing,mungi	lin2.2.1		2
7369	4.5	4.2.1.1.2			4.5	4
7370	2.2.1	2.2.1.1.1	beijing,mungi	lin2.2.1		2
7371	4.1.2	4.1.i1.1.2	haarlem		4	4
7372	1.1.1.1	1.1.1.1.1	indo_oceanic,mungi			1
7373	4.2.2	4.2.2	tur		4	4
7375	4.1.2.1	4.1.i1.1.1.1	haarlem		4.1.2/Haarlem	4
7376	2.2.1	2.2.1.1.1	beijing,mungi	lin2.2.1		2
7377	2.2.1	2.2.1.1.1	beijing,mungi	lin2.2.1,asian_african_2		2
7378	2.2.1	2.2.1.1.1	beijing,canetti,mungi	lin2.2.1,asian_african_3		2
7379	4.1.2.1	4.1.i1.1.1.1	haarlem		4.1.2/Haarlem	4
7383	2.2.1.1	2.2.1.1.1	beijing,indo_oceanic,mungi	lin2.2.1,pacific_RD150		2
7386	1.1.1.1	1.1.1.1.1	indo_oceanic,mungi			1
7387	2.2.1	2.2.1.1.1	beijing,mungi	lin2.2.1		2
7388	4.1.2.1	4.1.i1.1.1.1	haarlem,beijing		4.1.2/Haarlem	4
7389	2.2.1	2.2.1.1.1	beijing,mungi	asian_african_1,lin2.2.1		2
7390	2.2.1.1	2.2.1.1.1	beijing,mungi	lin2.2.1,pacific_RD150		2
7392	2.2.1	2.2.1.1.1	beijing,mungi	lin2.2.1		2
7393	1.1.1.1	1.1.1.1.1	indo_oceanic,mungi			1
7394	2.2.1,1.1.1.1	1.1.1.1.1,2.2.1.1.1	indo_oceanic,beijing,mungi	lin2.2.1,asian_african_3		1,2
7397	2.2.1	2.2.1.1.1	beijing,mungi	asian_african_1,lin2.2.1		2
7398	2.2.1.1	2.2.1.1.1	beijing,mungi	lin2.2.1,pacific_RD150,asian_african_2		2
7399	1.1.1.1	1.1.1.1.1	indo_oceanic,beijing,mungi			1
7400	2.2.1	2.2.1.1.1	beijing,mungi	lin2.2.1,asia_ancestral_3		2
7401	2.2.1	2.2.1.1.1	beijing,east_african_indian,mungi	lin2.2.1		2
7402	2.2.1	2.2.1.1.1	beijing,mungi	lin2.2.1		2
7404	2.2.1	2.2.1.1.1	beijing,canetti,mungi	lin2.2.1		2
7405	2.2.1	2.2.1.1.1	beijing,mungi	lin2.2.1,asia_ancestral_3		2
7408	4.4.1.1	4.2.1.2.2.1.1	stype		4	4
7410	2.2.1	2.2.1.1.1	beijing,canetti,mungi	lin2.2.1,asia_ancestral_3		2
7412	2.2.1	2.2.1.1.1	beijing,mungi	lin2.2.1		2
7413	2.2.1.1	2.2.1.1.1	beijing,canetti,mungi	lin2.2.1,pacific_RD150		2
7414	2.2.1	2.2.1.1.1	beijing,mungi	asian_african_1,lin2.2.1		2
7415	2.2.1	2.2.1.1.1	beijing,mungi	lin2.2.1,asian_african_2		2
7417	2.2.1	2.2.1.1.1	beijing,east_african_indian,mungi,canetti	lin2.2.1		2
7418	2.2.1	2.2.1.1.1	beijing,canetti,mungi	lin2.2.1,asia_ancestral_3		2
7420	2.2.1	2.2.1.1.1	beijing,canetti,mungi,orygis	lin2.2.1,asian_african_2		2
7421	2.2.1.1	2.2.1.1.1	beijing,mungi	lin2.2.1,pacific_RD150		2
7422	4.8	4.2.1.1.1.1.1.1.i1	canetti,beijing,indo_oceanic		4.10/PGG3	4
7426	2.2.1	2.2.1.1.1	beijing,east_african_indian,mungi	lin2.2.1		2
7428	2.2.1.1	2.2.1.1.1	beijing,mungi	lin2.2.1,pacific_RD150		2
7430	2.2.1	2.2.1.1.1	indo_oceanic,beijing,canetti,mungi	lin2.2.1		2
7431	2.2.1.1	2.2.1.1.1	beijing,mungi	lin2.2.1,pacific_RD150		2
7432	2.2.1	2.2.1.1.1	beijing,mungi	lin2.2.1,asia_ancestral_3		2
7433	1.1.1.1	1.1.1.1.1	indo_oceanic,mungi			1
7434	4.4.2	4.2.1.2.2.2	stype		4	4
7435	2.2.1	2.2.1.1.1	beijing,mungi	lin2.2.1,asian_african_2		2
7436	2.2.1.1	2.2.1.1.1	beijing,canetti,mungi	lin2.2.1,pacific_RD150		2
7437	2.2.1.1	2.2.1.1.1	beijing,canetti	lin2.2.1,pacific_RD150		2
7438	4.4.1.1	4.2.1.2.2.1.1,2.2.1.1.1	beijing,stype	asian_african_3,lin2.2.1		4
7439	2.2.1	2.2.1.1.1	beijing,mungi	lin2.2.1,asia_ancestral_3		2
7445	2.2.1	2.2.1.1.1	beijing,mungi	lin2.2.1,asia_ancestral_3		2
7446	2.2.1.1	2.2.1.1.1	beijing,canetti,mungi	lin2.2.1,pacific_RD150		2
7447	2.2.1	2.2.1.1.1	beijing,mungi	lin2.2.1		2
7448	2.2.1	2.2.1.1.1	beijing,mungi	asian_african_1,lin2.2.1		2
7449	2.2.1	2.2.1.1.1	beijing,canetti,mungi	lin2.2.1,asia_ancestral_3		2
7450	2.2.1	2.2.1.1.1	beijing	lin2.2.1,asian_african_2		2
7451	2.2.1	2.2.1.1.1	beijing,mungi	lin2.2.1		2
7452	2.2.1	2.2.1.1.1	beijing,mungi	lin2.2.1,asia_ancestral_3		2
7459	2.2.1	2.2.1.1.1	beijing,canetti,mungi	lin2.2.1,asian_african_2		2
7460	2.2.1	2.2.1.1.1	beijing,mungi	lin2.2.1,asian_african_2		2
7467	2.2.1.1	2.2.1.1.1	beijing,mungi	lin2.2.1,pacific_RD150		2
7468	4.1.2.1	4.1.i1.1.1.1	haarlem,canetti		4.1.2/Haarlem	4
7469	2.2.1	2.2.1.1.1	beijing,canetti,mungi	lin2.2.1,asia_ancestral_3		2
7470	2.2.1	2.2.1.1.1	beijing,mungi	lin2.2.1,asian_african_2		2
7471	2.2.1	2.2.1.1.1	beijing,mungi	lin2.2.1,asian_african_2		2
7472	2.2.1	2.2.1.1.1	beijing,mungi	asian_african_1,lin2.2.1		2
7473	2.2.1	2.2.1.1.1	beijing,mungi	lin2.2.1		2
7474	2.2.1	2.2.1.1.1	beijing,canetti,mungi	lin2.2.1,asian_african_2		2
7483	2.2.2	2.2.2	beijing,canetti,mungi	asia_ancestral_1,lin2.2		2
7484	2.2.1	2.2.1.1.1	beijing,mungi	lin2.2.1		2
7485	2.2.1	2.2.1.1.1	beijing,mungi,bcg	asian_african_1,lin2.2.1		2
7486	2.2.1	2.2.1.1.1	beijing,canetti,mungi	lin2.2.1,asian_african_3		2
7487	1,2.2.1	2.2.1.1.1	beijing,indo_oceanic,canetti,mungi	lin2.2.1,asia_ancestral_3		1,2
7488	2.2.1	2.2.1.1.1	beijing,canetti,mungi	lin2.2.1,asia_ancestral_3		2
7489	2.2.1	2.2.1.1.1	beijing,canetti	lin2.2.1,asian_african_2		2
7490	1.1.1.1	1.1.1.1.1	indo_oceanic,mungi,canetti			1
7491	2.1	2.1	beijing,mungi	lin2,proto_beijing		2
7492	2.2.1.1	2.2.1.1.1	beijing,mungi	lin2.2.1,pacific_RD150		2
7493	1.1.1.1	1.1.1.1.1	indo_oceanic,canetti,mungi			1
7500	2.2.1	2.2.1.1.1	beijing,canetti,indo_oceanic,mungi	lin2.2.1,asian_african_2		2
7501	2.2.1.1	2.2.1.1.1	beijing,mungi	lin2.2.1,pacific_RD150		2
7506	2.2.1	2.2.1.1.1	beijing,canetti,mungi	lin2.2.1,asian_african_2		2
7507	2.2.1	2.2.1.1.1	beijing,indo_oceanic,mungi	asian_african_1,lin2.2.1		2
7508	2.2.1.1	2.2.1.1.1	beijing,indo_oceanic,mungi	lin2.2.1,pacific_RD150		2
7509	1.1.1.1	1.1.1.1.1	indo_oceanic,mungi			1
7510	2.2.1.1	2.2.1.1.1	beijing,mungi	lin2.2.1,asian_african_3,pacific_RD150		2
7511	2.2.1	2.2.1.1.1	beijing,mungi	lin2.2.1,asian_african_2		2
7512	2.2.1	2.2.1.1.1	beijing,mungi	lin2.2.1,asia_ancestral_3		2
7513	2.2.1	2.2.1.1.1	beijing,mungi	lin2.2.1		2
7514	2.2.1	2.2.1.1.1	beijing,canetti,mungi	lin2.2.1		2
7515	2.2.1	2.2.1.1.1	beijing	lin2.2.1		2
7516	2.2.1	2.2.1.1.1	beijing,canetti,mungi	lin2.2.1,asian_african_2		2
7517	2.2.1	2.2.1.1.1	beijing,east_african_indian,mungi	lin2.2.1		2
7518	1.1.1	1.1.1.1.1	indo_oceanic,mungi,haarlem			1
7519	4.4.2	4.2.1.2.2.2	stype,canetti		4	4
7522	2.2.1	2.2.1.1.1	beijing,mungi	lin2.2.1		2
7524	2.2.1	2.2.1.1.1	beijing,mungi	asian_african_1,lin2.2.1		2
7525	2.2.1	2.2.1.1.1	beijing,mungi	lin2.2.1,asian_african_2		2
7526	2.2.1	2.2.1.1.1	beijing,mungi	lin2.2.1,asia_ancestral_3		2
7527	2.2.2	2.2.2	beijing,mungi	asia_ancestral_1,lin2.2		2
7528	2.2.1.1	2.2.1.1.1	beijing,mungi	lin2.2.1,pacific_RD150		2
7529	2.2.1	2.2.1.1.1	beijing,mungi	lin2.2.1		2
7530	2.2.1	2.2.1.1.1	beijing,mungi	lin2.2.1		2
7532	2.2.1	2.2.1.1.1	beijing,canetti,mungi	lin2.2.1,asian_african_2		2
7534	2.2.1	2.2.1.1.1	beijing,mungi	lin2.2.1		2
7535	2.2.1	2.2.1.1.1	beijing,mungi,ethiopian	lin2.2.1		2
7536	2.2.1	2.2.1.1.1	beijing,canetti	lin2.2.1,asian_african_2		2
7537	2.2.1	2.2.1.1.1	beijing,mungi	lin2.2.1		2
7538	2.2.1	2.2.1.1.1	beijing,mungi	lin2.2.1,asia_ancestral_3		2
7539	2.2.1	2.2.1.1.1	beijing,east_african_indian,mungi	lin2.2.1		2
7540	2.2.1	2.2.1.1.1	beijing,mungi	lin2.2.1,asia_ancestral_3		2
7541	2.2.1.1	2.2.1.1.1	beijing,canetti,mungi	lin2.2.1,pacific_RD150		2
7543	2.1	2.1	beijing,mungi	lin2,proto_beijing		2
7544	2.2.1	2.2.1.1.1	beijing,mungi	lin2.2.1,asian_african_3		2
7546	2.2.1,1.1.1	1.1.1.1.1,2.2.1	indo_oceanic,beijing,mungi	lin2.2.1,asian_african_2		1,2
7548	2.2.1	2.2.1.1.1	beijing,mungi	lin2.2.1		2
7550	2.2.1	2.2.1.1.1	beijing,mungi	lin2.2.1,asian_african_2		2
7551	2.2.1	2.2.1.1.1	beijing,mungi	lin2.2.1,asia_ancestral_3		2
7552	4.1.2	4.1.i1.1.2	haarlem		4	4
7553	4.5	4.2.1.1.2			4.5	4
7554	2.2.1	2.2.1.1.1	beijing,mungi	lin2.2.1,asia_ancestral_3		2
7555	2.2.1	2.2.1.1.1	beijing,mungi	lin2.2.1		2
7556	2.2.1	2.2.1.1.1.i1	beijing,mungi	lin2.2.1		2
7557	2.2.1	2.2.1.1.1	beijing,mungi	asian_african_1,lin2.2.1		2
7558	2.2.1	2.2.1.1.1	beijing,mungi	lin2.2.1,asian_african_3		2
7561	4.2.2	4.2.2	tur		4	4
7565	2.2.1	2.2.1.1.1	beijing,canetti,mungi	lin2.2.1		2
7566	2.2.1	2.2.1.1.1	beijing,mungi	asian_african_1,lin2.2.1		2
7567	2.2.1.1	2.2.1.1.1	beijing,mungi	lin2.2.1,pacific_RD150		2
7568	2.2.1	2.2.1.1.1	beijing,canetti,mungi	lin2.2.1,asian_african_2		2
7569	2.2.1	2.2.1.1.1	beijing,mungi	lin2.2.1,asia_ancestral_3		2
7570	2.2.1	2.2.1.1.1	beijing,mungi	lin2.2.1		2
7571	2.2.1.1	2.2.1.1.1	beijing,mungi	lin2.2.1,pacific_RD150		2
7572	2.2.1	2.2.1.1.1	beijing,mungi	asian_african_1,lin2.2.1		2
7573	2.2.1	2.2.1.1.1	beijing,mungi	lin2.2.1		2
7575	2.1	2.1	beijing	lin2,proto_beijing		2
7576	2.2.1	2.2.1.1.1	beijing,mungi	lin2.2.1		2
7577	2.2.1.1	2.2.1.1.1	beijing,mungi	lin2.2.1,pacific_RD150		2
7578	2.1	2.1	beijing	lin2,proto_beijing		2
7579	2.2.1	2.2.1.1.1	beijing,mungi	lin2.2.1		2
7580	2.2.1	2.2.1.1.1	beijing,mungi	lin2.2.1		2
7581	2.2.1.1	2.2.1.1.1	beijing,mungi	lin2.2.1,pacific_RD150		2
7582	2.2.1.1	2.2.1.1.1	beijing,mungi	lin2.2.1,pacific_RD150		2
7656	3	3.1.1	east_african_indian,ghana,mungi			3
7657	3	3.1.1	east_african_indian,ghana,mungi			3
7658	2.2.1	2.2.1.1.1.i3	beijing,mungi	lin2.2.1,central_asia		2
7659	1.1.2	1.1.2	indo_oceanic,mungi			1
7660	3.1.1	3.1.1.i1	east_african_indian,ghana,mungi			3
7661	3	3.1.1,2.2.1.1.1	beijing,east_african_indian,ghana,mungi	pacific_RD150,lin2.2		3
7662	3	3.1.1	east_african_indian,ghana,canetti,mungi			3
7663	3	3.1.1	east_african_indian,ghana,mungi			3
7664	3	3.1.1	east_african_indian,orygis,ghana,mungi			3
7665	3	3.1.1	east_african_indian,ghana,mungi			3
7666	3	3.1.1	east_african_indian,ghana,mungi			3
7667	4.6.2	4.2.1.1.1.2.1.1.2	cameroon,canetti		4	4
7668	3	3.1.1	east_african_indian,canetti,ghana,mungi			3
7669	3	3.1.1	east_african_indian,canetti,ghana,mungi			3
7671	2.2.1	2.2.1.1.1	beijing,mungi	lin2.2.1		2
7672	3	3.1.1	east_african_indian,ghana,mungi			3
7673	2.2.1	2.2.1.1.1.i3	beijing,mungi	lin2.2.1,central_asia		2
7674	2.2.1	2.2.1.1.1.i3	beijing,mungi	lin2.2.1,central_asia		2
7675	4.8	4.2.1.1.1.1.1.1.i1			4.10/PGG3	4
7676	4.1.2.1	4.1.i1.1.1.1	haarlem		4.1.2/Haarlem	4
7677	4.1.2	4.1.i1.1.1.1	haarlem		4	4
7678	4.3.4.2	4.2.1.2.1.1.i3.1	lam		4.3/LAM	4
7679	4.2.2	4.2.2	tur		4	4
7680	4.1.2.1	4.1.i1.1.1.1	haarlem,canetti		4.1.2/Haarlem	4
7681	2.2.1	2.2.1.1.1.i3	beijing,mungi	lin2.2.1,central_asia		2
7682	3	3.1.1	east_african_indian,ghana,mungi			3
7683	4.8	4.2.1.1.1.1.1.1.i1			4.10/PGG3	4
7684	3	3.1.1	east_african_indian,ghana,mungi			3
7685	1.2.1	1.2.1.1.1	indo_oceanic,mungi			1
7686	4.2.2	4.2.2	tur		4	4
7687	2.2.1.1	2.2.1.1.1	beijing,canetti,mungi	lin2.2.1,pacific_RD150		2
7688	4.8	4.2.1.1.1.1.1.1.i1	ethiopian		4.10/PGG3	4
7689	4.2.1	4.2.2.2.1	ural		4	4
7690	4.8	4.2.1.1.1.1.1.1.i1			4.10/PGG3	4
7691	2.2.1	2.2.1.1.1	beijing,mungi	europe/russia_B0/W148_outbreak,lin2.2.1		2
7692	4.7	4			4.10/PGG3	4
7693	4.5	4.2.1.1.2	east_african_indian		4.5	4
7694	4.1.2.1	4.1.i1.1.1.1	haarlem,pinipedii		4.1.2/Haarlem	4
7695	4.1.2.1	4.1.i1.1.1.1	haarlem		4.1.2/Haarlem	4
7696	4.1.2.1	4.1.i1.1.1.1	haarlem		4.1.2/Haarlem	4
7697	4.1.2.1	4.1.i1.1.1.1	haarlem,caprae		4.1.2/Haarlem	4
7698	4.5	4.2.1.1.2			4.5	4
7699	4.1.2	4.1.i1.1.1.2	haarlem,ghana		4	4
7700	4.7	4			4.10/PGG3	4
7701	4.4.1.1	4.2.1.2.2.1.1	stype		4	4
7702	4.1.2.1	4.1.i1.1.1.1	haarlem		4.1.2/Haarlem	4
7703	4.2.2	4.2.2	tur		4	4
7704	1.2.2	1.2.2.1	indo_oceanic,ghana,mungi,canetti			1
7705	3	3.1.1	east_african_indian,canetti,ghana,mungi			3
7706	4.8	4.2.1.1.1.1.1.1.i1			4.10/PGG3	4
7707	4.1.2.1	4.1.i1.1.1.1	haarlem		4.1.2/Haarlem	4
7708	1.2.2	1.2.2.2	indo_oceanic,ghana,mungi			1
7709	1.2.1	1.2.1.1.2	indo_oceanic,mungi			1
7710	4.1.2.1	4.1.i1.1.1.1	haarlem		4.1.2/Haarlem	4
7711	4.3.3	4.2.1.2.1.1.i4.1	lam		4.3/LAM	4
7712	4.8	4.2.1.1.1.1.1.1.i1			4.10/PGG3	4
7713	4.1.2.1	4.1.i1.1.1.1	haarlem		4.1.2/Haarlem	4
7714	4.3.3	4.2.1.2.1.1.i4.1	lam		4.3/LAM	4
7715	4.1.2.1	4.1.i1.1.1.1	haarlem		4.1.2/Haarlem	4
7716	4.1.2.1	4.1.i1.1.1.1	haarlem		4.1.2/Haarlem	4
7717	3	3.1.1	east_african_indian,ghana,mungi			3
7718	4.1.2.1	4.1.i1.1.1.1	haarlem		4.1.2/Haarlem	4
7719	3	3.1.1	east_african_indian,ghana,mungi			3
7720	4.8	4.2.1.1.1.1.1.1.i1			4.10/PGG3	4
7721	2.2.1	2.2.1.1.1.i3	beijing,mungi	lin2.2.1,central_asia		2
7722	2.2.1	2.2.1.1.1.i3	beijing,mungi	lin2.2.1,central_asia		2
7723	4.8	4.2.1.1.1.1.1.1.i1			4.10/PGG3	4
7724	4.8	4.2.1.1.1.1.1.1.i1			4.10/PGG3	4
7725	4.1.2.1	4.1.i1.1.1.1	haarlem		4.1.2/Haarlem	4
7726	3	3.1.1	east_african_indian,ghana,mungi			3
7727	4.3.2	4.2.1.2.1.1.i1	lam		4.3/LAM	4
7728	4.8	4.2.1.1.1.1.1.1.i1			4.10/PGG3	4
7729	3	3.1.1	east_african_indian,ghana,mungi			3
7730	3.1.2	3.1.1.i2	east_african_indian,ghana,canetti,mungi			3
7731	3	3.1.1	east_african_indian,ghana,mungi			3
7732	4.8	4.2.1.1.1.1.1.1.i1			4.10/PGG3	4
7733	4.5	4.2.1.1.2			4.5	4
7734	4.8	4.2.1.1.1.1.1.1.i1			4.10/PGG3	4
7735	2.2.1	2.2.1.1.1.i3	beijing,mungi	lin2.2.1,central_asia		2
7736	2.2.1	2.2.1.1.1.i3	beijing,canetti,mungi	lin2.2.1,central_asia		2
7737	4.1.2.1	4.1.i1.1.1.1	haarlem,canetti		4.1.2/Haarlem	4
7738	2.2.1	2.2.1.1.1	beijing,mungi	lin2.2.1,asia_ancestral_3		2
7739	1.1.2	1.1.2	indo_oceanic,mungi			1
7740	4.2.2	4.2.2	tur		4	4
7741	2.2.1	2.2.1.1.1.i3	beijing,mungi	lin2.2.1,central_asia		2
7742	4.8	4.2.1.1.1.1.1.1.i1			4.10/PGG3	4
7743	4.1.2.1	4.1.i1.1.1.1	haarlem		4.1.2/Haarlem	4
7744	3.1.2	3.1.1.i2	east_african_indian,canetti,ghana,mungi			3
7745	4.8	4.2.1.1.1.1.1.1.i1	westafrican1		4.10/PGG3	4
7746	4.1.2.1	4.1.i1.1.1.1	haarlem		4.1.2/Haarlem	4
7747	4.5	4.2.1.1.2			4.5	4
7748	3	3.1.1	east_african_indian,ghana,mungi			3
7749	4.2.2	4.2.2	tur		4	4
7750	1.1.2	1.1.2	indo_oceanic,mungi			1
7751	2.1	2.1	beijing,mungi,canetti	lin2,proto_beijing		2
7752	4.7	4			4.10/PGG3	4
7753	4.4.1.1	4.2.1.2.2.1.1	stype		4	4
7754	4.6.2.2	4.2.1.1.1.2.1.1.1.1.2	cameroon		4.6.2/Cameroon	4
7755	4.2.2	4.2.2	tur		4	4
7756	3	3.1.1	east_african_indian,ghana,mungi			3
7757	4.1.2.1	4.1.i1.1.1.1	haarlem,orygis		4.1.2/Haarlem	4
7758	4.1.2.1	4.1.i1.1.1.1	haarlem		4.1.2/Haarlem	4
7759	4.9	4.2.1.1.1.1.1.1.i2	canetti		4.10/PGG3	4
7760	4.1.2.1	4.1.i1.1.1.1	haarlem		4.1.2/Haarlem	4
7761	4.3.3	4.2.1.2.1.1.i4.1	lam		4.3/LAM	4
7762	4.4.1.1	4.2.1.2.2.1.1	stype		4	4
7763	4.1.2	4.1.i1.1.1.1	haarlem		4	4
7764	4.7	4			4.10/PGG3	4
7765	2.2.1	2.2.1.1.1	beijing,mungi	lin2.2.1		2
7766	4.5	4.2.1.1.2			4.5	4
7767	3	3.1.1	east_african_indian,ghana,mungi			3
7768	4.3.2	4.2.1.2.1.1.i1	lam,canetti		4.3/LAM	4
7769	2.2.1	2.2.1.1.1.i3	beijing,mungi	lin2.2.1,central_asia		2
7770	4.2.2	4.2.2	tur		4	4
7771	4.6.2	4.2.1.1.1.2.1.1.2	cameroon,westafrican1		4	4
7772	4.1.2.1	4.1.i1.1.1.1	haarlem		4.1.2/Haarlem	4
7773	4.1.2.1	4.1.i1.1.1.1	haarlem		4.1.2/Haarlem	4
7774	4.1.2.1	4.1.i1.1.1.1	haarlem		4.1.2/Haarlem	4
7775	4.6.2.2	4.2.1.1.1.2.1.1.1.1.1	cameroon		4.6.2/Cameroon	4
7776	3.1.1	3.1.1.i1	east_african_indian,ghana,mungi			3
7777	4.7	4	uganda		4.10/PGG3	4
7778	3	3.1.1	east_african_indian,ghana,mungi			3
7779	4.7	4			4.10/PGG3	4
7780	4.8	4.2.1.1.1.1.1.1.i1	canetti		4.10/PGG3	4
7781	4.1.2.1	4.1.i1.1.1.1	haarlem		4.1.2/Haarlem	4
7782	4.7	4			4.10/PGG3	4
7783	4.8	4.2.1.1.1.1.1.1.i1			4.10/PGG3	4
7784	3.1.1	3.1.1.i1	east_african_indian,ghana,mungi			3
7785	4.8	4.2.1.1.1.1.1.1.i1	canetti		4.10/PGG3	4
7786	4.1	4.1.i1.2.1	xtype		4	4
7787	2.2.1	2.2.1.1.1.i3	beijing,mungi	lin2.2.1,central_asia		2
7788	3.1.1	3.1.1.i1	east_african_indian,ghana,mungi			3
7789	4.1.2	4.1.i1.1.1.1	haarlem,canetti		4	4
7790	4.1.2	4.1.i1.1.1.1	haarlem		4	4
7791	4.1.2	4.1.i1.1.1.1	haarlem		4	4
7792	4.2.2	4.2.2	tur		4	4
7793	4.2.2.1	4.2.2	tur		4	4
7794	4.2.2	4.2.2	tur		4	4
7795	4.1.2.1	4.1.i1.1.1.1	haarlem		4.1.2/Haarlem	4
7796	4.4.1.1	4.2.1.2.2.1.1	stype		4	4
7797	4.2.2.1	4.2.2	tur		4	4
7798	2.2.1	2.2.1.1.1	beijing,mungi	europe/russia_B0/W148_outbreak,lin2.2.1		2
7799	4.1.2.1	4.1.i1.1.1.1	haarlem		4.1.2/Haarlem	4
7800	4.1.2.1	4.1.i1.1.1.1	haarlem		4.1.2/Haarlem	4
7801	4.1.2.1	4.1.i1.1.1.1	haarlem		4.1.2/Haarlem	4
7802	4.1.2	4.1.i1.1.1.1	haarlem		4	4
7803	3	3.1.1	east_african_indian,ghana,mungi			3
7804	2.2.1	2.2.1.1.1.i3	beijing,mungi	lin2.2.1,central_asia		2
7805	4.1.2.1	4.1.i1.1.1.1	haarlem		4.1.2/Haarlem	4
7806	4.4.1.2	4.2.1.2.2.1.2	stype,canetti		4	4
7807	3	3.1.1	east_african_indian,ghana,mungi			3
7808	4.1.2.1	4.1.i1.1.1.1	haarlem		4.1.2/Haarlem	4
7809	4	4.2.1.2.1.2			4	4
7810	4.2.2	4.2.2	tur		4	4
7811	4.1.2.1	4.1.i1.1.1.1	haarlem		4.1.2/Haarlem	4
7812	4.8	4.2.1.1.1.1.1.1.i1			4.10/PGG3	4
7813	4.2.1	4.2.2.2.1	ural		4	4
7814	4.1.2.1	4.1.i1.1.1.1	haarlem		4.1.2/Haarlem	4
7815	4.7	4			4.10/PGG3	4
7816	4.1.2.1	4.1.i1.1.1.1	haarlem		4.1.2/Haarlem	4
7817	1.1.2	1.1.2	indo_oceanic,mungi			1
7818	1.1.2	1.1.2	indo_oceanic,mungi			1
7819	2.2.1	2.2.1.1.1	beijing,mungi	asian_african_1,lin2.2.1		2
7820	4.2.2	4.2.2	tur		4	4
7821	3	3.1.1	east_african_indian,ghana,mungi			3
7822	4.2.2	4.2.2	tur		4	4
7823	2.2.1	2.2.1.1.1.i3	beijing,mungi	lin2.2.1,central_asia		2
7824	4.8	4.2.1.1.1.1.1.1.i1			4.10/PGG3	4
7825	4.3.4.2	4.2.1.2.1.1.i3.1	lam		4.3/LAM	4
7826	2.2.1	2.2.1.1.2	beijing,canetti,mungi	lin2.2.1,asia_ancestral_2		2
7827	2.2.1	2.2.1.1.1.i3	beijing,mungi	lin2.2.1,central_asia		2
7829	4.1.2.1	4.1.i1.1.1.1	haarlem		4.1.2/Haarlem	4
7830	4.8	4.2.1.1.1.1.1.1.i1			4.10/PGG3	4
7831	4.1.2.1	4.1.i1.1.1.1	haarlem		4.1.2/Haarlem	4
7832	6,BOV_AFRI	6	westafrican2,mungi			6,BOV_AFRI
7833	2.2.1	2.2.1.1.1	beijing,canetti,mungi	europe/russia_B0/W148_outbreak,lin2.2.1		2
7834	1.1.2	1.1.2	indo_oceanic,mungi			1
7835	4.1.2.1	4.1.i1.1.1.1	haarlem		4.1.2/Haarlem	4
7836	4.2.2.1	4.2.2	tur		4	4
7837	2.2.1	2.2.1.1.1.i3	beijing,mungi	lin2.2.1,central_asia		2
7838	2.2.1	2.2.1.1.1	beijing,mungi	europe/russia_B0/W148_outbreak,lin2.2.1		2
7839	2.2.1	2.2.1.1.1	beijing,mungi	europe/russia_B0/W148_outbreak,lin2.2.1		2
7840	4.8	4.2.1.1.1.1.1.1.i1	canetti		4.10/PGG3	4
7841	2.2.1	2.2.1.1.1.i3	beijing,mungi	lin2.2.1,central_asia		2
7842	2.2.1	2.2.1.1.1.i3	beijing,mungi	lin2.2.1,central_asia		2
7843	4.1.2.1	4.1.i1.1.1.1	haarlem		4.1.2/Haarlem	4
7844	2.2.1	2.2.1.1.1	beijing,canetti,mungi	europe/russia_B0/W148_outbreak,lin2.2.1		2
7845	2.2.1	2.2.1.1.1	beijing,canetti,mungi	europe/russia_B0/W148_outbreak,lin2.2.1		2
7846	2.2.1	2.2.1.1.1	beijing,mungi	lin2.2.1		2
7847	4.8	4.2.1.1.1.1.1.1.i1			4.10/PGG3	4
7848	2.2.1	2.2.1.1.1	beijing,mungi	europe/russia_B0/W148_outbreak,lin2.2.1		2
7849	2.2.1	2.2.1.1.1	beijing,mungi	lin2.2.1		2
7850	2.2.1	2.2.1.1.1	beijing,mungi	europe/russia_B0/W148_outbreak,lin2.2.1		2
7851	2.2.1	2.2.1.1.1	beijing,mungi	europe/russia_B0/W148_outbreak,lin2.2.1		2
7852	2.2.1	2.2.1.1.1	beijing,mungi	europe/russia_B0/W148_outbreak,lin2.2.1		2
7853	4.1.2.1	4.1.i1.1.1.1	haarlem		4.1.2/Haarlem	4
7854	4.2.2	4.2.2	tur		4	4
7855	4.2.2	4.2.2	tur		4	4
7856	4.2.2	4.2.2	tur		4	4
7857	2.2.1	2.2.1.1.1	beijing,canetti,mungi	lin2.2.1		2
7863	4.1.2.1	4.1.i1.1.1.1	haarlem		4.1.2/Haarlem	4
7864	4.1.2.1	4.1.i1.1.1.1	haarlem		4.1.2/Haarlem	4
7865	4.1.2.1	4.1.i1.1.1.1	haarlem,canetti		4.1.2/Haarlem	4
7866	4.6.2.2	4.2.1.1.1.2.1.1.1.1.1	cameroon,beijing		4.6.2/Cameroon	4
7867	4.9	4.2.1.1.1.1.1.1.i2	canetti		4.10/PGG3	4
7868	4.2.1	4.2.2.2.1	ural		4	4
7869	4.6.2.2	4.2.1.1.1.2.1.1.1.1.1	cameroon,beijing		4.6.2/Cameroon	4
7870	2.2.1	2.2.1.1.1	beijing	lin2.2.1,asian_african_2		2
7871	4.9	4.2.1.1.1.1.1.1.i2	stype		4.10/PGG3	4
7872	4.3.3	4.2.1.2.1.1.i4.1	lam,canetti		4.3/LAM	4
7873	4.8	4.2.1.1.1.1.1.1.i1			4.10/PGG3	4
7874	4.3.3	4.2.1.2.1.1.i4.1	lam		4.3/LAM	4
7875	4.1.2	4.1.i1.1.1.1	haarlem,westafrican2		4	4
7876	4.1.2.1	4.1.i1.1.1.1	haarlem		4.1.2/Haarlem	4
7877	4.3.4.2.1	4.2.1.2.1.1.i3.1	lam,canetti		4.3/LAM	4
7878	2.2.1.1	2.2.1.1.1	beijing,canetti,mungi	lin2.2.1,pacific_RD150		2
7879	4.1.2.1	4.1.i1.1.1.1	haarlem		4.1.2/Haarlem	4
7880	4.1.2.1	4.1.i1.1.1.1	haarlem		4.1.2/Haarlem	4
7881	4.1.2	4.1.i1.1.1.1	haarlem,westafrican2,mungi,ethiopian		4	4
7883	4.1.2.1	4.1.i1.1.1.1	haarlem		4.1.2/Haarlem	4
7884	4.7	4			4.10/PGG3	4
7886	4.2.2	4.2.2	tur		4	4
7887	4.3.3	4.2.1.2.1.1.i4.1	lam,canetti		4.3/LAM	4
7888	4.8	4.2.1.1.1.1.1.1.i1	canetti		4.10/PGG3	4
7889	1.2.1	1.2.1.1.1	indo_oceanic,mungi			1
7890	4.4.1.1	4.2.1.2.2.1.1	stype		4	4
7891	4.8	4.2.1.1.1.1.1.1.i1			4.10/PGG3	4
7892	4.8	4.2.1.1.1.1.1.1.i1			4.10/PGG3	4
7893	4.3.3	4.2.1.2.1.1.i4.1	lam		4.3/LAM	4
7894	4.8	4.2.1.1.1.1.1.1.i1			4.10/PGG3	4
7895	4.1.2.1	4.1.i1.1.1.1	haarlem		4.1.2/Haarlem	4
7897	4.1.2	4.1.i1.1.1.1	haarlem		4	4
7898	2.2.1	2.2.1.1.1.i3	beijing,mungi	lin2.2.1,central_asia		2
7899	3	3.1.1	east_african_indian,ghana,mungi			3
7900	4.1.2	4.1.i1.1.1.1	haarlem		4	4
7901	4.8	4.2.1.1.1.1.1.1.i1			4.10/PGG3	4
7902	4.3.3	4.2.1.2.1.1.i4.1	lam,canetti		4.3/LAM	4
7903	4.3.3	4.2.1.2.1.1.i4.1	lam		4.3/LAM	4
7904	3.1.1	3.1.1.i1	east_african_indian,ghana,mungi			3
7905	1.1.2	1.1.2	indo_oceanic,mungi			1
7906	1.1.1.1	1.1.1.1.1	indo_oceanic,mungi			1
7907	4.1.2.1	4.1.i1.1.1.1	haarlem		4.1.2/Haarlem	4
7908	4.1.2.1	4.1.i1.1.1.1	haarlem		4.1.2/Haarlem	4
7909	4.7	4	westafrican1		4.10/PGG3	4
7910	1.1.3	1.1.1.2	indo_oceanic,mungi			1
7911	4.8	4.2.1.1.1.1.1.1.i1			4.10/PGG3	4
7912	4.8	4.2.1.1.1.1.1.1.i1			4.10/PGG3	4
7913	BOV_AFRI		bcg,ghana,mungi			BOV_AFRI
7914	2.2.1	2.2.1.1.2	beijing,canetti,mungi	lin2.2.1,asia_ancestral_2		2
7915	4.3.3	4.2.1.2.1.1.i4.1	lam,canetti		4.3/LAM	4
7916	3	3.1.1	east_african_indian,caprae,ghana,mungi			3
7917	4.2.2	4.2.2	tur		4	4
7918	4.4.1.1	4.2.1.2.2.1.1	stype		4	4
7919	4.7	4			4.10/PGG3	4
7920	4.9	4.2.1.1.1.1.1.1.i2			4.10/PGG3	4
7921	4.1.2.1	4.1.i1.1.1.1	haarlem,canetti		4.1.2/Haarlem	4
7922	4.6.1.1	4.2.1.1.1.2.2.1.1.1.1	uganda		4.6.1/Uganda	4
7923	4.8	4.2.1.1.1.1.1.1.i1			4.10/PGG3	4
7924	4.3.3	4.2.1.2.1.1.i4.1	lam		4.3/LAM	4
7925	4.1.2.1	4.1.i1.1.1.1	haarlem		4.1.2/Haarlem	4
7926	4.1.2.1	4.1.i1.1.1.1	haarlem,canetti		4.1.2/Haarlem	4
7927	4	4.2.1.2.1.2			4	4
7928	2.2.1	2.2.1.1.1	beijing,mungi	europe/russia_B0/W148_outbreak,lin2.2.1		2
7929	4.5	4.2.1.1.2			4.5	4
7930	4.3.3	4.2.1.2.1.1.i4.1	lam		4.3/LAM	4
7931	2.2.1.1	2.2.1.1.1	beijing,mungi,canetti	lin2.2.1,pacific_RD150		2
7932	4.1	4.1.i2.2	ghana,canetti		4	4
7933	4.4.1.1	4.2.1.2.2.1.1	stype		4	4
7934	3	3.1.1	east_african_indian,ghana,mungi			3
7935	4.5	4.2.1.1.2			4.5	4
7936	4.1.2.1	4.1.i1.1.1.1	haarlem		4.1.2/Haarlem	4
7937	4.1.2.1	4.1.i1.1.1.1	haarlem		4.1.2/Haarlem	4
7938	4.3.1	4.2.1.2.1.1.i2	lam		4.3/LAM	4
7939	4.5	4.2.1.1.2			4.5	4
7940	4.1.2.1	4.1.i1.1.1.1	haarlem		4.1.2/Haarlem	4
7941	4.5	4.2.1.1.2			4.5	4
7943	4.1.2	4.1.i1.1.2	haarlem		4	4
7944	4.3.4.2	4.2.1.2.1.1.i3.1	lam		4.3/LAM	4
7945	1.1.2	1.1.2	indo_oceanic,mungi			1
7946	4.8	4.2.1.1.1.1.1.1.i1			4.10/PGG3	4
7947	4.8	4.2.1.1.1.1.1.1.i1	canetti		4.10/PGG3	4
7948	4.1.2	4.1.i1.1.2	haarlem,canetti		4	4
7949	2.2.1	2.2.1.1.1.i3	beijing,mungi	lin2.2.1,central_asia		2
7950	4.3.3	4.2.1.2.1.1.i4.1	lam		4.3/LAM	4
7951	3	3.1.1	east_african_indian,ghana,mungi			3
7952	4.5	4.2.1.1.2			4.5	4
7953	4.7	4			4.10/PGG3	4
7954	4.7	4			4.10/PGG3	4
7955	4.3.3	4.2.1.2.1.1.i4.1	lam,canetti		4.3/LAM	4
7956	4.1.2.1	4.1.i1.1.1.1	haarlem,pinipedii		4.1.2/Haarlem	4
7957	4.4.1.1	4.2.1.2.2.1.1	stype		4	4
7958	4.5	4.2.1.1.2			4.5	4
7959	4.5	4.2.1.1.2	lam,canetti		4.5	4
7960	2.2.1	2.2.1.1.1	beijing,mungi	lin2.2.1,asian_african_2		2
7961	4.4.1.1	4.2.1.2.2.1.1	stype,pinipedii		4	4
7962	4.3.4.2.1	4.2.1.2.1.1.i3.1	lam		4.3/LAM	4
7963	4.1.2.1	4.1.i1.1.1.1	haarlem,canetti		4.1.2/Haarlem	4
7964	4.1.2.1	4.1.i1.1.1.1	haarlem		4.1.2/Haarlem	4
7965	4.7	4			4.10/PGG3	4
7966	4.1.2.1	4.1.i1.1.1.1	haarlem		4.1.2/Haarlem	4
7967	4.1.2.1	4.1.i1.1.1.1	haarlem		4.1.2/Haarlem	4
7968	4.4.1.1	4.2.1.2.2.1.1	stype		4	4
7969	4.4.1.1	4.2.1.2.2.1.1	stype		4	4
7970	1.1.2	1.1.2	indo_oceanic,mungi			1
7971	4.4.1.1	4.2.1.2.2.1.1	stype		4	4
7972	4.3.4.2	4.2.1.2.1.1.i3.1	lam		4.3/LAM	4
7973	2.2.1	2.2.1.1.1.i3	beijing,mungi	lin2.2.1,central_asia		2
7974	4.8	4.2.1.1.1.1.1.1.i1			4.10/PGG3	4
7975	4.6	4.2.1.1.1.2.2.1.1.2	uganda		4	4
7976	4.7	4			4.10/PGG3	4
7977	4.2.2	4.2.2	tur		4	4
7979	4.1.2.1	4.1.i1.1.1.1	haarlem		4.1.2/Haarlem	4
7980	4.1.2.1	4.1.i1.1.1.1	haarlem		4.1.2/Haarlem	4
7981	4.1.2.1	4.1.i1.1.1.1	haarlem		4.1.2/Haarlem	4
7982	1.2.1	1.2.1.1.2	indo_oceanic,lam,mungi			1
7983	4.8	4.2.1.1.1.1.1.1.i1			4.10/PGG3	4
7984	4.8	4.2.1.1.1.1.1.1.i1			4.10/PGG3	4
7985	3.1.2	3.1.1.i2	east_african_indian,ghana,mungi			3
7986	4.8	4.2.1.1.1.1.1.1.i1			4.10/PGG3	4
7987	4.9	4.2.1.1.1.1.1.1.i2	ghana		4.10/PGG3	4
7988	2.2.1	2.2.1.1.1	beijing,mungi	europe/russia_B0/W148_outbreak,lin2.2.1		2
7989	2.2.1	2.2.1.1.1	beijing,mungi	europe/russia_B0/W148_outbreak,lin2.2.1		2
7990	4.1.2.1	4.1.i1.1.1.1	haarlem		4.1.2/Haarlem	4
7991	2.2.1	2.2.1.1.1	beijing,mungi	lin2.2.1,asian_african_2		2
7993	2.2.1	2.2.1.1.1	beijing,mungi	europe/russia_B0/W148_outbreak,lin2.2.1		2
7994	4.3.3	4.2.1.2.1.1.i4.1	lam		4.3/LAM	4
7995	4.3.3	4.2.1.2.1.1.i4.1	lam		4.3/LAM	4
7996	2.2.1	2.2.1.1.1	beijing,mungi	europe/russia_B0/W148_outbreak,lin2.2.1		2
7997	4.3.3	4.2.1.2.1.1.i4.1	lam		4.3/LAM	4
7999	2.2.1	2.2.1.1.1	beijing,mungi	europe/russia_B0/W148_outbreak,lin2.2.1		2
8001	4.3.3	4.2.1.2.1.1.i4.1	lam		4.3/LAM	4
8002	4.3.3	4.2.1.2.1.1.i4.1	lam		4.3/LAM	4
8003	2.2.1	2.2.1.1.1.i3	beijing,mungi	lin2.2.1,central_asia		2
8004	3	3.1.1	east_african_indian,ghana,mungi			3
8005	2.2.1	2.2.1.1.1	beijing,mungi,canetti	lin2.2.1,asian_african_2		2
8006	3	3.1.1	east_african_indian,ghana			3
8007	4.4.1.1	4.2.1.2.2.1.1	stype		4	4
8008	3	3.1.1	east_african_indian,ghana,mungi			3
8009	1.1.2	1.1.2	indo_oceanic,mungi			1
8010	3.1.2	3.1.1.i2	east_african_indian,ghana,mungi			3
8011	1.2.2	1.2.2.1	indo_oceanic,ghana,mungi			1
8012	3	3.1.1	east_african_indian,ghana,canetti,mungi			3
8013	2.2.1	2.2.1.1.1	beijing,mungi	lin2.2.1		2
8014	2.2.1	2.2.1.1.1	beijing,mungi	lin2.2.1		2
8015	3	3.1.1	east_african_indian,ghana,mungi			3
8016	3	3.1.1	east_african_indian,ghana,mungi			3
8017	2.2.1	2.2.1.1.1	beijing,mungi	lin2.2.1		2
8018	2.2.1	2.2.1.1.1	beijing,mungi	lin2.2.1		2
8019	1.2.2	1.2.2.1	indo_oceanic,ghana,mungi			1
8020	3.1.1	3.1.1.i1	east_african_indian,ghana,canetti,mungi			3
8021	3.1.2.1	3.1.1.i2	east_african_indian,ghana,mungi			3
8022	3.1.2.1	3.1.1.i2	east_african_indian,ghana,mungi			3
8023	3	3.1.1	east_african_indian,ghana,mungi			3
8024	3	3.1.1	east_african_indian,ghana,mungi			3
8025	3	3.1.1	east_african_indian,ghana,canetti,mungi			3
8026	4.1.1.3	4.1.i1.2.1	xtype		4	4
8027	3	3.1.1	east_african_indian,ghana,mungi			3
8028	3	3.1.1	east_african_indian,ghana,mungi			3
8029	2.2.1	2.2.1.1.1	beijing,mungi	lin2.2.1		2
8030	3	3.1.1	east_african_indian,ghana			3
8031	3	3.1.1	east_african_indian,ghana,mungi			3
8032	2.2.1	2.2.1.1.1	beijing,canetti,mungi	lin2.2.1		2
8033	4.1.1	4.1.i1.2.1	xtype,canetti		4	4
8034	2.2.1	2.2.1.1.1	beijing,mungi,canetti	lin2.2.1,asian_african_2		2
8035	3	3.1.1	east_african_indian,ghana,mungi			3
8036	2.2.1	2.2.1.1.1	beijing,mungi	lin2.2.1		2
8037	3	3.1.1	east_african_indian,ghana,mungi			3
8038	2.2.1	2.2.1.1.1	beijing,mungi	lin2.2.1		2
8039	4.1.1.1	4.1.i1.2.1	xtype,ghana		4	4
8040	4.1.2.1	4.1.i1.1.1.1	haarlem		4.1.2/Haarlem	4
8041	3	3.1.1	east_african_indian,ghana			3
8042	4.1.1.3	4.1.i1.2.1	xtype,canetti		4	4
8043	4.1.2.1	4.1.i1.1.1.1	haarlem		4.1.2/Haarlem	4
8044	4.8	4.2.1.1.1.1.1.1.i1			4.10/PGG3	4
8045	3	3.1.1	east_african_indian,ghana			3
8046	3	3.1.1	east_african_indian,ghana,mungi			3
8047	3	3.1.1	east_african_indian,ghana,mungi			3
8048	3.1.2.1	3.1.1.i2	east_african_indian,ghana,mungi			3
8049	3	3.1.1	east_african_indian,ghana,mungi			3
8050	3	3.1.1	east_african_indian,ghana,mungi			3
8051	3	3.1.1	east_african_indian,ghana,mungi			3
8052	1.1.3	1.1.1.2	indo_oceanic,mungi			1
8053	4.2.1	4.2.2.2.1	ural,canetti		4	4
8054	3	3.1.1	east_african_indian,ghana,mungi			3
8055	2.2.1	2.2.1.1.1	beijing,mungi	lin2.2.1		2
8056	2.2.1	2.2.1.1.1	beijing,mungi	lin2.2.1		2
8057	2.2.1	2.2.1.1.1	beijing,mungi	lin2.2.1		2
8058	4.9	4.2.1.1.1.1.1.1.i2			4.10/PGG3	4
8059	2.2.1	2.2.1.1.1	beijing,mungi	lin2.2.1,asia_ancestral_3		2
8060	4.6.2.1	4.2.1.1.1.2.1.1.1.2	cameroon		4	4
8061	2.2.1	2.2.1.1.1	beijing,mungi	lin2.2.1,asia_ancestral_3		2
8062	3	3.1.1	east_african_indian,ghana,mungi			3
8063	2.2.1	2.2.1.1.1	beijing,indo_oceanic,mungi	lin2.2.1,asian_african_2		2
8064	4.5	4.2.1.1.2	canetti		4.5	4
8065	2.2.1	2.2.1.1.1	beijing,mungi	lin2.2.1		2
8066	2.2.1	2.2.1.1.1	beijing,mungi,canetti	lin2.2.1,asian_african_2		2
8067	2.2.1	2.2.1.1.1	beijing,mungi	lin2.2.1		2
8068	2.2.1	2.2.1.1.1	beijing,mungi	lin2.2.1		2
8069	2.2.1	2.2.1.1.1	beijing,canetti,indo_oceanic,mungi	lin2.2.1		2
8070	3	3.1.1	east_african_indian,ghana,mungi			3
8071	2.2.1.1	2.2.1.1.1	beijing,mungi	lin2.2.1,pacific_RD150		2
8072	2.2.1	2.2.1.1.1	beijing,mungi,canetti	lin2.2.1,asian_african_2		2
8073	2.2.1	2.2.1.1.1	beijing,canetti,mungi	lin2.2.1,asian_african_2		2
8074	2.2.1	2.2.1.1.1	beijing,mungi,canetti	lin2.2.1,asian_african_2		2
8075	2.2.1	2.2.1.1.1	beijing,indo_oceanic,mungi	lin2.2.1		2
8076	2.2.1	2.2.1.1.1	beijing,mungi,canetti	lin2.2.1,asia_ancestral_3		2
8077	2.2.1	2.2.1.1.1	beijing,indo_oceanic,mungi	lin2.2.1		2
8078	2.2.1	2.2.1.1.1	beijing,mungi,canetti	lin2.2.1,asian_african_2		2
8079	2.2.1	2.2.1.1.1	beijing,indo_oceanic,mungi	lin2.2.1		2
8080	2.2.1	2.2.1.1.1	beijing,mungi	lin2.2.1		2
8081	2.2.1	2.2.1.1.1	beijing,canetti,mungi	lin2.2.1,asian_african_2		2
8082	2.2.1	2.2.1.1.1	beijing,mungi,canetti	lin2.2.1,asian_african_2		2
8083	2.2.1.1	2.2.1.1.1	beijing,mungi	lin2.2.1,pacific_RD150		2
8084	2.2.1	2.2.1.1.1	beijing,mungi	lin2.2.1		2
8085	2.2.1	2.2.1.1.1	beijing,canetti,mungi	lin2.2.1		2
8086	2.2.1	2.2.1.1.1	beijing,mungi	lin2.2.1		2
8087	2.2.1.2	2.2.1.1.1	beijing,canetti,mungi	lin2.2.1,asian_african_2/RD142		2
8088	1.1.2	1.1.2	indo_oceanic,mungi,east_african_indian			1
8089	4.2.2	4.2.2	tur		4	4
8090	4.2.2	4.2.2	tur,indo_oceanic		4	4
8091	2.2.1	2.2.1.1.1	beijing,microti,mungi	lin2.2.1,asia_ancestral_3		2
8092	2.2.1.1	2.2.1.1.1	beijing,mungi	lin2.2.1,pacific_RD150		2
8093	4.2.2	4.2.2	tur		4	4
8094	2.2.1	2.2.1.1.1	beijing,mungi,canetti	lin2.2.1,asian_african_2		2
8095	2.2.1	2.2.1.1.1.i3	beijing,westafrican1,mungi	lin2.2.1,central_asia		2
8096	2.2.1	2.2.1.1.1	beijing,mungi,canetti	lin2.2.1,asian_african_2		2
8097	2.2.1	2.2.1.1.1	beijing,mungi	lin2.2.1		2
8098	2.2.1	2.2.1.1.1	beijing,mungi	lin2.2.1		2
8099	2.2.1	2.2.1.1.1	beijing,mungi	lin2.2.1		2
8100	2.2.1	2.2.1.1.1	beijing,mungi	lin2.2.1		2
8101	3	3.1.1	east_african_indian,ghana,mungi			3
8102	2.2.1	2.2.1.1.1	beijing,mungi	lin2.2.1,asia_ancestral_3		2
8103	2.2.1	2.2.1.1.1	beijing,microti,mungi	lin2.2.1,asia_ancestral_3		2
8104	2.2.1	2.2.1.1.1	beijing,mungi	lin2.2.1		2
8105	2.2.1	2.2.1.1.1	beijing,canetti,mungi	lin2.2.1,asian_african_2		2
8106	4.3.3	4.2.1.2.1.1.i4.1	lam		4.3/LAM	4
8107	2.2.1	2.2.1.1.1	beijing,mungi	lin2.2.1,asia_ancestral_3		2
8108	2.2.1	2.2.1.1.1	beijing,mungi	lin2.2.1		2
8109	2.2.1	2.2.1.1.1	beijing,indo_oceanic,mungi	lin2.2.1		2
8110	2.2.1	2.2.1.1.1	beijing,mungi	lin2.2.1		2
8111	2.2.1	2.2.1.1.1	beijing,mungi	lin2.2.1,asia_ancestral_3		2
8112	2.2.1	2.2.1.1.1	beijing,pinipedii,mungi	lin2.2.1		2
8113	2.2.1	2.2.1.1.1	beijing,mungi,canetti	lin2.2.1,asian_african_2		2
8114	2.2.1	2.2.1.1.1	beijing,mungi,canetti	lin2.2.1,asian_african_2		2
8115	3.1.2.1	3.1.1.i2	east_african_indian,ghana,mungi			3
8116	2.2.1	2.2.1.1.1	beijing,mungi	lin2.2.1,asia_ancestral_3		2
8117	2.2.1	2.2.1.1.1	beijing,mungi,canetti	lin2.2.1,asian_african_2		2
8118	2.2.1	2.2.1.1.1	beijing,mungi,canetti	lin2.2.1,asian_african_2		2
8119	2.2.1	2.2.1.1.1	beijing,mungi	lin2.2.1		2
8120	2.2.1	2.2.1.1.1	beijing,mungi	lin2.2.1		2
8121	2.2.1	2.2.1.1.1	beijing,mungi	lin2.2.1		2
8122	2.2.1	2.2.1.1.1	beijing,canetti,mungi	lin2.2.1,asian_african_2		2
8123	2.2.1	2.2.1.1.1	beijing,canetti,mungi	lin2.2.1		2
8124	2.2.1	2.2.1.1.1	beijing,mungi	lin2.2.1		2
8125	4.2.2	4.2.2	tur,canetti		4	4
8126	2.2.1	2.2.1.1.1	beijing,mungi	lin2.2.1		2
8127	2.2.1	2.2.1.1.1	beijing,mungi,canetti	lin2.2.1,asian_african_2		2
8128	4.1.2.1	4.1.i1.1.1.1	haarlem		4.1.2/Haarlem	4
8129	2.2.1	2.2.1.1.1	beijing,canetti,mungi	lin2.2.1,asia_ancestral_3		2
8130	2.2.1	2.2.1.1.1	beijing,mungi,canetti	lin2.2.1,asian_african_2		2
8131	2.2.1	2.2.1.1.1	beijing,mungi,canetti	lin2.2.1,asian_african_2		2
8132	2.2.1	2.2.1.1.1	beijing,mungi	lin2.2.1		2
8133	2.2.1	2.2.1.1.1	beijing,mungi	lin2.2.1,asia_ancestral_3		2
8134	2.2.1	2.2.1.1.1	beijing,mungi,canetti,westafrican1	lin2.2.1,asian_african_2		2
8135	4.8	4.2.1.1.1.1.1.1.i1			4.10/PGG3	4
8136	2.2.1	2.2.1.1.1	beijing,mungi	lin2.2.1,asia_ancestral_3		2
8137	2.2.1	2.2.1.1.1	beijing,mungi,canetti	lin2.2.1,asian_african_2		2
8138	2.2.1	2.2.1.1.1	beijing,mungi	lin2.2.1,asian_african_2		2
8139	2.2.1.1	2.2.1.1.1	beijing,stype,mungi	lin2.2.1,pacific_RD150		2
8140	2.2.1	2.2.1.1.1	beijing,canetti,mungi	lin2.2.1,asian_african_2		2
8141	2.2.1	2.2.1.1.1	beijing,mungi,canetti	lin2.2.1,asian_african_2		2
8142	2.2.1	2.2.1.1.1	beijing,mungi,canetti	lin2.2.1,asian_african_2		2
8143	2.2.1	2.2.1.1.1	beijing,mungi,canetti	lin2.2.1,asian_african_2		2
8144	2.2.1	2.2.1.1.1	beijing,mungi	lin2.2.1		2
8145	2.2.1	2.2.1.1.1	beijing,mungi,canetti	lin2.2.1,asian_african_2		2
8146	2.2.1	2.2.1.1.1	beijing,mungi	lin2.2.1		2
8148	2.2.1	2.2.1.1.1	beijing,mungi,canetti	lin2.2.1,asian_african_2		2
8149	4.2.2	4.2.2	tur		4	4
8150	3	3.1.1	east_african_indian,ghana,mungi			3
8151	2.2.1	2.2.1.1.1	beijing,mungi	lin2.2.1		2
8152	2.2.1.1	2.2.1.1.1	beijing,canetti,mungi	lin2.2.1,pacific_RD150		2
8153	2.2.1	2.2.1.1.1	beijing,mungi,canetti	lin2.2.1		2
8154	2.2.1	2.2.1.1.1	beijing,mungi	lin2.2.1,asia_ancestral_3		2
8155	2.2.1	2.2.1.1.1	beijing,mungi,canetti	lin2.2.1,asian_african_2		2
8156	2.2.1	2.2.1.1.1	beijing,mungi	lin2.2.1		2
8157	2.2.1	2.2.1.1.1	beijing,mungi	lin2.2.1		2
8158	2.2.1	2.2.1.1.1	beijing,mungi	lin2.2.1		2
8159	2.2.1	2.2.1.1.1	beijing,mungi	lin2.2.1		2
8160	2.2.1	2.2.1.1.1	beijing,mungi	lin2.2.1		2
8161	2.2.1.1	2.2.1.1.1	beijing,mungi	lin2.2.1,pacific_RD150		2
8162	2.2.1	2.2.1.1.1	beijing,canetti,mungi	lin2.2.1		2
8163	2.2.1	2.2.1.1.1	beijing,mungi	lin2.2.1		2
8164	2.2.1	2.2.1.1.1	beijing,canetti,mungi	lin2.2.1,asian_african_2		2
8165	2.2.1.1	2.2.1.1.1	beijing,mungi	lin2.2.1,pacific_RD150		2
8166	2.2.1	2.2.1.1.1	beijing,east_african_indian,mungi	lin2.2.1		2
8167	2.2.1	2.2.1.1.1	beijing,mungi	lin2.2.1		2
8168	2.2.1	2.2.1.1.1	beijing,mungi,canetti	lin2.2.1,asian_african_2		2
8169	2.2.1	2.2.1.1.1	beijing,mungi	lin2.2.1		2
8170	2.2.1	2.2.1.1.1	beijing,mungi	lin2.2.1		2
8171	2.2.1	2.2.1.1.1	beijing,mungi	lin2.2.1		2
8172	2.2.1	2.2.1.1.1	beijing,mungi	lin2.2.1		2
8173	3	3.1.1	east_african_indian,ghana,canetti,mungi			3
8174	2.2.1	2.2.1.1.1	beijing,mungi,canetti	lin2.2.1,asian_african_2		2
8175	4.1.1.3	4.1.i1.2.1	xtype,caprae		4	4
8176	2.2.1	2.2.1.1.1	beijing,ethiopian,mungi	lin2.2.1		2
8177	2.2.1	2.2.1.1.1	beijing,canetti,mungi	lin2.2.1		2
8178	2.2.1	2.2.1.1.1	beijing,mungi	lin2.2.1		2
8179	2.2.1	2.2.1.1.1	beijing,mungi,canetti	lin2.2.1,asian_african_2		2
8180	2.2.1	2.2.1.1.1	beijing,canetti,mungi	lin2.2.1		2
8181	2.2.1	2.2.1.1.1	beijing,mungi	lin2.2.1		2
8182	2.2.1	2.2.1.1.1	beijing,mungi,canetti	lin2.2.1,asian_african_2		2
8183	2.2.1	2.2.1.1.1	beijing,mungi	lin2.2.1		2
8184	2.2.1	2.2.1.1.1	beijing,mungi	lin2.2.1		2
8185	2.2.1	2.2.1.1.1	beijing,mungi	lin2.2.1,asia_ancestral_3		2
8186	2.2.1.1	2.2.1.1.1	beijing,canetti,mungi	lin2.2.1,pacific_RD150		2
8187	2.2.1	2.2.1.1.1	beijing,mungi	lin2.2.1,asia_ancestral_3		2
8188	2.2.1	2.2.1.1.1	beijing,mungi	lin2.2.1,asia_ancestral_3		2
8189	2.2.1	2.2.1.1.1	beijing,canetti,mungi	lin2.2.1,asia_ancestral_3		2
8190	2.2.1	2.2.1.1.1	beijing,canetti,mungi	lin2.2.1		2
8191	2.2.1.1	2.2.1.1.1	beijing,canetti,mungi	lin2.2.1,pacific_RD150		2
8192	2.2.1	2.2.1.1.1	beijing,mungi	lin2.2.1		2
8193	2.2.1	2.2.1.1.1	beijing,mungi	lin2.2.1,asia_ancestral_3		2
8194	2.2.1	2.2.1.1.1	beijing,mungi	lin2.2.1		2
8195	2.2.1	2.2.1.1.1	beijing,mungi	lin2.2.1,asia_ancestral_3		2
8196	2.2.1	2.2.1.1.1	beijing,canetti,mungi	lin2.2.1,asia_ancestral_3		2
8197	2.2.1	2.2.1.1.1	beijing,mungi	europe/russia_B0/W148_outbreak,lin2.2.1		2
8199	4	4.2.1.2.1.2			4	4
8200	4.3	4.2.1.2.1.1	lam		4	4
8201	2.2.1	2.2.1.1.1.i3	beijing,mungi	lin2.2.1,central_asia		2
8202	4.1.2.1	4.1.i1.1.1.1	haarlem		4.1.2/Haarlem	4
8203	2.2.1	2.2.1.1.1	beijing,canetti,mungi	europe/russia_B0/W148_outbreak,lin2.2.1		2
8205	2.2.1	2.2.1.1.1.i3	beijing,mungi	lin2.2.1,central_asia		2
8208	2.2.1	2.2.1.1.1	beijing,mungi	europe/russia_B0/W148_outbreak,lin2.2.1		2
8216	4.4.1.1	4.2.1.2.2.1.1	stype		4	4
8217	4.4.1.1	4.2.1.2.2.1.1	stype		4	4
8218	4.4.1.1	4.2.1.2.2.1.1	stype		4	4
8219	4.4.1.1	4.2.1.2.2.1.1	stype		4	4
8220	4.4.1.1	4.2.1.2.2.1.1	stype		4	4
8221	4.4.1.1	4.2.1.2.2.1.1	stype,canetti		4	4
8222	4.4.1.1	4.2.1.2.2.1.1	stype		4	4
8223	4.4.1.1	4.2.1.2.2.1.1	stype		4	4
8224	2.2.1.1	2.2.1.1.1	beijing,canetti,mungi	lin2.2.1,pacific_RD150		2
8225	4.4.1.1	4.2.1.2.2.1.1	stype		4	4
8227	4.4.1.1	4.2.1.2.2.1.1	stype		4	4
8228	4.4.1.1	4.2.1.2.2.1.1	stype		4	4
8229	4.4.1.1	4.2.1.2.2.1.1	stype		4	4
8230	4.3.3	4.2.1.2.1.1.i4.1	lam		4.3/LAM	4
8231	4.4.1.1	4.2.1.2.2.1.1	stype		4	4
8232	4.4.1.1	4.2.1.2.2.1.1	stype		4	4
8233	4.4.1.1	4.2.1.2.2.1.1	stype		4	4
8234	4.4.1.1	4.2.1.2.2.1.1	stype		4	4
8235	4.4.1.1	4.2.1.2.2.1.1	stype		4	4
8236	4.4.1.1	4.2.1.2.2.1.1	stype		4	4
8238	4.4.1.1	4.2.1.2.2.1.1	stype		4	4
8242	4.4.1.1	4.2.1.2.2.1.1	stype		4	4
8243	4.4.1.1	4.2.1.2.2.1.1	stype		4	4
8245	4.4.1.1	4.2.1.2.2.1.1	stype		4	4
8246	4.4.1.1	4.2.1.2.2.1.1	stype		4	4
8247	4.4.1.1	4.2.1.2.2.1.1	stype		4	4
8248	4.2.2	4.2.2	tur		4	4
8250	4.2.2	4.2.2	tur,canetti		4	4
8251	3.1.1	3.1.1.i1	east_african_indian,ghana,mungi			3
8253	4.2.2	4.2.2	tur		4	4
8254	1.1.2	1.1.2	indo_oceanic,mungi			1
8255	4.2.2	4.2.2	tur		4	4
8256	4.2.2	4.2.2	tur		4	4
8257	4.2.2	4.2.2	tur		4	4
8258	4.2.2	4.2.2	tur		4	4
8259	3.1.1	3.1.1.i1	east_african_indian,ghana,mungi			3
8260	4.2.2	4.2.2	tur		4	4
8263	3.1.1	3.1.1.i1	east_african_indian,ghana,mungi			3
8264	4.2.2	4.2.2	tur		4	4
8265	4.2.2	4.2.2	tur		4	4
8266	4.2.2	4.2.2	tur		4	4
8267	4.2.2	4.2.2	tur		4	4
8268	3	3.1.1	east_african_indian,ghana,mungi			3
8269	4.8	4.2.1.1.1.1.1.1.i1	tur		4	4
8270	4.2.2	4.2.2	tur		4	4
8271	4.2.2	4.2.2	tur		4	4
8272	3.1.1	3.1.1.i1	east_african_indian,ghana,mungi			3
8273	4.2.2	4.2.2	tur		4	4
8274	4.2.2	4.2.2	tur		4	4
8275	4.2.2	4.2.2	tur		4	4
8276	3.1.1	3.1.1.i1	east_african_indian,ghana,mungi			3
8277	3.1.1	3.1.1.i1	east_african_indian,ghana,mungi			3
8278	3.1.1	3.1.1.i1	east_african_indian,ghana,mungi			3
8279	3.1.1	3.1.1.i1	east_african_indian,ghana,mungi			3
8280	4.1.2.1	4.1.i1.1.1.1	haarlem		4.1.2/Haarlem	4
8281	3.1.1	3.1.1.i1	east_african_indian,ghana,mungi			3
8282	4.2.2	4.2.2	tur		4	4
8283	4.1.2.1	4.1.i1.1.1.1	haarlem		4.1.2/Haarlem	4
8284	3.1.1	3.1.1.i1	east_african_indian,ghana,mungi			3
8285	4.2.2.1	4.2.2	tur		4	4
8287	1.1.2	1.1.2	indo_oceanic,mungi			1
8288	4.2.2	4.2.2	tur		4	4
8289	4.6	4.2.1.1.1.2.2.2	uganda,westafrican1		4	4
8290	4.2.2	4.2.2	tur		4	4
8291	4.2.2.1	4.2.2	tur		4	4
8292	4.2.2	4.2.2	tur		4	4
8293	4.2.2	4.2.2	tur		4	4
8294	4.2.2	4.2.2	tur		4	4
8295	3.1.1	3.1.1.i1	east_african_indian,ghana,mungi			3
8296	4.2.2	4.2.2	tur		4	4
8297	4.2.2	4.2.2	tur		4	4
8298	4.2.2	4.2.2	tur		4	4
8300	4.6.2	4.2.1.1.1.2.1.1.2	cameroon,westafrican1		4	4
8301	4.2.2	4.2.2	tur		4	4
8302	4.2.2	4.2.2	tur		4	4
8303	4.2.2	4.2.2	tur		4	4
8304	1.1.2	1.1.2	indo_oceanic,pinipedii,mungi			1
8305	3.1.1	3.1.1.i1	east_african_indian,ghana,mungi			3
8306	4.2.2	4.2.2	tur		4	4
8307	3.1.1	3.1.1.i1	east_african_indian,ghana,mungi			3
8309	3.1.1	3.1.1.i1	east_african_indian,ghana,canetti,mungi			3
8310	4.2.2	4.2.2	tur		4	4
8312	1.1.2	1.1.2	indo_oceanic,mungi,east_african_indian			1
8313	4.2.2	4.2.2	tur		4	4
8314	4.1.2.1	4.1.i1.1.1.1	haarlem		4.1.2/Haarlem	4
8315	4.3.3	4.2.1.2.1.1.i4.1	lam		4.3/LAM	4
8316	3	3.1.1	east_african_indian,ghana,mungi			3
8318	4.1.2.1	4.1.i1.1.1.1	haarlem		4.1.2/Haarlem	4
8319	4.5	4.2.1.1.2			4.5	4
8320	4.2.1	4.2.2.2.1	ural		4	4
8321	2.2.1	2.2.1.1.1.i3	beijing,mungi	lin2.2.1,central_asia		2
8322	3	3.1.1	east_african_indian,ghana,mungi			3
8323	3	3.1.1	east_african_indian,ghana,mungi			3
8324	2.2.1	2.2.1.1.1.i3	beijing,mungi	lin2.2.1,central_asia		2
8325	2.2.1	2.2.1.1.1	beijing,mungi	lin2.2.1		2
8326	4.3.3	4.2.1.2.1.1.i4.1	lam		4.3/LAM	4
8327	2.2.1	2.2.1.1.1	beijing,mungi	lin2.2.1		2
8328	4.3.1	4.2.1.2.1.1.i2	lam,westafrican2		4.3/LAM	4
8329	4.3.3	4.2.1.2.1.1.i4.1	lam,ghana		4.3/LAM	4
8330	3	3.1.1	east_african_indian,ghana,mungi			3
8331	4.5	4.2.1.1.2			4.5	4
8332	4.5	4.2.1.1.2			4.5	4
8333	4.5	4.2.1.1.2			4.5	4
8334	4.3.4.2.1	4.2.1.2.1.1.i3.1	lam		4.3/LAM	4
8335	3	3.1.1	east_african_indian,orygis,ghana,mungi			3
8336	2.2.1	2.2.1.1.1.i3	beijing,mungi	lin2.2.1,central_asia		2
8337	2.2.1	2.2.1.1.1.i3	beijing,mungi	lin2.2.1,central_asia		2
8338	4.5	4.2.1.1.2			4.5	4
8339	4.2.1	4.2.2.2.1	ural		4	4
8340	2.2.1	2.2.1.1.1.i3	beijing,mungi	lin2.2.1,central_asia		2
8341	3	3.1.1	east_african_indian,ghana,mungi			3
8342	1.1.2	1.1.2	indo_oceanic,mungi			1
8343	2.2.1	2.2.1.1.1.i3	beijing,mungi	lin2.2.1,central_asia		2
8344	4.5	4.2.1.1.2			4.5	4
8345	4.5	4.2.1.1.2			4.5	4
8346	2.2.1	2.2.1.1.1.i3	beijing,mungi	lin2.2.1,central_asia		2
8347	2.2.1	2.2.1.1.1.i3	beijing,mungi	lin2.2.1,central_asia		2
8348	3	3.1.2	east_african_indian,mungi			3
8349	2.2.1	2.2.1.1.2	beijing,canetti,mungi	lin2.2.1,asia_ancestral_2		2
8350	2.2.1	2.2.1.1.1.i3	beijing,mungi	lin2.2.1,central_asia		2
8352	4.1.2	4.1.i1.1.1.1	haarlem		4	4
8353	4.4.1.1	4.2.1.2.2.1.1	stype		4	4
8354	4.4.1.1	4.2.1.2.2.1.1	stype,mungi		4	4
8355	4.3.3	4.2.1.2.1.1.i4.1	lam		4.3/LAM	4
8356	4.1.2.1	4.1.i1.1.1.1	haarlem		4.1.2/Haarlem	4
8357	4.1.2	4.1.i1.1.1.2	haarlem		4	4
8358	4.4.1.1	4.2.1.2.2.1.1	stype		4	4
8359	4.4.1.1	4.2.1.2.2.1.1	stype		4	4
8360	4.8	4.2.1.1.1.1.1.1.i1			4.10/PGG3	4
8361	4.3.1	4.2.1.2.1.1.i2	lam		4.3/LAM	4
8362	4.1.2.1	4.1.i1.1.1.1	haarlem		4.1.2/Haarlem	4
8363	4.3.1	4.2.1.2.1.1.i2	lam		4.3/LAM	4
8364	4.4.1.1	4.2.1.2.2.1.1	stype		4	4
8366	4.1.2.1	4.1.i1.1.1.1	haarlem		4.1.2/Haarlem	4
8367	4.4.1.1	4.2.1.2.2.1.1	stype		4	4
8368	4.8	4.2.1.1.1.1.1.1.i1	westafrican2		4.10/PGG3	4
8369	4.8	4.2.1.1.1.1.1.1.i1	westafrican2		4.10/PGG3	4
8370	4.1.2	4.1.i1.1.1.2	haarlem,canetti		4	4
8372	4.3.1	4.2.1.2.1.1.i2	lam		4.3/LAM	4
8373	4.3.1	4.2.1.2.1.1.i2	lam,canetti		4.3/LAM	4
8374	4.1.2.1	4.1.i1.1.1.1	haarlem		4.1.2/Haarlem	4
8375	4.1.2.1	4.1.i1.1.1.1	haarlem		4.1.2/Haarlem	4
8376	4.1.2.1	4.1.i1.1.1.1	haarlem		4.1.2/Haarlem	4
8377	4.4.1.1	4.2.1.2.2.1.1	stype		4	4
8378	4.4.1.1	4.2.1.2.2.1.1	stype		4	4
8379	4.8	4.2.1.1.1.1.1.1.i1			4.10/PGG3	4
8380	4.4.1.1	4.2.1.2.2.1.1	stype		4	4
8381	3	3	east_african_indian,mungi			3
8382	4.8	4.2.1.1.1.1.1.1.i1			4.10/PGG3	4
8383	4.3.1	4.2.1.2.1.1.i2	lam,east_african_indian		4.3/LAM	4
8384	4.3.3	4.2.1.2.1.1.i4.1	lam		4.3/LAM	4
8385	4.1.2.1	4.1.i1.1.1.1	haarlem		4.1.2/Haarlem	4
8386	4.1.2.1	4.1.i1.1.1.1	haarlem		4.1.2/Haarlem	4
8387	4.3.3	4.2.1.2.1.1.i4.1	lam		4.3/LAM	4
8389	4.8	4.2.1.1.1.1.1.1.i1			4.10/PGG3	4
8390	4.1.2.1	4.1.i1.1.1.1	haarlem		4.1.2/Haarlem	4
8391	4.4.1.1	4.2.1.2.2.1.1	stype		4	4
8392	1.1.2	1.1.2	indo_oceanic,mungi			1
8393	4.1.2	4.1.i1.1.1.2	haarlem,canetti		4	4
8394	3	3	east_african_indian,stype,mungi			3
8395	4.3.3	4.2.1.2.1.1.i4.1	lam		4.3/LAM	4
8396	4.1.2	4.1.i1.1.2	haarlem,canetti		4	4
8397	4.1.2.1	4.1.i1.1.1.1	haarlem		4.1.2/Haarlem	4
8398	4.1.2.1	4.1.i1.1.1.1	haarlem		4.1.2/Haarlem	4
8399	4.1.2.1	4.1.i1.1.1.1	haarlem		4.1.2/Haarlem	4
8400	4.1.2.1	4.1.i1.1.1.1	haarlem		4.1.2/Haarlem	4
8401	4.2.2	4.2.2	tur		4	4
8402	4.3.3	4.2.1.2.1.1.i4.1	lam		4.3/LAM	4
8403	4.8	4.2.1.1.1.1.1.1.i1			4.10/PGG3	4
8404	4.3.1	4.2.1.2.1.1.i2	lam		4.3/LAM	4
8405	4.1.2.1	4.1.i1.1.1.1	haarlem		4.1.2/Haarlem	4
8406	4.3.3	4.2.1.2.1.1.i4.1	lam		4.3/LAM	4
8407	4.1.2.1	4.1.i1.1.1.1	haarlem		4.1.2/Haarlem	4
8408	4.8	4.2.1.1.1.1.1.1.i1	westafrican1,orygis		4.10/PGG3	4
8409	4.3.1	4.2.1.2.1.1.i2	lam		4.3/LAM	4
8410	4.3.2	4.2.1.2.1.1.i1	lam		4.3/LAM	4
8411	4.3.3	4.2.1.2.1.1.i4.1	lam		4.3/LAM	4
8412	4.1.2.1	4.1.i1.1.1.1	haarlem		4.1.2/Haarlem	4
8413	4.8	4.2.1.1.1.1.1.1.i1			4.10/PGG3	4
8414	4.3.1	4.2.1.2.1.1.i2	lam		4.3/LAM	4
8415	4.1.2.1,4.3.3	4.1.i1.1.1.1,4.2.1.2.1.1	haarlem,lam		4.1.2/Haarlem	4
8416	4.8	4.2.1.1.1.1.1.1.i1			4.10/PGG3	4
8417	4.8	4.2.1.1.1.1.1.1.i1			4.10/PGG3	4
8418	4.6	4.2.1.1.1.2.2.1.1.2	uganda,canetti		4	4
8419	4.7	4			4.10/PGG3	4
8420	4.1.2	4.1.i1.1.1.1	haarlem,canetti		4	4
8421	4.1.2.1	4.1.i1.1.1.1	haarlem		4.1.2/Haarlem	4
8422	4.1.2.1	4.1.i1.1.1.1	haarlem		4.1.2/Haarlem	4
8423	4.3.1	4.2.1.2.1.1.i2	lam,canetti		4.3/LAM	4
8424	4.1.2.1	4.1.i1.1.1.1	haarlem,canetti		4.1.2/Haarlem	4
8425	4.1.2	4.1.i1.1.1.2	haarlem		4	4
8426	4.8	4.2.1.1.1.1.1.1.i1			4.10/PGG3	4
8427	4.1.2.1	4.1.i1.1.1.1	haarlem		4.1.2/Haarlem	4
8428	4.1.2.1	4.1.i1.1.1.1	haarlem		4.1.2/Haarlem	4
8429	4.1.2	4.1.i1.1.1.2	haarlem		4	4
8430	4.6.2	4.2.1.1.1.2.1.1.2	canetti,cameroon		4	4
8431	4.1.2.1	4.1.i1.1.1.1	haarlem,canetti		4.1.2/Haarlem	4
8432	2.2.1	2.2.1.1.1	beijing,mungi,canetti	lin2.2.1,asian_african_2		2
8433	2.2.1	2.2.1.1.1	beijing,mungi,canetti	lin2.2.1,asian_african_2		2
8434	2.2.1	2.2.1.1.1	beijing,mungi,canetti	lin2.2.1,asian_african_2		2
8435	2.2.1	2.2.1.1.1	beijing,mungi	lin2.2.1		2
8436	2.2.1	2.2.1.1.1	beijing,mungi	lin2.2.1,asia_ancestral_3		2
8437	2.2.1	2.2.1.1.1	beijing,mungi	lin2.2.1		2
8438	2.2.1	2.2.1.1.1	beijing,mungi	lin2.2.1		2
8439	4.9	4.2.1.1.1.1.1.1.i2			4.10/PGG3	4
8440	4.9	4.2.1.1.1.1.1.1.i2			4.10/PGG3	4
8441	4.9	4.2.1.1.1.1.1.1.i2			4.10/PGG3	4
8442	4.9	4.2.1.1.1.1.1.1.i2			4.10/PGG3	4
8443	4.9	4.2.1.1.1.1.1.1.i2			4.10/PGG3	4
8444	2.2.1	2.2.1.1.1.i3	beijing,mungi	lin2.2.1,central_asia		2
8445	4.2.1	4.2.2.2.1	ural		4	4
8446	2.2.1	2.2.1.1.1.i3	beijing,mungi	lin2.2.1,central_asia		2
8447	2.2.1	2.2.1.1.1.i3	beijing,mungi	lin2.2.1,central_asia		2
8448	2.2.1	2.2.1.1.1	beijing,mungi	europe/russia_B0/W148_outbreak,lin2.2.1		2
8449	4.2.1	4.2.2.2.1	ural,canetti		4	4
8450	2.2.1	2.2.1.1.1.i3	beijing,mungi	lin2.2.1,central_asia		2
8451	3	3.1.1	east_african_indian,ghana,mungi			3
8452	2.2.1	2.2.1.1.1.i3	beijing,canetti,mungi	lin2.2.1,central_asia		2
8453	4.2.1	4.2.2.2.1	ural		4	4
8454	2.2.1	2.2.1.1.1.i3	beijing,mungi	lin2.2.1,central_asia		2
8455	4.8	4.2.1.1.1.1.1.1.i1	canetti,ghana		4.10/PGG3	4
8456	2.2.1	2.2.1.1.1.i3	beijing,mungi	lin2.2.1,central_asia		2
8457	2.2.1	2.2.1.1.1.i3	beijing,mungi	lin2.2.1,central_asia		2
8458	2.2.1	2.2.1.1.1.i3	beijing,mungi	lin2.2.1,central_asia		2
8459	2.2.1	2.2.1.1.1.i3	beijing,mungi	lin2.2.1,central_asia		2
8460	4.5	4.2.1.1.2			4.5	4
8461	4.8	4.2.1.1.1.1.1.1.i1			4.10/PGG3	4
8462	4.8	4.2.1.1.1.1.1.1.i1	canetti		4.10/PGG3	4
8463	2.2.1	2.2.1.1.1	beijing,mungi	europe/russia_B0/W148_outbreak,lin2.2.1		2
8464	2.2.1	2.2.1.1.1	beijing,mungi	europe/russia_B0/W148_outbreak,lin2.2.1		2
8465	2.2.1	2.2.1.1.1.i3	beijing,mungi	lin2.2.1,central_asia		2
8466	2.2.1	2.2.1.1.1.i3	beijing,mungi	lin2.2.1,central_asia		2
8467	2.2.1	2.2.1.1.1.i3	beijing,mungi	lin2.2.1,central_asia		2
8468	2.2.1	2.2.1.1.1	beijing,mungi	europe/russia_B0/W148_outbreak,lin2.2.1		2
8469	2.2.1	2.2.1.1.1.i3	beijing,mungi	lin2.2.1,central_asia		2
8470	2.2.1	2.2.1.1.1.i3	beijing,mungi	lin2.2.1,central_asia		2
8471	2.2.1	2.2.1.1.1.i3	beijing,mungi	lin2.2.1,central_asia		2
8472	2.2.1	2.2.1.1.1	beijing,mungi	europe/russia_B0/W148_outbreak,lin2.2.1		2
8473	2.2.1	2.2.1.1.1.i3	beijing,mungi	lin2.2.1,central_asia		2
8474	2.2.1	2.2.1.1.1.i3	beijing,mungi	lin2.2.1,central_asia		2
8475	2.2.1	2.2.1.1.1.i3	beijing,mungi	lin2.2.1,central_asia		2
8476	4.2.1	4.2.2.2.1	ural,canetti		4	4
8477	2.2.1	2.2.1.1.1.i3	beijing,mungi	lin2.2.1,central_asia		2
8478	2.2.1	2.2.1.1.1.i3	beijing,mungi	lin2.2.1,central_asia		2
8479	2.2.1	2.2.1.1.1.i3	beijing,mungi	lin2.2.1,central_asia		2
8480	2.2.1	2.2.1.1.1.i3	beijing,mungi	lin2.2.1,central_asia		2
8481	2.2.1	2.2.1.1.1.i3	beijing,mungi	lin2.2.1,central_asia		2
8482	2.2.1	2.2.1.1.1.i3	beijing,mungi	lin2.2.1,central_asia		2
8483	2.2.1	2.2.1.1.1.i3	beijing,mungi	lin2.2.1,central_asia		2
8484	4.2.1	4.2.2.2.1	ural,canetti		4	4
8485	2.2.1	2.2.1.1.1.i3	beijing,mungi	lin2.2.1,central_asia		2
8486	2.2.1	2.2.1.1.1	beijing,canetti,mungi	europe/russia_B0/W148_outbreak,lin2.2.1		2
8487	2.2.1	2.2.1.1.1.i3	beijing,mungi	lin2.2.1,central_asia		2
8488	2.2.1	2.2.1.1.1.i3	beijing,mungi	lin2.2.1,central_asia		2
8489	2.2.1	2.2.1.1.1	beijing,mungi	europe/russia_B0/W148_outbreak,lin2.2.1		2
8490	2.2.1	2.2.1.1.1.i3	beijing,mungi	lin2.2.1,central_asia		2
8491	2.2.1	2.2.1.1.1.i3	beijing,mungi	lin2.2.1,central_asia		2
8492	2.2.1	2.2.1.1.1.i3	beijing,mungi	lin2.2.1,central_asia		2
8493	4.2.1	4.2.2.2.1	ural		4	4
8494	2.2.1	2.2.1.1.1.i3	beijing,mungi	lin2.2.1,central_asia		2
8495	2.2.1	2.2.1.1.1.i3	beijing,mungi	lin2.2.1,central_asia		2
8496	2.2.1	2.2.1.1.1.i3	beijing,mungi	lin2.2.1,central_asia		2
8497	2.2.1	2.2.1.1.1.i3	beijing,mungi	lin2.2.1,central_asia		2
8498	2.2.1	2.2.1.1.1.i3	beijing,mungi	lin2.2.1,central_asia		2
8499	2.2.1	2.2.1.1.1.i3	beijing,mungi	lin2.2.1,central_asia		2
8500	2.2.1	2.2.1.1.1.i3	beijing,mungi	lin2.2.1,central_asia		2
8501	2.2.1	2.2.1.1.1.i3	beijing,mungi	lin2.2.1,central_asia		2
8502	2.2.1	2.2.1.1.1.i3	beijing,mungi	lin2.2.1,central_asia		2
8503	2.2.1	2.2.1.1.1	beijing,mungi	europe/russia_B0/W148_outbreak,lin2.2.1		2
8504	2.2.1	2.2.1.1.1.i3	beijing,mungi	lin2.2.1,central_asia		2
8505	2.2.1	2.2.1.1.1.i3	beijing,mungi	lin2.2.1,central_asia		2
8506	2.2.1	2.2.1.1.1.i3	beijing,mungi	lin2.2.1,central_asia		2
8507	4.2.1	4.2.2.2.2	ural		4	4
8508	2.2.1	2.2.1.1.1.i3	beijing,mungi	lin2.2.1,central_asia		2
8509	2.2.1	2.2.1.1.1.i3	beijing,mungi	lin2.2.1,central_asia		2
8510	2.2.1	2.2.1.1.1.i3	beijing,mungi	lin2.2.1,central_asia		2
8511	2.2.1	2.2.1.1.1.i3	beijing,mungi	lin2.2.1,central_asia		2
8512	2.2.1	2.2.1.1.1.i3	beijing,mungi	lin2.2.1,central_asia		2
8513	2.2.1	2.2.1.1.1.i3	beijing,mungi	lin2.2.1,central_asia		2
8514	2.2.1	2.2.1.1.1.i3	beijing,mungi	lin2.2.1,central_asia		2
8515	2.2.1	2.2.1.1.1	beijing,mungi	europe/russia_B0/W148_outbreak,lin2.2.1		2
8516	2.2.1	2.2.1.1.1.i3	beijing,mungi	lin2.2.1,central_asia		2
8517	2.2.1	2.2.1.1.1.i3	beijing,mungi	lin2.2.1,central_asia		2
8518	2.2.1	2.2.1.1.1.i3	beijing,mungi	lin2.2.1,central_asia		2
8519	2.2.1	2.2.1.1.1.i3	beijing,mungi	lin2.2.1,central_asia		2
8520	2.2.1	2.2.1.1.1.i3	beijing,mungi	lin2.2.1,central_asia		2
8521	2.2.1	2.2.1.1.1.i3	beijing,mungi	lin2.2.1,central_asia		2
8522	2.2.1	2.2.1.1.1.i3	beijing,mungi	lin2.2.1,central_asia		2
8523	2.2.1	2.2.1.1.1	beijing,mungi	europe/russia_B0/W148_outbreak,lin2.2.1		2
8526	2.2.1	2.2.1.1.1.i3	beijing,mungi	lin2.2.1,central_asia		2
8527	2.2.2	2.2.2	beijing,mungi	asia_ancestral_1,lin2.2		2
8528	2.2.2	2.2.2	beijing,mungi	asia_ancestral_1,lin2.2		2
8529	2.2.2	2.2.2	beijing,mungi	asia_ancestral_1,lin2.2		2
8530	2.2.2	2.2.2	beijing,mungi	asia_ancestral_1,lin2.2		2
8531	2.2.2	2.2.2	beijing,mungi	asia_ancestral_1,lin2.2		2
8532	4.3.2.1	4.2.1.2.1.1.i1	lam		4.3/LAM	4
8533	4.4.1.1	4.2.1.2.2.1.1	stype		4	4
8534	4.4.1.1	4.2.1.2.2.1.1	stype		4	4
8535	4.4.1.1	4.2.1.2.2.1.1	stype		4	4
8536	4.3.3	4.2.1.2.1.1.i4.1	lam		4.3/LAM	4
8537	4.3.3	4.2.1.2.1.1.i4.1	lam		4.3/LAM	4
8538	4.3.3	4.2.1.2.1.1.i4.1	lam		4.3/LAM	4
8539	2.2.2	2.2.2	beijing,mungi	asia_ancestral_1,lin2.2		2
8541	4.3.3	4.2.1.2.1.1.i4.1	lam		4.3/LAM	4
8542	4.3.3	4.2.1.2.1.1.i4.1	lam		4.3/LAM	4
8543	4.3.2.1	4.2.1.2.1.1.i1	lam		4.3/LAM	4
8562	4.4.1.1	4.2.1.2.2.1.1	stype,canetti		4	4
8563	4.1.1.3	4.1.i1.2.1	xtype		4	4
8564	4.1.1.3	4.1.i1.2.1	xtype		4	4
8565	3	3.1.1	east_african_indian,ghana,mungi			3
8566	2.2.1	2.2.1.1.1	beijing,canetti,mungi	lin2.2.1,asian_african_2		2
8567	3	3.1.1	east_african_indian,ghana,mungi			3
8568	2.2.1.1	2.2.1.1.1	beijing,mungi	lin2.2.1,pacific_RD150		2
8569	4.8	4.2.1.1.1.1.1.1.i1			4.10/PGG3	4
8570	4.4.1.1	4.2.1.2.2.1.1	stype,canetti		4	4
8571	4.3.3	4.2.1.2.1.1.i4.1	lam		4.3/LAM	4
8572	2.2.1	2.2.1.1.1	beijing,canetti,mungi	lin2.2.1,asian_african_2		2
8573	2.2.1.1	2.2.1.1.1	beijing,mungi	lin2.2.1,pacific_RD150		2
8574	2.2.1	2.2.1.1.1	beijing,canetti,mungi	lin2.2.1,asian_african_2		2
8577	4.4.1.1	4.2.1.2.2.1.1	stype		4	4
8578	4.4.1.1	4.2.1.2.2.1.1	stype,canetti		4	4
8579	3	3.1.1	east_african_indian,ghana,mungi			3
8580	4.3.3	4.2.1.2.1.1.i4.1	lam		4.3/LAM	4
8581	2.2.1	2.2.1.1.1	beijing,mungi	lin2.2.1,asian_african_2		2
8582	2.2.1	2.2.1.1.1	beijing,canetti,mungi	lin2.2.1,asian_african_2		2
8583	4.1.2	4.1.i1.1.2	haarlem,canetti		4	4
8584	2.2.1	2.2.1.1.1	beijing,canetti,mungi	lin2.2.1,asian_african_2		2
8585	2.2.2	2.2.2	beijing,canetti,mungi	asia_ancestral_1,lin2.2		2
8587	2.2.1	2.2.1.1.1	beijing,mungi	lin2.2.1,asian_african_2		2
8588	4.3.3	4.2.1.2.1.1.i4.1	lam		4.3/LAM	4
8589	4.3.3	4.2.1.2.1.1.i4.1	lam		4.3/LAM	4
8592	2.2.1	2.2.1.1.1	beijing,mungi	lin2.2.1		2
8595	4.8	4.2.1.1.1.1.1.1.i1			4.10/PGG3	4
8596	4.4.1.1	4.2.1.2.2.1.1	stype		4	4
8598	3	3.1.1	east_african_indian,ghana,mungi			3
8599	2.2.1	2.2.1.1.1	beijing,canetti,mungi	lin2.2.1,asian_african_2		2
8601	1.2.2	1.2.2.1	indo_oceanic,beijing,ghana			1
8603	4.8	4.2.1.1.1.1.1.1.i1			4.10/PGG3	4
8604	2.2.1	2.2.1.1.1	beijing,mungi	lin2.2.1		2
8605	4.4.1.1	4.2.1.2.2.1.1	stype		4	4
8606	4.1.1.1	4.1.i1.2.1	xtype		4	4
8608	4.3.2.1	4.2.1.2.1.1.i1	lam,canetti		4.3/LAM	4
8609	4.1.1.1	4.1.i1.2.1	xtype		4	4
8610	3.1.1	3.1.1.i1	east_african_indian,ghana,mungi			3
8611	4.3.2.1	4.2.1.2.1.1.i1	lam		4.3/LAM	4
8612	2.2.1	2.2.1.1.1	beijing,canetti,mungi	lin2.2.1,asian_african_2		2
8613	4.8	4.2.1.1.1.1.1.1.i1			4.10/PGG3	4
8614	4.4.1.1	4.2.1.2.2.1.1	stype		4	4
8615	4.8	4.2.1.1.1.1.1.1.i1			4.10/PGG3	4
8618	2.2.1	2.2.1.1.1	beijing,canetti,mungi	lin2.2.1,asian_african_2		2
8619	2.2.1	2.2.1.1.1.i2	beijing,mungi,east_african_indian	lin2.2.1		2
8620	4.1.2.1	4.1.i1.1.1.1	haarlem		4.1.2/Haarlem	4
8621	4.1.2	4.1.i1.1.2	haarlem		4	4
8622	4.9	4.2.1.1.1.1.1.1.i2			4.10/PGG3	4
8624	4.3.4.2	4.2.1.2.1.1.i3.1	lam		4.3/LAM	4
8625	4.3.2.1	4.2.1.2.1.1.i1	lam,westafrican1		4.3/LAM	4
8626	4.3.3	4.2.1.2.1.1.i4.1	lam		4.3/LAM	4
8627	1.1.1	1.1.1.1.1	indo_oceanic,mungi			1
8628	2.2.1	2.2.1.1.1	beijing,mungi,canetti	lin2.2.1		2
8629	4.1.2.1	4.1.i1.1.1.1	haarlem		4.1.2/Haarlem	4
8630	4.2.2	4.2.2	tur,canetti		4	4
8631	2.2.1	2.2.1.1.1	beijing,mungi	lin2.2.1,asian_african_3		2
8632	1.1.1.1	1.1.1.1.1	indo_oceanic,mungi			1
8633	1.2.1	1.2.1.1.1	indo_oceanic,mungi			1
8634	1.1.1	1.1.1.1.1	indo_oceanic,mungi			1
8635	2.2.1.1	2.2.1.1.1	beijing,mungi	lin2.2.1,pacific_RD150		2
8636	2.2.1	2.2.1.1.1	beijing,mungi	lin2.2.1		2
8637	2.2.1	2.2.1.1.1	beijing,canetti,mungi	lin2.2.1		2
8638	2.2.1	2.2.1.1.1	beijing,mungi	lin2.2.1		2
8639	2.2.1	2.2.1.1.1	beijing,canetti,mungi	lin2.2.1,asian_african_2		2
8640	2.2.1	2.2.1.1.1	beijing,canetti,mungi	lin2.2.1,asian_african_2		2
8641	2.2.1	2.2.1.1.1	beijing,mungi	lin2.2.1,asian_african_3		2
8642	2.2.1	2.2.1.1.1	beijing,mungi	lin2.2.1		2
8643	2.2.1	2.2.1.1.2	beijing,mungi	lin2.2.1,asia_ancestral_2		2
8644	1.1.1	1.1.1.1.1	indo_oceanic,mungi			1
8645	1.1.1.1	4.2.1.1.1.2,1.1.1.1.1	indo_oceanic,mungi,canetti			1
8646	2.2.1	2.2.1.1.1	beijing,haarlem,mungi	lin2.2.1		2
8647	2.2.1	2.2.1.1.1	beijing,mungi	lin2.2.1		2
8648	1.1.1.1	1.1.1.1.1	indo_oceanic,mungi			1
8649	1.1.1.1	1.1.1.1.1	indo_oceanic,mungi,canetti			1
8650	1.1.1.1	1.1.1.1.1	indo_oceanic,mungi			1
8651	2.2.1	2.2.1.1.1	beijing,mungi	lin2.2.1,asia_ancestral_3		2
8652	2.2.1	2.2.1.1.1	beijing,mungi	lin2.2.1,asian_african_2		2
8653	2.2.1	2.2.1.1.1	beijing,mungi	lin2.2.1,asian_african_2		2
8654	2.2.1	2.2.1.1.1	beijing,mungi	lin2.2.1		2
8655	1.1.1.1	1.1.1.1.1	indo_oceanic,mungi			1
8656	2.2.1	2.2.1.1.1	beijing,mungi	lin2.2.1		2
8657	2.2.1	2.2.1.1.1	beijing,mungi	lin2.2.1,asian_african_3		2
8658	1.1.1.1	1.1.1.1.1	indo_oceanic,mungi			1
8659	1.1.1.1	1.1.1.1.1	indo_oceanic,mungi			1
8660	4.7	4			4.10/PGG3	4
8661	2.2.1	2.2.1.1.1	beijing,mungi	lin2.2.1,asian_african_2		2
8662	1.1.1.1	1.1.1.1.1	indo_oceanic,bcg,mungi			1
8663	1.1.1.1	1.1.1.1.1	indo_oceanic,canetti,mungi			1
8664	2.2.1	2.2.1.1.1	beijing,mungi	lin2.2.1		2
8665	2.2.1	2.2.1.1.1	beijing,mungi	lin2.2.1,asia_ancestral_3		2
8666	2.2.2	2.2.2	beijing,mungi	asia_ancestral_1,lin2.2		2
8667	1.1.1.1	1.1.1.1.1	indo_oceanic,mungi			1
8668	1.1.1	1.1.1.1.1	indo_oceanic,beijing,mungi			1
8669	2.2.1	2.2.1.1.1	beijing,mungi	lin2.2.1,asian_african_3		2
8670	1.1.1.1	1.1.1.1.1	indo_oceanic,mungi			1
8671	2.2.1	2.2.1.1.1	beijing,indo_oceanic,mungi	lin2.2.1,asian_african_2		2
8672	2.2.1	2.2.1.1.1	beijing,mungi,canetti	lin2.2.1		2
8673	1.1.1.1	1.1.1.1.1	indo_oceanic,mungi,westafrican1,canetti			1
8674	2.2.1	2.2.1.1.1	beijing,mungi	lin2.2.1		2
8675	2.2.1	2.2.1.1.1	beijing	lin2.2.1,asian_african_2		2
8676	2.2.1	2.2.1.1.1	beijing,indo_oceanic,mungi	lin2.2.1,asian_african_3		2
8677	2.2.1.1	2.2.1.1.1	beijing,mungi	lin2.2.1,pacific_RD150		2
8678	2.2.1	2.2.1.1.1	beijing,canetti,indo_oceanic,mungi	lin2.2.1,asian_african_2		2
8679	2.2.1.1	2.2.1.1.1	beijing,mungi	lin2.2.1,pacific_RD150		2
8680	2.2.1	2.2.1.1.1	beijing,mungi	asian_african_1,lin2.2.1		2
8681	2.2.1	2.2.1.1.1	beijing,mungi,ghana	lin2.2.1		2
8682	2.2.1	2.2.1.1.1	beijing,mungi	lin2.2.1,asia_ancestral_3		2
8683	2.1	2.1	beijing,canetti,mungi	lin2,proto_beijing		2
8684	2.2.2	2.2.2	beijing,mungi	asia_ancestral_1,lin2.2		2
8685	2.2.1.1	2.2.1.1.1	beijing,mungi	lin2.2.1,pacific_RD150		2
8686	2.2.1	2.2.1.1.1	beijing,mungi	lin2.2.1,asian_african_3		2
8687	2.2.1.1	2.2.1.1.1	beijing,mungi	lin2.2.1,pacific_RD150		2
8688	2.2.1	2.2.1.1.1	beijing,mungi	lin2.2.1,asian_african_3		2
8689	2.2.1.1	2.2.1.1.1	beijing,mungi	lin2.2.1,pacific_RD150		2
8690	2.2.1	2.2.1.1.1	beijing,mungi	lin2.2.1,asian_african_3		2
8691	2.2.1	2.2.1.1.1	beijing,mungi	lin2.2.1		2
8692	2.2.1	2.2.1.1.1	beijing,mungi,indo_oceanic	lin2.2.1		2
8693	1.1.1	1.1.1.1	indo_oceanic,suricattae,mungi			1
8694	2.2.1.1	2.2.1.1.1	beijing,mungi	lin2.2.1,pacific_RD150		2
8695	2.2.1	2.2.1.1.1	beijing,mungi	asian_african_1,lin2.2.1		2
8696	1.1.1.1	1.1.1.1.1	indo_oceanic,mungi			1
8697	2.2.1	2.2.1.1.1	beijing,mungi	lin2.2.1,asian_african_2		2
8698	2.1	2.1	beijing,mungi	lin2,proto_beijing		2
8699	2.1	2.1	beijing,mungi	lin2,proto_beijing		2
8700	2.2.1	2.2.1.1.1	beijing,mungi	lin2.2.1		2
8701	2.2.1	2.2.1.1.1	beijing,mungi	lin2.2.1		2
8702	2.2.1	2.2.1.1.1	beijing,mungi	lin2.2.1		2
8703	2.2.1.1	2.2.1.1.1	beijing,mungi	lin2.2.1,pacific_RD150		2
8704	2.2.1	2.2.1.1.1	beijing,canetti,mungi	lin2.2.1,asian_african_2		2
8705	2.2.1	2.2.1.1.1	beijing,mungi,bcg	asian_african_1,lin2.2.1		2
8706	2.2.1	2.2.1.1.1	beijing,mungi	lin2.2.1		2
8707	2.2.1	2.2.1.1.1	beijing,mungi	lin2.2.1		2
8708	2.2.1	2.2.1.1.1	beijing,mungi	asian_african_1,lin2.2.1		2
8709	2.2.2	2.2.2	beijing,mungi	asia_ancestral_1,lin2.2		2
8711	2.2.1.2	2.2.1.1.1	beijing,mungi	lin2.2.1,asian_african_2/RD142		2
8712	2.2.1	2.2.1.1.1	beijing,mungi	lin2.2.1		2
8713	2.2.1	2.2.1.1.1	beijing,canetti,mungi	lin2.2.1,asian_african_2		2
8714	2.2.1	2.2.1.1.1	beijing,canetti,mungi	lin2.2.1		2
8715	2.2.1	2.2.1.1.1	beijing,mungi	lin2.2.1		2
8717	2.2.1.1	2.2.1.1.1	beijing,mungi	lin2.2.1,pacific_RD150		2
8718	2.2.1.1	2.2.1.1.1	beijing,mungi	lin2.2.1,pacific_RD150		2
8719	2.2.1	2.2.1.1.1	beijing,mungi	asian_african_1,lin2.2.1		2
8720	2.2.1	2.2.1.1.1	beijing,mungi	lin2.2.1,asian_african_2		2
8721	2.2.1	2.2.1.1.1	beijing,mungi	lin2.2.1,asian_african_2		2
8722	2.2.1	2.2.1.1.1	beijing,mungi	asian_african_1,lin2.2.1		2
8723	2.2.1	2.2.1.1.1	beijing,mungi	asian_african_1,lin2.2.1		2
8724	2.2.1	2.2.1.1.1	beijing,canetti,mungi	lin2.2.1,asian_african_2		2
8725	2.2.1	2.2.1.1.1	beijing,east_african_indian,mungi	lin2.2.1		2
8726	2.2.1	2.2.1.1.1	beijing,canetti,mungi	lin2.2.1		2
8727	1.1.1.1	1.1.1.1.1	indo_oceanic,mungi			1
8728	1.1.1.1	1.1.1.1.1	indo_oceanic,mungi			1
8729	2.2.1.1	2.2.1.1.1	beijing,mungi	lin2.2.1,pacific_RD150		2
8730	2.2.1	2.2.1.1.1	beijing,mungi	lin2.2.1,asian_african_2		2
8731	2.2.1	2.2.1.1.1	beijing,mungi	lin2.2.1,asia_ancestral_3		2
8732	2.1	2.1	beijing,mungi	lin2,proto_beijing		2
8733	4.1.2.1	4.1.i1.1.1.1	haarlem		4.1.2/Haarlem	4
8735	2.2.1,1.1.1.1	1.1.1.1.1,2.2.1.1.1	indo_oceanic,beijing,mungi	lin2.2.1,asian_african_3		1,2
8736	2.2.1	1.1.1.1.1,2.2.1.1.1	indo_oceanic,beijing,mungi	lin2.2.1,asian_african_2		2
8737	4.8	4.2.1.1.1.1.1.1.i1			4.10/PGG3	4
8738	2.2.1.1	2.2.1.1.1	beijing,indo_oceanic,mungi	lin2.2.1,pacific_RD150		2
8739	2.2.1,1.1.1.1	2.2.1.1,1.1.1.1.1	indo_oceanic,beijing,canetti,mungi	lin2.2.1		1,2
8744	1.1.1.1	1.1.1.1.1	indo_oceanic			1
8745	1.1.1.1	1.1.1.1.1	indo_oceanic			1
8746	2.2.1.1	2.2.1.1.1	beijing,mungi	lin2.2.1,pacific_RD150		2
8747	1.1.1.1	1.1.1.1.1	indo_oceanic,mungi,canetti			1
8748	2.2.1,1.1.1.1	1.1.1.1.1,2.2.1.1.1	indo_oceanic,beijing,canetti,mungi	lin2.2.1,asia_ancestral_3		1,2
8749	1.1.1.1	1.1.1.1.1	indo_oceanic,westafrican2,beijing,mungi			1
8750	2.2.1,1.1.1.1	1.1.1.1.1,2.2.1	indo_oceanic,beijing,mungi,canetti	lin2.2.1		1,2
8751	2.2.1,1.1.1.1	1.1.1.1.1,2.2.1.1.1	indo_oceanic,beijing,westafrican1	lin2.2.1		1,2
8757	2.2.1	2.2.1.1.1	beijing,mungi	lin2.2.1		2
8758	2.2.1	2.2.1.1.1	beijing,canetti,mungi	lin2.2.1,asian_african_2		2
8759	1.1.1.1	1.1.1.1.1	indo_oceanic,mungi			1
8760	2.2.1.2	2.2.1.1.1	beijing,mungi	lin2.2.1,asian_african_2/RD142		2
8761	4.3.3	4.2.1.2.1.1.i4.2	lam,canetti		4.3/LAM	4
8762	2.2.1	2.2.1.1.1	beijing,mungi	lin2.2.1,asian_african_2		2
8763	2.2.1	2.2.1.1.1	beijing,mungi	asian_african_1,lin2.2.1		2
8764	2.2.1.1	2.2.1.1.1	beijing,westafrican1,mungi	lin2.2.1,pacific_RD150		2
8765	4.4.1.1	4.2.1.2.2.1.1	stype,canetti		4	4
8766	2.2.1	2.2.1.1.1	beijing,mungi	lin2.2.1,asia_ancestral_3		2
8767	2.2.1.1	2.2.1.1.1	beijing,mungi	lin2.2.1,pacific_RD150		2
8768	2.2.1	2.2.1.1.1	beijing,east_african_indian,mungi	lin2.2.1,asian_african_2		2
8769	2.2.1	2.2.1.1.1	beijing,mungi	asian_african_1,lin2.2.1		2
8770	2.2.1	2.2.1.1.1	beijing,mungi	lin2.2.1,asian_african_2		2
8771	1.1.1.1	1.1.1.1.1	indo_oceanic,mungi,canetti			1
8772	2.2.1	2.2.1.1.1	beijing,canetti,mungi	lin2.2.1		2
8773	2.2.1	2.2.1.1.1	beijing,canetti	lin2.2.1,asian_african_2		2
8774	2.2.1	2.2.1.1.1	beijing,canetti,mungi	lin2.2.1,asia_ancestral_3		2
8775	4.2.2	4.2.2	tur		4	4
8776	1.1.1.1	1.1.1.1.1	indo_oceanic,westafrican2,mungi			1
8777	2.2.1	2.2.1.1.2	beijing,canetti	lin2.2.1,asia_ancestral_2		2
8778	1.1.1.1	1.1.1.1.1	indo_oceanic,mungi			1
8779	2.2.1	2.2.1.1.1	beijing,mungi	lin2.2.1		2
8780	1.1.1	1.1.1.1.1	indo_oceanic,mungi,haarlem			1
8781	2.2.1	2.2.1.1.1	beijing,mungi	lin2.2.1		2
8782	1.1.1	1.1.1.1.1	indo_oceanic,mungi			1
8783	4.1.2.1	4.1.i1.1.1.1	haarlem,beijing		4.1.2/Haarlem	4
8784	2.2.1	2.2.1.1.2	beijing,mungi	lin2.2.1,asia_ancestral_2		2
8785	2.2.1	2.2.1.1.1	beijing,mungi	lin2.2.1		2
8786	1.1.1.1	1.1.1.1.1	indo_oceanic,mungi			1
8787	1.1.1.1	1.1.1.1.1	indo_oceanic			1
8788	2.2.1.1	2.2.1.1.1	beijing,mungi	lin2.2.1,pacific_RD150		2
8789	1.1.1.1	1.1.1.1.1	indo_oceanic,mungi,canetti			1
8790	2.2.1	2.2.1.1.1	beijing,suricattae,mungi	lin2.2.1,asian_african_2		2
8791	2.2.1	2.2.1.1.1	beijing,mungi,ghana	lin2.2.1		2
8792	4.1.2	4.1.i1.1.1.1	haarlem,canetti		4	4
8793	2.2.1	2.2.1.1.1	beijing,mungi	lin2.2.1		2
8794	2.2.1	2.2.1.1.1	beijing,mungi	lin2.2.1		2
8795	2.2.1	2.2.1.1.1	beijing,canetti,mungi	lin2.2.1		2
8796	4.8	4.2.1.1.1.1.1.1.i1	bcg		4.10/PGG3	4
8797	2.2.1	2.2.1.1.1	beijing,mungi	lin2.2.1,asia_ancestral_3		2
8798	1.1.1.1	1.1.1.1.1	indo_oceanic,mungi			1
8799	1.1.1.1	1.1.1.1.1	indo_oceanic,canetti,mungi			1
8800	2.2.1.1	2.2.1.1.1	beijing,mungi	lin2.2.1,pacific_RD150		2
8801	1.2.1	1.2.1.1.1	indo_oceanic,mungi			1
8802	2.2.1	2.2.1.1.1	beijing,canetti,mungi	lin2.2.1,asian_african_2		2
8803	2.2.1	2.2.1.1.1	beijing,mungi	lin2.2.1,asia_ancestral_3		2
8804	1.1.1.1	1.1.1.1.1	indo_oceanic,canetti,mungi			1
8805	1.1.1.1	1.1.1.1.1	indo_oceanic,pinipedii,mungi,canetti			1
8806	2.2.1.1	2.2.1.1.1	beijing,mungi	lin2.2.1,pacific_RD150		2
8807	1.1.1.1	1.1.1.1.1	indo_oceanic,mungi			1
8808	1.1.1.1	1.1.1.1.1	indo_oceanic,mungi			1
8809	2.2.1	2.2.1.1.1	beijing,mungi	lin2.2.1,asian_african_3		2
8810	2.2.1	2.2.1.1.1	beijing,mungi	lin2.2.1,asian_african_3		2
8811	2.2.1	2.2.1.1.1	beijing,mungi	lin2.2.1,asian_african_2		2
8812	2.2.1.1	2.2.1.1.1	beijing,canetti,mungi	lin2.2.1,pacific_RD150		2
8813	2.2.1	2.2.1.1.1	beijing,mungi	lin2.2.1,asia_ancestral_3		2
8814	4.1.1.1	4.1.i1.2.1	xtype		4	4
8815	2.2.1	2.2.1.1.1	beijing,canetti,mungi	lin2.2.1,asian_african_2		2
8816	2.2.1	2.2.1.1.1	beijing,mungi	lin2.2.1		2
8817	2.2.1	2.2.1.1.1	beijing	lin2.2.1		2
8818	2.2.1	2.2.1.1.1	beijing,mungi	lin2.2.1,asian_african_2		2
8819	2.2.1.1	2.2.1.1.1	beijing,mungi	lin2.2.1,pacific_RD150		2
8820	2.1	2.1	beijing,mungi	lin2,proto_beijing		2
8822	4.5	4.2.1.1.2			4.5	4
8823	2.2.1	2.2.1.1.1	beijing,lam,mungi	lin2.2.1,asian_african_2		2
8824	1.1.1.1	1.1.1.1.1	indo_oceanic			1
8825	4.1.2.1	4.1.i1.1.1.1	haarlem		4.1.2/Haarlem	4
8826	2.2.1	2.2.1.1.1	beijing	lin2.2.1		2
8827	2.2.1	2.2.1.1.1	beijing,canetti,mungi	lin2.2.1,asian_african_3		2
8828	2.2.1.1	2.2.1.1.1	beijing,mungi	lin2.2.1,pacific_RD150		2
8829	4.2.2	4.2.2	tur		4	4
8834	2.2.1	2.2.1.1.1	beijing,canetti	lin2.2.1,asian_african_3		2
8835	2.2.1	2.2.1.1.1	beijing,mungi	asian_african_1,lin2.2.1		2
8837	2.2.1	2.2.1.1.1	beijing,mungi	lin2.2.1,asian_african_3		2
8838	4.1.2	4.1.i1.1.1.1	haarlem		4	4
8839	4.1.2.1	4.1.i1.1.1.1	haarlem,ghana		4.1.2/Haarlem	4
8840	2.2.1.1	2.2.1.1.1	beijing,mungi	lin2.2.1,pacific_RD150		2
8843	4.1.2.1	4.1.i1.1.1.1	haarlem		4.1.2/Haarlem	4
8844	2.2.1	2.2.1.1.1	beijing,mungi	lin2.2.1,asia_ancestral_3		2
8845	1.1.1.1	1.1.1.1.1	indo_oceanic,xtype,mungi			1
8846	1.1.1.1	1.1.1.1.1	indo_oceanic			1
8847	2.2.1	2.2.1.1.1	beijing,canetti,mungi	lin2.2.1		2
8848	2.2.1	2.2.1.1.1	beijing,mungi	lin2.2.1,asia_ancestral_3		2
8849	2.2.1	2.2.1.1.1	beijing,suricattae,mungi	lin2.2.1,asian_african_2		2
8850	1.1.1.1	1.1.1.1.1	indo_oceanic,mungi			1
8851	4.1.2	4.1.i1.1.2	haarlem		4	4
8852	2.2.1	2.2.1.1.1	beijing,mungi	lin2.2.1		2
8853	1.1.1	1.1.1.1.1	indo_oceanic,mungi			1
8854	2.2.1	2.2.1.1.1	beijing,mungi	asian_african_1,lin2.2.1		2
8855	2.2.1.1	2.2.1.1.1	beijing,mungi	lin2.2.1,pacific_RD150		2
8856	2.2.1	2.2.1.1.1	beijing,mungi	lin2.2.1		2
8857	2.2.1	2.2.1.1.1	beijing,mungi	lin2.2.1		2
8858	2.2.1	2.2.1.1.1	beijing,mungi	lin2.2.1		2
8859	1.1.1.1	1.1.1.1.1	indo_oceanic			1
8860	1.1.1.1	1.1.1.1.1	indo_oceanic,mungi			1
8861	2.2.1	2.2.1.1.1	beijing,mungi	asian_african_1,lin2.2.1		2
8862	1.1.1.1	1.1.1.1.1	indo_oceanic,mungi			1
8863	2.2.1	2.2.1.1.1	beijing,mungi	lin2.2.1,asia_ancestral_3		2
8864	1.2.1	1.2.1.1.1	indo_oceanic,mungi			1
8865	1.1.1.1	1.1.1.1.1	indo_oceanic,mungi,canetti			1
8866	2.2.1	2.2.1.1.1	beijing,mungi	lin2.2.1		2
8867	2.2.1	2.2.1.1.1	beijing,mungi	lin2.2.1		2
8868	2.2.1	2.2.1.1.1	beijing,mungi	lin2.2.1		2
8869	2.2.1.1	2.2.1.1.1	beijing,mungi	lin2.2.1,pacific_RD150		2
8870	1.1.1.1	1.1.1.1.1	indo_oceanic,mungi			1
8871	1.1.1	1.1.1.1.1	indo_oceanic,mungi			1
8872	2.2.1	2.2.1.1.1	beijing,mungi	lin2.2.1		2
8873	1.1.1.1	1.1.1.1.1	indo_oceanic,canetti,mungi			1
8874	2.2.2	2.2.2	beijing,mungi	asia_ancestral_1,lin2.2		2
8875	2.2.1.1	2.2.1.1.1	beijing,mungi	lin2.2.1,pacific_RD150		2
8876	2.2.1.1	2.2.1.1.1	beijing,mungi	lin2.2.1,pacific_RD150		2
8877	2.2.2	2.2.2	beijing,orygis,mungi	asia_ancestral_1,lin2.2		2
8878	2.2.1	2.2.1.1.1	beijing,mungi	lin2.2.1,asia_ancestral_3		2
8879	2.2.1	2.2.1.1.1	beijing,mungi	lin2.2.1		2
8880	2.2.1.1	2.2.1.1.1	beijing,canetti,mungi	lin2.2.1,pacific_RD150		2
8881	2.2.1	2.2.1.1.1	beijing,mungi	lin2.2.1		2
8882	4.4.2	4.2.1.2.2.2	stype		4	4
8883	1.1.1	1.1.1.1.1	indo_oceanic,mungi			1
8884	2.2.1	2.2.1.1.1	beijing,mungi	lin2.2.1,asian_african_3		2
8885	1.1.1.1	1.1.1.1.1	indo_oceanic,mungi			1
8886	2.2.1	2.2.1.1.1	beijing,mungi	lin2.2.1		2
8887	2.2.1.1	2.2.1.1.1	beijing,canetti,mungi	lin2.2.1,pacific_RD150		2
8888	1.1.1	1.1.1.1.1	indo_oceanic,mungi			1
8889	2.2.1	2.2.1.1.1	beijing,mungi	lin2.2.1		2
8890	1.1.3	1.1.1.2	indo_oceanic,suricattae,mungi			1
8891	2.2.1	2.2.1.1.1	beijing,mungi	lin2.2.1		2
8892	2.2.1	2.2.1.1.1	beijing	lin2.2.1,asia_ancestral_3		2
8893	1.1.1.1	1.1.1.1.1	indo_oceanic,mungi			1
8894	2.2.2	2.2.2	beijing,mungi	asia_ancestral_1,lin2.2		2
8895	1.1.1	1.1.1.1	indo_oceanic,mungi,canetti			1
8896	1.1.1.1	1.1.1.1.1	indo_oceanic,mungi			1
8897	2.2.1.1	2.2.1.1.1	beijing,mungi	lin2.2.1,pacific_RD150		2
8898	1.1.1	1.1.1.1.1	indo_oceanic,mungi			1
8899	1.1.1.1	1.1.1.1.1	indo_oceanic,mungi			1
8901	1.1.1	1.1.1.1.1	indo_oceanic			1
8902	2.2.1	2.2.1.1.1	beijing,mungi	lin2.2.1		2
8903	1.1.1.1	1.1.1.1.1	indo_oceanic,mungi			1
8904	2.2.2	2.2.2	beijing	asia_ancestral_1,lin2.2		2
8905	1.1.1.1	1.1.1.1.1	indo_oceanic,mungi			1
8906	1.1.1.1	1.1.1.1.1	indo_oceanic,mungi			1
8907	2.2.1	2.2.1.1.1	beijing,canetti,mungi	lin2.2.1,asian_african_2		2
8908	2.2.1	2.2.1.1.1	beijing,east_african_indian,mungi	lin2.2.1		2
8909	2.2.1	2.2.1.1.1	beijing,canetti,mungi	lin2.2.1,asian_african_2		2
8910	4.8	4.2.1.1.1.1.1.1.i1			4.10/PGG3	4
8912	4.8	4.2.1.1.1.1.1.1.i1			4.10/PGG3	4
8913	2.2.1	2.2.1.1.1.i3	beijing,mungi	lin2.2.1,central_asia		2
8914	2.2.1	2.2.1.1.1	beijing,mungi	europe/russia_B0/W148_outbreak,lin2.2.1		2
8915	2.2.1	2.2.1.1.1.i3	beijing,mungi	lin2.2.1,central_asia		2
8916	4.3.3	4.2.1.2.1.1.i4.1	lam,canetti		4.3/LAM	4
8917	4.8	4.2.1.1.1.1.1.1.i1			4.10/PGG3	4
8918	2.2.1	2.2.1.1.1.i3	beijing,canetti,mungi	lin2.2.1,central_asia		2
8919	2.2.1	2.2.1.1.1	beijing,mungi	europe/russia_B0/W148_outbreak,lin2.2.1		2
8920	2.2.1	2.2.1.1.1	beijing,mungi	europe/russia_B0/W148_outbreak,lin2.2.1		2
8921	2.2.1	2.2.1.1.1	beijing,mungi	europe/russia_B0/W148_outbreak,lin2.2.1		2
8922	2.2.1	2.2.1.1.1	beijing,canetti,mungi	europe/russia_B0/W148_outbreak,lin2.2.1		2
8923	4.5	4.2.1.1.2			4.5	4
8924	2.2.1	2.2.1.1.1.i3	beijing,canetti,mungi	lin2.2.1,central_asia		2
8925	2.2.1	2.2.1.1.1.i3	beijing,mungi	lin2.2.1,central_asia		2
8926	2.2.1	2.2.1.1.1	beijing,mungi	lin2.2.1		2
8927	2.2.1	2.2.1.1.1.i3	beijing,mungi	lin2.2.1,central_asia		2
8928	2.2.1	2.2.1.1.1.i3	beijing,mungi	lin2.2.1,central_asia		2
8929	4.8	4.2.1.1.1.1.1.1.i1			4.10/PGG3	4
8930	2.2.1	2.2.1.1.1	beijing,mungi	europe/russia_B0/W148_outbreak,lin2.2.1		2
8931	2.2.1	2.2.1.1.1.i3	beijing,mungi	lin2.2.1,central_asia		2
8932	2.2.1	2.2.1.1.1	beijing,canetti,mungi	europe/russia_B0/W148_outbreak,lin2.2.1		2
8933	2.2.1	2.2.1.1.1.i3	beijing,canetti,mungi	lin2.2.1,central_asia		2
8934	2.2.1	2.2.1.1.1	beijing,mungi	europe/russia_B0/W148_outbreak,lin2.2.1		2
8935	2.2.1	2.2.1.1.1.i3	beijing,mungi	lin2.2.1,central_asia		2
8936	4.8	4.2.1.1.1.1.1.1.i1			4.10/PGG3	4
8937	4.3.3	4.2.1.2.1.1.i4.1	lam		4.3/LAM	4
8938	4.5,4.8	4.2.1.1.1.1.1.1.i1,4.2.1.1.2	caprae,canetti		4.5	4
8939	2.2.1	2.2.1.1.1.i3	beijing,mungi	lin2.2.1,central_asia		2
8940	2.2.1	2.2.1.1.1	beijing,canetti,mungi	europe/russia_B0/W148_outbreak,lin2.2.1		2
8941	2.2.1	2.2.1.1.1	beijing,mungi	europe/russia_B0/W148_outbreak,lin2.2.1		2
8942	4.2.1	4.2.2.2.2	ural		4	4
8943	2.2.1	2.2.1.1.1	beijing,mungi	europe/russia_B0/W148_outbreak,lin2.2.1		2
8944	2.2.1	2.2.1.1.1.i3	beijing,mungi	lin2.2.1,central_asia		2
8945	4.1	4.1.i1.2.1	xtype,ghana		4	4
8946	2.2.1	2.2.1.1.1	beijing,mungi	europe/russia_B0/W148_outbreak,lin2.2.1		2
8947	2.2.1	2.2.1.1.1.i3	beijing,mungi	lin2.2.1,central_asia		2
8948	4.5	4.2.1.1.2	canetti,ethiopian		4.5	4
8949	2.2.1	2.2.1.1.1.i3	beijing,canetti,mungi	lin2.2.1,central_asia		2
8950	2.2.1	2.2.1.1.1	beijing,mungi	europe/russia_B0/W148_outbreak,lin2.2.1		2
8951	4.1.2.1	4.1.i1.1.1.1	haarlem		4.1.2/Haarlem	4
8952	2.2.1	2.2.1.1.1.i3	beijing,mungi	lin2.2.1,central_asia		2
8953	4.2.1	4.2.2.2.1	ural		4	4
8954	2.2.1	2.2.1.1.1.i3	beijing,mungi	lin2.2.1,central_asia		2
8955	2.2.1	2.2.1.1.1.i3	beijing,mungi	lin2.2.1,central_asia		2
8956	4.3.3	4.2.1.2.1.1.i4.1	lam		4.3/LAM	4
8957	4.8	4.2.1.1.1.1.1.1.i1			4.10/PGG3	4
8958	2.2.1	2.2.1.1.1.i3	beijing,mungi	lin2.2.1,central_asia		2
8960	2.2.1	2.2.1.1.1	beijing,canetti,mungi	europe/russia_B0/W148_outbreak,lin2.2.1		2
8961	2.2.1	2.2.1.1.1	beijing,canetti,mungi	europe/russia_B0/W148_outbreak,lin2.2.1		2
8962	2.2.1	2.2.1.1.1.i3	beijing,canetti,mungi	lin2.2.1,central_asia		2
8963	2.2.1	2.2.1.1.1.i3	beijing,mungi	lin2.2.1,central_asia		2
8964	2.2.1	2.2.1.1.1	beijing,mungi	europe/russia_B0/W148_outbreak,lin2.2.1		2
8965	2.2.1	2.2.1.1.1.i3	beijing,mungi	lin2.2.1,central_asia		2
8966	2.2.1	2.2.1.1.1.i3	beijing,mungi	lin2.2.1,central_asia		2
8967	2.2.1	2.2.1.1.1.i3	beijing,mungi	lin2.2.1,central_asia		2
8969	2.2.1	2.2.1.1.1.i3	beijing,bcg,mungi	lin2.2.1,central_asia		2
8970	4.5	4.2.1.1.2			4.5	4
8971	2.2.1	2.2.1.1.1	beijing,mungi	europe/russia_B0/W148_outbreak,lin2.2.1		2
8972	2.2.1	2.2.1.1.1	beijing,mungi	europe/russia_B0/W148_outbreak,lin2.2.1		2
8974	4.7	4			4.10/PGG3	4
8975	2.2.1	2.2.1.1.1	beijing,canetti,mungi	europe/russia_B0/W148_outbreak,lin2.2.1		2
8976	4.5	4.2.1.1.2			4.5	4
8977	2.2.1	2.2.1.1.1.i3	beijing,mungi	lin2.2.1,central_asia		2
8978	2.2.1	2.2.1.1.1	beijing,mungi	europe/russia_B0/W148_outbreak,lin2.2.1		2
8979	2.2.1	2.2.1.1.1.i3	beijing,mungi	lin2.2.1,central_asia		2
8980	2.2.1	2.2.1.1.1.i3	beijing,canetti,mungi	lin2.2.1,central_asia		2
8981	2.2.1	2.2.1.1.1	beijing,canetti,mungi	europe/russia_B0/W148_outbreak,lin2.2.1		2
8982	2.2.1	2.2.1.1.1.i3	beijing,mungi	lin2.2.1,central_asia		2
8983	2.2.1	2.2.1.1.1	beijing,canetti,mungi	europe/russia_B0/W148_outbreak,lin2.2.1		2
8984	2.2.1	2.2.1.1.1.i3	beijing,mungi	lin2.2.1,central_asia		2
8985	2.2.1	2.2.1.1.1.i3	beijing,mungi	lin2.2.1,central_asia		2
8986	3	3.1.2	east_african_indian,mungi			3
8987	2.2.1	2.2.1.1.1.i3	beijing,mungi	lin2.2.1,central_asia		2
8988	2.2.1	2.2.1.1.1	beijing,mungi	europe/russia_B0/W148_outbreak,lin2.2.1		2
8989	2.2.1	2.2.1.1.1	beijing,mungi	europe/russia_B0/W148_outbreak,lin2.2.1		2
8990	2.2.1	2.2.1.1.1.i3	beijing,canetti,mungi	lin2.2.1,central_asia		2
8991	4.3.3	4.2.1.2.1.1.i4.2	lam,canetti,east_african_indian		4.3/LAM	4
8992	2.2.1	2.2.1.1.1.i3	beijing,mungi	lin2.2.1,central_asia		2
8993	2.2.1	2.2.1.1.1.i3	beijing,mungi	lin2.2.1,central_asia		2
8994	2.2.1	2.2.1.1.1.i3	beijing,mungi	lin2.2.1,central_asia		2
8996	2.2.1	2.2.1.1.1	beijing,mungi	europe/russia_B0/W148_outbreak,lin2.2.1		2
8997	4.1.2.1	4.1.i1.1.1.1	haarlem		4.1.2/Haarlem	4
8998	2.2.1	2.2.1.1.1.i3	beijing,mungi	lin2.2.1,central_asia		2
8999	4.3.3	4.2.1.2.1.1.i4.1	lam		4.3/LAM	4
9000	2.2.1	2.2.1.1.1	beijing,canetti,mungi	europe/russia_B0/W148_outbreak,lin2.2.1		2
9001	2.2.1	2.2.1.1.1.i3	beijing,mungi	lin2.2.1,central_asia		2
9002	2.2.1	2.2.1.1.1	beijing,canetti,mungi	europe/russia_B0/W148_outbreak,lin2.2.1		2
9003	4.3.3,2.2.1	4.2.1.2.1.1.i4.1,2.2.1.1.1.i3	beijing,lam	lin2.2.1	4.3/LAM	2,4
9004	2.2.1	2.2.1.1.1	beijing,mungi	europe/russia_B0/W148_outbreak,lin2.2.1		2
9005	2.2.1	2.2.1.1.1.i3	beijing,canetti,mungi	lin2.2.1,central_asia		2
9006	2.2.1	2.2.1.1.1.i3	beijing,mungi	lin2.2.1,central_asia		2
9007	4.8	4.2.1.1.1.1.1.1.i1			4.10/PGG3	4
9008	4.1.2.1	4.1.i1.1.1.1	haarlem,canetti		4.1.2/Haarlem	4
9009	4.8	4.2.1.1.1.1.1.1.i1	indo_oceanic		4.10/PGG3	4
9010	2.2.1	2.2.1.1.1.i3	beijing,canetti,mungi	lin2.2.1,central_asia		2
9011	4.8	4.2.1.1.1.1.1.1.i1			4.10/PGG3	4
9012	4.8	4.2.1.1.1.1.1.1.i1			4.10/PGG3	4
9013	2.2.1	2.2.1.1.1.i3	beijing,mungi	lin2.2.1,central_asia		2
9014	2.2.1	2.2.1.1.1.i3	beijing,mungi	lin2.2.1,central_asia		2
9015	2.2.1	2.2.1.1.1.i3	beijing,mungi	lin2.2.1,central_asia		2
9016	3	3.1.1	east_african_indian,ghana,canetti,mungi			3
9017	2.2.1	2.2.1.1.1.i3	beijing,mungi	lin2.2.1,central_asia		2
9018	2.2.1	2.2.1.1.1.i3	beijing,mungi	lin2.2.1,central_asia		2
9019	4.1.2.1	4.1.i1.1.1.1	haarlem		4.1.2/Haarlem	4
9020	2.2.1	2.2.1.1.1.i3	beijing,mungi	lin2.2.1,central_asia		2
9021	2.2.1	2.2.1.1.1.i3	beijing,canetti,mungi	lin2.2.1,central_asia		2
9022	2.2.1	2.2.1.1.1.i3	beijing,mungi	lin2.2.1,central_asia		2
9023	2.2.1	2.2.1.1.1.i3	beijing,mungi	lin2.2.1,central_asia		2
9024	2.2.1	2.2.1.1.1.i3	beijing,mungi	lin2.2.1,central_asia		2
9025	2.2.1	2.2.1.1.1	beijing,mungi	europe/russia_B0/W148_outbreak,lin2.2.1		2
9026	2.2.1	2.2.1.1.1.i3	beijing,canetti,mungi	lin2.2.1,central_asia		2
9027	2.2.1	2.2.1.1.1	beijing,canetti,mungi	europe/russia_B0/W148_outbreak,lin2.2.1		2
9028	2.2.1	2.2.1.1.1	beijing,mungi	europe/russia_B0/W148_outbreak,lin2.2.1		2
9029	2.2.1	2.2.1.1.1.i3	beijing,mungi	lin2.2.1,central_asia		2
9030	4.8	4.2.1.1.1.1.1.1.i1			4.10/PGG3	4
9031	4.8	4.2.1.1.1.1.1.1.i1			4.10/PGG3	4
9032	2.2.1	2.2.1.1.1	beijing,mungi	europe/russia_B0/W148_outbreak,lin2.2.1		2
9033	2.2.1	2.2.1.1.2	beijing,canetti,mungi	lin2.2.1,asia_ancestral_2		2
9035	2.2.1	2.2.1.1.1.i3	beijing,canetti,mungi	lin2.2.1,central_asia		2
9036	4.8	4.2.1.1.1.1.1.1.i1			4.10/PGG3	4
9037	2.2.1	2.2.1.1.1	beijing,mungi	europe/russia_B0/W148_outbreak,lin2.2.1		2
9038	2.2.1	2.2.1.1.1	beijing,mungi	europe/russia_B0/W148_outbreak,lin2.2.1		2
9039	2.2.1	2.2.1.1.1.i3	beijing,mungi	lin2.2.1,central_asia		2
9040	2.2.1,4.8	4.2.1.1.1.1.1.1.i1,2.2.1.1.1.i3	beijing,ural,mungi	lin2.2.1,central_asia		2,4
9041	2.2.1	2.2.1.1.1.i3	beijing,mungi	lin2.2.1,central_asia		2
9042	2.2.1	2.2.1.1.1.i3	beijing,canetti,mungi	lin2.2.1,central_asia		2
9043	2.2.1	2.2.1.1.1.i3	beijing,mungi	lin2.2.1,central_asia		2
9044	4.5	4.2.1.1.2			4.5	4
9045	2.2.1	2.2.1.1.1.i3	beijing,mungi	lin2.2.1,central_asia		2
9046	4.3.3	4.2.1.2.1.1.i4.2	lam,canetti,east_african_indian		4.3/LAM	4
9047	4.5	4.2.1.1.2			4.5	4
9048	4.1.2.1	4.1.i1.1.1.1	haarlem,beijing		4.1.2/Haarlem	4
9049	2.2.1	2.2.1.1.1.i3	beijing,canetti,mungi	lin2.2.1,central_asia		2
9052	2.2.1	2.2.1.1.1	beijing,mungi	europe/russia_B0/W148_outbreak,lin2.2.1		2
9053	2.2.1	2.2.1.1.1.i3	beijing,mungi	lin2.2.1,central_asia		2
9054	2.2.1	2.2.1.1.1.i3	beijing,canetti,mungi	lin2.2.1,central_asia		2
9055	4.1.2.1	4.1.i1.1.1.1	haarlem		4.1.2/Haarlem	4
9057	2.2.1	2.2.1.1.1.i3	beijing,mungi	lin2.2.1,central_asia		2
9058	2.2.1	2.2.1.1.1	beijing,mungi,ghana	europe/russia_B0/W148_outbreak,lin2.2.1		2
9059	2.2.1	2.2.1.1.1.i3	beijing,mungi	lin2.2.1,central_asia		2
9060	3	3.1.1	east_african_indian,ghana,canetti,mungi			3
9061	2.2.1	2.2.1.1.1.i3	beijing,canetti,mungi	lin2.2.1,central_asia		2
9063	2.2.1	2.2.1.1.1	beijing,canetti,mungi	europe/russia_B0/W148_outbreak,lin2.2.1		2
9064	2.2.1	2.2.1.1.1.i3	beijing,mungi	lin2.2.1,central_asia		2
9065	2.2.1	2.2.1.1.1.i3	beijing,canetti,mungi	lin2.2.1,central_asia		2
9066	2.2.1	2.2.1.1.1.i3	beijing,canetti,mungi	lin2.2.1,central_asia		2
9067	2.2.1	2.2.1.1.1.i3	beijing,mungi	lin2.2.1,central_asia		2
9068	4.8	4.2.1.1.1.1.1.1.i1			4.10/PGG3	4
9069	4.5	4.2.1.1.2			4.5	4
9070	2.2.1	2.2.1.1.2	beijing,canetti,mungi	lin2.2.1,asia_ancestral_2		2
9071	4.5	4.2.1.1.2	canetti		4.5	4
9072	2.2.1	2.2.1.1.1	beijing,canetti,mungi	europe/russia_B0/W148_outbreak,lin2.2.1		2
9073	2.2.1	2.2.1.1.1.i3	beijing,canetti,mungi	lin2.2.1,central_asia		2
9075	4.5	4.2.1.1.2			4.5	4
9076	4.5	4.2.1.1.2			4.5	4
9077	2.2.1	2.2.1.1.1	beijing,mungi	europe/russia_B0/W148_outbreak,lin2.2.1		2
9078	2.2.1	2.2.1.1.1.i3	beijing,mungi	lin2.2.1,central_asia		2
9079	4.8	4.2.1.1.1.1.1.1.i1			4.10/PGG3	4
9080	2.2.1	2.2.1.1.1.i3	beijing,mungi	lin2.2.1,central_asia		2
9081	4.6.2.2	4.2.1.1.1.2.1.1.1.1.1	cameroon		4.6.2/Cameroon	4
9082	4.1.2.1	4.1.i1.1.1.1	haarlem		4.1.2/Haarlem	4
9083	4.1.2.1	4.1.i1.1.1.1	haarlem		4.1.2/Haarlem	4
9084	2.2.1	2.2.1.1.1	beijing,mungi	lin2.2.1		2
9097	4.6.2.2	4.2.1.1.1.2.1.1.1.1.1	cameroon		4.6.2/Cameroon	4
9101	4.6	4.2.1.1.1.2.2.1.1.2	uganda,pinipedii		4	4
9104	4.1.2.1	4.1.i1.1.1.1	haarlem,mungi,canetti		4.1.2/Haarlem	4
9105	4.1.2.1	4.1.i1.1.1.1	haarlem		4.1.2/Haarlem	4
9106	4.6.2.2	4.2.1.1.1.2.1.1.1.1.1	cameroon		4.6.2/Cameroon	4
9107	4.6.2.2	4.2.1.1.1.2.1.1.1.1.2	cameroon,canetti		4.6.2/Cameroon	4
9108	4.6.2.2	4.2.1.1.1.2.1.1.1.1.1	cameroon		4.6.2/Cameroon	4
9110	4.6.2.2	4.2.1.1.1.2.1.1.1.1.1	cameroon		4.6.2/Cameroon	4
9111	4.6.2.2	4.2.1.1.1.2.1.1.1.1.1	cameroon,indo_oceanic		4.6.2/Cameroon	4
9112	4.6.2.2	4.2.1.1.1.2.1.1.1.1.1	cameroon		4.6.2/Cameroon	4
9113	4.6.2.2	4.2.1.1.1.2.1.1.1.1.1	cameroon,indo_oceanic		4.6.2/Cameroon	4
9114	4.6.2.2	4.2.1.1.1.2.1.1.1.1.1	cameroon		4.6.2/Cameroon	4
9117	4.6	4.2.1.1.1.2.2.1.2	uganda,canetti		4	4
9118	3	3.1.1	east_african_indian,beijing,canetti,ghana,mungi			3
9120	4.5	4.2.1.1.2	ethiopian		4.5	4
9121	3	3.1.1	east_african_indian,ghana,mungi			3
9122	3	3.1.1	east_african_indian,canetti,ghana,mungi			3
9123	3	3.1.1	east_african_indian,ghana,mungi			3
9124	3	3.1.1	east_african_indian,ghana,mungi,canetti			3
9125	3	3.1.1	east_african_indian,ghana,mungi			3
9126	3	3.1.1	east_african_indian,ghana,mungi			3
9127	3	3.1.1	east_african_indian,canetti,mungi			3
9128	3	3.1.1	east_african_indian,ghana,mungi			3
9129	4.9	4.2.1.1.1.1.1.1.i2	canetti		4.10/PGG3	4
9132	4.5	4.2.1.1.2			4.5	4
9133	4.9	4.2.1.1.1.1.1.1.i2			4.10/PGG3	4
9134	2.2.1.1	2.2.1.1.1	beijing,mungi	lin2.2.1,pacific_RD150		2
9135	4.5,3	3.1.1,4.2.1.1.2	east_african_indian,ghana			3,4
9136	3	3.1.1	east_african_indian,ghana,mungi			3
9137	3	3.1.1	east_african_indian,ghana,mungi			3
9138	3	3.1.1	east_african_indian,ghana,mungi			3
9139	4.1.2.1	4.1.i1.1.1.1	haarlem		4.1.2/Haarlem	4
9140	3	3.1.1	east_african_indian,ghana,mungi			3
9141	1.1.2	1.1.2	indo_oceanic,canetti,microti,mungi			1
9143	3	3.1.1	east_african_indian,ghana,canetti,mungi			3
9144	3	3.1.1	east_african_indian,ghana,beijing,mungi			3
9145	3	3.1.1	east_african_indian,ghana,mungi			3
9146	4.5	4.2.1.1.2			4.5	4
9148	3	3.1.1	east_african_indian,ghana,mungi			3
9149	3	3.1.1	east_african_indian,ghana,mungi			3
9150	3	3.1.1	east_african_indian,ghana,mungi			3
9152	3	3.1.1	east_african_indian,ghana,mungi			3
9153	3	3.1.1	east_african_indian,ghana,mungi			3
9154	3	3.1.1	east_african_indian,ghana,mungi			3
9155	3,4	3.2,4	east_african_indian,canetti,ghana		4	3,4
9157	3	3.1.1	east_african_indian,caprae,ghana,mungi			3
9158	3	3.1.1	east_african_indian,canetti,ghana,mungi			3
9159	1.1.2	1.1.2	indo_oceanic,mungi			1
9160	4.5	4.2.1.1.2	canetti		4.5	4
9161	3	3.1.1	east_african_indian,ghana,mungi			3
9162	2.2.1	2.2.1.1.1	beijing,canetti,mungi	lin2.2.1		2
9163	1.1.2	1.1.2	indo_oceanic,mungi			1
9166	4.3.3	4.2.1.2.1.1.i4.1	lam		4.3/LAM	4
9167	4.3.3	4.2.1.2.1.1.i4.1	lam,canetti		4.3/LAM	4
9168	4.9	4.2.1.1.1.1.1.1.i2			4.10/PGG3	4
9169	4.8	4.2.1.1.1.1.1.1.i1			4.10/PGG3	4
9171	4.3.3	4.2.1.2.1.1.i4.1	lam		4.3/LAM	4
9172	4.3.1	4.2.1.2.1.1.i2	lam		4.3/LAM	4
9174	4.1.2	4.1.i1.1.1.2	haarlem		4	4
9175	4.2.2.1	4.2.2	tur		4	4
9176	4.8	4.2.1.1.1.1.1.1.i1	orygis		4.10/PGG3	4
9177	4.3.3,4.8	4.2.1.1.1.1.1.1.i1,4.2.1.2.1.1.i4.1	lam		4.3/LAM	4
9178	4.7	4			4.10/PGG3	4
9179	4.1.2.1,4.8	4.1.i1.1.1,4.2.1.1.1.1.1.1.i1	haarlem		4.1.2/Haarlem	4
9180	4.3	4.2.1.2.1.1	lam		4.3/LAM	4
9181	3	3.1.1	east_african_indian,ghana,mungi			3
9182	4.7	4			4.10/PGG3	4
9183	4.2.1	4.2.2.2.1	ural,canetti		4	4
9184	4.7	4			4.10/PGG3	4
9185	4.2.1	4.2.2.2.1	ural,canetti		4	4
9186	1.2.2	1.2.2.1	indo_oceanic,canetti,ghana,mungi			1
9187	4.1.2.1	4.1.i1.1.1.1	haarlem		4.1.2/Haarlem	4
9188	4.1.2.1	4.1.i1.1.1.1	haarlem,canetti		4.1.2/Haarlem	4
9189	4.7	4			4.10/PGG3	4
9190	4.1.2.1	4.1.i1.1.1.1	haarlem		4.1.2/Haarlem	4
9191	4.1.2.1	4.1.i1.1.1.1	haarlem		4.1.2/Haarlem	4
9192	4.7	4	bcg,canetti		4.10/PGG3	4
9193	4.3.4.2	4.2.1.2.1.1.i3.1	lam		4.3/LAM	4
9194	4.7	4			4.10/PGG3	4
9195	4.7	4			4.10/PGG3	4
9196	3	3.1.1	east_african_indian,ghana,mungi			3
9199	4.1.2	4.1.i1.1.2	haarlem,canetti		4	4
9200	3.1.1	3.1.1.i1	east_african_indian,ghana,mungi			3
9202	4.6.2.2	4.2.1.1.1.2.1.1.1.1.1	cameroon		4.6.2/Cameroon	4
9203	4.7	4	ghana		4.10/PGG3	4
9204	2.2.1	2.2.1.1.1	beijing,mungi	lin2.2.1,asian_african_3		2
9206	4.6.2.2	4.2.1.1.1.2.1.1.1.1.1	cameroon		4.6.2/Cameroon	4
9207	4.1.2	4.1.i1.1.2	haarlem		4	4
9208	4.6.2.2	4.2.1.1.1.2.1.1.1.1.1	cameroon		4.6.2/Cameroon	4
9209	4.6.2	4.2.1.1.1.2.1.1.2	cameroon		4	4
9213	3	3.1.1	east_african_indian,ghana,mungi			3
9214	1.1.2	1.1.2	indo_oceanic,mungi			1
9215	4.8	4.2.1.1.1.1.1.1.i1			4.10/PGG3	4
9216	4.3.3	4.2.1.2.1.1.i4.1	lam		4.3/LAM	4
9217	2.2.1	2.2.1.1.1.i3	beijing,mungi	lin2.2.1,central_asia		2
9218	2.2.1	2.2.1.1.1	beijing,mungi	lin2.2.1,asian_african_3		2
9219	3.1.1	3.1.1.i1	east_african_indian,ghana,mungi			3
9220	4.1.2.1	4.1.i1.1.1.1	haarlem,canetti		4.1.2/Haarlem	4
9221	4.1.2.1	4.1.i1.1.1.1	haarlem,orygis		4.1.2/Haarlem	4
9222	4.4.1.1	4.2.1.2.2.1.1	stype		4	4
9223	4.1.2.1	4.1.i1.1.1.1	haarlem		4.1.2/Haarlem	4
9224	4.8	4.2.1.1.1.1.1.1.i1			4.10/PGG3	4
9225	4.4.1.1	4.2.1.2.2.1.1	stype		4	4
9227	4.8	4.2.1.1.1.1.1.1.i1	indo_oceanic		4.10/PGG3	4
9228	4.4.1.1	4.2.1.2.2.1.1	stype		4	4
9229	4.8	4.2.1.1.1.1.1.1.i1			4.10/PGG3	4
9230	4.8	4.2.1.1.1.1.1.1.i1			4.10/PGG3	4
9231	4.8	4.2.1.1.1.1.1.1.i1			4.10/PGG3	4
9232	4.4.1.2	4.2.1.2.2.1.2	stype,canetti		4	4
9233	4.8	4.2.1.1.1.1.1.1.i1	canetti		4.10/PGG3	4
9235	2.2.1	2.2.1.1.1.i3	beijing,mungi	lin2.2.1,central_asia		2
9236	4.8	4.2.1.1.1.1.1.1.i1	bcg		4.10/PGG3	4
9237	3	3.1.1	east_african_indian,ghana,mungi			3
9238	2.2.1	2.2.1.1.1	beijing,canetti,mungi	asian_african_1,lin2.2.1		2
9239	4.8	4.2.1.1.1.1.1.1.i1			4.10/PGG3	4
9241	4.8	4.2.1.1.1.1.1.1.i1	canetti		4.10/PGG3	4
9243	4.2.1	4.2.2.2.1	ural,canetti		4	4
9244	1.2.1	1.2.1.1.1	indo_oceanic,mungi			1
9245	4.3.4.2	4.2.1.2.1.1.i3.1	lam		4.3/LAM	4
9247	4.7	4			4.10/PGG3	4
9248	4.1.2.1	4.1.i1.1.1.1	haarlem,canetti		4.1.2/Haarlem	4
9249	2.2.1	2.2.1.1.1.i3	beijing,mungi	lin2.2.1,central_asia		2
9250	2.2.1	2.2.1.1.2	beijing,canetti,mungi	lin2.2.1,asia_ancestral_2		2
9251	4.1.2.1	4.1.i1.1.1.1	haarlem,canetti		4.1.2/Haarlem	4
9253	4.3.3	4.2.1.2.1.1.i4.1	lam		4.3/LAM	4
9254	4.3.4.2	4.2.1.2.1.1.i3.1	lam		4.3/LAM	4
9255	4.3.3	4.2.1.2.1.1.i4.1	lam		4.3/LAM	4
9256	4.7	4			4.10/PGG3	4
9257	2.2.1	2.2.1.1.1	beijing,mungi	lin2.2.1,asia_ancestral_3		2
9258	2.2.1	2.2.1.1.1.i3	beijing,mungi	lin2.2.1,central_asia		2
9259	1.2.1	1.2.1.1.1	indo_oceanic,caprae,mungi			1
9260	4.8	4.2.1.1.1.1.1.1.i1			4.10/PGG3	4
9264	2.2.1	2.2.1.1.1	beijing,ural,mungi	europe/russia_B0/W148_outbreak,lin2.2.1		2
9265	4.8	4.2.1.1.1.1.1.1.i1			4.10/PGG3	4
9266	4.3.3	4.2.1.2.1.1.i4.1	lam		4.3/LAM	4
9267	4.3.3	4.2.1.2.1.1.i4.1	lam		4.3/LAM	4
9268	2.2.1	2.2.1.1.1.i3	beijing,mungi	lin2.2.1,central_asia		2
9269	2.2.1	2.2.1.1.1.i3	beijing,mungi	lin2.2.1,central_asia		2
9270	4.3.3	4.2.1.2.1.1.i4.1	lam		4.3/LAM	4
9271	3	3.1.1	east_african_indian,ghana,mungi			3
9272	2.2.1	2.2.1.1.1.i3	beijing,mungi	lin2.2.1,central_asia		2
9273	2.2.1	2.2.1.1.1.i3	beijing,canetti,mungi	lin2.2.1,central_asia		2
9274	2.2.1	2.2.1.1.1	beijing,mungi	lin2.2.1,asia_ancestral_3		2
9275	4.2.1	4.2.2.2.1	ural,canetti		4	4
9276	4.8	4.2.1.1.1.1.1.1.i1			4.10/PGG3	4
9277	4.3.3	4.2.1.2.1.1.i4.1	lam,canetti		4.3/LAM	4
9278	4.3.3	4.2.1.2.1.1.i4.1	lam,westafrican1		4.3/LAM	4
9279	4.4.1.1	4.2.1.2.2.1.1,1.1.1.1	stype,canetti		4	4
9280	4.8	4.2.1.1.1.1.1.1.i1			4.10/PGG3	4
9281	4.3.3	4.2.1.2.1.1.i4.1	lam,ghana		4.3/LAM	4
9282	2.2.1	2.2.1.1.1	beijing,mungi	lin2.2.1,asian_african_3		2
9283	4.1.2	4.1.i1.1.1.1	haarlem		4	4
9284	4.8	4.2.1.1.1.1.1.1.i1			4.10/PGG3	4
9285	4.3.2	4.2.1.2.1.1.i1	lam		4.3/LAM	4
9286	4.3.3	4.2.1.2.1.1.i4.1	lam		4.3/LAM	4
9287	3	3.1.1	east_african_indian,suricattae,ghana,mungi			3
9288	4.8	4.2.1.1.1.1.1.1.i1			4.10/PGG3	4
9289	4.1.2.1	4.1.i1.1.1.1	haarlem		4.1.2/Haarlem	4
9290	4.6.2.2	4.2.1.1.1.2.1.1.1.1.1	cameroon		4.6.2/Cameroon	4
9291	3	3.1.1	east_african_indian,ghana,mungi			3
9292	3	3.1.2	east_african_indian,mungi			3
9293	4.8	4.2.1.1.1.1.1.1.i1	westafrican1,ghana,caprae		4.10/PGG3	4
9294	4.8	4.2.1.1.1.1.1.1.i1			4.10/PGG3	4
9295	4.1.2.1	4.1.i1.1.1.1	haarlem		4.1.2/Haarlem	4
9296	4.8	4.2.1.1.1.1.1.1.i1			4.10/PGG3	4
9297	4.1.2.1	4.1.i1.1.1.1	haarlem		4.1.2/Haarlem	4
9301	4.2.1	4.2.2.2.1	ural,canetti		4	4
9302	1.1.3	1.1.1.2	indo_oceanic,mungi			1
9303	4.3.3	4.2.1.2.1.1.i4.1	lam		4.3/LAM	4
9305	4.3.3	4.2.1.2.1.1.i4.1	lam		4.3/LAM	4
9306	4.8	4.2.1.1.1.1.1.1.i1			4.10/PGG3	4
9307	4.3.3	4.2.1.2.1.1.i4.1	lam,ghana		4.3/LAM	4
9308	4.8	4.2.1.1.1.1.1.1.i1			4.10/PGG3	4
9309	3	3.1.1	east_african_indian,ghana,orygis,mungi			3
9311	4.1.2.1	4.1.i1.1.1.1	haarlem		4.1.2/Haarlem	4
9312	1.2.1	1.2.1.1.1	indo_oceanic,mungi			1
9313	4.3.4.2	4.2.1.2.1.1.i3.1	lam		4.3/LAM	4
9314	4.1.2.1	4.1.i1.1.1.1	haarlem		4.1.2/Haarlem	4
9315	4.6.2.2	4.2.1.1.1.2.1.1.1.1.1	cameroon		4.6.2/Cameroon	4
9316	4.1.2.1	4.1.i1.1.1.1	haarlem,mungi,canetti		4.1.2/Haarlem	4
9324	4.1.2.1	4.1.i1.1.1.1	haarlem		4.1.2/Haarlem	4
9329	4.8	4.2.1.1.1.1.1.1.i1			4.10/PGG3	4
9332	4.3.4.1	4.2.1.2.1.1.i3.2	lam,canetti		4.3/LAM	4
9336	4.3.3	4.2.1.2.1.1.i4.1	lam		4.3/LAM	4
9337	4.3.4.2	4.2.1.2.1.1.i3.1	lam		4.3/LAM	4
9340	4.1.2.1	4.1.i1.1.1.1	haarlem		4.1.2/Haarlem	4
9343	4.4.1.1	4.2.1.2.2.1.1	stype		4	4
9344	4.7	4			4.10/PGG3	4
9345	4.6.2	4.2.1.1.1.2.1.2	cameroon		4	4
9346	4.1.2.1	4.1.i1.1.1.1	haarlem		4.1.2/Haarlem	4
9349	4.8	4.2.1.1.1.1.1.1.i1			4.10/PGG3	4
9357	4.1.2.1	4.1.i1.1.1.1	haarlem		4.1.2/Haarlem	4
9358	4.1.2.1	4.1.i1.1.1.1	haarlem		4.1.2/Haarlem	4
9359	4.3.3	4.2.1.2.1.1.i4.1	lam		4.3/LAM	4
9360	4.1.2.1	4.1.i1.1.1.1	haarlem		4.1.2/Haarlem	4
9362	4.6.2.2	4.2.1.1.1.2.1.1.1.1.2	cameroon,ghana		4.6.2/Cameroon	4
9363	4.7	4			4.10/PGG3	4
9365	4.1.2	4.1.i1.1.2	haarlem		4	4
9366	4.7	4			4.10/PGG3	4
9367	4.2.1	4.2.2.2.1	ural,canetti		4	4
9368	4.3.3	4.2.1.2.1.1.i4.1	lam		4.3/LAM	4
9369	4.1.2.1	4.1.i1.1.1.1	haarlem		4.1.2/Haarlem	4
9370	4.6.2.2	4.2.1.1.1.2.1.1.1.1.1	cameroon		4.6.2/Cameroon	4
9371	4.2.1	4.2.2.2.1	ural,canetti		4	4
9373	4.2.1	4.2.2.2.1	ural,canetti		4	4
9374	4.1.2.1	4.1.i1.1.1.1	haarlem,indo_oceanic		4.1.2/Haarlem	4
9375	4.1.2.1	4.1.i1.1.1.1	canetti,haarlem		4.1.2/Haarlem	4
9376	4.1.2.1	4.1.i1.1.1.1	haarlem,canetti		4.1.2/Haarlem	4
9377	4.1.2.1	4.1.i1.1.1.1	haarlem		4.1.2/Haarlem	4
9378	4.8	4.2.1.1.1.1.1.1.i1			4.10/PGG3	4
9379	2.2.1	2.2.1.1.1.i3	beijing,mungi	lin2.2.1,central_asia		2
9380	4.8	4.2.1.1.1.1.1.1.i1			4.10/PGG3	4
9381	4.5	4.2.1.1.2	caprae		4.5	4
9382	4.8	4.2.1.1.1.1.1.1.i1			4.10/PGG3	4
9383	4.8	4.2.1.1.1.1.1.1.i1	ethiopian		4.10/PGG3	4
9384	4.8	4.2.1.1.1.1.1.1.i1	canetti		4.10/PGG3	4
9385	4.2.1	4.2.2.2.1	ural,canetti		4	4
9386	4.8	4.2.1.1.1.1.1.1.i1	canetti		4.10/PGG3	4
9387	4.2.1	4.2.2.2.1	ural,canetti		4	4
9388	4.1.2	4.1.i1.1.2	haarlem		4	4
9389	4.3.3	4.2.1.2.1.1.i4.1	lam		4.3/LAM	4
9390	4.1.2	4.1.i1.1.2	haarlem		4	4
9391	2.2.1	2.2.1.1.2	beijing,canetti,mungi	lin2.2.1,asia_ancestral_2		2
9392	4.1.2.1	4.1.i1.1.1.1	haarlem		4.1.2/Haarlem	4
9393	4.1.2.1	4.1.i1.1.1.1	haarlem		4.1.2/Haarlem	4
9394	3	3.1.1	east_african_indian,ghana,mungi			3
9395	4.8	4.2.1.1.1.1.1.1.i1			4.10/PGG3	4
9396	4.1.2.1	4.1.i1.1.1.1	haarlem		4.1.2/Haarlem	4
9397	2.2.1	2.2.1.1.1	beijing,mungi	lin2.2.1,asian_african_2		2
9400	4.1.2.1	4.1.i1.1.1.1	haarlem		4.1.2/Haarlem	4
9401	4	4	westafrican1,ethiopian,canetti		4.10/PGG3	4
9402	4.1.2.1	4.1.i1.1.1.1	haarlem		4.1.2/Haarlem	4
9404	4.1	4.1.i2.1	ghana		4.1.3/Ghana	4
9405	4.7	4			4.10/PGG3	4
9406	4.1.2.1	4.1.i1.1.1.1	haarlem		4.1.2/Haarlem	4
9407	4.8	4.2.1.1.1.1.1.1.i1	ethiopian		4.10/PGG3	4
9408	2.2.1	2.2.1.1.1.i3	beijing,mungi	lin2.2.1,central_asia		2
9409	4.1.2.1	4.1.i1.1.1.1	haarlem		4.1.2/Haarlem	4
9410	1.2.1	1.2.1.1.1	indo_oceanic,mungi			1
9411	4.3.3	4.2.1.2.1.1.i4.1	lam		4.3/LAM	4
9412	4.2.2.1	4.2.2	tur		4	4
9413	4.6.2.2	4.2.1.1.1.2.1.1.1.1.2	cameroon		4.6.2/Cameroon	4
9414	4.7	4			4.10/PGG3	4
9415	4.1.2.1	4.1.i1.1.1.1	haarlem		4.1.2/Haarlem	4
9416	4.1.2.1	4.1.i1.1.1.1	haarlem		4.1.2/Haarlem	4
9417	4.2.1	4.2.2.2.1	ural,canetti		4	4
9418	4.3.2	4.2.1.2.1.1.i1	lam		4.3/LAM	4
9419	4.1.2.1	4.1.i1.1.1.1	haarlem		4.1.2/Haarlem	4
9420	4.7	4			4.10/PGG3	4
9421	4.1.2.1	4.1.i1.1.1.1	haarlem		4.1.2/Haarlem	4
9422	4.3.4.2	4.2.1.2.1.1.i3.1	lam		4.3/LAM	4
9423	4.7	4			4.10/PGG3	4
9424	4.3.1	4.2.1.2.1.1.i2	lam		4.3/LAM	4
9425	4.1.2.1	4.1.i1.1.1.1	haarlem		4.1.2/Haarlem	4
9427	4.8	4.2.1.1.1.1.1.1.i1			4.10/PGG3	4
9428	4.2.2.1	4.2.2	tur		4	4
9429	4.4.1.1	4.2.1.2.2.1.1	stype		4	4
9430	4.1.1.3	4.1.i1.2.1	xtype		4	4
9431	4.3.4.1	4.2.1.2.1.1.i3.2	lam		4.3/LAM	4
9432	4.2.2	4.2.2	tur		4	4
9434	4.4.1.1	4.2.1.2.2.1.1	stype		4	4
9435	4.4.1.1	4.2.1.2.2.1.1	stype		4	4
9436	4.3.2	4.2.1.2.1.1.i1	lam,ethiopian		4.3/LAM	4
9437	4.4.1.1	4.2.1.2.2.1.1	stype		4	4
9438	1.1.2	1.1.2	indo_oceanic,mungi			1
9439	4.3.2	4.2.1.2.1.1.i1	lam		4.3/LAM	4
9440	4.3.1	4.2.1.2.1.1.i2	lam		4.3/LAM	4
9441	1.2.1	1.2.1.1.1	indo_oceanic,mungi			1
9442	4.1.2.1	4.1.i1.1.1.1	haarlem		4.1.2/Haarlem	4
9448	4.1.2.1	4.1.i1.1.1.1	haarlem		4.1.2/Haarlem	4
9449	4.1.2.1	4.1.i1.1.1.1	haarlem		4.1.2/Haarlem	4
9450	4.1.2.1	4.1.i1.1.1.1	haarlem		4.1.2/Haarlem	4
9452	4.1.2	4.1.i1.1.2	haarlem		4	4
9454	4.1.2.1	4.1.i1.1.1.1	haarlem		4.1.2/Haarlem	4
9455	4.3.4.2	4.2.1.2.1.1.i3.1	lam,orygis		4.3/LAM	4
9456	6,BOV_AFRI	6	westafrican2,mungi			6,BOV_AFRI
9457	6,BOV_AFRI	6	westafrican2,mungi			6,BOV_AFRI
9459	2.2.2	2.2.2	beijing,mungi	asia_ancestral_1,lin2.2		2
9461	4.3.3	4.2.1.2.1.1.i4.1	lam		4.3/LAM	4
9462	BOV_AFRI		bcg,ghana,mungi			BOV_AFRI
9463	4.3.3	4.2.1.2.1.1.i4.1	lam		4.3/LAM	4
9464	4	4.2.1.1.1.1.2	canetti		4	4
9465	4.8	4.2.1.1.1.1.1.1.i1			4.10/PGG3	4
9467	4.8	4.2.1.1.1.1.1.1.i1	beijing,canetti,bcg		4.10/PGG3	4
9468	BOV_AFRI		ghana,mungi,bovis			BOV_AFRI
9469	4.7	4			4.10/PGG3	4
9475	4.8	4.2.1.1.1.1.1.1.i1	indo_oceanic		4.10/PGG3	4
9476	4.8	4.2.1.1.1.1.1.1.i1			4.10/PGG3	4
9488	4.1.2.1	4.1.i1.1.1.1	haarlem		4.1.2/Haarlem	4
9489	4.1.2.1	4.1.i1.1.1.1	haarlem,canetti		4.1.2/Haarlem	4
9490	4.1.2.1	4.1.i1.1.1.1	haarlem		4.1.2/Haarlem	4
9491	1.2.1	1.2.1.1.2	indo_oceanic,canetti,mungi			1
9492	4.1.2.1	4.1.i1.1.1.1	haarlem		4.1.2/Haarlem	4
9493	4.8	4.2.1.1.1.1.1.1.i1			4.10/PGG3	4
9494	4.3.4.2	4.2.1.2.1.1.i3.1	lam		4.3/LAM	4
9495	4.1.1.3	4.1.i1.2.1	xtype		4	4
9496	2.2.1	2.2.1.1.1	beijing,mungi	lin2.2.1		2
9498	4.3.3	4.2.1.2.1.1.i4.1	lam		4.3/LAM	4
9499	2.2.1	2.2.1.1.1.i3	beijing,mungi	lin2.2.1,central_asia		2
9500	4.1.2.1	4.1.i1.1.1.1	haarlem		4.1.2/Haarlem	4
9501	4.8	4.2.1.1.1.1.1.1.i1	canetti		4.10/PGG3	4
9502	3.1.2.1	3.1.1.i2	east_african_indian,ghana,mungi			3
9503	4.2.2	4.2.2	tur		4	4
9504	3	3.1.1	east_african_indian,ghana,mungi			3
9506	4.1.2.1	4.1.i1.1.1.1	haarlem		4.1.2/Haarlem	4
9507	4.8	4.2.1.1.1.1.1.1.i1			4.10/PGG3	4
9508	3	3.1.1	east_african_indian,ghana,orygis,mungi			3
9509	4.1.2.1	4.1.i1.1.1.1	haarlem		4.1.2/Haarlem	4
9510	4.7	4	canetti		4.10/PGG3	4
9511	4.1.2.1	4.1.i1.1.1.1	haarlem		4.1.2/Haarlem	4
9512	2.2.1	2.2.1.1.1.i3	beijing,canetti,mungi	lin2.2.1,central_asia		2
9513	2.2.1	2.2.1.1.1	beijing,mungi	lin2.2.1,asian_african_2		2
9514	4.3.1	4.2.1.2.1.1.i2	lam		4.3/LAM	4
9515	4.1.2.1	4.1.i1.1.1.1	haarlem		4.1.2/Haarlem	4
9516	2.2.1	2.2.1.1.2	beijing,mungi	lin2.2.1,asia_ancestral_2		2
9517	2.2.1	2.2.1.1.1	beijing,mungi	lin2.2.1		2
9518	2.2.1	2.2.1.1.1	beijing,mungi	lin2.2.1		2
9519	4.2.2	4.2.2	tur		4	4
9520	4.2.2	4.2.2	tur		4	4
9521	4.3.2	4.2.1.2.1.1.i1	lam,canetti		4.3/LAM	4
9522	4.7	4			4.10/PGG3	4
9523	2.2.1,4	2.2.1.1.1,4	beijing,lam,mungi	lin2.2.1	4	2,4
9524	3	3.1.1	east_african_indian,ghana,mungi			3
9525	4.1	4.1.i2.2	ghana		4	4
9526	4.1.2.1	4.1.i1.1.1.1	haarlem		4.1.2/Haarlem	4
9527	4.8	4.2.1.1.1.1.1.1.i1			4.10/PGG3	4
9528	4.4.1.1	4.2.1.2.2.1.1	stype		4	4
9529	4.8	4.2.1.1.1.1.1.1.i1	canetti		4.10/PGG3	4
9530	4.7	4			4.10/PGG3	4
9531	6,BOV_AFRI	6	westafrican2,mungi			6,BOV_AFRI
9532	4.1.2.1	4.1.i1.1.1.1	haarlem,orygis		4.1.2/Haarlem	4
9533	4.3.4.2	4.2.1.2.1.1.i3.1	lam		4.3/LAM	4
9534	1.1.2	1.1.2	indo_oceanic,mungi			1
9535	4.5	4.2.1.1.2			4.5	4
9536	1.2.1	1.2.1.1.1	indo_oceanic,mungi			1
9537	4.4.1.1	4.2.1.2.2.1.1	stype		4	4
9538	BOV_AFRI		caprae,ghana,mungi			BOV_AFRI
9539	4.1.2.1	4.1.i1.1.1.1	haarlem		4.1.2/Haarlem	4
9540	4.1.2.1	4.1.i1.1.1.1	haarlem		4.1.2/Haarlem	4
9541	4.1.2.1	4.1.i1.1.1.1	haarlem,suricattae		4.1.2/Haarlem	4
9542	4.1.1	4.1.i1.2.1	xtype		4	4
9543	4.8	4.2.1.1.1.1.1.1.i1			4.10/PGG3	4
9544	1.1.2	1.1.2	indo_oceanic,mungi			1
9545	4.8	4.2.1.1.1.1.1.1.i1			4.10/PGG3	4
9546	2.2.1	2.2.1.1.1.i3	beijing,mungi	lin2.2.1,central_asia		2
9547	BOV_AFRI		bcg,ghana,mungi			BOV_AFRI
9548	4.1.2.1	4.1.i1.1.1.1	haarlem		4.1.2/Haarlem	4
9549	4.1.1.1	4.1.i1.2.1	xtype		4	4
9550	2.2.1	2.2.1.1.1	beijing,mungi	asian_african_1,lin2.2.1		2
9551	4.1.1.1	4.1.i1.2.1	xtype		4	4
9552	BOV_AFRI		bcg,ghana,mungi			BOV_AFRI
9553	4.3.1	4.2.1.2.1.1.i2	lam		4.3/LAM	4
9554	4.1.2.1	4.1.i1.1.1.1	haarlem		4.1.2/Haarlem	4
9556	4.8	4.2.1.1.1.1.1.1.i1			4.10/PGG3	4
9557	4.8	4.2.1.1.1.1.1.1.i1			4.10/PGG3	4
9558	4.8	4.2.1.1.1.1.1.1.i1			4.10/PGG3	4
9559	2.2.1	2.2.1.1.1	beijing,mungi	lin2.2.1		2
9560	4.4.2	4.2.1.2.2.2	stype,ghana		4	4
9561	1.1.3	1.1.1.2	indo_oceanic,mungi			1
9562	3	3.1.1	east_african_indian,canetti,ghana,mungi			3
9563	4.1.2	4.1.i1.1.1.2	haarlem		4	4
9564	4.8	4.2.1.1.1.1.1.1.i1	bcg		4.10/PGG3	4
9566	4.8	4.2.1.1.1.1.1.1.i1	westafrican1		4.10/PGG3	4
9567	4.7	4	ghana		4.10/PGG3	4
9568	4.8	4.2.1.1.1.1.1.1.i1	bcg		4.10/PGG3	4
9569	4.1.2.1	4.1.i1.1.1.1	haarlem		4.1.2/Haarlem	4
9570	4.3.3	4.2.1.2.1.1.i4.1	lam		4.3/LAM	4
9571	3	3.1.1	east_african_indian,ghana,mungi			3
9572	4.5	4.2.1.1.2	ethiopian		4.5	4
9573	4.2.2	4.2.2	tur		4	4
9574	4.3.3	4.2.1.2.1.1.i4.1	lam		4.3/LAM	4
9575	4.8	4.2.1.1.1.1.1.1.i1	canetti		4.10/PGG3	4
9576	4.1.2.1	4.1.i1.1.1.1	haarlem,canetti		4.1.2/Haarlem	4
9577	3	3.1.2	east_african_indian,mungi			3
9578	4.3.2	4.2.1.2.1.1.i1	lam,east_african_indian,canetti		4.3/LAM	4
9579	4.1.2.1	4.1.i1.1.1.1	haarlem,ghana		4.1.2/Haarlem	4
9580	4.7	4			4.10/PGG3	4
9581	4.1.2.1	4.1.i1.1.1.1	haarlem		4.1.2/Haarlem	4
9582	4.3.4.2	4.2.1.2.1.1.i3.1	lam		4.3/LAM	4
9583	4.8	4.2.1.1.1.1.1.1.i1			4.10/PGG3	4
9584	4.8	4.2.1.1.1.1.1.1.i1			4.10/PGG3	4
9585	4.3.3	4.2.1.2.1.1.i4.1	lam,canetti		4.3/LAM	4
9586	4.4.1	4.2.1.2.2.1	stype,canetti		4	4
9587	4.8	4.2.1.1.1.1.1.1.i1			4.10/PGG3	4
9588	4.3.4.2	4.2.1.2.1.1.i3.1	lam,caprae		4.3/LAM	4
9589	4.3.3	4.2.1.2.1.1.i4.1	lam,caprae		4.3/LAM	4
9590	3	3.1.1	east_african_indian,ghana,mungi			3
9591	4.8	4.2.1.1.1.1.1.1.i1			4.10/PGG3	4
9592	4.8	4.2.1.1.1.1.1.1.i1			4.10/PGG3	4
9593	4.3.3	4.2.1.2.1.1.i4.1	lam,westafrican1		4.3/LAM	4
9594	BOV_AFRI		ghana,mungi,bovis			BOV_AFRI
9595	4.1.2.1	4.1.i1.1.1.1	haarlem		4.1.2/Haarlem	4
9597	6,BOV_AFRI	6	westafrican2,mungi			6,BOV_AFRI
9598	1.1.2	1.1.2	indo_oceanic,mungi			1
9599	4.1.2.1	4.1.i1.1.1.1	haarlem		4.1.2/Haarlem	4
9603	4.2.1	4.2.2.2.1	ural		4	4
9604	4.9	4.2.1.1.1.1.1.1.i2			4.10/PGG3	4
9605	4.3.3	4.2.1.2.1.1.i4.1	lam,westafrican1		4.3/LAM	4
9607	4.1.2.1	4.1.i1.1.1.1	caprae,haarlem		4.1.2/Haarlem	4
9608	4.7	4			4.10/PGG3	4
9609	4.1.2	4.1.i1.1.1.1	haarlem		4	4
9611	4.7	4			4.10/PGG3	4
9612	4.9	4.2.1.1.1.1.1.1.i2			4.10/PGG3	4
9613	4.1.2.1	4.1.i1.1.1.1	haarlem		4.1.2/Haarlem	4
9615	4.1.2.1	4.1.i1.1.1.1	haarlem		4.1.2/Haarlem	4
9617	4.1.2	4.1.i1.1.2	haarlem		4	4
9618	4.5	4.2.1.1.2			4.5	4
9620	1.2.1	1.2.1.1.2	indo_oceanic,mungi			1
9622	4.1.1	4.1.i1.2.1	xtype,canetti		4	4
9623	4.8	4.2.1.1.1.1.1.1.i1			4.10/PGG3	4
9624	4.1.2.1	4.1.i1.1.1.1	haarlem		4.1.2/Haarlem	4
9625	4.8	4.2.1.1.1.1.1.1.i1	canetti		4.10/PGG3	4
9626	4.6.2.2	4.2.1.1.1.2.1.1.1.1.2	cameroon		4.6.2/Cameroon	4
9627	4.1.2.1	4.1.i1.1.1.1	haarlem		4.1.2/Haarlem	4
9628	1.2.2	1.2.2.1	indo_oceanic,ghana,mungi,canetti			1
9629	4.1.2.1	4.1.i1.1.1.1	haarlem,canetti		4.1.2/Haarlem	4
9630	4.1.1.3	4.1.i1.2.1	xtype		4	4
9633	4.7	4			4.10/PGG3	4
9634	4.8	4.2.1.1.1.1.1.1.i1			4.10/PGG3	4
9635	4.1.1.3	4.1.i1.2.1	xtype		4	4
9636	4.1.2.1	4.1.i1.1.1.1	haarlem,canetti		4.1.2/Haarlem	4
9637	4.8	4.2.1.1.1.1.1.1.i1			4.10/PGG3	4
9638	4.1.2.1	4.1.i1.1.1.1	haarlem		4.1.2/Haarlem	4
9639	4.8	4.2.1.1.1.1.1.1.i1	ghana		4.10/PGG3	4
9640	BOV_AFRI		bcg,ghana,mungi			BOV_AFRI
9642	4.4.1.1	4.2.1.2.2.1.1	stype,pinipedii		4	4
9643	1.2.1	1.2.1.1.1	indo_oceanic,canetti,microti,mungi			1
9646	3	3.1.1	east_african_indian,ghana,mungi			3
9647	4.4.1.1	4.2.1.2.2.1.1	stype		4	4
9649	4.1.2.1	4.1.i1.1.1.1	haarlem		4.1.2/Haarlem	4
9650	4.1.2.1	4.1.i1.1.1.1	haarlem		4.1.2/Haarlem	4
9651	4.4.1.1	4.2.1.2.2.1.1	stype		4	4
9652	4.3.1	4.2.1.2.1.1.i2	lam		4.3/LAM	4
9653	4.7	4			4.10/PGG3	4
9654	3	3.1.1	east_african_indian,ghana,mungi			3
9655	4.3.4.2	4.2.1.2.1.1.i3.1	lam		4.3/LAM	4
9656	4.4.1.1	4.2.1.2.2.1.1	stype,pinipedii		4	4
9658	4.3.4.2	4.2.1.2.1.1.i3.1	lam		4.3/LAM	4
9660	4.1	4.1.i2.1	ghana		4.1.3/Ghana	4
9661	4.8	4.2.1.1.1.1.1.1.i1			4.10/PGG3	4
9662	4.8	4.2.1.1.1.1.1.1.i1			4.10/PGG3	4
9664	4.6.2.2	4.2.1.1.1.2.1.1.1.1.1	cameroon,canetti		4.6.2/Cameroon	4
9665	4.1.2.1	4.1.i1.1.1.1	haarlem		4.1.2/Haarlem	4
9666	4.1.2.1	4.1.i1.1.1.1	haarlem		4.1.2/Haarlem	4
9668	4.1.2.1	4.1.i1.1.1.1	haarlem		4.1.2/Haarlem	4
9669	4.8	4.2.1.1.1.1.1.1.i1			4.10/PGG3	4
9670	4.8	4.2.1.1.1.1.1.1.i1			4.10/PGG3	4
9671	1.1.1	1.1.1.1.1	indo_oceanic,canetti,mungi			1
9672	3.1.2.1	3.1.1.i2	east_african_indian,mungi			3
9673	4.1.1.3	4.1.i1.2.1	xtype		4	4
9675	4.1.2.1	4.1.i1.1.1.1	haarlem,canetti		4.1.2/Haarlem	4
9676	3	3.1.1	east_african_indian,ghana,mungi			3
9677	3	3.1.1	east_african_indian,ghana,mungi			3
9678	4.3.3	4.2.1.2.1.1.i4.1	lam		4.3/LAM	4
9679	4.2.1	4.2.2.2.1	ural,canetti		4	4
9680	4.8	4.2.1.1.1.1.1.1.i1			4.10/PGG3	4
9681	4.8	4.2.1.1.1.1.1.1.i1			4.10/PGG3	4
9682	4.9	4.2.1.1.1.1.1.1.i2	canetti		4.10/PGG3	4
9683	4.8	4.2.1.1.1.1.1.1.i1			4.10/PGG3	4
9685	4.1.2.1	4.1.i1.1.1.1	haarlem		4.1.2/Haarlem	4
9686	4.4.1.2	4.2.1.2.2.1.2	stype,westafrican2,canetti		4	4
9687	4.4.1.1	4.2.1.2.2.1.1	stype		4	4
9688	4.4.1.1	4.2.1.2.2.1.1	stype		4	4
9689	2.2.1	2.2.1.1.1.i3	beijing,mungi	lin2.2.1,central_asia		2
9690	4.7	4			4.10/PGG3	4
9694	4.1.2.1	4.1.i1.1.1.1	haarlem		4.1.2/Haarlem	4
9697	4.2.2.1	4.2.2	tur,mungi		4	4
9699	4.8	4.2.1.1.1.1.1.1.i1			4.10/PGG3	4
9700	2.2.1	2.2.1.1.1	beijing,mungi	europe/russia_B0/W148_outbreak,lin2.2.1		2
9701	4.2.1	4.2.2.2.1	ural,canetti		4	4
9702	4.1.2.1	4.1.i1.1.1.1	haarlem		4.1.2/Haarlem	4
9703	4.9	4.2.1.1.1.1.1.1.i2			4.10/PGG3	4
9704	2.2.1	2.2.1.1.1.i3	beijing,mungi	lin2.2.1,central_asia		2
9705	4.2.2	4.2.2	tur		4	4
9706	4.8	4.2.1.1.1.1.1.1.i1			4.10/PGG3	4
9707	4.1.2.1	4.1.i1.1.1.1	haarlem		4.1.2/Haarlem	4
9708	4.8	4.2.1.1.1.1.1.1.i1			4.10/PGG3	4
9709	2.2.1	2.2.1.1.1	beijing,mungi	europe/russia_B0/W148_outbreak,lin2.2.1		2
9710	4.2.2	4.2.2	tur		4	4
9711	2.2.1	2.2.1.1.2	beijing,canetti,mungi	lin2.2.1,asia_ancestral_2		2
9712	4.6.2.2	4.2.1.1.1.2.1.1.1.1.1	cameroon		4.6.2/Cameroon	4
9713	4.8	4.2.1.1.1.1.1.1.i1			4.10/PGG3	4
9714	2.2.1	2.2.1.1.1	beijing,canetti,mungi	europe/russia_B0/W148_outbreak,lin2.2.1		2
9715	1.2.1	1.2.1.1.1	indo_oceanic,mungi			1
9716	4.3.4.2	4.2.1.2.1.1.i3.1	lam		4.3/LAM	4
9717	2.2.1	2.2.1.1.1.i3	beijing,mungi	lin2.2.1,central_asia		2
9718	4.6.2	4.2.1.1.1.2.1.1.2	cameroon,westafrican1		4	4
9719	2.2.1	2.2.1.1.1.i3	beijing,mungi	lin2.2.1,central_asia		2
9720	4.6.2.2	4.2.1.1.1.2.1.1.1.1.1	cameroon		4.6.2/Cameroon	4
9722	4.3.4.2	4.2.1.2.1.1.i3.1	lam,orygis		4.3/LAM	4
9723	2.2.1	2.2.1.1.1	beijing,mungi	europe/russia_B0/W148_outbreak,lin2.2.1		2
9724	4.8	4.2.1.1.1.1.1.1.i1			4.10/PGG3	4
9725	3	3.1.1	east_african_indian,ghana,mungi			3
9727	2.2.1	2.2.1.1.1.i3	beijing,mungi	lin2.2.1,central_asia		2
9728	2.2.1	2.2.1.1.1	beijing,mungi	lin2.2.1,asian_african_2		2
9729	4.7	4			4.10/PGG3	4
9730	4.1.2.1	4.1.i1.1.1.1	haarlem		4.1.2/Haarlem	4
9905	4.6	4.2.1.1.1.2.2.1.1.2	uganda,orygis		4	4
9906	4.3.3	4.2.1.2.1.1.i4.1	lam		4.3/LAM	4
9908	4.3.4.2	4.2.1.2.1.1.i3.1	lam		4.3/LAM	4
9909	4.3.4.2	4.2.1.2.1.1.i3.1	lam,microti		4.3/LAM	4
9911	4.8	4.2.1.1.1.1.1.1.i1	canetti		4.10/PGG3	4
9912	3.1.2	3.1.1.i2	east_african_indian,ghana,mungi			3
9913	1.2.1	1.2.1.1.1	indo_oceanic,canetti,mungi			1
9914	1.1.2	1.1.2	indo_oceanic,mungi			1
9915	4.1.1.3	4.1.i1.2.1	xtype,ethiopian		4	4
9916	4.6.2.2	4.2.1.1.1.2.1.1.1.1.2	cameroon		4.6.2/Cameroon	4
9917	4.6.2.2	4.2.1.1.1.2.1.1.1.1.2	cameroon		4.6.2/Cameroon	4
9918	4.6.2.2	4.2.1.1.1.2.1.1.1.1.2	cameroon		4.6.2/Cameroon	4
9919	4.6.2.2	4.2.1.1.1.2.1.1.1.1.1	cameroon		4.6.2/Cameroon	4
9920	4.6.2.2	4.2.1.1.1.2.1.1.1.1.1	cameroon,canetti		4.6.2/Cameroon	4
9921	4.8	4.2.1.1.1.1.1.1.i1			4.10/PGG3	4
9922	4.1.2.1	4.1.i1.1.1.1	haarlem		4.1.2/Haarlem	4
9923	3	3.1.1	east_african_indian,ghana,mungi			3
9924	3	3.1.1	east_african_indian,mungi			3
9925	3	3.1.1	east_african_indian,ghana,mungi			3
9926	2.2.1	2.2.1.1.1	beijing,mungi	europe/russia_B0/W148_outbreak,lin2.2.1		2
9927	2.2.1	2.2.1.1.1.i3	beijing,mungi	lin2.2.1,central_asia		2
9928	3	3.1.1	east_african_indian,canetti,ghana,mungi			3
9929	4.1.1.3	4.1.i1.2.1	xtype,ethiopian		4	4
9930	4.9	4.2.1.1.1.1.1.1.i2			4.10/PGG3	4
9931	4.6.2.2	4.2.1.1.1.2.1.1.1.1.1	cameroon		4.6.2/Cameroon	4
9932	4.6.2.2	4.2.1.1.1.2.1.1.1.1.2	cameroon		4.6.2/Cameroon	4
9933	4.6.2.2	4.2.1.1.1.2.1.1.1.1.2	cameroon		4.6.2/Cameroon	4
9934	4.6.2.2	4.2.1.1.1.2.1.1.1.1.1	cameroon		4.6.2/Cameroon	4
9935	4.6.2.2	4.2.1.1.1.2.1.1.1.1.1	cameroon		4.6.2/Cameroon	4
9936	4.3.1	4.2.1.2.1.1.i2	lam,pinipedii		4.3/LAM	4
9937	4.6.2.2	4.2.1.1.1.2.1.1.1.1.2	cameroon		4.6.2/Cameroon	4
9938	4.6.2.2	4.2.1.1.1.2.1.1.1.1.1	cameroon		4.6.2/Cameroon	4
9939	4.6.2.2	4.2.1.1.1.2.1.1.1.1.1	cameroon		4.6.2/Cameroon	4
9940	4.6.2.2	4.2.1.1.1.2.1.1.1.1.1	cameroon		4.6.2/Cameroon	4
9941	4.6.2.2	4.2.1.1.1.2.1.1.1.1.1	cameroon,ethiopian		4.6.2/Cameroon	4
9942	4.6	4.2.1.1.1.2.2.1.2,4.2.1.2.1.1.i3.2	uganda		4	4
9943	4.6.2.2	4.2.1.1.1.2.1.1.1.1.1	cameroon		4.6.2/Cameroon	4
9944	4.3.1	4.2.1.2.1.1.i2	lam,pinipedii		4.3/LAM	4
9945	4.6.2.2	4.2.1.1.1.2.1.1.1.1.1	cameroon		4.6.2/Cameroon	4
9946	4.6.2.2	4.2.1.1.1.2.1.1.1.1.1	cameroon		4.6.2/Cameroon	4
9947	4.6.2.2	4.2.1.1.1.2.1.1.1.1.1	cameroon		4.6.2/Cameroon	4
9948	4.6.2.2	4.2.1.1.1.2.1.1.1.1.1	cameroon		4.6.2/Cameroon	4
9949	4.6.2.2	4.2.1.1.1.2.1.1.1.1.1	cameroon,canetti		4.6.2/Cameroon	4
9950	4.6.2.2	4.2.1.1.1.2.1.1.1.1.1	cameroon		4.6.2/Cameroon	4
9951	3	3.1.1	east_african_indian,ghana,mungi			3
9952	3.1.1	3.1.1.i1	east_african_indian,ghana,mungi			3
9953	2.2.1	2.2.1.1.1	beijing,canetti,mungi	lin2.2.1,asia_ancestral_3		2
9954	4.6.2.2	4.2.1.1.1.2.1.1.1.1.1	cameroon		4.6.2/Cameroon	4
9955	4.6.2.2	4.2.1.1.1.2.1.1.1.1.1	cameroon		4.6.2/Cameroon	4
9956	4.6.2.2	4.2.1.1.1.2.1.1.1.1.1	cameroon		4.6.2/Cameroon	4
9957	4.6.2.2	4.2.1.1.1.2.1.1.1.1.1	cameroon,haarlem		4.6.2/Cameroon	4
9958	4.6.2.2	4.2.1.1.1.2.1.1.1.1.1	cameroon		4.6.2/Cameroon	4
9959	4.6.2.2	4.2.1.1.1.2.1.1.1.1.1	cameroon		4.6.2/Cameroon	4
9960	4.1.2.1	4.1.i1.1.1.1	haarlem,mungi,canetti		4.1.2/Haarlem	4
9961	4.6.2.2	4.2.1.1.1.2.1.1.1.1.1	cameroon		4.6.2/Cameroon	4
9962	4.9	4.2.1.1.1.1.1.1.i2	canetti		4.10/PGG3	4
9963	3	3.1.1,4.2.1.1.1.2.1.1	east_african_indian,canetti,cameroon,ghana,mungi			3
9964	3	3.1.1	east_african_indian,ghana,mungi			3
9965	1.2.2	1.2.2.1	indo_oceanic,ghana,mungi			1
9966	3.1.1	3.1.1.i1	east_african_indian,ghana,microti,mungi			3
9967	3	3.1.1	east_african_indian,ghana,mungi			3
9968	3	3.1.1	east_african_indian,canetti,ghana,mungi			3
9969	1.1.1	1.1.1.1.2	indo_oceanic,westafrican1,mungi			1
9970	4.6	4.2.1.1.1.2.2.1.2,4.2.1.2.1.1.i3.2	uganda,canetti		4	4
9971	4.6.2.2	4.2.1.1.1.2.1.1.1.1.1	cameroon		4.6.2/Cameroon	4
9972	4.6.2.2	4.2.1.1.1.2.1.1.1.1.1	cameroon,dassie		4.6.2/Cameroon	4
9973	2.2.1	2.2.1.1.1.i3	beijing,mungi	lin2.2.1,central_asia		2
9974	4.3.3	4.2.1.2.1.1.i4.1	lam		4.3/LAM	4
9975	4.8	4.2.1.1.1.1.1.1.i1			4.10/PGG3	4
9976	4.4.1.1	4.2.1.2.2.1.1	stype		4	4
9977	2.2.1	2.2.1.1.1	beijing,mungi	europe/russia_B0/W148_outbreak,lin2.2.1		2
9978	4.4.1.1	4.2.1.2.2.1.1	stype		4	4
9979	4.2.1	4.2.2.2.1	ural		4	4
9980	4.6.2.2	4.2.1.1.1.2.1.1.1.1.2	cameroon		4.6.2/Cameroon	4
9981	4.6	4.2.1.1.1.2.2.1.2	uganda		4	4
9982	4.8	4.2.1.1.1.1.1.1.i1			4.10/PGG3	4
9983	2.2.1	2.2.1.1.1.i3	beijing,mungi	lin2.2.1,central_asia		2
9984	4.4.1.1	4.2.1.2.2.1.1	stype		4	4
9985	4.2.1	4.2.2.2.1	ural,canetti		4	4
9986	4.8	4.2.1.1.1.1.1.1.i1			4.10/PGG3	4
9987	4	4.2.1.1.1.1.2			4	4
9989	3.1.1	3.1.1.i1	east_african_indian,ghana,mungi			3
9990	4.6	4.2.1.1.1.2.2.1.1.2	uganda		4	4
9991	4.6.2	4.2.1.1.1.2.1.1.2	cameroon,westafrican1		4	4
9992	4.2.2	4.2.2	tur		4	4
9993	4.2.2	4.2.2	tur		4	4
9994	3.1.1	3.1.1.i1	east_african_indian,mungi			3
9995	4.6.2	4.2.1.1.1.2.1.1.2	cameroon,westafrican1		4	4
9996	3	3.1.1	east_african_indian,mungi			3
9997	4.2.2	4.2.2	tur		4	4
9998	4.2.2.1	4.2.2	tur		4	4
9999	4.2.2	4.2.2	tur		4	4
10000	1.1.2	1.1.2	indo_oceanic,mungi			1
10001	3.1.1	3.1.1.i1	east_african_indian,mungi			3
10002	3.1.1	3.1.1.i1	east_african_indian,mungi			3
10003	4.2.2	4.2.2	tur		4	4
10004	4.1	4.1.i1.2.1	xtype		4	4
10005	4.1.2.1	4.1.i1.1.1.1	haarlem		4.1.2/Haarlem	4
10006	4.4.1.1	4.2.1.2.2.1.1	stype		4	4
10007	4.8	4.2.1.1.1.1.1.1.i1	beijing,westafrican1		4.10/PGG3	4
10008	4.1.2.1	4.1.i1.1.1.1	haarlem		4.1.2/Haarlem	4
10009	3	3.1.1	east_african_indian,ghana,mungi			3
10010	4.8	4.2.1.1.1.1.1.1.i1			4.10/PGG3	4
10011	2.2.1	2.2.1.1.1.i3	beijing,mungi	lin2.2.1,central_asia		2
10012	4.7	4			4.10/PGG3	4
10013	4.1.2.1	4.1.i1.1.1.1	haarlem		4.1.2/Haarlem	4
10014	2.2.1	2.2.1.1.1	beijing,dassie,mungi	lin2.2.1,asian_african_3		2
10015	4.3.3	4.2.1.2.1.1.i4.1	lam		4.3/LAM	4
10016	4.1.2.1	4.1.i1.1.1.1	haarlem,orygis		4.1.2/Haarlem	4
10017	4.1.2.1	4.1.i1.1.1.1	haarlem,mungi		4.1.2/Haarlem	4
10018	4.1.1	4.1.i1.2.1	xtype		4	4
10019	4.1.2.1	4.1.i1.1.1.1	haarlem		4.1.2/Haarlem	4
10020	4.3.1	4.2.1.2.1.1.i2	lam		4.3/LAM	4
10021	4.1.2.1	4.1.i1.1.1.1	haarlem		4.1.2/Haarlem	4
10022	4.1.2.1	4.1.i1.1.1.1	haarlem		4.1.2/Haarlem	4
10023	4.9	4.2.1.1.1.1.1.1.i2	pinipedii		4.10/PGG3	4
10024	4.6.2.2	4.2.1.1.1.2.1.1.1.1.1	cameroon		4.6.2/Cameroon	4
10026	4.7	4			4.10/PGG3	4
10027	2.2.1	2.2.1.1.1	beijing,mungi	europe/russia_B0/W148_outbreak,lin2.2.1		2
10028	2.2.1	2.2.1.1.1	beijing,mungi	europe/russia_B0/W148_outbreak,lin2.2.1		2
10029	2.2.1	2.2.1.1.1	beijing,mungi	europe/russia_B0/W148_outbreak,lin2.2.1		2
10030	2.2.1	2.2.1.1.1	beijing,mungi	europe/russia_B0/W148_outbreak,lin2.2.1		2
10032	4.1.2.1	4.1.i1.1.1.1	haarlem		4.1.2/Haarlem	4
10033	4.1.2.1	4.1.i1.1.1.1	haarlem		4.1.2/Haarlem	4
10034	4.6.2.2	4.2.1.1.1.2.1.1.1.1.2	cameroon		4.6.2/Cameroon	4
10035	4.4.1.1	4.2.1.2.2.1.1	stype		4	4
10036	4.1.1.1	4.1.i1.2.1	xtype		4	4
10037	4.1.2.1	4.1.i1.1.1.1	haarlem		4.1.2/Haarlem	4
10038	4.8	4.2.1.1.1.1.1.1.i1			4.10/PGG3	4
10039	4.7	4			4.10/PGG3	4
10040	4.3.4.2	4.2.1.2.1.1.i3.1	lam,pinipedii		4.3/LAM	4
10041	1.2.2	1.2.2.1	indo_oceanic,ghana,canetti,mungi			1
10043	4.1.2.1	4.1.i1.1.1.1	haarlem,canetti		4.1.2/Haarlem	4
10044	4.1.2.1	4.1.i1.1.1.1	haarlem		4.1.2/Haarlem	4
10045	2.2.1	2.2.1.1.1	beijing,mungi	asian_african_1,lin2.2.1		2
10046	4.7	4			4.10/PGG3	4
10047	3	3.1.1	east_african_indian,ghana,mungi			3
10048	3	3	east_african_indian,mungi			3
10049	4.8	4.2.1.1.1.1.1.1.i1	cameroon		4.10/PGG3	4
10053	4.1.2.1	4.1.i1.1.1.1	haarlem,ethiopian,canetti		4.1.2/Haarlem	4
10054	2.2.1	2.2.1.1.1.i3	beijing,ghana,haarlem,mungi,canetti	lin2.2.1,central_asia		2
10057	BOV_AFRI		bcg,ghana,mungi			BOV_AFRI
10059	4.8	4.2.1.1.1.1.1.1.i1	beijing		4.10/PGG3	4
10061	4.2.1	4.2.2.2.1	ural,canetti		4	4
10062	2.2.1	2.2.1.1.1	beijing,mungi	lin2.2.1,asian_african_3		2
10063	1.1.2	1.1.2	indo_oceanic,mungi			1
10064	4.3.4.2	4.2.1.2.1.1.i3.1	lam,canetti		4.3/LAM	4
10065	2.2.1	2.2.1.1.1	beijing,mungi	asian_african_1,lin2.2.1		2
10066	4.2.1	4.2.2.2.1	ural,canetti		4	4
10067	4.3.2	4.2.1.2.1.1.i1	lam,pinipedii		4.3/LAM	4
10068	4.4.1.1	4.2.1.2.2.1.1	stype		4	4
10069	1.1.3	1.1.1.2	indo_oceanic,canetti,mungi			1
10070	4.8	4.2.1.1.1.1.1.1.i1	canetti		4.10/PGG3	4
10071	4.3.4.1	4.2.1.2.1.1.i3.2	lam		4.3/LAM	4
10072	1.2.1	1.2.1.1.1	indo_oceanic,mungi			1
10073	1.1.2	1.1.2	indo_oceanic,mungi			1
10074	4.8	4.2.1.1.1.1.1.1.i1			4.10/PGG3	4
10075	4.8	4.2.1.1.1.1.1.1.i1			4.10/PGG3	4
10076	4.3.3	4.2.1.2.1.1.i4.1	lam,canetti		4.3/LAM	4
10077	4.1.2.1	4.1.i1.1.1.1	haarlem		4.1.2/Haarlem	4
10078	4.1.2.1	4.1.i1.1.1.1	haarlem,indo_oceanic		4.1.2/Haarlem	4
10079	4.1.2.1	4.1.i1.1.1.1	haarlem,beijing		4.1.2/Haarlem	4
10080	4.6.2.2	4.2.1.1.1.2.1.1.1.1.1	cameroon		4.6.2/Cameroon	4
10081	4.1	4.1.i2.1	ghana		4.1.3/Ghana	4
10082	4.8	4.2.1.1.1.1.1.1.i1	ethiopian		4.10/PGG3	4
10083	2.2.1	2.2.1.1.1.i3	beijing,mungi	lin2.2.1,central_asia		2
10084	4.3.3	4.2.1.2.1.1.i4.1	lam		4.3/LAM	4
10085	2.2.1	2.2.1.1.1	beijing,canetti,mungi	europe/russia_B0/W148_outbreak,lin2.2.1		2
10086	2.2.1	2.2.1.1.1.i3	beijing,mungi	lin2.2.1,central_asia		2
10088	2.2.1	2.2.1.1.1	beijing,mungi	lin2.2.1		2
10091	4.2.2	4.2.2	tur		4	4
10092	2.2.1	2.2.1.1.1.i3	beijing,mungi	lin2.2.1,central_asia		2
10093	4.8	4.2.1.1.1.1.1.1.i1			4.10/PGG3	4
10094	4.2.1	4.2.2.2.1	ural,canetti		4	4
10095	3	3.1.1	east_african_indian,ghana,mungi			3
10096	4.8	4.2.1.1.1.1.1.1.i1	canetti		4.10/PGG3	4
10097	4.8	4.2.1.1.1.1.1.1.i1			4.10/PGG3	4
10100	2.2.1	2.2.1.1.1	beijing,ethiopian,tur,mungi	lin2.2.1		2
10101	4.6.2	4.2.1.1.1.2.1.1.2	cameroon,canetti,westafrican1		4	4
10102	4.2.2	4.2.2	tur		4	4
10103	4.4.1.1	4.2.1.2.2.1.1	stype		4	4
10104	2.2.1	2.2.1.1.1	beijing,mungi	asian_african_1,lin2.2.1		2
10105	4.6.2.2	4.2.1.1.1.2.1.1.1.1.1	cameroon		4.6.2/Cameroon	4
10108	4.7	4			4.10/PGG3	4
10109	4.4.1.1	4.2.1.2.2.1.1	stype,canetti		4	4
10110	4.2.1	4.2.2.2.1	ural,canetti		4	4
10111	4.1.2.1	4.1.i1.1.1.1	haarlem		4.1.2/Haarlem	4
10113	4.1	4.1.i2.1	ghana		4.1.3/Ghana	4
10116	2.2.1	2.2.1.1.1	beijing,mungi	europe/russia_B0/W148_outbreak,lin2.2.1		2
10117	4.2.1	4.2.2.2.1	ural,canetti		4	4
10118	4.2.1	4.2.2.2.1	ural,canetti		4	4
10120	2.2.2	2.2.2	beijing,mungi	asia_ancestral_1,lin2.2		2
10122	4.4.1.1	4.2.1.2.2.1.1	stype		4	4
10127	4.1.2.1	4.1.i1.1.1.1	haarlem		4.1.2/Haarlem	4
10132	4.1.2	4.1.i1.1.2	haarlem		4	4
10133	4.1	4.1.i1.2.2	xtype		4	4
10135	4.1.2.1	4.1.i1.1.1.1	haarlem,canetti		4.1.2/Haarlem	4
10138	4.1.2.1	4.1.i1.1.1.1	haarlem		4.1.2/Haarlem	4
10141	4.1.2.1	4.1.i1.1.1.1	haarlem,canetti		4.1.2/Haarlem	4
10144	2.2.1	2.2.1.1.1	beijing,mungi	lin2.2.1		2
10146	4.1.2.1	4.1.i1.1.1.1	haarlem		4.1.2/Haarlem	4
10147	4.2.1	4.2.2.2.2	ural		4	4
10148	4.8	4.2.1.1.1.1.1.1.i1			4.10/PGG3	4
10149	4.7	4			4.10/PGG3	4
10153	4.1.2.1	4.1.i1.1.1.1	haarlem		4.1.2/Haarlem	4
10154	4.1.2.1	4.1.i1.1.1.1	haarlem		4.1.2/Haarlem	4
10155	4.1.2.1	4.1.i1.1.1.1	haarlem,canetti		4.1.2/Haarlem	4
10156	2.2.1	2.2.1.1.1	beijing,mungi	lin2.2.1,asia_ancestral_3		2
10157	4.3.4.2	4.2.1.2.1.1.i3.1	lam		4.3/LAM	4
10158	4.1.2.1	4.1.i1.1.1.1	haarlem		4.1.2/Haarlem	4
10159	4.8	4.2.1.1.1.1.1.1.i1			4.10/PGG3	4
10160	1.2.2	1.2.2.1	indo_oceanic,ghana,mungi,canetti			1
10161	4.4.1.2	4.2.1.2.2.1.2	stype,canetti		4	4
10162	4.4.1.1	4.2.1.2.2.1.1	stype		4	4
10163	4.7	4	ghana		4.10/PGG3	4
10164	4.1.2.1	4.1.i1.1.1.1	haarlem		4.1.2/Haarlem	4
10165	4.1.2.1	4.1.i1.1.1.1	haarlem		4.1.2/Haarlem	4
10166	4.1.1	4.1.i1.2.1	xtype		4	4
10167	4.8	4.2.1.1.1.1.1.1.i1			4.10/PGG3	4
10168	4.8	4.2.1.1.1.1.1.1.i1	canetti		4.10/PGG3	4
10169	4.6	4.2.1.1.1.2.2.1.1.2	uganda		4	4
10170	2.2.1	2.2.1.1.1	beijing,stype,mungi	europe/russia_B0/W148_outbreak,lin2.2.1		2
10171	2.2.1	2.2.1.1.1	beijing,mungi	europe/russia_B0/W148_outbreak,lin2.2.1		2
10175	4.8	4.2.1.1.1.1.1.1.i1			4.10/PGG3	4
10176	4.3.1	4.2.1.2.1.1.i2	lam		4.3/LAM	4
10177	4.1.2.1	4.1.i1.1.1.1	haarlem,canetti		4.1.2/Haarlem	4
10178	2.2.1	2.2.1.1.1	beijing,mungi	europe/russia_B0/W148_outbreak,lin2.2.1		2
10179	4.1	4.1.i2.1	ghana		4.1.3/Ghana	4
10181	4.1.2.1	4.1.i1.1.1.1	haarlem		4.1.2/Haarlem	4
10182	4.6.2.2	4.2.1.1.1.2.1.1.1.1.1	cameroon		4.6.2/Cameroon	4
10183	4.3.4.2	4.2.1.2.1.1.i3.1	lam		4.3/LAM	4
10184	4.1.2.1	4.1.i1.1.1.1	haarlem		4.1.2/Haarlem	4
10185	4.8	4.2.1.1.1.1.1.1.i1			4.10/PGG3	4
10186	2.2.1	2.2.1.1.1	beijing,mungi	europe/russia_B0/W148_outbreak,lin2.2.1		2
10187	4.8	4.2.1.1.1.1.1.1.i1			4.10/PGG3	4
10188	4.3.3	4.2.1.2.1.1.i4.1	lam,canetti		4.3/LAM	4
10189	4.8	4.2.1.1.1.1.1.1.i1	orygis		4.10/PGG3	4
10190	4.3.3	4.2.1.2.1.1.i4.1	lam		4.3/LAM	4
10191	4.1.2.1	4.1.i1.1.1.1	haarlem		4.1.2/Haarlem	4
10192	4.4.1.1	4.2.1.2.2.1.1	stype,canetti		4	4
10193	4.1.2.1	4.1.i1.1.1.1	haarlem		4.1.2/Haarlem	4
10194	4.8	4.2.1.1.1.1.1.1.i1	canetti,pinipedii		4.10/PGG3	4
10195	4.1.2.1	4.1.i1.1.1.1	haarlem		4.1.2/Haarlem	4
10196	4.7	4	canetti		4.10/PGG3	4
10197	4.1.2.1	4.1.i1.1.1.1	haarlem		4.1.2/Haarlem	4
10198	4.4.1.1	4.2.1.2.2.1.1	stype		4	4
10199	3	3.1.1	east_african_indian,ghana,mungi			3
10200	4.8	4.2.1.1.1.1.1.1.i1	ethiopian		4.10/PGG3	4
10201	4.1	4.1.i2.1	ghana		4.1.3/Ghana	4
10202	4.1.2.1	4.1.i1.1.1.1	haarlem,canetti		4.1.2/Haarlem	4
10203	4.7	4			4.10/PGG3	4
10204	4.1.2.1	4.1.i1.1.1.1	haarlem		4.1.2/Haarlem	4
10205	4.4.1.1	4.2.1.2.2.1.1	stype		4	4
10206	4.1.2	4.1.i1.1.1.2	haarlem,ethiopian		4	4
10208	4.3.3	4.2.1.2.1.1.i4.1	lam		4.3/LAM	4
10209	4.1.2	4.1.i1.1.1.2	haarlem		4	4
10210	4.8	4.2.1.1.1.1.1.1.i1			4.10/PGG3	4
10211	4.8	4.2.1.1.1.1.1.1.i1			4.10/PGG3	4
10212	4.3.3	4.2.1.2.1.1.i4.1	lam		4.3/LAM	4
10213	4.1.2.1	4.1.i1.1.1.1	haarlem		4.1.2/Haarlem	4
10214	4.7	4			4.10/PGG3	4
10215	4.1.2.1	4.1.i1.1.1.1	haarlem		4.1.2/Haarlem	4
10217	4.3.3	4.2.1.2.1.1.i4.1	lam,canetti		4.3/LAM	4
10218	4.6.2.2	4.2.1.1.1.2.1.1.1.1.1	cameroon		4.6.2/Cameroon	4
10219	1.1.3	1.1.1.2	indo_oceanic,orygis,westafrican1,mungi			1
10221	4.1.2.1	4.1.i1.1.1.1	haarlem		4.1.2/Haarlem	4
10225	4.8	4.2.1.1.1.1.1.1.i1			4.10/PGG3	4
10226	4.8	4.2.1.1.1.1.1.1.i1			4.10/PGG3	4
10227	4.2.2	4.2.2	tur		4	4
10228	4.3.1	4.2.1.2.1.1.i2	lam,microti		4.3/LAM	4
10230	4.4.1	4.2.1.2.2.1	stype		4	4
10231	4.8	4.2.1.1.1.1.1.1.i1			4.10/PGG3	4
10234	3	3.1.1	east_african_indian,ghana,mungi			3
10235	4.3.1	4.2.1.2.1.1.i2	lam		4.3/LAM	4
10237	4.8	4.2.1.1.1.1.1.1.i1			4.10/PGG3	4
10238	4.1.2.1	4.1.i1.1.1.1	haarlem		4.1.2/Haarlem	4
10239	4.4.1.1	4.2.1.2.2.1.1	stype		4	4
10241	4.1.1.1	4.1.i1.2.1	xtype,canetti		4	4
10242	3	3.1.1	east_african_indian,ghana,mungi			3
10243	4.3.3	4.2.1.2.1.1.i4.1	lam		4.3/LAM	4
10244	4.1.1	4.1.i1.2.1	xtype		4	4
10245	4.3.1	4.2.1.2.1.1.i2	lam		4.3/LAM	4
10246	4.3.2	4.2.1.2.1.1.i1	lam		4.3/LAM	4
10247	4.3.3	4.2.1.2.1.1.i4.1	lam		4.3/LAM	4
10249	4.1.2.1	4.1.i1.1.1.1	haarlem		4.1.2/Haarlem	4
10250	4.4.1.1	4.2.1.2.2.1.1	stype,canetti		4	4
10251	4	4.2.1.2.1.2	westafrican1		4	4
10252	4.2.2	4.2.2	tur		4	4
10253	4.6.2.2	4.2.1.1.1.2.1.1.1.1.1	cameroon		4.6.2/Cameroon	4
10254	4.3.2	4.2.1.2.1.1.i1	lam		4.3/LAM	4
10255	4.1.2.1	4.1.i1.1.1.1	haarlem,lam,stype		4.1.2/Haarlem	4
10261	4.2.1	4.2.2.2.1	ural,canetti		4	4
10262	4.1.2.1	4.1.i1.1.1.1	haarlem		4.1.2/Haarlem	4
10263	4.3.3	4.2.1.2.1.1.i4.1	lam		4.3/LAM	4
10264	2.2.1	2.2.1.1.1	beijing,haarlem,mungi	lin2.2.1,asian_african_3		2
10265	4.8	4.2.1.1.1.1.1.1.i1	canetti		4.10/PGG3	4
10266	2.2.1	2.2.1.1.1	beijing,mungi	europe/russia_B0/W148_outbreak,lin2.2.1		2
10267	4.9	4.2.1.1.1.1.1.1.i2	orygis		4.10/PGG3	4
10269	4.6.2	4.2.1.1.1.2.1.1.2	cameroon,westafrican1		4	4
10270	4.1.2.1	4.1.i1.1.1.1	haarlem		4.1.2/Haarlem	4
10271	4.1.2.1	4.1.i1.1.1.1	haarlem		4.1.2/Haarlem	4
10272	4.1.2.1	4.1.i1.1.1.1	haarlem		4.1.2/Haarlem	4
10273	2.2.1.1	2.2.1.1.1	beijing,mungi	lin2.2.1,pacific_RD150		2
10275	4.1.2.1	4.1.i1.1.1.1	haarlem		4.1.2/Haarlem	4
10276	4.1.2.1	4.1.i1.1.1.1	haarlem		4.1.2/Haarlem	4
10278	2.2.1	2.2.1.1.1.i3	beijing,mungi	lin2.2.1,central_asia		2
10279	4	4.2.1.1.2			4.5	4
10280	4.1.2	4.1.i1.1.2	haarlem,canetti		4	4
10281	4.8	4.2.1.1.1.1.1.1.i1			4.10/PGG3	4
10282	4.8	4.2.1.1.1.1.1.1.i1	haarlem		4.10/PGG3	4
10283	4.3.3	4.2.1.2.1.1.i4.1	lam		4.3/LAM	4
10287	2.2.1	2.2.1.1.1.i3	beijing,mungi	lin2.2.1,central_asia		2
10293	4	4	canetti		4.10/PGG3	4
10295	4.1.2.1	1.2.1.1.2,4.1.i1.1.1.1	haarlem,canetti		4.1.2/Haarlem	4
10297	4.6.2	4.2.1.1.1.2.1.1.2	cameroon		4	4
10298	4.6.2	4.2.1.1.1.2.1.1.2	cameroon		4	4
10300	2.2.1	2.2.1.1.1	beijing,mungi	asian_african_1,lin2.2.1		2
10301	3	3.1.2	east_african_indian,mungi			3
10302	4.7	4	ghana		4.10/PGG3	4
10303	4.7	4	ghana		4.10/PGG3	4
10304	3	3.1.1	east_african_indian,mungi			3
10305	4.1.2.1	4.1.i1.1.1.1	haarlem,mungi		4.1.2/Haarlem	4
10309	4.2.1	4.2.2.2.1	ural,canetti		4	4
10310	4.1.2.1	4.1.i1.1.1.1	haarlem		4.1.2/Haarlem	4
10311	4.3.4.2	4.2.1.2.1.1.i3.1	lam		4.3/LAM	4
10312	2.2.1	2.2.1.1.1	beijing,mungi	europe/russia_B0/W148_outbreak,lin2.2.1		2
10314	2.2.1	2.2.1.1.1	beijing,mungi	lin2.2.1		2
10315	4.2.1	4.2.2.2.1	ural,canetti		4	4
10316	2.2.1	2.2.1.1.1	beijing,mungi	europe/russia_B0/W148_outbreak,lin2.2.1		2
10320	4.8	4.2.1.1.1.1.1.1.i1	canetti		4.10/PGG3	4
10322	2.2.1	2.2.1.1.1	beijing,mungi	lin2.2.1,asia_ancestral_3		2
10326	4.4.1.1	4.2.1.2.2.1.1	stype		4	4
10327	1.1.1.1	1.1.1.1.1	indo_oceanic,mungi			1
10328	2.2.1	2.2.1.1.1	beijing,mungi	lin2.2.1,asia_ancestral_3		2
10329	4.8	4.2.1.1.1.1.1.1.i1	canetti		4.10/PGG3	4
10330	2.1	2.1	beijing,ghana,canetti,mungi	lin2,proto_beijing		2
10333	1.1.1.1	1.1.1.1.1	indo_oceanic,mungi			1
10337	1.1.1.1	1.1.1.1.1	indo_oceanic,mungi			1
10338	4.2.2	4.2.2	tur		4	4
10339	2.2.1	2.2.1.1.1	beijing,mungi	lin2.2.1		2
10340	2.2.1	2.2.1.1.1	beijing,mungi	lin2.2.1,asian_african_3		2
10341	2.2.1.1	2.2.1.1.1	beijing,mungi	lin2.2.1,pacific_RD150		2
10342	2.2.1.1	2.2.1.1.1	beijing,canetti,mungi	lin2.2.1,pacific_RD150		2
10343	2.2.1	2.2.1.1.1	beijing,mungi	lin2.2.1		2
10344	1.1.1	1.1.1.1.1	indo_oceanic,mungi			1
10345	2.2.1	2.2.1.1.1	beijing,mungi	lin2.2.1		2
10346	2.2.1	2.2.1.1.1	beijing,mungi	lin2.2.1		2
10347	1.1.1	1.1.1.1.1	indo_oceanic,mungi			1
10349	2.2.1	2.2.1.1.1	beijing,canetti,mungi	lin2.2.1		2
10351	2.2.1	2.2.1.1.1	beijing,canetti,mungi	lin2.2.1,asian_african_2		2
10352	2.2.1	2.2.1.1.1	beijing,mungi	lin2.2.1		2
10353	2.2.1	2.2.1.1.1	beijing,canetti,mungi	lin2.2.1,asian_african_2		2
10354	1.1.1	1.1.1.1.1	indo_oceanic,mungi			1
10355	2.2.1	2.2.1.1.1	beijing,canetti,mungi	lin2.2.1,asian_african_2		2
10356	2.2.1.1	2.2.1.1.1	beijing,mungi	lin2.2.1,pacific_RD150		2
10357	2.2.1	2.2.1.1.1	beijing,canetti,mungi	lin2.2.1		2
10358	2.2.1	2.2.1.1.1	beijing,mungi	lin2.2.1,asian_african_2		2
10359	2.2.1	2.2.1.1.1	beijing,canetti,mungi	lin2.2.1		2
10360	2.2.1	2.2.1.1.1	beijing,canetti,mungi	lin2.2.1,asian_african_2		2
10361	2.2.1	2.2.1.1.1	beijing,mungi	lin2.2.1,asian_african_2		2
10362	2.2.2	2.2.2	beijing	asia_ancestral_1,lin2.2		2
10363	2.2.1	2.2.1.1.1	beijing,mungi	lin2.2.1		2
10364	2.2.1	2.2.1.1.1	beijing,mungi	lin2.2.1		2
10365	2.2.1	2.2.1.1.1	beijing,mungi	lin2.2.1		2
10366	2.2.1,1.2.1	1.2.1,2.2.1.1.1	indo_oceanic,beijing,mungi	lin2.2.1		1,2
10367	2.2.1	2.2.1.1.1	beijing,mungi	lin2.2.1		2
10368	2.1	2.1	beijing,canetti,mungi	lin2,proto_beijing		2
10369	2.2.1	2.2.1.1.1	beijing,canetti,mungi	lin2.2.1,asian_african_2		2
10370	2.2.1	2.2.1.1.1	beijing,canetti,mungi	lin2.2.1		2
10371	2.2.1.1	2.2.1.1.1	beijing,mungi	lin2.2.1,pacific_RD150		2
10372	4.1.2.1	4.1.i1.1.1.1	haarlem		4.1.2/Haarlem	4
10373	2.2.1	2.2.1.1.1	beijing,mungi	lin2.2.1		2
10374	2.2.1	2.2.1.1.1	beijing,canetti,mungi	lin2.2.1		2
10375	2.2.1	2.2.1.1.1	beijing,canetti,mungi	lin2.2.1,asian_african_2		2
10377	2.2.1	2.2.1.1.1	beijing,mungi	lin2.2.1		2
10379	2.2.1	2.2.1.1.1	beijing,canetti,uganda,mungi	lin2.2.1,asian_african_2		2
10381	1.1.1.1	1.1.1.1.1	indo_oceanic,mungi			1
10382	2.2.1	2.2.1.1.1	beijing,mungi	lin2.2.1		2
10383	3	3.1.1	east_african_indian,orygis,ghana,mungi			3
10384	2.2.1	2.2.1.1.1	beijing,mungi	lin2.2.1		2
10385	2.2.1	2.2.1.1.1	beijing,canetti,mungi	asian_african_1,lin2.2.1		2
10386	1.1.1.1	1.1.1.1.1	indo_oceanic,mungi			1
10387	2.2.1.1	2.2.1.1.1	beijing,canetti,westafrican1,mungi	lin2.2.1,pacific_RD150		2
10389	2.2.1	2.2.1.1.1	beijing,mungi	asian_african_1,lin2.2.1		2
10390	2.2.1.1	2.2.1.1.1	beijing,mungi	lin2.2.1,pacific_RD150		2
10391	2.2.1.1	2.2.1.1.1	beijing,canetti,mungi	lin2.2.1,pacific_RD150		2
10392	2.2.1	2.2.1.1.1	beijing,mungi	lin2.2.1		2
10393	2.2.1	2.2.1.1.1	beijing,mungi	lin2.2.1		2
10394	2.2.1	2.2.1.1.1	beijing,mungi	lin2.2.1,asia_ancestral_3		2
10395	2.2.1.1	2.2.1.1.1	beijing,mungi	lin2.2.1,pacific_RD150		2
10396	4.5	4.2.1.1.2	canetti		4.5	4
10398	2.2.1	2.2.1.1.1	beijing,canetti,mungi	lin2.2.1		2
10399	4.5	4.2.1.1.2			4.5	4
10400	2.2.1	2.2.1.1.1	beijing,mungi	lin2.2.1,asian_african_3		2
10401	2.2.1	2.2.1.1.1	beijing,mungi	lin2.2.1,asian_african_3		2
10402	2.2.2	2.2.2	beijing,mungi	asia_ancestral_1,lin2.2		2
10403	1.1.1.1	1.1.1.1.1	indo_oceanic,mungi			1
10404	2.2.1	2.2.1.1.1	beijing,dassie,pinipedii,mungi	lin2.2.1,asian_african_2		2
10405	2.2.1	2.2.1.1.1	beijing,canetti,mungi	lin2.2.1,asian_african_2		2
10406	1.2.2	1.2.2.1	indo_oceanic,ghana,mungi			1
10407	2.2.1	2.2.1.1.1	beijing,canetti,mungi	lin2.2.1		2
10409	1.1.1.1	1.1.1.1.1	indo_oceanic,mungi,canetti			1
10410	1.1.1.1	1.1.1.1.1	indo_oceanic,canetti,mungi			1
10411	2.2.2	2.2.2	beijing,mungi	asia_ancestral_1,lin2.2		2
10412	2.2.1.1	2.2.1.1.1	beijing,mungi	lin2.2.1,pacific_RD150		2
10414	1.1.1.1	1.1.1.1.1	indo_oceanic,xtype,mungi			1
10415	1.1.1.1	1.1.1.1.1	indo_oceanic,mungi,ethiopian			1
10417	2.2.1	2.2.1.1.1	beijing,mungi	lin2.2.1,asia_ancestral_3		2
10418	4.4.2	4.2.1.2.2.2	stype		4	4
10419	2.2.1	2.2.1.1.1	beijing,mungi	lin2.2.1		2
10420	1.1.1.1	1.1.1.1.1	indo_oceanic,canetti,mungi			1
10422	2.2.1	2.2.1.1.1	beijing,mungi	lin2.2.1,asian_african_2		2
10423	1.1.1.1	1.1.1.1.1	indo_oceanic,mungi,canetti			1
10424	2.2.1	2.2.1.1.1	beijing,canetti,mungi	lin2.2.1		2
10425	2.2.1	2.2.1.1.1	beijing,mungi	lin2.2.1,asia_ancestral_3		2
10426	2.2.1	2.2.1.1.1	beijing,canetti,mungi	lin2.2.1		2
10428	4.5	4.2.1.1.2	stype,canetti,ethiopian		4.5	4
10429	2.2.1	2.2.1.1.1	beijing,canetti,mungi	lin2.2.1,asian_african_2		2
10430	2.2.1	2.2.1.1.1	beijing,mungi	asian_african_1,lin2.2.1		2
10431	2.2.1	2.2.1.1.1	beijing,mungi	lin2.2.1,asian_african_2		2
10432	2.2.1	2.2.1.1.1	beijing,mungi	asian_african_1,lin2.2.1		2
10433	2.2.1	2.2.1.1.1	beijing,canetti,mungi	lin2.2.1,asian_african_2		2
10434	2.2.1	2.2.1.1.1	beijing,mungi	lin2.2.1,asia_ancestral_3		2
10435	2.2.1	2.2.1.1.1	beijing,mungi	lin2.2.1,asia_ancestral_3		2
10436	2.2.1	2.2.1.1.1	beijing,mungi	lin2.2.1		2
10437	1.2.1	1.2.1.1.1	indo_oceanic,mungi			1
10438	2.2.1	2.2.1.1.1	beijing,mungi	lin2.2.1,asia_ancestral_3		2
10439	1.1.1.1	1.1.1.1.1	indo_oceanic,mungi			1
10440	2.2.1,1.1.1.1	1.1.1.1.1,2.2.1.1.1	indo_oceanic,beijing,mungi	asian_african_1,lin2.2.1		1,2
10441	1.1.1.1	1.1.1.1.1	indo_oceanic,mungi			1
10442	1.1.1.1	1.1.1.1.1	indo_oceanic,canetti,mungi			1
10443	1.1.1.1	1.1.1.1.1	indo_oceanic,mungi			1
10446	1.2.1	1.2.1.1.1	indo_oceanic,canetti,mungi			1
10447	1.1.1.1	1.1.1.1.1	indo_oceanic,canetti,mungi			1
10448	1.1.1.1	1.1.1.1.1	indo_oceanic,mungi			1
10449	2.2.2	2.2.2	beijing,mungi	asia_ancestral_1,lin2.2		2
10450	1.1.1.1	1.1.1.1.1	indo_oceanic,mungi			1
10451	2.2.1.1	2.2.1.1.1	beijing,mungi	lin2.2.1,pacific_RD150		2
10452	2.1	2.1	beijing,mungi	lin2,proto_beijing		2
10454	1.1.1.1	1.1.1.1.1	indo_oceanic,mungi			1
10455	2.1	2.1	beijing,mungi	lin2,proto_beijing		2
10456	2.2.1	2.2.1.1.1	beijing,mungi	lin2.2.1		2
10457	2.2.1	2.2.1.1.1	beijing,canetti,mungi	lin2.2.1,asian_african_2		2
10458	2.2.1	2.2.1.1.1	beijing,canetti,mungi	lin2.2.1,asian_african_2		2
10459	2.2.1	2.2.1.1.1	beijing,mungi	lin2.2.1		2
10460	4.8	4.2.1.1.1.1.1.1.i1	canetti		4.10/PGG3	4
10461	2.2.1	2.2.1.1.1	beijing,mungi	lin2.2.1		2
10462	4.1.2	4.1.i1.1.2	haarlem,canetti		4	4
10463	2.2.1	2.2.1.1.1	beijing,canetti,mungi	lin2.2.1,asia_ancestral_3		2
10464	2.2.1	2.2.1.1.1	beijing,mungi	lin2.2.1		2
10468	4.5	4.2.1.1.2			4.5	4
10469	2.2.1	2.2.1.1.1	beijing,canetti,mungi,orygis	lin2.2.1,asian_african_2		2
10471	2.2.1	2.2.1.1.1	beijing,mungi	lin2.2.1		2
10472	1.1.1	1.1.1.1.1	indo_oceanic,mungi			1
10473	2.2.1	2.2.1.1.1	beijing,mungi	lin2.2.1		2
10474	2.2.1.1	2.2.1.1.1	beijing,mungi	lin2.2.1,pacific_RD150		2
10475	2.2.1	2.2.1.1.1	beijing,canetti,pinipedii,mungi	lin2.2.1		2
10476	2.2.1	2.2.1.1.1	beijing,canetti,mungi	lin2.2.1		2
10477	4.5	4.2.1.1.2			4.5	4
10478	2.2.1	2.2.1.1.1	beijing,mungi	lin2.2.1		2
10479	1.1.1.1	1.1.1.1.1	indo_oceanic,canetti,mungi			1
10480	2.2.1	2.2.1.1.1	beijing,mungi	lin2.2.1		2
10481	2.2.1	2.2.1.1.1	beijing,canetti,mungi	lin2.2.1,asian_african_2		2
10482	2.2.1	2.2.1.1.1	beijing,mungi	lin2.2.1		2
10483	1.1.1.1	1.1.1.1.1	indo_oceanic,mungi			1
10484	2.2.2	2.2.2	beijing,mungi	asia_ancestral_1,lin2.2		2
10485	1.1.1.1	1.1.1.1.1	indo_oceanic,canetti,mungi			1
10486	2.2.1	2.2.1.1.1	beijing,canetti,ghana,mungi	lin2.2.1,asian_african_3		2
10488	2.2.1	2.2.1.1.1	beijing,mungi	lin2.2.1,asia_ancestral_3		2
10489	2.2.1.1	2.2.1.1.1	beijing,mungi	lin2.2.1,pacific_RD150		2
10490	1.1.1	1.1.1.1.1	indo_oceanic,mungi			1
10491	2.2.1	2.2.1.1.1	beijing,canetti,mungi	lin2.2.1,asian_african_2		2
10492	4.5	4.2.1.1.2	canetti		4.5	4
10493	2.2.1,1.1.1.1	1.1.1.1.1,2.2.1.1.1	indo_oceanic,beijing,canetti,mungi	lin2.2.1,asian_african_2		1,2
10494	1.2.1	1.2.1.1.1	indo_oceanic,canetti,mungi			1
10495	1.2.1	1.2.1.1.1	indo_oceanic,mungi			1
10496	2.2.1	2.2.1.1.1	beijing,canetti,mungi	lin2.2.1,asian_african_2		2
10497	4.5	4.2.1.1.2			4.5	4
10498	1.1.1.1	1.1.1.1.1	indo_oceanic,mungi			1
10499	1.1.1.1	1.1.1.1.1	indo_oceanic,canetti,mungi			1
10500	4.2.2	4.2.2	tur,canetti		4	4
10501	2.1	2.1	beijing,mungi	lin2,proto_beijing		2
10502	2.2.1	2.2.1.1.1	beijing,canetti,mungi	lin2.2.1,asian_african_2		2
10503	2.2.1	2.2.1.1.1	beijing,mungi	lin2.2.1,asia_ancestral_3		2
10504	2.2.1	2.2.1.1.1	beijing,canetti,mungi	lin2.2.1		2
10505	4.6.2.2	4.2.1.1.1.2.1.1.1.1.1	cameroon		4.6.2/Cameroon	4
10507	1.2.1	1.2.1.1.1	indo_oceanic,canetti,mungi			1
10508	4.5	4.2.1.1.2			4.5	4
10510	1.1.1	1.1.1.1	indo_oceanic,mungi			1
10511	4.5	4.2.1.1.2	canetti		4.5	4
10512	2.2.1	2.2.1.1.1	beijing,canetti,mungi	asian_african_1,lin2.2.1		2
10513	1.1.1.1	1.1.1.1.1	indo_oceanic,ethiopian,mungi			1
10514	2.2.1	2.2.1.1.1	beijing,mungi	lin2.2.1		2
10515	2.2.1	2.2.1.1.1	beijing,canetti,mungi	lin2.2.1		2
10517	1.1.1.1	1.1.1.1.1	indo_oceanic,canetti,ethiopian,mungi			1
10518	2.2.1,4.4	4.2.1.2.2.2,2.2.1.1.1	beijing,stype,canetti,mungi	lin2.2.1,asian_african_2		2,4
10521	2.2.1	2.2.1.1.1	beijing,mungi	lin2.2.1		2
10522	2.1	2.1	beijing,mungi,canetti	lin2,proto_beijing		2
10523	2.2.1	2.2.1.1.1	beijing,canetti,mungi	lin2.2.1,asian_african_2		2
10524	2.2.1	2.2.1.1.1	beijing,canetti,mungi	lin2.2.1,asian_african_2		2
10526	2.1	2.1	beijing,mungi	lin2,proto_beijing		2
10527	4.6.2.2	4.2.1.1.1.2.1.1.1.1.1	cameroon		4.6.2/Cameroon	4
10528	2.2.1	2.2.1.1.1	beijing,canetti,mungi	lin2.2.1,asian_african_2		2
10529	2.1	2.1	beijing,canetti,mungi	lin2,proto_beijing		2
10530	1.1.1.1	1.1.1.1.1	indo_oceanic,canetti,mungi			1
10531	4.5	4.2.1.1.2	canetti		4.5	4
10532	2.2.1	2.2.1.1.1	beijing,canetti,mungi	lin2.2.1,asian_african_2		2
10533	4.6.2.2	4.2.1.1.1.2.1.1.1.1.1	cameroon		4.6.2/Cameroon	4
10534	2.2.1	2.2.1.1.1	beijing,canetti,mungi	lin2.2.1,asia_ancestral_3		2
10537	2.2.1	2.2.1.1.1	beijing,mungi	lin2.2.1,asia_ancestral_3		2
10538	2.2.1	2.2.1.1.1	beijing,mungi	lin2.2.1,asia_ancestral_3		2
10539	2.2.1	2.2.1.1.1	beijing,canetti,mungi	lin2.2.1,asian_african_2		2
10540	2.2.1	2.2.1.1.1	beijing,ethiopian,mungi	lin2.2.1,asian_african_3		2
10541	4.2.2	4.2.2	tur		4	4
10542	2.2.1	2.2.1.1.1	beijing,mungi	lin2.2.1		2
10543	2.2.1	2.2.1.1.1	beijing,mungi	lin2.2.1		2
10544	2.2.1.1	2.2.1.1.1	beijing,canetti,mungi	lin2.2.1,pacific_RD150		2
10546	2.2.1	2.2.1.1.1	beijing,mungi	lin2.2.1,asian_african_3		2
10547	2.1	2.1	beijing,mungi	lin2,proto_beijing		2
10548	2.1	2.1	beijing,canetti,mungi	lin2,proto_beijing		2
10549	4.5	4.2.1.1.2			4.5	4
10550	2.2.1	2.2.1.1.1	beijing,mungi	lin2.2.1,asia_ancestral_3		2
10551	2.2.2,2.2.1	2.2.2,2.2.1.1.1	beijing,mungi	asia_ancestral_1,lin2.2.1,asian_african_3		2
10552	2.2.1	2.2.1.1.1	beijing,canetti,mungi	lin2.2.1,asian_african_2		2
10553	2.2.1	2.2.1.1.1	beijing,canetti,mungi	lin2.2.1,asian_african_2		2
10554	2.2.1	2.2.1.1.1	beijing,canetti,mungi	lin2.2.1,asian_african_2		2
10555	2.2.1	2.2.1.1.1	beijing,mungi	lin2.2.1		2
10556	1.2.1	1.2.1.1.1	indo_oceanic,mungi			1
10557	1.1.1.1	1.1.1.1.1	indo_oceanic,canetti,mungi			1
10558	2.2.1	2.2.1.1.1	beijing,mungi	lin2.2.1,asia_ancestral_3		2
10559	4.5	4.2.1.1.2	canetti		4.5	4
10560	1.2.1	1.2.1.1.1	indo_oceanic,canetti,mungi			1
10561	1.1.1.1	1.1.1.1.1	indo_oceanic,mungi			1
10562	1.1.1.1	1.1.1.1.1	indo_oceanic,mungi			1
10563	2.2.1.1	2.2.1.1.1	beijing,mungi	lin2.2.1,pacific_RD150		2
10564	2.2.1	2.2.1.1.1	beijing,mungi	lin2.2.1		2
10565	2.2.1	2.2.1.1.1	beijing,mungi	lin2.2.1		2
10566	3	3.1.1	east_african_indian,ghana,beijing,mungi			3
10567	2.2.1	2.2.1.1.1	beijing,mungi	lin2.2.1		2
10568	2.2.1	2.2.1.1.1	beijing,mungi	lin2.2.1		2
10569	2.2.1	2.2.1.1.1	beijing,mungi	lin2.2.1,asian_african_2		2
10570	4.5	4.2.1.1.2			4.5	4
10571	1.1.1	1.1.1.1	indo_oceanic,canetti,mungi			1
10572	4.5	4.2.1.1.2	canetti		4.5	4
10573	2.2.1	2.2.1.1.1	beijing,mungi	lin2.2.1		2
10574	2.2.1	2.2.1.1.1	beijing,mungi	lin2.2.1		2
10576	2.2.1	2.2.1.1.1	beijing,canetti,mungi	lin2.2.1,asian_african_2		2
10578	2.2.1	2.2.1.1.1	beijing,canetti,mungi	lin2.2.1,asian_african_3		2
10579	2.2.1.1	2.2.1.1.1	beijing,mungi	lin2.2.1,pacific_RD150		2
10580	2.2.1	2.2.1.1.1	beijing,mungi	lin2.2.1		2
10581	2.2.1	2.2.1.1.1	beijing,mungi	lin2.2.1		2
10582	2.2.1.1	2.2.1.1.1	beijing,mungi	lin2.2.1,pacific_RD150		2
10583	2.2.1	2.2.1.1.1	beijing,mungi	lin2.2.1		2
10584	2.2.1	2.2.1.1.1	beijing,mungi	lin2.2.1		2
10586	1.1.1.1	1.1.1.1.1	indo_oceanic,suricattae,mungi			1
10587	2.2.1	2.2.1.1.1	beijing,mungi	lin2.2.1		2
10589	1.1.1.1	1.1.1.1.1	indo_oceanic,mungi			1
10590	1.1.1.1	1.1.1.1.1	indo_oceanic,mungi			1
10591	4.4.2	4.2.1.2.2.2	stype		4	4
10592	4.1.2.1	4.1.i1.1.1.1	haarlem,canetti		4.1.2/Haarlem	4
10593	2.2.1	2.2.1.1.1	beijing,mungi	lin2.2.1,asian_african_3		2
10594	2.2.1	2.2.1.1.1	beijing,mungi	lin2.2.1		2
10595	2.2.1	2.2.1.1.1	beijing,canetti,mungi	lin2.2.1,asia_ancestral_3		2
10596	1.2.1	1.2.1.1.1	indo_oceanic,mungi			1
10597	2.2.1	2.2.1.1.1	beijing,mungi	lin2.2.1,asia_ancestral_3		2
10598	1.2.1	1.2.1.1.2	indo_oceanic,lam,canetti,mungi			1
10599	2.2.1	2.2.1.1.1	beijing,canetti,mungi	lin2.2.1		2
10600	2.2.1.1	2.2.1.1.1	beijing,mungi	lin2.2.1,pacific_RD150		2
10602	2.2.1	2.2.1.1.1	beijing,canetti,mungi	lin2.2.1,asian_african_2		2
10603	2.2.1	2.2.1.1.1	beijing,mungi	lin2.2.1		2
10604	4.4.2	4.2.1.2.2.2	stype,canetti		4	4
10607	2.2.1	2.2.1.1.1	beijing,canetti,mungi	lin2.2.1,asian_african_2		2
10608	2.2.1	2.2.1.1.1	beijing,canetti,mungi	lin2.2.1,asian_african_2		2
10609	4.8	4.2.1.1.1.1.1.1.i1			4.10/PGG3	4
10610	2.2.1	2.2.1.1.1	beijing,canetti,mungi	lin2.2.1,asian_african_2		2
10611	2.2.1	2.2.1.1.1	beijing,mungi	lin2.2.1,asia_ancestral_3		2
10612	2.2.1	2.2.1.1.1	beijing,mungi	lin2.2.1		2
10613	2.2.1	2.2.1.1.1	beijing,mungi	lin2.2.1,asian_african_2		2
10614	2.2.1	2.2.1.1.1	beijing,mungi	lin2.2.1,asian_african_2		2
10615	2.2.1.1	2.2.1.1.1	beijing,canetti,mungi	lin2.2.1,pacific_RD150		2
10616	2.2.1	2.2.1.1.1	beijing,mungi	lin2.2.1		2
10617	1.2.1	1.2.1.1.2	indo_oceanic,canetti,mungi			1
10619	2.2.1	2.2.1.1.1	beijing,mungi	lin2.2.1,asian_african_3		2
10620	2.2.1.1	2.2.1.1.1	beijing,mungi	lin2.2.1,pacific_RD150		2
10621	1.2.1	1.2.1.1.2	indo_oceanic,lam,canetti,mungi			1
10622	4.5	4.2.1.1.2			4.5	4
10623	2.2.1	2.2.1.1.1	beijing,mungi	asian_african_1,lin2.2.1		2
10624	2.2.1.1	2.2.1.1.1	beijing,mungi	lin2.2.1,pacific_RD150		2
10625	2.2.1	2.2.1.1.1	beijing,mungi	lin2.2.1,asia_ancestral_3		2
10627	2.2.1	2.2.1.1.1	beijing,canetti,mungi	lin2.2.1,asian_african_3		2
10630	4.4.2	4.2.1.2.2.2	stype		4	4
10632	2.2.1	2.2.1.1.1	beijing,canetti,mungi	lin2.2.1		2
10634	2.2.2	2.2.2	beijing,mungi	asia_ancestral_1,lin2.2		2
10636	2.2.1	2.2.1.1.1	beijing,mungi	lin2.2.1,asian_african_3		2
10638	2.2.1	2.2.1.1.1	beijing,canetti,mungi	lin2.2.1		2
10639	2.2.1	2.2.1.1.1	beijing,canetti,mungi	lin2.2.1,asian_african_2		2
10641	2.2.1	2.2.1.1.1	beijing,canetti,mungi	asian_african_1,lin2.2.1		2
10642	4.8	4.2.1.1.1.1.1.1.i1	canetti		4.10/PGG3	4
10643	2.2.1.1	2.2.1.1.1	beijing,mungi	lin2.2.1,pacific_RD150		2
10645	1.1.1.1	1.1.1.1.1	indo_oceanic,mungi			1
10650	2.2.1	2.2.1.1.1	beijing,mungi	lin2.2.1,asian_african_3		2
10651	2.2.1,1.1.1.1	1.1.1.1.1,2.2.1.1.1	indo_oceanic,beijing,microti,mungi	lin2.2.1		1,2
10657	2.2.1	2.2.1.1.1	beijing,mungi	lin2.2.1,asia_ancestral_3		2
10660	1.1.1.1	1.1.1.1.1	indo_oceanic,mungi			1
10662	1.1.1.1	1.1.1.1.1	indo_oceanic,mungi			1
10663	4.5	4.2.1.1.2			4.5	4
10664	1.1.1.1	1.1.1.1.1	indo_oceanic,mungi			1
10665	4.1.2	4.1.i1.1.2	haarlem,westafrican1		4	4
10666	2.2.1,4.5	2.2.1.1.1,4.2.1.1.2	beijing,canetti,mungi	lin2.2.1,asian_african_2	4.5	2,4
10670	1.1.1.1	1.1.1.1.1	indo_oceanic,mungi			1
10671	4.4.2	4.2.1.2.2.2	stype,canetti		4	4
10672	1.2.1	1.2.1.1.2	indo_oceanic,canetti,mungi			1
10673	2.2.1.1	2.2.1.1.1	beijing,mungi	lin2.2.1,pacific_RD150		2
10674	2.2.1	2.2.1.1.1	beijing	lin2.2.1,asian_african_2		2
10676	2.2.1	2.2.1.1.1	beijing,mungi	lin2.2.1		2
10677	2.2.1	2.2.1.1.1	beijing,canetti,mungi	lin2.2.1,asian_african_2		2
10678	2.2.1.1	2.2.1.1.1	beijing,mungi	lin2.2.1,pacific_RD150		2
10680	1.1.1	1.1.1.1.1	indo_oceanic,mungi			1
10681	1.1.1.1	1.1.1.1.1	indo_oceanic,mungi			1
10682	1.1.1.1	1.1.1.1.1	indo_oceanic,beijing,canetti,mungi			1
10683	2.2.1	2.2.1.1.1	beijing,canetti,mungi	lin2.2.1,asian_african_2		2
10684	2.2.1	2.2.1.1.1	beijing,canetti,mungi	lin2.2.1,asian_african_2		2
10687	2.2.1.1	2.2.1.1.1	beijing,mungi,westafrican1	lin2.2.1,pacific_RD150		2
10688	2.2.1	2.2.1.1.1	beijing,mungi	lin2.2.1		2
10689	2.2.1.1	2.2.1.1.1	beijing,indo_oceanic,mungi	lin2.2.1,pacific_RD150		2
10690	1.1.1.1	1.1.1.1.1	indo_oceanic,canetti,mungi			1
10691	1.1.1.1	1.1.1.1.1	indo_oceanic,mungi			1
10692	2.2.1.1	2.2.1.1.1	beijing,mungi	lin2.2.1,pacific_RD150		2
10694	1.1.1.1	1.1.1.1.1	indo_oceanic,mungi			1
10695	2.2.1	2.2.1.1.1	beijing,mungi	lin2.2.1,asia_ancestral_3		2
10696	2.2.1	2.2.1.1.1	beijing,canetti,mungi	lin2.2.1,asian_african_2		2
10697	1.1.1.1	1.1.1.1.1	indo_oceanic,mungi			1
10698	2.2.1,4.5	2.2.1.1.1,4.2.1.1.2	beijing,mungi	lin2.2.1,asia_ancestral_3	4.5	2,4
10701	1.1.1.1	1.1.1.1.1	indo_oceanic,canetti,mungi			1
10702	2.2.1	2.2.1.1.1	beijing,mungi	asian_african_1,lin2.2.1		2
10703	1.1.1	1.1.1.1.1	indo_oceanic,canetti,mungi,haarlem			1
10705	1.1.1	1.1.1.1	indo_oceanic,mungi			1
10706	1.1.1,2.2.1.2	1.1.1.1,2.2.1.1.1	indo_oceanic,beijing,mungi	lin2.2.1,asian_african_2/RD142		1,2
10709	2.2.1	2.2.1.1.1	beijing,canetti,mungi	lin2.2.1,asian_african_2		2
10711	2.2.1	2.2.1.1.1	beijing,mungi	lin2.2.1,asia_ancestral_3		2
10712	2.2.1	2.2.2,2.2.1.1.1	beijing,mungi	lin2.2.1		2
10713	2.2.2	2.2.2	beijing,mungi	asia_ancestral_1,lin2.2		2
10715	1.1.1	1.1.1.1.1	indo_oceanic,mungi,haarlem			1
10716	4.4.2	4.2.1.2.2.2	stype		4	4
10718	2.2.1	2.2.1.1.1	beijing,mungi	lin2.2.1		2
10719	2.2.1	2.2.1.1.1	beijing,mungi	asian_african_1,lin2.2.1		2
10720	1.1.1	1.1.1.1.1	indo_oceanic,mungi,haarlem			1
10721	2.2.1.1	2.2.1.1.1	beijing,mungi	lin2.2.1,pacific_RD150		2
10722	1.1.1.1	1.1.1.1.1	indo_oceanic,mungi			1
10724	4.2.2	4.2.2	tur		4	4
10726	2.2.1	2.2.1.1.1	beijing,mungi	lin2.2.1		2
10727	2.2.1	2.2.1.1.1	beijing,canetti,mungi	lin2.2.1,asian_african_2		2
10729	1.1.1.1	1.1.1.1.1	indo_oceanic,mungi			1
10732	2.2.1,1.1.1.1	1.1.1.1.1,2.2.1.1.1	beijing,indo_oceanic,canetti,mungi	lin2.2.1,asian_african_2		1,2
10733	2.2.1	2.2.1.1.1	beijing,mungi	lin2.2.1,asian_african_2		2
10735	2.2.1	2.2.1.1.1	beijing,canetti,mungi	lin2.2.1		2
10739	1.1.1.1	1.1.1.1.1	indo_oceanic,canetti,orygis,mungi			1
10740	2.2.1.1	2.2.1.1.1	beijing,canetti,mungi	lin2.2.1,pacific_RD150		2
10741	2.2.1	2.2.1.1.1	beijing,mungi	lin2.2.1		2
10742	2.2.1	2.2.1.1.1	beijing,mungi	lin2.2.1,asia_ancestral_3		2
10743	2.2.1	2.2.1.1.1	beijing,mungi	lin2.2.1		2
10744	2.2.1,1.1.1	1.1.1.1.1,2.2.1.1.1	indo_oceanic,beijing,mungi	asian_african_1,lin2.2.1		1,2
10747	1.2.1	1.2.1.1.1	indo_oceanic,mungi			1
10748	4.2.2	4.2.2	tur		4	4
10749	1.1.1,4.4.2	4.2.1.2.2.2,1.1.1.1.1	indo_oceanic,stype,canetti,mungi			1,4
10750	1.1.1.1	1.1.1.1.1	indo_oceanic,mungi			1
10751	2.2.1	2.2.1.1.1	beijing,canetti,mungi	lin2.2.1,asian_african_2		2
10752	1.1.1.1	1.1.1.1.1	indo_oceanic,mungi			1
10753	1.1.1.1	1.1.1.1.1	indo_oceanic,mungi			1
10754	1.1.1.1	1.1.1.1.1	indo_oceanic,mungi			1
10756	1.1.1.1	1.1.1.1.1	indo_oceanic,canetti,mungi			1
10758	2.2.1	2.2.1.1.1	beijing,canetti,mungi	lin2.2.1,asian_african_2		2
10759	2.2.1	2.2.1.1.2	beijing,mungi	lin2.2.1,asia_ancestral_2		2
10760	2.2.1	2.2.1.1.1	beijing,mungi	asian_african_1,lin2.2.1		2
10761	1.1.1.1	1.1.1.1.1	indo_oceanic,canetti,mungi			1
10762	2.2.1.1	2.2.1.1.1	beijing,mungi	lin2.2.1,pacific_RD150		2
10763	2.2.1	2.2.1.1.1	beijing,canetti,mungi	lin2.2.1,asian_african_2		2
10765	1.1.1.1	1.1.1.1.1	indo_oceanic,mungi			1
10766	1.1.1.1	1.1.1.1.1	indo_oceanic,mungi			1
10767	2.2.1.1	2.2.1.1.1	beijing,canetti,mungi	lin2.2.1,pacific_RD150		2
10769	2.2.1	2.2.1.1.1	beijing,mungi	lin2.2.1		2
10770	2.2.1	2.2.1.1.1	beijing,mungi	lin2.2.1		2
10771	1.1.1.1	1.1.1.1.1	indo_oceanic,mungi,canetti			1
10772	2.2.1	2.2.1.1.1	beijing,mungi	lin2.2.1,asian_african_2		2
10774	1.1.1.1	1.1.1.1.1	indo_oceanic,canetti,mungi			1
10775	2.2.1.1	2.2.1.1.1	beijing,mungi	lin2.2.1,pacific_RD150		2
10776	2.2.1	2.2.1.1.1	beijing,canetti,mungi	lin2.2.1,asian_african_2		2
10777	4.4.1.1	4.2.1.2.2.1.1	stype,canetti		4	4
10778	2.2.1	2.2.1.1.1	beijing,mungi	lin2.2.1		2
10780	2.2.1	2.2.1.1.1	beijing,mungi,canetti	lin2.2.1		2
10781	2.2.1	2.2.1.1.1	beijing,canetti,mungi	lin2.2.1,asian_african_2		2
10782	2.2.1.1	2.2.1.1.1	beijing,east_african_indian,mungi	lin2.2.1,pacific_RD150		2
10783	1.1.1.1	1.1.1.1.1	indo_oceanic,stype,westafrican2,mungi			1
10784	2.2.1	2.2.1.1.1	beijing,canetti,mungi	lin2.2.1,asian_african_3		2
10785	1.1.1.1	1.1.1.1.1	indo_oceanic,mungi			1
10786	2.2.1	2.2.1.1.1	beijing,mungi	lin2.2.1,asia_ancestral_3		2
10787	2.2.1.1	2.2.1.1.1	beijing,mungi	lin2.2.1,pacific_RD150		2
10788	2.2.1	2.2.1.1.1	beijing,canetti,mungi	lin2.2.1,asian_african_2		2
10790	1.1.1.1	1.1.1.1.1	indo_oceanic,mungi,canetti			1
10791	2.2.1	2.2.1.1.1	beijing,mungi	lin2.2.1		2
10792	2.2.1	2.2.1.1.1	beijing,mungi	lin2.2.1,asian_african_2		2
10793	2.2.1	2.2.1.1.1	beijing,canetti,mungi	lin2.2.1,asian_african_3		2
10794	1.1.1.1	1.1.1.1.1	indo_oceanic,canetti,westafrican1,mungi			1
10795	1.1.1	1.1.1.1.1	indo_oceanic,canetti,mungi			1
10798	2.2.1	2.2.1.1.1	beijing,canetti,mungi	lin2.2.1		2
10799	2.2.1	2.2.1.1.1	beijing,mungi	lin2.2.1,asia_ancestral_3		2
10800	1.1.1.1	1.1.1.1.1	indo_oceanic,mungi,canetti			1
10801	1.1.1.1	1.1.1.1.1	indo_oceanic,mungi			1
10808	2.2.1.1	2.2.1.1.1	beijing,mungi	lin2.2.1,asian_african_3,pacific_RD150		2
10810	2.2.1	2.2.1.1.1	beijing,mungi	lin2.2.1,asian_african_3		2
10811	2.2.1	2.2.1.1.1	beijing,canetti,mungi	lin2.2.1		2
10812	1.1.1.1	1.1.1.1.1	indo_oceanic,mungi			1
10813	2.2.1	2.2.1.1.1	beijing,mungi	lin2.2.1		2
10815	1.1.1.1	1.1.1.1.1	indo_oceanic,canetti,mungi			1
10817	2.2.1.1	2.2.1.1.1	beijing,mungi	lin2.2.1,pacific_RD150		2
10818	1.1.1.1	1.1.1.1.1	indo_oceanic,mungi			1
10819	4.8	4.2.1.1.1.1.1.1.i1			4.10/PGG3	4
10823	1.1.1.1	1.1.1.1.1	indo_oceanic,canetti,mungi			1
10825	2.2.1	2.2.1.1.1	beijing,canetti,mungi	lin2.2.1,asian_african_2		2
10831	2.2.1.1	2.2.1.1.1	beijing,mungi	lin2.2.1,pacific_RD150		2
10832	2.2.2	2.2.2	beijing,tur,mungi	asia_ancestral_1,lin2.2		2
10834	2.2.1	2.2.1.1.1	beijing,mungi	lin2.2.1,asian_african_2		2
10835	1.1.1.1	1.1.1.1.1	indo_oceanic,canetti,mungi			1
10837	2.2.1	2.2.1.1.1	beijing,orygis,mungi	lin2.2.1,asia_ancestral_3		2
10841	2.2.1	2.2.1.1.1	beijing,mungi	lin2.2.1		2
10842	1.1.1.1	1.1.1.1.1	indo_oceanic,microti,mungi			1
10843	2.2.1	2.2.1.1.1	ghana,beijing,mungi	lin2.2.1,asia_ancestral_3		2
10844	2.2.1	2.2.1.1.1	beijing,canetti,mungi	lin2.2.1,asian_african_2		2
10845	1.1.1.1	1.1.1.1.1	indo_oceanic,mungi			1
10846	2.2.1	2.2.1.1.1	beijing,mungi	lin2.2.1,asia_ancestral_3		2
10847	2.1	2.1	beijing,mungi	lin2,proto_beijing		2
10848	2.1	2.1	beijing,mungi	lin2,proto_beijing		2
10849	1.1.1.1	1.1.1.1.1	indo_oceanic,mungi			1
10850	2.2.1	2.2.1.1.1	beijing,canetti,mungi	asian_african_1,lin2.2.1,asian_african_2		2
10851	2.2.1	2.2.1.1.1	beijing,mungi	lin2.2.1,asia_ancestral_3		2
10853	2.2.1	2.2.1.1.1	beijing,canetti,mungi	lin2.2.1		2
10854	2.2.1	2.2.1.1.1	beijing,mungi	lin2.2.1,asian_african_3		2
10855	2.2.1	2.2.1.1.1	beijing,canetti,mungi	lin2.2.1,asian_african_2		2
10856	2.2.2	2.2.2	beijing,canetti,mungi	asia_ancestral_1,lin2.2		2
10857	1.2.1	1.2.1.1.1	indo_oceanic,mungi			1
10858	2.2.1	2.2.1.1.1	beijing,mungi	asian_african_1,lin2.2.1		2
10859	2.2.1.1	2.2.1.1.1	beijing,mungi	lin2.2.1,pacific_RD150		2
10861	1.1.1.1	1.1.1.1.1	indo_oceanic,canetti,mungi			1
10862	2.2.1	2.2.1.1.1	beijing,mungi	asian_african_1,lin2.2.1		2
10863	2.2.1	2.2.1.1.1	beijing,canetti,mungi	lin2.2.1		2
10864	2.2.1	2.2.1.1.1	beijing,canetti,indo_oceanic,mungi	lin2.2.1		2
10865	1.1.1.1	1.1.1.1.1	indo_oceanic,mungi			1
10866	2.2.1	2.2.1.1.1	beijing,mungi	lin2.2.1,asia_ancestral_3		2
10867	1.1.1.1	1.1.1.1.1	indo_oceanic,mungi,canetti			1
10868	2.2.1	2.2.1.1.1	beijing,canetti,mungi	lin2.2.1		2
10869	2.2.1	2.2.1.1.1	beijing,mungi	lin2.2.1		2
10870	2.2.1.1	2.2.1.1.1	beijing,mungi	lin2.2.1,pacific_RD150		2
10871	2.2.1	2.2.1.1.1	beijing,mungi	lin2.2.1		2
10873	2.2.1	2.2.1.1.1	beijing,canetti,mungi	lin2.2.1,asian_african_3		2
10875	2.2.1	2.2.1.1.1	beijing,mungi	lin2.2.1,asia_ancestral_3		2
10877	2.2.1.1	2.2.1.1.1	beijing,mungi	lin2.2.1,pacific_RD150		2
10878	2.2.1	2.2.1.1.1	beijing,canetti,mungi	lin2.2.1,asian_african_2		2
10879	2.2.1	2.2.1.1.1	beijing,mungi	lin2.2.1,asia_ancestral_3		2
10880	2.2.1.1	2.2.1.1.1	beijing,mungi	lin2.2.1,pacific_RD150		2
10881	1.1.1.1	1.1.1.1.1	indo_oceanic,westafrican1,mungi			1
10883	2.2.1	2.2.1.1.1	beijing,mungi	asian_african_1,lin2.2.1		2
10884	2.2.1.1	2.2.1.1.1	beijing,mungi	lin2.2.1,pacific_RD150		2
10885	2.2.1	2.2.1.1.1	beijing,mungi	lin2.2.1,asia_ancestral_3		2
10886	2.2.1	2.2.1.1.1	beijing,mungi	lin2.2.1,asia_ancestral_3		2
10887	1.1.1.1	1.1.1.1.1,2.2	indo_oceanic,beijing,canetti,mungi	lin2.2		1
10888	4.1.1.3	4.1.i1.2.1	xtype		4	4
10889	2.2.1.1	2.2.1.1.1	beijing,canetti,uganda,mungi	lin2.2.1,pacific_RD150		2
10890	2.2.1.1	2.2.1.1.1	beijing,mungi	lin2.2.1,pacific_RD150		2
10891	1.1.1	1.1.1.1.1	indo_oceanic,mungi,haarlem			1
10892	2.2.1	2.2.1.1.1	beijing,mungi	lin2.2.1,asian_african_3		2
10893	2.2.2	2.2.2	beijing,canetti,ethiopian,mungi	asia_ancestral_1,lin2.2		2
10894	2.2.1	2.2.1.1.1	beijing,mungi	lin2.2.1		2
10895	2.2.1	2.2.1.1.1	beijing,indo_oceanic,mungi	lin2.2.1,asian_african_2		2
10896	2.2.1	2.2.1.1.1	beijing,canetti,east_african_indian,mungi	lin2.2.1		2
10897	1.1.1.1	1.1.1.1.1	indo_oceanic,mungi			1
10898	2.2.1	2.2.1.1.1	beijing,mungi	lin2.2.1,asian_african_3		2
10900	2.2.1	2.2.1.1.1	beijing,canetti,mungi	asian_african_1,lin2.2.1		2
10901	2.2.1	2.2.1.1.1	beijing,mungi	lin2.2.1		2
10902	2.2.1.1	2.2.1.1.1	beijing,mungi	lin2.2.1,pacific_RD150		2
10903	1.1.1.1	1.1.1.1.1	indo_oceanic,mungi			1
10904	1.1.1.1	1.1.1.1.1	indo_oceanic,mungi,canetti			1
10905	2.2.1	2.2.1.1.1	beijing,canetti,mungi	lin2.2.1		2
10906	1.1.1.1	1.1.1.1.1	indo_oceanic,canetti,mungi			1
10907	4.4.2	4.2.1.2.2.2	stype,canetti		4	4
10908	1.2.1	1.2.1.1.2	indo_oceanic,lam,mungi			1
10909	1.1.1.1	1.1.1.1.1	indo_oceanic,mungi			1
10910	2.2.1	2.2.1.1.1	beijing	lin2.2.1,asia_ancestral_3		2
10911	4.4.1.2	4.2.1.2.2.1.2	stype,canetti		4	4
10912	2.1	2.1	beijing,mungi	lin2,proto_beijing		2
10913	1.1.1.1	1.1.1.1.1	indo_oceanic,canetti,mungi			1
10914	2.2.1	2.2.1.1.1	beijing,mungi	lin2.2.1,asian_african_2		2
10915	2.2.1	2.2.1.1.1	beijing,canetti,mungi	lin2.2.1,asian_african_2		2
10916	2.2.1	2.2.1.1.1	beijing,mungi	lin2.2.1,asian_african_3		2
10917	1.1.3	1.1.1.2	indo_oceanic,mungi			1
10918	2.2.1	2.2.1.1.1	beijing,mungi	lin2.2.1,asian_african_3		2
10919	2.2.1	2.2.1.1.1	beijing,mungi	lin2.2.1,asian_african_3		2
10920	2.2.1	2.2.1.1.1	beijing,mungi	lin2.2.1		2
10921	1.1.1.1	1.1.1.1.1	indo_oceanic,mungi			1
10922	2.2.1	2.2.1.1.1	beijing,mungi	lin2.2.1,asia_ancestral_3		2
10923	4.8	4.2.1.1.1.1.1.1.i1			4.10/PGG3	4
10924	1.1.1	1.1.1.1.1	indo_oceanic,mungi,haarlem			1
10925	2.2.1	2.2.1.1.1	beijing,canetti,mungi	lin2.2.1,asian_african_2		2
10926	1.1.1.1	1.1.1.1.1	indo_oceanic,canetti,mungi			1
10927	1.1.1	1.1.1.1.1	indo_oceanic,mungi,haarlem			1
10928	2.2.1	2.2.1.1.1	beijing,mungi	lin2.2.1		2
10929	1.2.1	1.2.1.1.1	indo_oceanic,mungi			1
10930	4.3.1	4.2.1.2.1.1.i2	lam		4.3/LAM	4
10931	2.2.1	2.2.1.1.1	beijing,canetti,mungi	lin2.2.1		2
10932	2.2.1	2.2.1.1.1	beijing,canetti,indo_oceanic,mungi	lin2.2.1,asian_african_2		2
10933	2.2.1	2.2.1.1.1	beijing,mungi	lin2.2.1,asian_african_3		2
10934	2.2.2	2.2.2	beijing,ethiopian,mungi	asia_ancestral_1,lin2.2		2
10935	1.2.1	1.2.1.1.1	indo_oceanic,mungi			1
10936	2.2.1	2.2.1.1.1	beijing,mungi	lin2.2.1,asia_ancestral_3		2
10937	1.1.1.1	1.1.1.1.1	indo_oceanic,canetti,mungi			1
10938	2.2.1	2.2.1.1.1	beijing,mungi	lin2.2.1		2
10939	2.2.1	2.2.1.1.1	beijing,mungi	lin2.2.1		2
10940	2.2.1	2.2.1.1.1	beijing,mungi	asian_african_1,lin2.2.1		2
10941	1.1.1.1	1.1.1.1.1	indo_oceanic,east_african_indian,canetti,mungi			1
10942	1.1.1.1	1.1.1.1.1	indo_oceanic,mungi			1
10943	2.2.2	2.2.2	beijing,mungi	asia_ancestral_1,lin2.2		2
10944	2.2.1	2.2.1.1.1	beijing,canetti,mungi	lin2.2.1		2
10945	2.2.1	2.2.1.1.1	beijing,mungi	asian_african_1,lin2.2.1		2
10946	2.2.1.1	2.2.1.1.1	beijing,canetti,mungi	lin2.2.1,pacific_RD150		2
10947	2.2.1	2.2.1.1.1	beijing,mungi	lin2.2.1,asia_ancestral_3		2
10948	1.1.1	1.1.1.1.1	indo_oceanic,mungi			1
10949	1.1.1.1	1.1.1.1.1	indo_oceanic,canetti,mungi			1
10950	2.2.1	2.2.1.1.1	beijing,canetti,mungi	lin2.2.1		2
10952	2.2.1	2.2.1.1.1	beijing,canetti,mungi	asian_african_1,lin2.2.1		2
11679	4.2.1	4.2.2.2.2	ural		4	4
11680	4.8	4.2.1.1.1.1.1.1.i1			4.10/PGG3	4
11681	4.6.1.2	4.2.1.1.1.2.2.1.1.1.2	uganda		4.6.1/Uganda	4
11682	4.1.2.1	4.1.i1.1.1.1	haarlem,westafrican1,ghana		4.1.2/Haarlem	4
11683	3	3.1.1	east_african_indian,ghana,mungi			3
11684	4.3.3	4.2.1.2.1.1.i4.1	lam		4.3/LAM	4
11685	4.1.2.1	4.1.i1.1.1.1	haarlem		4.1.2/Haarlem	4
11686	4.1.2.1	4.1.i1.1.1.1	haarlem		4.1.2/Haarlem	4
11687	4.8	4.2.1.1.1.1.1.1.i1			4.10/PGG3	4
11688	4.8	4.2.1.1.1.1.1.1.i1			4.10/PGG3	4
11689	4.1.2.1	4.1.i1.1.1.1	haarlem		4.1.2/Haarlem	4
11690	4.1.2.1	4.1.i1.1.1.1	haarlem		4.1.2/Haarlem	4
11691	3	3.2.2	east_african_indian,microti,mungi			3
11692	4.8	4.2.1.1.1.1.1.1.i1			4.10/PGG3	4
11693	4.1.2.1	4.1.i1.1.1.1	haarlem,orygis		4.1.2/Haarlem	4
11694	4.8	4.2.1.1.1.1.1.1.i1	bcg		4.10/PGG3	4
11695	4.2.1	4.2.2.2.1	ural,canetti		4	4
11696	2.2.1	2.2.1.1.1	beijing,mungi	lin2.2.1		2
11697	4.2.2	4.2.2	tur		4	4
11698	4.1.2.1	4.1.i1.1.1.1	haarlem,ethiopian		4.1.2/Haarlem	4
11699	4.1.2.1	4.1.i1.1.1.1	haarlem		4.1.2/Haarlem	4
11700	4.9	4.2.1.1.1.1.1.1.i2			4.10/PGG3	4
11701	4.8	4.2.1.1.1.1.1.1.i1			4.10/PGG3	4
11702	4.3.3	4.2.1.2.1.1.i4.1	lam		4.3/LAM	4
11703	3.1.1	3.1.1.i1	east_african_indian,ghana,mungi			3
11704	4.1.2.1	4.1.i1.1.1.1	haarlem		4.1.2/Haarlem	4
11705	3.1.1	3.1.1.i1	east_african_indian,ghana,mungi			3
11706	4.8	4.2.1.1.1.1.1.1.i1			4.10/PGG3	4
11707	2.2.1	2.2.1.1.1.i3	beijing,mungi	lin2.2.1,central_asia		2
11708	4.3.3	4.2.1.2.1.1.i4.1	lam		4.3/LAM	4
11709	4.4.1.1	4.2.1.2.2.1.1	stype,canetti		4	4
11710	3.1.1	3.1.1.i1	east_african_indian,ghana			3
11711	3.1.1	3.1.1.i1	east_african_indian,ghana			3
11712	2.2.1	2.2.1.1.1	beijing,mungi	europe/russia_B0/W148_outbreak,lin2.2.1		2
11713	2.2.1	2.2.1.1.1	beijing,mungi	europe/russia_B0/W148_outbreak,lin2.2.1		2
11714	3.1.1	3.1.1.i1	east_african_indian,ghana,mungi			3
11715	2.2.1	2.2.1.1.1.i3	beijing,mungi	lin2.2.1,central_asia		2
11716	2.2.1	2.2.1.1.1.i3	beijing,mungi	lin2.2.1,central_asia		2
11717	2.2.1	2.2.1.1.1	beijing,mungi	europe/russia_B0/W148_outbreak,lin2.2.1		2
11718	2.2.1	2.2.1.1.1	beijing,mungi	europe/russia_B0/W148_outbreak,lin2.2.1		2
11719	2.2.1	2.2.1.1.1.i3	beijing,mungi	lin2.2.1,central_asia		2
11720	4.3.3	4.2.1.2.1.1.i4.1	lam		4.3/LAM	4
11721	4.3.3	4.2.1.2.1.1.i4.1	lam		4.3/LAM	4
11722	4.3.3	4.2.1.2.1.1.i4.1	lam		4.3/LAM	4
11723	2.2.1	2.2.1.1.1.i3	beijing,mungi	lin2.2.1,central_asia		2
11724	2.2.1	2.2.1.1.1.i3	beijing,mungi	lin2.2.1,central_asia		2
11725	2.2.1	2.2.1.1.1.i3	beijing,mungi	lin2.2.1,central_asia		2
11726	2.2.1,4.8	4.2.1.1.1.1.1.1.i1,2.2.1.1.1.i3	beijing,mungi	lin2.2.1,central_asia		2,4
11727	2.2.1	2.2.1.1.1.i3	beijing,mungi	lin2.2.1,central_asia		2
11728	2.2.1	2.2.1.1.1.i3	beijing,mungi	lin2.2.1,central_asia		2
11729	2.2.1	2.2.1.1.1.i3	beijing,mungi	lin2.2.1,central_asia		2
11730	2.2.1	2.2.1.1.1.i3	beijing,mungi	lin2.2.1,central_asia		2
11731	2.2.1	2.2.1.1.1.i3	beijing,mungi	lin2.2.1,central_asia		2
11732	2.2.1	2.2.1.1.1.i3	beijing,mungi	lin2.2.1,central_asia		2
11733	2.2.1	2.2.1.1.1.i3	beijing,mungi	lin2.2.1,central_asia		2
11734	2.2.1,4.8	4.2.1.1.1.1.1.1.i1,2.2.1.1.1.i3	beijing	lin2.2.1,central_asia		2,4
11735	2.2.1	2.2.1.1.1.i3	beijing,mungi	lin2.2.1,central_asia		2
11736	4.3.3	4.2.1.2.1.1.i4.1	lam		4.3/LAM	4
11737	2.2.1	2.2.1.1.1.i3	beijing,canetti,mungi	lin2.2.1,central_asia		2
11739	4.2.1	4.2.2.2.1	ural		4	4
11740	4.3.3	4.2.1.2.1.1.i4.1	lam		4.3/LAM	4
11741	4	4.2.1.2.1.1	lam		4	4
11742	4.8	4.2.1.1.1.1.1.1.i1			4.10/PGG3	4
11743	4.3.3	4.2.1.2.1.1.i4.1	lam		4.3/LAM	4
11744	2.2.1	2.2.1.1.1.i3	beijing,mungi	lin2.2.1,central_asia		2
11745	2.2.1	2.2.1.1.1.i3	beijing,mungi	lin2.2.1,central_asia		2
11746	4.5	4.2.1.1.2	canetti		4.5	4
11747	4.3.3	4.2.1.2.1.1.i4.1	lam		4.3/LAM	4
11748	4.3.3	4.2.1.2.1.1.i4.1	lam		4.3/LAM	4
11749	2.2.1	2.2.1.1.1.i3	beijing,mungi	lin2.2.1,central_asia		2
11750	4.3.3	4.2.1.2.1.1.i4.1	lam		4.3/LAM	4
11751	4.8	4.2.1.1.1.1.1.1.i1			4.10/PGG3	4
11752	4.3.3	4.2.1.2.1.1.i4.1	lam		4.3/LAM	4
11753	4.5	4.2.1.1.2			4.5	4
11754	4.3.3	4.2.1.2.1.1.i4.1	lam		4.3/LAM	4
11755	2.2.1	2.2.1.1.1.i3	beijing,mungi	lin2.2.1,central_asia		2
11756	4.3.3	4.2.1.2.1.1.i4.1	lam		4.3/LAM	4
11758	4.3.3	4.2.1.2.1.1.i4.1	lam		4.3/LAM	4
11759	2.2.1	2.2.1.1.1	beijing,mungi	europe/russia_B0/W148_outbreak,lin2.2.1		2
11760	2.2.1	2.2.1.1.1.i3	beijing,mungi	lin2.2.1,central_asia		2
11761	4.3.3,4.8	4.2.1.1.1.1.1.1.i1,4.2.1.2.1.1.i4.1	lam		4.3/LAM	4
11762	4.8	4.2.1.1.1.1.1.1.i1			4.10/PGG3	4
11763	4.3.3	4.2.1.2.1.1.i4.1	lam,canetti		4.3/LAM	4
11764	2.2.1	2.2.1.1.1	beijing,mungi	europe/russia_B0/W148_outbreak,lin2.2.1		2
11765	2.2.1	2.2.1.1.1	beijing,canetti,mungi	europe/russia_B0/W148_outbreak,lin2.2.1		2
11766	4.3.3	4.2.1.2.1.1.i4.1	lam		4.3/LAM	4
11767	2.2.1	2.2.1.1.1.i3	beijing,mungi	lin2.2.1,central_asia		2
11768	4.2.1	4.2.2.2.1	ural		4	4
11769	2.2.1	2.2.1.1.1	beijing,mungi	europe/russia_B0/W148_outbreak,lin2.2.1		2
11770	2.2.1	2.2.1.1.1	beijing,mungi	europe/russia_B0/W148_outbreak,lin2.2.1		2
11771	4.5	4.2.1.1.2	indo_oceanic,canetti		4.5	4
11772	4.1.2.1	4.1.i1.1.1.1	haarlem		4.1.2/Haarlem	4
11773	2.2.1	2.2.1.1.1	beijing,mungi	lin2.2.1		2
11774	4.7	4			4.10/PGG3	4
11775	4.2.2	4.2.2	tur		4	4
11776	3.1.2.1	3.1.1.i2	east_african_indian,ghana,mungi			3
11777	2.2.1	2.2.1.1.1	beijing,mungi	lin2.2.1		2
11778	4.8	4.2.1.1.1.1.1.1.i1			4.10/PGG3	4
11779	4.2.2.1	4.2.2	tur		4	4
11780	4.2.2	4.2.2	tur		4	4
11781	4.4.1.1	4.2.1.2.2.1.1	stype		4	4
11782	3.1.1	3.1.1.i1	east_african_indian,ghana,mungi			3
11783	4.1.2.1	4.1.i1.1.1.1	haarlem,canetti		4.1.2/Haarlem	4
11784	4.1.1.1	4.1.i1.2.1	xtype		4	4
11785	4.1.2.1	4.1.i1.1.1.1	haarlem		4.1.2/Haarlem	4
11786	4.1	4.1.i1.2.1	xtype		4	4
11787	3	3.1.1	east_african_indian,ghana,mungi			3
11789	4.1.2.1	4.1.i1.1.1.1	haarlem		4.1.2/Haarlem	4
11790	4.1.2.1	4.1.i1.1.1.1	haarlem		4.1.2/Haarlem	4
11791	4.1.2.1	4.1.i1.1.1.1	haarlem		4.1.2/Haarlem	4
11792	4.6.2.2	4.2.1.1.1.2.1.1.1.1.1	cameroon		4.6.2/Cameroon	4
11793	3.1.2.1	3.1.1.i2	east_african_indian,ghana,mungi			3
11794	4.8	4.2.1.1.1.1.1.1.i1			4.10/PGG3	4
11795	4.8	4.2.1.1.1.1.1.1.i1			4.10/PGG3	4
11796	4.6.2.2	4.2.1.1.1.2.1.1.1.1.1	cameroon		4.6.2/Cameroon	4
11797	3.1.1	3.1.1.i1	east_african_indian,ghana,mungi			3
11798	3.1.2	3.1.1.i2	east_african_indian,ghana,mungi			3
11799	4.5	4.2.1.1.2			4.5	4
11800	4.1.2.1	4.1.i1.1.1.1	haarlem		4.1.2/Haarlem	4
11801	4.1.2.1	4.1.i1.1.1.1	haarlem,canetti		4.1.2/Haarlem	4
11802	1.1.2	1.1.2	indo_oceanic,mungi			1
11803	4.1.2	4.1.i1.1.1.1	haarlem		4	4
11804	4.1.2.1	4.1.i1.1.1.1	haarlem		4.1.2/Haarlem	4
11805	3.1.1	3.1.1.i1	east_african_indian,ghana,mungi			3
11806	4.1.2.1	4.1.i1.1.1.1	haarlem		4.1.2/Haarlem	4
11807	3	3.1.1	east_african_indian,ghana,mungi			3
11808	4.1.2.1	4.1.i1.1.1.1	haarlem		4.1.2/Haarlem	4
11809	2.2.1	2.2.1.1.1.i3	beijing,mungi	lin2.2.1,central_asia		2
11810	3.1.1	3.1.1.i1	east_african_indian,ghana,mungi			3
11811	4.5	4.2.1.1.2			4.5	4
11812	4.1.2.1	4.1.i1.1.1.1	haarlem		4.1.2/Haarlem	4
11813	4.8	4.2.1.1.1.1.1.1.i1	canetti		4.10/PGG3	4
11814	4.1.2.1	4.1.i1.1.1.1	haarlem		4.1.2/Haarlem	4
11815	4.8	4.2.1.1.1.1.1.1.i1	ethiopian		4.10/PGG3	4
11816	4.8	4.2.1.1.1.1.1.1.i1			4.10/PGG3	4
11817	4.1.2.1	4.1.i1.1.1.1	haarlem,canetti		4.1.2/Haarlem	4
11818	4.1.2.1	4.1.i1.1.1.1	haarlem		4.1.2/Haarlem	4
11819	4.1	4.1.i1.2.2	xtype		4	4
11820	4.1.2.1	4.1.i1.1.1.1	haarlem,suricattae		4.1.2/Haarlem	4
11821	4.1.2.1	4.1.i1.1.1.1	haarlem		4.1.2/Haarlem	4
11822	4.3.4.1	4.2.1.2.1.1.i3.2	lam		4.3/LAM	4
11823	4.2.2	4.2.2	tur		4	4
11824	4.8	4.2.1.1.1.1.1.1.i1			4.10/PGG3	4
11825	4.7	4			4.10/PGG3	4
11826	4.8	4.2.1.1.1.1.1.1.i1	canetti		4.10/PGG3	4
11827	3.1.1	3.1.1.i1	east_african_indian,ghana,mungi			3
11828	4.3.4.2	4.2.1.2.1.1.i3.1	lam		4.3/LAM	4
11829	4.1.2.1	4.1.i1.1.1.1	haarlem		4.1.2/Haarlem	4
11830	2.2.1	2.2.1.1.1.i3	beijing,mungi	lin2.2.1,central_asia		2
11831	4.1.2.1	4.1.i1.1.1.1	haarlem		4.1.2/Haarlem	4
11832	4.6.2	4.2.1.1.1.2.1.1.2	cameroon,canetti		4	4
11833	2.2.1	2.2.1.1.1	beijing,mungi	lin2.2.1		2
11834	4.2.2	4.2.2	tur		4	4
11835	4.1	4.1.i1.2.2	xtype		4	4
11836	4.9	4.2.1.1.1.1.1.1.i2	stype		4.10/PGG3	4
11837	4.1.2.1	4.1.i1.1.1.1	haarlem		4.1.2/Haarlem	4
11838	4.8	4.2.1.1.1.1.1.1.i1	canetti		4.10/PGG3	4
11839	4.3.2	4.2.1.2.1.1.i1	lam,canetti		4.3/LAM	4
11840	4.5	4.2.1.1.2			4.5	4
11842	1.1.2	1.1.2	indo_oceanic,mungi			1
11843	4.3.4.2	4.2.1.2.1.1.i3.1	lam,orygis,caprae		4.3/LAM	4
11844	4.8	4.2.1.1.1.1.1.1.i1			4.10/PGG3	4
11845	4.6.2.2	4.2.1.1.1.2.1.1.1.1.1	cameroon		4.6.2/Cameroon	4
11846	3	3.1.1	east_african_indian,ghana,mungi			3
11847	4.8	4.2.1.1.1.1.1.1.i1			4.10/PGG3	4
11848	4.2.2	4.2.2	tur		4	4
11849	1.1.2	1.1.2	indo_oceanic,mungi			1
11850	4.1.2.1	4.1.i1.1.1.1	haarlem		4.1.2/Haarlem	4
11851	4.4.1.1	4.2.1.2.2.1.1	stype		4	4
11852	4.3.3	4.2.1.2.1.1.i4.1	lam,canetti		4.3/LAM	4
11853	4.8	4.2.1.1.1.1.1.1.i1	orygis		4.10/PGG3	4
11854	2.2.1	2.2.1.1.1.i3	beijing,mungi	lin2.2.1,central_asia		2
11855	3	3.1.1	east_african_indian,ghana,mungi			3
11856	4.1.2.1	4.1.i1.1.1.1	haarlem		4.1.2/Haarlem	4
11857	2.2.1	2.2.1.1.1	beijing,canetti,mungi	lin2.2.1		2
11858	4.3.4.1	4.2.1.2.1.1.i3.2	lam		4.3/LAM	4
11860	3	3.1.1	east_african_indian,ghana,mungi			3
11861	4.2.1	4.2.2.2.1	ural		4	4
11862	3.1.1	3.1.1.i1	east_african_indian,ghana,mungi			3
11863	4.1.2.1	4.1.i1.1.1.1	haarlem		4.1.2/Haarlem	4
11864	4.2.2	4.2.2	tur		4	4
11865	4.2.2	4.2.2	tur		4	4
11866	4.1.2.1	4.1.i1.1.1.1	haarlem,ethiopian		4.1.2/Haarlem	4
11867	4.1.2	4.1.i1.1.1.1	haarlem		4	4
11868	4.1.2.1	4.1.i1.1.1.1	haarlem		4.1.2/Haarlem	4
11869	2.2.1	2.2.1.1.1	beijing,mungi,canetti	lin2.2.1,asian_african_2		2
11870	3.1.1	3.1.1.i1	east_african_indian,ghana,mungi			3
11871	2.2.1	2.2.1.1.1.i3	beijing,mungi	lin2.2.1,central_asia		2
11872	4.8	4.2.1.1.1.1.1.1.i1	ethiopian		4.10/PGG3	4
11873	4.3.3	4.2.1.2.1.1.i4.1	lam		4.3/LAM	4
11874	2.2.1	2.2.1.1.1.i3	beijing,mungi	lin2.2.1,central_asia		2
11875	4.8	4.2.1.1.1.1.1.1.i1	canetti		4.10/PGG3	4
11876	4.1.2.1	4.1.i1.1.1.1	haarlem		4.1.2/Haarlem	4
11877	4.9	4.2.1.1.1.1.1.1.i2			4.10/PGG3	4
11878	4.8	4.2.1.1.1.1.1.1.i1	haarlem		4.10/PGG3	4
11879	4.4.1.1	4.2.1.2.2.1.1	stype,canetti,suricattae		4	4
11880	2.2.1	2.2.1.1.1.i3	beijing,mungi	lin2.2.1,central_asia		2
11881	2.2.1	2.2.1.1.1.i3	beijing,lam,mungi	lin2.2.1,central_asia		2
11882	3	3.1.1	east_african_indian,ghana,mungi			3
11883	3	3.1.1	east_african_indian,ghana,mungi			3
11884	3	3.1.1	east_african_indian,ghana,mungi			3
11885	4.2.2	4.2.2	tur		4	4
11886	3	3.1.1	east_african_indian,ghana,mungi			3
11887	4.1.2.1	4.1.i1.1.1.1	haarlem		4.1.2/Haarlem	4
11888	4.7	4			4.10/PGG3	4
11889	2.2.1.1	2.2.1.1.1	beijing,canetti,mungi	lin2.2.1,pacific_RD150		2
11890	1.1.1.1	1.1.1.1.1	indo_oceanic,westafrican1,mungi			1
11891	4.8	4.2.1.1.1.1.1.1.i1			4.10/PGG3	4
11892	4.1.2.1	4.1.i1.1.1.1	haarlem		4.1.2/Haarlem	4
11893	4.6.2.2	4.2.1.1.1.2.1.1.1.1.1	cameroon		4.6.2/Cameroon	4
11894	4.1	4.1.i1.2.1	xtype		4	4
11895	4.8	4.2.1.1.1.1.1.1.i1			4.10/PGG3	4
11896	2.2.1.1	2.2.1.1.1	beijing,orygis,westafrican1,mungi	lin2.2.1,pacific_RD150		2
11897	3.1.1	3.1.1.i1	east_african_indian,ghana,mungi			3
11898	2.2.1	2.2.1.1.1	beijing,mungi	lin2.2.1		2
11899	4.1.2.1	4.1.i1.1.1.1	haarlem		4.1.2/Haarlem	4
11900	2.2.1	2.2.1.1.1.i3	beijing,mungi	lin2.2.1,central_asia		2
11901	4.3.3	4.2.1.2.1.1.i4.1	lam		4.3/LAM	4
11902	2.2.1	2.2.1.1.1	beijing,mungi	europe/russia_B0/W148_outbreak,lin2.2.1		2
11903	2.2.1	2.2.1.1.2	beijing,canetti,mungi	lin2.2.1,asia_ancestral_2		2
11904	4.7	4	tur		4.10/PGG3	4
11905	4.8	4.2.1.1.1.1.1.1.i1			4.10/PGG3	4
11906	4.1.2.1	4.1.i1.1.1.1	haarlem		4.1.2/Haarlem	4
11907	4.2.1	4.2.2.2.1	ural		4	4
11908	2.2.1	2.2.1.1.1	beijing,mungi	europe/russia_B0/W148_outbreak,lin2.2.1		2
11909	2.2.1	2.2.1.1.1.i3	beijing,mungi	lin2.2.1,central_asia		2
11910	2.2.1	2.2.1.1.1.i3	beijing,mungi	lin2.2.1,central_asia		2
11911	4.2.1	4.2.2.2.2	ural		4	4
11912	2.2.1	2.2.1.1.1.i3	beijing,mungi	lin2.2.1,central_asia		2
11913	2.2.1	2.2.1.1.1.i3	beijing,mungi	lin2.2.1,central_asia		2
11914	2.2.1	2.2.1.1.1	beijing,mungi	europe/russia_B0/W148_outbreak,lin2.2.1		2
11915	2.2.1	2.2.1.1.1	beijing,mungi	europe/russia_B0/W148_outbreak,lin2.2.1		2
11916	2.2.1	2.2.1.1.1.i3	beijing,mungi	lin2.2.1,central_asia		2
11917	2.2.1	2.2.1.1.1.i3	beijing,mungi	lin2.2.1,central_asia		2
11918	2.2.1	2.2.1.1.1.i3	beijing,mungi	lin2.2.1,central_asia		2
11919	2.2.1	2.2.1.1.1	beijing,mungi	europe/russia_B0/W148_outbreak,lin2.2.1		2
11920	2.2.1	2.2.1.1.1	beijing,mungi	europe/russia_B0/W148_outbreak,lin2.2.1		2
11921	4.3.4.2	4.2.1.2.1.1.i3.1	lam		4.3/LAM	4
11922	2.2.1	2.2.1.1.1	beijing,mungi	europe/russia_B0/W148_outbreak,lin2.2.1		2
11923	2.2.1	2.2.1.1.1.i3	beijing,mungi	lin2.2.1,central_asia		2
11924	2.2.1	2.2.1.1.1.i3	beijing,mungi	lin2.2.1,central_asia		2
11925	2.2.1	2.2.1.1.1.i3	beijing,mungi	lin2.2.1,central_asia		2
11926	2.2.1	2.2.1.1.1.i3	beijing,mungi	lin2.2.1,central_asia		2
11927	2.2.1	2.2.1.1.1.i3	beijing,mungi	lin2.2.1,central_asia		2
11928	2.2.1	2.2.1.1.1	beijing,mungi	europe/russia_B0/W148_outbreak,lin2.2.1		2
11929	2.2.1	2.2.1.1.1.i3	beijing,mungi	lin2.2.1,central_asia		2
11930	2.2.1	2.2.1.1.1	beijing,mungi	europe/russia_B0/W148_outbreak,lin2.2.1		2
11931	2.2.1	2.2.1.1.1.i3	beijing,mungi	lin2.2.1,central_asia		2
11932	2.2.1	2.2.1.1.1	beijing,mungi	europe/russia_B0/W148_outbreak,lin2.2.1		2
11933	2.2.1	2.2.1.1.1.i3	beijing,mungi	lin2.2.1,central_asia		2
11934	2.2.1	2.2.1.1.1	beijing,mungi	europe/russia_B0/W148_outbreak,lin2.2.1		2
11935	2.2.1	2.2.1.1.1	beijing,mungi	europe/russia_B0/W148_outbreak,lin2.2.1		2
11936	2.2.1	2.2.1.1.1.i3	beijing,mungi	lin2.2.1,central_asia		2
11937	2.2.1	2.2.1.1.1.i3	beijing,mungi	lin2.2.1,central_asia		2
11938	2.2.1	2.2.1.1.1.i3	beijing,mungi	lin2.2.1,central_asia		2
11939	2.2.1	2.2.1.1.1	beijing,mungi	europe/russia_B0/W148_outbreak,lin2.2.1		2
11940	4.3.3	4.2.1.2.1.1.i4.1	lam		4.3/LAM	4
11941	2.2.1	2.2.1.1.1.i3	beijing,mungi	lin2.2.1,central_asia		2
11942	2.2.1	2.2.1.1.2	beijing,canetti,mungi	lin2.2.1,asia_ancestral_2		2
11943	2.2.1	2.2.1.1.1	beijing,mungi	lin2.2.1,asian_african_2		2
11944	2.2.1	2.2.1.1.1.i3	beijing,mungi	europe/russia_B0/W148_outbreak,lin2.2.1,central_asia		2
11945	4.8	4.2.1.1.1.1.1.1.i1	canetti		4.10/PGG3	4
11946	4.1.2	4.1.i1.1.1.1	haarlem,canetti,caprae		4	4
11947	2.2.1	2.2.1.1.1.i3	beijing,mungi	lin2.2.1,central_asia		2
11948	2.2.1	2.2.1.1.1.i3	beijing,mungi	lin2.2.1,central_asia		2
11949	2.2.1	2.2.1	beijing,mungi	lin2.2.1		2
11950	2.2.1.1	2.2.1.1.1	beijing,canetti,mungi	lin2.2.1,pacific_RD150		2
11951	4.5	4.2.1.1.2			4.5	4
11952	4.9	4.2.1.1.1.1.1.1.i2			4.10/PGG3	4
11953	1.2.1	1.2.1.1.1	indo_oceanic,mungi			1
11954	2.2.1	2.2.1.1.1	beijing,mungi	lin2.2.1		2
11955	2.2.1	2.2.1.1.2	beijing,canetti,mungi	lin2.2.1,asia_ancestral_2		2
11956	2.2.1	2.2.1.1.1	beijing,canetti,mungi	lin2.2.1		2
11957	2.2.1	2.2.1	beijing,mungi	lin2.2.1		2
11958	1.2.1	1.2.1.1.2	indo_oceanic,canetti,mungi			1
11959	1.2.1	1.2.1.1.1	indo_oceanic,mungi			1
11960	2.2.1	2.2.1.1.1.i1	beijing,canetti,mungi	lin2.2.1		2
11961	4.9	4.2.1.1.1.1.1.1.i2	canetti		4.10/PGG3	4
11962	2.2.1	2.2.1.1.2	beijing,mungi	lin2.2.1,asia_ancestral_2		2
11963	2.2.2	2.2.2	beijing,mungi	asia_ancestral_1,lin2.2		2
11964	2.2.2	2.2.2	beijing,canetti,mungi	asia_ancestral_1,lin2.2		2
11965	2.2.1	2.2.1.1.1	beijing,canetti,mungi	lin2.2.1		2
11966	4.2.2	4.2.2	tur		4	4
11967	2.2.1	2.2.1.1.2	beijing,mungi	lin2.2.1,asia_ancestral_2		2
11968	2	2.1	beijing,canetti,mungi	lin2,proto_beijing		2
11969	2.2.1	2.2.1.1.1	beijing,stype,mungi	lin2.2.1,asia_ancestral_3		2
11970	2.2.1	2.2.1	beijing,ethiopian,mungi	lin2.2.1		2
11971	2.2.1.1	2.2.1.1.1	beijing,canetti,mungi	lin2.2.1,pacific_RD150		2
11972	2.2.2	2.2.2	beijing,canetti,mungi	asia_ancestral_1,lin2.2		2
11973	2.2.1	2.2.1.1.1	beijing,ethiopian,mungi	lin2.2.1,asian_african_3		2
11974	2.2.1	2.2.1.1.2	beijing,mungi	lin2.2.1,asia_ancestral_2		2
11975	4.4.2	4.2.1.2.2.2	stype		4	4
11976	2.2.1	2.2.1.1.1	beijing,mungi	lin2.2.1,asia_ancestral_3		2
11977	2.2.2	2.2.2	beijing,mungi	asia_ancestral_1,lin2.2		2
11978	1.2.1	1.2.1.1.1	indo_oceanic,mungi			1
11979	4.1.1.3	4.1.i1.2.1	xtype		4	4
11980	4.8	4.2.1.1.1.1.1.1.i1	canetti		4.10/PGG3	4
11981	2.2.1	2.2.1.1.1	beijing,mungi	europe/russia_B0/W148_outbreak,lin2.2.1		2
11982	2.2.1	2.2.1.1.1.i3	beijing,mungi	lin2.2.1,central_asia		2
11983	2.2.1	2.2.1.1.1	beijing,mungi	europe/russia_B0/W148_outbreak,lin2.2.1		2
11984	4.3.3	4.2.1.2.1.1.i4.1	lam		4.3/LAM	4
11987	2.2.1	2.2.1.1.1	beijing,mungi	europe/russia_B0/W148_outbreak,lin2.2.1		2
11989	4.3.3	4.2.1.2.1.1.i4.1	lam		4.3/LAM	4
11990	4.2	4.2.2			4	4
11994	2.2.1	2.2.1.1.1.i3	beijing,mungi	lin2.2.1,central_asia		2
11995	2.2.1	2.2.1.1.1.i3	beijing,mungi	lin2.2.1,central_asia		2
11996	4.3.3	4.2.1.2.1.1.i4.1	lam		4.3/LAM	4
11997	2.2.1	2.2.1.1.1.i3	beijing,canetti,mungi	lin2.2.1,central_asia		2
11998	2.2.1.1	2.2.1.1.1	beijing,mungi	lin2.2.1,pacific_RD150		2
11999	2.2.1	2.2.1.1.1	beijing,mungi	europe/russia_B0/W148_outbreak,lin2.2.1		2
12000	2.2.1	2.2.1.1.1	beijing,mungi	europe/russia_B0/W148_outbreak,lin2.2.1		2
12001	2.2.1	2.2.1.1.1.i3	beijing,mungi	lin2.2.1,central_asia		2
12002	2.2.1	2.2.1.1.1	beijing,mungi	europe/russia_B0/W148_outbreak,lin2.2.1		2
12003	2.2.1	2.2.1.1.1.i3	beijing,mungi	lin2.2.1,central_asia		2
12004	4.2.2	4.2.2	tur		4	4
12005	4.1.1.1	4.1.i1.2.1	xtype		4	4
12006	2.2.1	2.2.1.1.1	beijing,mungi	europe/russia_B0/W148_outbreak,lin2.2.1		2
12007	2.2.1	2.2.1.1.1.i3	beijing,mungi	lin2.2.1,central_asia		2
12008	4.3.3	4.2.1.2.1.1.i4.1	lam,canetti		4.3/LAM	4
12009	4.3.3	4.2.1.2.1.1.i4.1	lam		4.3/LAM	4
12010	1.1.2	1.1.2	indo_oceanic,canetti,mungi			1
12011	4.8	4.2.1.1.1.1.1.1.i1			4.10/PGG3	4
12012	4.1.1.1	4.1.i1.2.1	xtype		4	4
12013	3	3.1.1	east_african_indian,ghana,mungi			3
12014	2.2.1	2.2.1.1.1	beijing,mungi	asian_african_1,lin2.2.1		2
12015	3	3.1.1	east_african_indian,ghana			3
12016	4.1.2.1	4.1.i1.1.1.1	haarlem		4.1.2/Haarlem	4
12017	4.2.2	4.2.2	tur,canetti		4	4
12018	2.2.1	2.2.1.1.1.i3	beijing,canetti,mungi	lin2.2.1,central_asia		2
12019	4.8	4.2.1.1.1.1.1.1.i1	canetti		4.10/PGG3	4
12020	3	3.1.1	east_african_indian,canetti,ghana,mungi			3
12021	2.2.1	2.2.1.1.1	beijing,mungi	lin2.2.1		2
12023	2.2.1	2.2.1.1.1.i3	beijing,canetti,mungi	lin2.2.1,central_asia		2
12024	2.2.1	2.2.1.1.1.i3	beijing,mungi	lin2.2.1,central_asia		2
12025	2.2.1	2.2.1.1.1	beijing,mungi	europe/russia_B0/W148_outbreak,lin2.2.1		2
12027	4.2.2.1	4.2.2	tur		4	4
12038	4.8	4.2.1.1.1.1.1.1.i1	canetti		4.10/PGG3	4
12039	3	3.1.1	east_african_indian,mungi			3
12040	4.1	4.1.i2.1	ghana		4.1.3/Ghana	4
12042	3	3.1.1	east_african_indian,ghana,mungi			3
12043	4.3.3	4.2.1.2.1.1.i4.1	lam		4.3/LAM	4
12046	3	3.1.1	east_african_indian,mungi			3
12049	4.8	4.2.1.1.1.1.1.1.i1			4.10/PGG3	4
12060	4.1.1.3	4.1.i1.2.1	xtype,canetti		4	4
12065	4.8	4.2.1.1.1.1.1.1.i1	mungi,ethiopian		4.10/PGG3	4
12068	4.2.1	4.2.2.2.1	ural		4	4
12071	4.8	4.2.1.1.1.1.1.1.i1	beijing		4.10/PGG3	4
12072	4.4.1.1	4.2.1.2.2.1.1	stype,dassie		4	4
12075	3	3.1.1	east_african_indian,mungi			3
12080	4.1.2.1	4.1.i1.1.1.1	haarlem		4.1.2/Haarlem	4
12081	4.6.2.2	4.2.1.1.1.2.1.1.1.1.1	cameroon		4.6.2/Cameroon	4
12083	2.2.1	2.2.1.1.1	beijing,mungi	lin2.2.1,asian_african_3		2
12084	1.1.1	1.1.1.1.1	indo_oceanic,canetti,mungi			1
12087	3	3.1.1	east_african_indian,mungi			3
12089	4.3.4.1	4.2.1.2.1.1.i3.2	lam		4.3/LAM	4
12093	4.5	4.2.1.1.2			4.5	4
12094	6,BOV_AFRI	6	westafrican2,mungi			6,BOV_AFRI
12095	3	3.1.1	east_african_indian,ghana,mungi			3
12100	4.3.3	4.2.1.2.1.1.i4.1	lam		4.3/LAM	4
12102	4.1.2	4.1.i1.1.1.2	haarlem		4	4
12106	3	3.1.1	east_african_indian,mungi			3
12110	1.1.3	1.1.1.2	indo_oceanic,mungi			1
12112	4.1.2.1	4.1.i1.1.1.1	haarlem		4.1.2/Haarlem	4
12113	4.3.3	4.2.1.2.1.1.i4.1	lam		4.3/LAM	4
12115	4.2.2	4.2.2	tur,canetti		4	4
12117	4.4.1.1	4.2.1.2.2.1.1	stype		4	4
12120	4.3.4.1	4.2.1.2.1.1.i3.2	lam		4.3/LAM	4
12123	3	3.1.1	east_african_indian,mungi			3
12124	2.2.1	2.2.1.1.1	beijing,mungi	lin2.2.1		2
12126	2.2.1	2.2.1.1.1	beijing,mungi	lin2.2.1,asian_african_3		2
12130	1.1.3	1.1.1.2	indo_oceanic,mungi			1
12139	4.8	4.2.1.1.1.1.1.1.i1			4.10/PGG3	4
12140	6,BOV_AFRI	6	westafrican2,mungi			6,BOV_AFRI
12142	4.8	4.2.1.1.1.1.1.1.i1			4.10/PGG3	4
12143	4.1.2.1	4.1.i1.1.1.1	haarlem,canetti		4.1.2/Haarlem	4
12146	3	3.1.1	east_african_indian,ghana,canetti,mungi			3
12148	1.2.2	1.2.2.1	indo_oceanic,ghana,mungi			1
12149	3	3.1.1	east_african_indian,canetti,mungi			3
12152	1.1.2	1.1.2	indo_oceanic,mungi			1
12155	4.3.3	4.2.1.2.1.1.i4.1	lam		4.3/LAM	4
12157	4.4.1.1	4.2.1.2.2.1.1	stype		4	4
12158	4.3.4.1	4.2.1.2.1.1.i3.2	lam		4.3/LAM	4
12160	4.1.2.1	4.1.i1.1.1.1	haarlem		4.1.2/Haarlem	4
12162	4.6.2.2	4.2.1.1.1.2.1.1.1.1	cameroon		4.6.2/Cameroon	4
12163	2.2.1	2.2.1.1.1.i3	beijing,mungi	lin2.2.1,central_asia		2
12164	1.2.1	1.2.1.2	indo_oceanic,canetti,mungi			1
12167	4.2.2	4.2.2	tur		4	4
12168	4.1.2.1	4.1.i1.1.1.1	haarlem		4.1.2/Haarlem	4
12169	4.6.2.2	4.2.1.1.1.2.1.1.1.1.2	cameroon		4.6.2/Cameroon	4
12170	4.8	4.2.1.1.1.1.1.1.i1			4.10/PGG3	4
12172	4.5	4.2.1.1.2	ethiopian		4.5	4
12174	4.1.2.1	4.1.i1.1.1.1	haarlem,canetti		4.1.2/Haarlem	4
12175	3	3.1.1	east_african_indian,ghana,mungi			3
12177	4.7	4	canetti		4.10/PGG3	4
12181	3	3.1.1	east_african_indian,mungi			3
12183	1.1.2	1.1.2	indo_oceanic,canetti,mungi			1
12185	4.1.2.1	4.1.i1.1.1.1	haarlem		4.1.2/Haarlem	4
12192	4.9	4.2.1.1.1.1.1.1.i2	canetti		4.10/PGG3	4
12194	4.1.1.2	4.1.i1.2.1	xtype		4	4
12196	4.3.3	4.2.1.2.1.1.i4.1	lam		4.3/LAM	4
12204	1.2.1	1.2.1.1.2	indo_oceanic,mungi			1
12208	4.3.4.2	4.2.1.2.1.1.i3.1	lam		4.3/LAM	4
12209	3.1.2	3.1.1.i2	east_african_indian,canetti,mungi			3
12217	4.2.2	4.2.2	tur		4	4
12218	1.2.1	1.2.1.1.1	indo_oceanic,mungi			1
12221	4.1.2.1	4.1.i1.1.1.1	haarlem		4.1.2/Haarlem	4
12222	4.2.2	4.2.2	tur,canetti		4	4
12223	3	3.1.1	east_african_indian,mungi			3
12226	1.2.1	1.2.1.1.1	indo_oceanic,mungi			1
12231	3	3.1.1	east_african_indian,mungi			3
12235	4.8	4.2.1.1.1.1.1.1.i1	canetti		4.10/PGG3	4
12241	1.1.3	1.1.1.2	indo_oceanic,mungi			1
12243	3	3.1.1	east_african_indian,mungi			3
12249	4	4.2.1.2.1.2			4	4
12250	2.2.1	2.2.1.1.2	beijing,canetti,mungi	lin2.2.1,asia_ancestral_2		2
12253	2.2.1	2.2.1.1.1	beijing,canetti,mungi	europe/russia_B0/W148_outbreak,lin2.2.1		2
12255	2.2.1.2	2.2.1.1.1	beijing,mungi	lin2.2.1,asian_african_2/RD142		2
12256	4.1.2	4.1.i1.1.1.1	haarlem,pinipedii,canetti		4	4
12259	3	3.1.1	east_african_indian,mungi			3
12260	4.5	4.2.1.1.2	westafrican2		4.5	4
12262	4.1.2.1	4.1.i1.1.1.1	haarlem		4.1.2/Haarlem	4
12264	1.1.1.1	1.1.1.1.1	indo_oceanic,mungi			1
12276	3	3.1.1	east_african_indian,ghana,mungi			3
12278	3.1.2.1	3.1.1.i2	east_african_indian,mungi			3
12279	4.9	4.2.1.1.1.1.1.1.i2			4.10/PGG3	4
12283	1.1.2	1.1.2	indo_oceanic,beijing,mungi			1
12288	2.2.1	2.2.1.1.1	beijing,mungi	lin2.2.1,asian_african_3		2
12296	3	3.1.1	east_african_indian,ghana,mungi			3
12297	3	3.1.1	east_african_indian,orygis,ghana,mungi			3
12298	4.7	4			4.10/PGG3	4
12299	4.8	4.2.1.1.1.1.1.1.i1			4.10/PGG3	4
12308	3	3.1.1	east_african_indian,ghana,mungi			3
12309	BOV_AFRI		bcg,mungi			BOV_AFRI
12310	3	3.1.1	east_african_indian,ghana,mungi			3
12311	3	3.1.1	east_african_indian,canetti,ghana			3
12313	4.1.2.1	4.1.i1.1.1.1	haarlem		4.1.2/Haarlem	4
12314	4.1.2.1	4.1.i1.1.1.1	haarlem		4.1.2/Haarlem	4
12315	3	3.1.2	east_african_indian,mungi			3
12318	4.1.2.1	4.1.i1.1.1.1	haarlem		4.1.2/Haarlem	4
12319	4.3.4.1	4.2.1.2.1.1.i3.2	lam,canetti		4.3/LAM	4
12322	3	3.1.1	east_african_indian,mungi			3
12323	3	3.1.1	east_african_indian,mungi			3
12324	4.6.2.2	4.2.1.1.1.2.1.1.1.1.1	cameroon,canetti		4.6.2/Cameroon	4
12325	2.2.1	2.2.1.1.1	beijing,mungi	lin2.2.1,asia_ancestral_3		2
12328	1.1.2	1.1.2	indo_oceanic,mungi			1
12331	2.2.1	2.2.1.1.1	beijing,mungi,stype	lin2.2.1,asian_african_2		2
12335	4.1.1.3	4.1.i1.2.1	xtype,canetti		4	4
12336	2.2.1	2.2.1.1.1	beijing,canetti,mungi,stype	lin2.2.1,asian_african_2		2
12337	4.1.2.1	4.1.i1.1.1.1	haarlem		4.1.2/Haarlem	4
12338	3	3.1.1	east_african_indian,mungi			3
12339	4.1.2.1	4.1.i1.1.1.1	haarlem		4.1.2/Haarlem	4
12341	4.1.2.1	4.1.i1.1.1.1	haarlem		4.1.2/Haarlem	4
12348	4.3.4.1	4.2.1.2.1.1.i3.2	lam,canetti		4.3/LAM	4
12349	3	3.1.1	east_african_indian,mungi			3
12350	3	3.1.1	east_african_indian,ghana,mungi			3
12353	4.5	4.2.1.1.2			4.5	4
12354	4.3.3	4.2.1.2.1.1.i4.1	lam,indo_oceanic		4.3/LAM	4
12357	1.2.1	1.2.1.1.1	indo_oceanic,mungi			1
12358	4.1.1.3	4.1.i1.2.1	xtype		4	4
12361	4.3.2	4.2.1.2.1.1.i1	lam,canetti		4.3/LAM	4
12362	4.3.3	4.2.1.2.1.1.i4.1	lam		4.3/LAM	4
12364	2.2.1	2.2.1.1.1	beijing,mungi	asian_african_1,lin2.2.1		2
12365	3	3.1.1	east_african_indian,ghana			3
12367	4.7	4			4.10/PGG3	4
12376	4.1.2.1	4.1.i1.1.1.1	haarlem		4.1.2/Haarlem	4
12378	4.9	4.2.1.1.1.1.1.1.i2			4.10/PGG3	4
12379	3.1.2.2	3.1.1.i2	east_african_indian,ghana,canetti,mungi			3
12385	4.6.2	4.2.1.1.1.2.1.1.2	cameroon		4	4
12386	2.2.1	2.2.1.1.1	beijing,mungi	lin2.2.1		2
12387	2.2.1	2.2.1.1.1.i3	beijing,mungi	lin2.2.1,central_asia		2
12389	4.1.2.1	4.1.i1.1.1.1	haarlem		4.1.2/Haarlem	4
12390	4.3.3	4.2.1.2.1.1.i4.1	lam		4.3/LAM	4
12391	4.1.2.1	4.1.i1.1.1.1	haarlem		4.1.2/Haarlem	4
12395	4.5	4.2.1.1.2	lam		4.5	4
12396	4.6.2.2	4.2.1.1.1.2.1.1.1.1.1	cameroon,orygis		4.6.2/Cameroon	4
12397	3	3.1.1	east_african_indian,mungi			3
12403	1.1.3	1.1.1.2.i1	indo_oceanic,pinipedii,mungi			1
12404	BOV_AFRI		bovis,canetti,mungi			BOV_AFRI
12407	5	5	westafrican1,mungi			5
12413	4.1.1.3	4.1.i1.2.1	xtype		4	4
12415	4.4.1.1	4.2.1.2.2.1.1	stype,canetti		4	4
12417	3	3.1.1	east_african_indian,ghana,mungi			3
12423	3.1.2.1	3.1.1.i2	east_african_indian,ghana,canetti,mungi			3
12425	4.8	4.2.1.1.1.1.1.1.i1			4.10/PGG3	4
12426	4	4.2.1.2.1.1	lam		4	4
12428	4.6	4.2.1.1.1.2.2.1.1.2	uganda,canetti		4	4
12434	1.1.2	1.1.2	indo_oceanic,mungi			1
12435	1.2.1	1.2.1.1.1	indo_oceanic,mungi			1
12438	1.2.1	1.2.1.1.1	indo_oceanic,mungi			1
12439	3	3.1.1	east_african_indian,mungi			3
12441	4.6.1.1	4.2.1.1.1.2.2.1.1.1.1	uganda		4.6.1/Uganda	4
12443	2.2.1.1	2.2.1.1.1	beijing,mungi	lin2.2.1,pacific_RD150		2
12447	3	3.1.1	east_african_indian,cameroon,mungi			3
12451	2.2.1	2.2.1.1.1	beijing,mungi	lin2.2.1		2
12455	2.2.1	2.2.1.1.1.i3	beijing,mungi	lin2.2.1,central_asia		2
12457	3	3.1.1	east_african_indian,canetti,ghana,mungi			3
12460	4.3.4.2	4.2.1.2.1.1.i3.1	lam		4.3/LAM	4
12461	4.3.4.2.1	4.2.1.2.1.1.i3.1	lam		4.3/LAM	4
12464	BOV_AFRI		bovis,ghana,mungi			BOV_AFRI
12466	4.1.2.1	4.1.i1.1.1	haarlem		4.1.2/Haarlem	4
12471	4.5	4.2.1.1.2			4.5	4
12473	4.8	4.2.1.1.1.1.1.1.i1			4.10/PGG3	4
12480	3	3.1.1	east_african_indian,ghana,mungi			3
12481	4.1.1.1	4.1.i1.2.1	xtype,canetti		4	4
12484	3	3.1.1	east_african_indian,mungi			3
12486	4.1.2.1	4.1.i1.1.1.1	haarlem		4.1.2/Haarlem	4
12489	4.1.1.3	4.1.i1.2.1	xtype,canetti		4	4
12492	4.1.2.1	4.1.i1.1.1.1	haarlem		4.1.2/Haarlem	4
12493	4.3.4.1	4.2.1.2.1.1.i3.2	lam,canetti,beijing		4.3/LAM	4
12495	BOV_AFRI		bovis,ghana,mungi			BOV_AFRI
12499	3	3.1.1	east_african_indian,ghana,mungi			3
12500	4.1.1.3	4.1.i1.2.1	xtype		4	4
12501	3.1.1	3.1.1.i1	east_african_indian,ghana,ethiopian,mungi			3
12502	4.1.2.1	4.1.i1.1.1.1	haarlem		4.1.2/Haarlem	4
12504	3.1.2	3.1.1.i2	east_african_indian,ghana,mungi			3
12505	4.8	4.2.1.1.1.1.1.1.i1			4.10/PGG3	4
12508	4.8	4.2.1.1.1.1.1.1.i1			4.10/PGG3	4
12511	4.1.2.1	4.1.i1.1.1.1	haarlem		4.1.2/Haarlem	4
12512	3	3.1.1	east_african_indian,mungi			3
12513	4.1.2.1	4.1.i1.1.1.1	haarlem,canetti		4.1.2/Haarlem	4
12514	4.4.1.1	4.2.1.2.2.1.1	stype		4	4
12516	4.1.2.1	4.1.i1.1.1.1	haarlem		4.1.2/Haarlem	4
12517	2.2.1	2.2.1.1.1.i3	beijing,mungi	lin2.2.1,central_asia		2
12519	1.2.2	1.2.2.1	indo_oceanic,ghana,mungi			1
12523	4.6.2.2	4.2.1.1.1.2.1.1.1.1.1	cameroon		4.6.2/Cameroon	4
12525	4.4.1.1	4.2.1.2.2.1.1	stype		4	4
12534	BOV_AFRI		bovis,mungi			BOV_AFRI
12536	4.8	4.2.1.1.1.1.1.1.i1			4.10/PGG3	4
12541	4.1.2.1	4.1.i1.1.1.1	haarlem,ethiopian		4.1.2/Haarlem	4
12546	6,BOV_AFRI	6	westafrican2,mungi			6,BOV_AFRI
12550	1.2.1	1.2.1.1.1	indo_oceanic,mungi			1
12554	2.2.1.1	2.2.1.1.1	beijing,mungi	lin2.2.1,pacific_RD150		2
12555	3	3.1.1	east_african_indian,mungi			3
12556	4.8	4.2.1.1.1.1.1.1.i1			4.10/PGG3	4
12557	4.7	4	canetti		4.10/PGG3	4
12561	4.8	4.2.1.1.1.1.1.1.i1			4.10/PGG3	4
12562	2.2.1	2.2.1.1.1	beijing,mungi	lin2.2.1,asian_african_3		2
12565	3	3.1.1	east_african_indian,mungi			3
12568	3	3.1.1	east_african_indian,ghana,mungi			3
12571	1.2.2	1.2.2.2	indo_oceanic,pinipedii,canetti,mungi			1
12574	4.4.1.1	4.2.1.2.2.1.1	stype,canetti		4	4
12578	2.2.1	2.2.1.1.1.i3	beijing,mungi	lin2.2.1,central_asia		2
12584	2.2.1	2.2.1.1.1	beijing,mungi	lin2.2.1,asian_african_3		2
12586	4.8	4.2.1.1.1.1.1.1.i1	canetti		4.10/PGG3	4
12588	4.1.2.1	4.1.i1.1.1.1	haarlem		4.1.2/Haarlem	4
12589	3	3.1.1	east_african_indian,mungi			3
12592	1.1.2	1.1.2	indo_oceanic,mungi			1
12596	4.1.2.1	4.1.i1.1.1.1	haarlem		4.1.2/Haarlem	4
12599	3	3.1.1	east_african_indian,mungi			3
12600	3	3.1.1	east_african_indian,ghana,mungi			3
12601	3	3.1.1	east_african_indian,mungi			3
12602	4.2.2	4.2.2	tur		4	4
12603	4.3.2.1	4.2.1.2.1.1.i1	lam		4.3/LAM	4
12604	4.6.2.2	4.2.1.1.1.2.1.1.1.1.1	cameroon		4.6.2/Cameroon	4
12605	1.2.1	1.2.1.1.1	indo_oceanic,mungi			1
12607	1.1.3	1.1.1.2	indo_oceanic,mungi,caprae			1
12613	4.1.2.1	4.1.i1.1.1.1	haarlem		4.1.2/Haarlem	4
12620	1.1.3	1.1.1.2	indo_oceanic,mungi			1
12623	4.8	4.2.1.1.1.1.1.1.i1			4.10/PGG3	4
12629	2.2.1	2.2.1.1.1	beijing,canetti,mungi	europe/russia_B0/W148_outbreak,lin2.2.1		2
12630	1.2.2	1.2.2.1	indo_oceanic,ghana,mungi			1
12632	4.8	4.2.1.1.1.1.1.1.i1	bcg		4.10/PGG3	4
12633	3.1.2	3.1.1.i2	east_african_indian,mungi			3
12634	4.1.2.1	4.1.i1.1.1.1	bcg,canetti,haarlem,tur,pinipedii,beijing,ethiopian,orygis		4.1.2/Haarlem	4
12635	4.6.1.1	4.2.1.1.1.2.2.1.1.1.1	uganda		4.6.1/Uganda	4
12637	3	3.1.1	east_african_indian,mungi			3
12639	1.2.2	1.2.2.1	indo_oceanic,ghana,mungi			1
12640	4.1.2.1	4.1.i1.1.1.1	haarlem,canetti		4.1.2/Haarlem	4
12641	4.3.3	4.2.1.2.1.1.i4.1	lam		4.3/LAM	4
12643	2.2.1	2.2.1.1.1.i3	beijing,mungi	lin2.2.1,central_asia		2
12646	3	3.1.1	east_african_indian,mungi			3
12647	4.1.1.1	4.1.i1.2.1	xtype		4	4
12648	4.1.2.1	4.1.i1.1.1.1	haarlem		4.1.2/Haarlem	4
12649	1.1.2	1.1.2	indo_oceanic,orygis,mungi			1
12650	4.1.1.1	4.1.i1.2.1	xtype,canetti		4	4
12654	4.8	4.2.1.1.1.1.1.1.i1			4.10/PGG3	4
12658	BOV_AFRI		orygis,mungi			BOV_AFRI
12660	3.1.2.1	3.1.1.i2	east_african_indian,mungi			3
12661	2.2.1	2.2.1.1.1	beijing,mungi	lin2.2.1		2
12663	3	3.1.1	east_african_indian,ghana,mungi			3
12666	BOV_AFRI		bovis,ghana,mungi			BOV_AFRI
12671	4.8	4.2.1.1.1.1.1.1.i1			4.10/PGG3	4
12672	1.2.1	1.2.1.1.1	indo_oceanic,mungi			1
12673	4.2.1	4.2.2.2.1	ural		4	4
12677	3	3.1.1	east_african_indian,mungi			3
12680	3	3.1.1	east_african_indian,ghana,mungi			3
12682	2.2.1.1	2.2.1.1.1	beijing,canetti,mungi	lin2.2.1,pacific_RD150		2
12693	4.3.4.2	4.2.1.2.1.1.i3.1	lam		4.3/LAM	4
12694	4.1.1.2	4.1.i1.2.1	xtype		4	4
12702	4.3.1	4.2.1.2.1.1.i2	lam		4.3/LAM	4
12703	3.1.2.1	3.1.1.i2	east_african_indian,ghana,mungi			3
12705	4.8	4.2.1.1.1.1.1.1.i1	bcg		4.10/PGG3	4
12707	3.1.2	3.1.1.i2	east_african_indian,ghana,mungi			3
12713	4.5	4.2.1.1.2	canetti		4.5	4
12714	4.8	4.2.1.1.1.1.1.1.i1	xtype		4.10/PGG3	4
12716	4.7	4			4.10/PGG3	4
12718	4.8	4.2.1.1.1.1.1.1.i1			4.10/PGG3	4
12721	3	3.1.1	east_african_indian,ghana,mungi			3
12726	4.1.2.1	4.1.i1.1.1.1	haarlem		4.1.2/Haarlem	4
12727	1.1.2	1.1.2	indo_oceanic,mungi			1
12728	3.1.2	3.1.1.i2	east_african_indian,mungi			3
12730	4.8	4.2.1.1.1.1.1.1.i1	canetti		4.10/PGG3	4
12731	4.7	4	canetti		4.10/PGG3	4
12734	4.3.1	4.2.1.2.1.1.i2	lam		4.3/LAM	4
12735	4.2.2	4.2.2	tur		4	4
12741	4.3.4.2	4.2.1.2.1.1.i3.1	lam		4.3/LAM	4
12743	4.9	4.2.1.1.1.1.1.1.i2			4.10/PGG3	4
12744	3	3.1.1	east_african_indian,ghana,canetti,mungi			3
12745	4.1	4.1.i2.1	ghana,mungi		4.1.3/Ghana	4
12746	3.1.2.1	3.1.1.i2	east_african_indian,ghana,mungi			3
12747	1.2.1	1.2.1.1.1	indo_oceanic,mungi			1
12749	3.1.2	3.1.1.i2	east_african_indian,ghana,mungi			3
12750	2.2.1	2.2.1.1.1	beijing,mungi	lin2.2.1		2
12757	1.1.2	1.1.2	indo_oceanic,mungi			1
12760	4.1.2.1	4.1.i1.1.1.1	haarlem		4.1.2/Haarlem	4
12762	1.1.2	1.1.2	indo_oceanic,mungi			1
12764	4.6.2.2	4.2.1.1.1.2.1.1.1.1.1	cameroon		4.6.2/Cameroon	4
12765	4.9	4.2.1.1.1.1.1.1.i2			4.10/PGG3	4
12766	4.1.2.1	4.1.i1.1.1.1	haarlem		4.1.2/Haarlem	4
12771	4.7	4			4.10/PGG3	4
12772	3	3.1.1	east_african_indian,ghana			3
12777	4.3.2.1	4.2.1.2.1.1.i1	lam		4.3/LAM	4
12778	4.1.2.1	4.1.i1.1.1.1	haarlem		4.1.2/Haarlem	4
12783	4.8	4.2.1.1.1.1.1.1.i1			4.10/PGG3	4
12787	1.1.3	1.1.1.2	indo_oceanic,mungi			1
12788	2.2.1.1	2.2.1.1.1	beijing,mungi	lin2.2.1,pacific_RD150		2
12792	3	3.1.1	east_african_indian,mungi			3
12793	2.2.1	2.2.1.1.1	beijing,mungi	lin2.2.1,asian_african_2		2
12797	2.2.1	2.2.1.1.1.i3	beijing,mungi	lin2.2.1,central_asia		2
12800	4.8	4.2.1.1.1.1.1.1.i1	canetti		4.10/PGG3	4
12801	3	3.1.1	east_african_indian,mungi			3
12803	4.8	4.2.1.1.1.1.1.1.i1			4.10/PGG3	4
12805	4.1.1.1	4.1.i1.2.1	xtype		4	4
12807	2.2.1	2.2.1.1.1	beijing,mungi	lin2.2.1		2
12810	4.2.1	4.2.2.2.1	ural		4	4
12811	4.4.1.1	4.2.1.2.2.1.1	stype,canetti		4	4
12812	3	3.1.1	east_african_indian,ghana,mungi			3
12814	3	3.1.1	east_african_indian,mungi			3
12816	4.6.1.2	4.2.1.1.1.2.2.1.1.1.2	uganda		4.6.1/Uganda	4
12819	4.8	4.2.1.1.1.1.1.1.i1			4.10/PGG3	4
12821	4.8	4.2.1.1.1.1.1.1.i1	canetti,ghana		4.10/PGG3	4
12822	4.8	4.2.1.1.1.1.1.1.i1	mungi		4.10/PGG3	4
12823	4.1.2.1	4.1.i1.1.1.1	haarlem		4.1.2/Haarlem	4
12827	2.2.1	2.2.1.1.1	beijing,mungi	asian_african_1,lin2.2.1		2
12833	1.2.2	1.2.2.2	indo_oceanic,pinipedii,canetti,mungi			1
12837	4.8	4.2.1.1.1.1.1.1.i1			4.10/PGG3	4
12840	4.1.2	4.1.i1.1.1.2	haarlem		4	4
12842	4.8	4.2.1.1.1.1.1.1.i1			4.10/PGG3	4
12843	4.8	4.2.1.1.1.1.1.1.i1			4.10/PGG3	4
12847	4.8	4.2.1.1.1.1.1.1.i1			4.10/PGG3	4
12848	3	3.1.1	east_african_indian,ghana,mungi			3
12849	4.7	4			4.10/PGG3	4
12850	4.1.2.1	4.1.i1.1.1.1	haarlem		4.1.2/Haarlem	4
12851	1.2.2	1.2.2.1	indo_oceanic,ghana,microti,mungi			1
12854	4.6.2	4.2.1.1.1.2.1.1.2	cameroon		4	4
12857	4.8	4.2.1.1.1.1.1.1.i1	westafrican1		4.10/PGG3	4
12859	4.7	4			4.10/PGG3	4
12862	4.6.2.2	4.2.1.1.1.2.1.1.1.1.1	cameroon,canetti		4.6.2/Cameroon	4
12863	4.3.4.1	4.2.1.2.1.1.i3.2	lam		4.3/LAM	4
12865	BOV_AFRI		bcg,mungi			BOV_AFRI
12866	1.1.2	1.1.2	indo_oceanic,mungi			1
12869	6,BOV_AFRI	6	westafrican2,mungi			6,BOV_AFRI
12870	4.8	4.2.1.1.1.1.1.1.i1			4.10/PGG3	4
12871	1.2.2	1.2.2.2	indo_oceanic,ghana,mungi			1
12876	4.1.2.1	4.1.i1.1.1.1	haarlem		4.1.2/Haarlem	4
12877	3	3.1.1	east_african_indian,ghana,mungi			3
12894	2.2.1	2.2.1.1.1	beijing,mungi	lin2.2.1		2
12895	4.1.1.3	4.1.i1.2.1	xtype,canetti		4	4
12897	4.1.1.3	4.1.i1.2.1	xtype,canetti		4	4
12902	4.8	4.2.1.1.1.1.1.1.i1			4.10/PGG3	4
12903	1.1.3	1.1.1.2	indo_oceanic,mungi			1
12908	4.3.2	4.2.1.2.1.1.i1	lam,ghana		4.3/LAM	4
12910	2.2.1	2.2.1.1.1	beijing,mungi	lin2.2.1		2
12916	1.2.1	1.2.1.1.1	indo_oceanic,mungi			1
12917	3	3.1.1	east_african_indian,ghana			3
12918	4.3.3	4.2.1.2.1.1.i4.1	lam		4.3/LAM	4
12925	4.2.1	4.2.2.2.2	ural		4	4
12926	4.8	4.2.1.1.1.1.1.1.i1	cameroon		4.10/PGG3	4
12927	4.2.1	4.2.2.2.1	ural		4	4
12929	4.1.2.1	4.1.i1.1.1.1	haarlem		4.1.2/Haarlem	4
12934	4.1.2.1	4.1.i1.1.1.1	haarlem		4.1.2/Haarlem	4
12936	3	3.1.1	east_african_indian,ghana,mungi			3
12937	4.6.2.2	4.2.1.1.1.2.1.1.1.1.1	cameroon		4.6.2/Cameroon	4
12939	1.1.3	1.1.1.2	indo_oceanic,westafrican1,mungi			1
12941	3	3.1.1	east_african_indian,mungi			3
12942	3	3.1.1	east_african_indian,ghana,mungi			3
12943	4.1	4.1.i2.1	ghana		4.1.3/Ghana	4
12946	3.1.2.1	3.1.1.i2	east_african_indian,mungi			3
12948	4.1.2.1	4.1.i1.1.1.1	haarlem		4.1.2/Haarlem	4
12949	4.8	4.2.1.1.1.1.1.1.i1	canetti		4.10/PGG3	4
12950	4.8	4.2.1.1.1.1.1.1.i1			4.10/PGG3	4
12951	4.3.4.1	4.2.1.2.1.1.i3.2	lam		4.3/LAM	4
12953	4.6.2.2	4.2.1.1.1.2.1.1.1.1.1	cameroon		4.6.2/Cameroon	4
12961	4.1.2.1	4.1.i1.1.1.1	haarlem		4.1.2/Haarlem	4
12963	4.1.1.1	4.1.i1.2.1	xtype		4	4
12967	1.2.2	1.2.2.1	indo_oceanic,ghana,canetti,mungi			1
12968	2.2.1	2.2.1.1.1	beijing,mungi	lin2.2.1		2
12970	4.1.1.2	4.1.i1.2.1	xtype		4	4
12976	4.2.1	4.2.2.2.2	ural,canetti		4	4
12977	4.3.4.2	4.2.1.2.1.1.i3.1	lam		4.3/LAM	4
12981	4.3.3	4.2.1.2.1.1.i4.1	lam,canetti		4.3/LAM	4
12982	3	3.1.1	east_african_indian,mungi,canetti			3
12984	4.1.2.1	4.1.i1.1.1.1	haarlem		4.1.2/Haarlem	4
12986	4.1	4.1.i2.1	ghana,canetti,mungi		4.1.3/Ghana	4
12987	2.2.1	2.2.1.1.1	beijing,mungi	europe/russia_B0/W148_outbreak,lin2.2.1		2
12988	4.1.2.1	4.1.i1.1.1.1	haarlem,caprae		4.1.2/Haarlem	4
12996	4.8	4.2.1.1.1.1.1.1.i1			4.10/PGG3	4
12997	1.2.1	1.2.1.1.1	indo_oceanic,mungi			1
13002	4.6.2.2	4.2.1.1.1.2.1.1.1.1.1	cameroon		4.6.2/Cameroon	4
13003	BOV_AFRI		orygis,canetti,mungi			BOV_AFRI
13005	3	3.1.1	east_african_indian,mungi			3
13007	3	3.1.1	east_african_indian,mungi			3
13008	4.6.2.2	4.2.1.1.1.2.1.1.1.1.2	cameroon		4.6.2/Cameroon	4
13013	4.8	4.2.1.1.1.1.1.1.i1			4.10/PGG3	4
13014	1.2.2	1.2.2.1	indo_oceanic,mungi			1
13015	4.2.2	4.2.2	tur		4	4
13019	2.2.1	2.2.1.1.1	beijing,dassie,mungi	lin2.2.1,asian_african_2		2
13020	4.3.4.2	4.2.1.2.1.1.i3.1	lam		4.3/LAM	4
13022	4.7	4			4.10/PGG3	4
13024	4.3.2	4.2.1.2.1.1.i1	lam,canetti,orygis		4.3/LAM	4
13025	2.2.1	2.2.1.1.1	beijing,mungi	lin2.2.1		2
13027	4.1.1.3	4.1.i1.2.1	xtype		4	4
13029	4.2.1	4.2.2.2.2	ural		4	4
13035	1.1.2	1.1.2	indo_oceanic,canetti,mungi,bcg			1
13036	4.9	4.2.1.1.1.1.1.1.i2			4.10/PGG3	4
13037	4.1.2.1,3	3.1.1,4.1.i1.1.1.1	east_african_indian,haarlem,mungi		4.1.2/Haarlem	3,4
13040	4.1.1.1	4.1.i1.2.1	xtype,orygis		4	4
13042	3	3.1.1	east_african_indian,ghana,mungi,canetti			3
13043	4.2.1	4.2.2.2.2	ural		4	4
13044	3	3.1.1	east_african_indian,canetti,mungi			3
13046	3	3.1.1	east_african_indian,ghana,mungi			3
13048	4.1.2.1	4.1.i1.1.1.1	haarlem,canetti		4.1.2/Haarlem	4
13050	1.1.2	1.1.2	indo_oceanic,mungi			1
13052	3	3.1.1	east_african_indian,mungi			3
13053	4.1.2.1	4.1.i1.1.1.1	haarlem		4.1.2/Haarlem	4
13057	4.1	4.1.i2.1	ghana,mungi		4.1.3/Ghana	4
13060	5	5	westafrican1,mungi			5
13063	3	3.1.1	east_african_indian,mungi			3
13068	3	3.1.1	east_african_indian,canetti,mungi			3
13069	4.1.2.1	4.1.i1.1.1.1	haarlem		4.1.2/Haarlem	4
13070	3	3.1.1	east_african_indian,ghana,mungi			3
13071	4.6	4.2.1.1.1.2.2.1.2,4.2.1.2.1.1.i3.2	uganda		4	4
13074	4.8	4.2.1.1.1.1.1.1.i1			4.10/PGG3	4
13075	4.1.2.1	4.1.i1.1.1.1	haarlem		4.1.2/Haarlem	4
13077	4.3.3	4.2.1.2.1.1.i4.1	lam		4.3/LAM	4
13083	4.3.4.2	4.2.1.2.1.1.i3.1	lam		4.3/LAM	4
13086	4.1.1.1	4.1.i1.2.1	xtype		4	4
13087	4.1.1.2	4.1.i1.2.1	xtype		4	4
13088	4.8	4.2.1.1.1.1.1.1.i1			4.10/PGG3	4
13089	4.1.2.1	4.1.i1.1.1.1	haarlem		4.1.2/Haarlem	4
13090	4.2.1	4.2.2.2.1	ural,canetti		4	4
13098	4.3.2.1	4.2.1.2.1.1.i1	lam		4.3/LAM	4
13099	2.2.1	2.2.1.1.1	beijing,mungi	lin2.2.1,asian_african_3		2
13101	4.1.1.3	4.1.i1.2.1	xtype,canetti		4	4
13103	4.1.2.1	4.1.i1.1.1.1	haarlem		4.1.2/Haarlem	4
13105	1.2.1	1.2.1.1.1	indo_oceanic,mungi			1
13108	3.1.2.1	3.1.1.i2	east_african_indian,mungi			3
13109	4.3.3	4.2.1.2.1.1.i4.1	lam		4.3/LAM	4
13113	2.2.1	2.2.1.1.1	beijing,canetti,mungi	lin2.2.1		2
13115	3	3.1.1	east_african_indian,ghana,mungi			3
13117	3	3.1.1	east_african_indian,mungi			3
13118	BOV_AFRI		bovis,ghana,mungi			BOV_AFRI
13119	4.6.2.2	4.2.1.1.1.2.1.1.1.1.2	cameroon		4.6.2/Cameroon	4
13120	4.1.1.1	4.1.i1.2.1	xtype,canetti		4	4
13122	3	3.1.1	east_african_indian,mungi			3
13123	1.1.1.1	1.1.1.1.1	indo_oceanic,mungi			1
13124	4.1	4.1.i1.2.2	xtype,canetti,microti		4	4
13129	4.1.1.1	4.1.i1.2.1	xtype		4	4
13130	2.2.1	2.2.1.1.1.i1	beijing,canetti,mungi	lin2.2.1		2
13131	1.1.2	1.1.2	indo_oceanic,mungi			1
13132	2.2.1	2.2.1.1.1	beijing,mungi	lin2.2.1		2
13137	4.6.2	4.2.1.1.1.2.1.1.2	cameroon,ethiopian		4	4
13138	1.1.3	1.1.1.2	indo_oceanic,mungi,canetti			1
13139	4.1.1.2	4.1.i1.2.1	xtype		4	4
13140	4.8	4.2.1.1.1.1.1.1.i1			4.10/PGG3	4
13141	4.1.2.1	4.1.i1.1.1.1	haarlem,canetti		4.1.2/Haarlem	4
13143	3	3.1.1	east_african_indian,mungi			3
13145	2.2.1.1	2.2.1.1.1	beijing,mungi	lin2.2.1,pacific_RD150		2
13147	4.8	4.2.1.1.1.1.1.1.i1	mungi,ethiopian		4.10/PGG3	4
13149	4.3.1	4.2.1.2.1.1.i2	lam		4.3/LAM	4
13160	3	3.1.1	east_african_indian,ghana,mungi			3
13161	4.2.2.1	4.2.2	tur		4	4
13163	3	3.1.1	east_african_indian,mungi			3
13164	4.1.2.1	4.1.i1.1.1.1	haarlem		4.1.2/Haarlem	4
13165	4.1.2.1	4.1.i1.1.1.1	haarlem,ghana		4.1.2/Haarlem	4
13168	3.1.2	3.1.1.i2	east_african_indian,ghana,westafrican2,canetti,mungi			3
13170	2.2.1	2.2.1.1.1	beijing,canetti,mungi	lin2.2.1		2
13171	3	3.1.1	east_african_indian,mungi			3
13172	4.1.2.1	4.1.i1.1.1.1	haarlem		4.1.2/Haarlem	4
13179	3	3.1.1	east_african_indian,ghana,mungi			3
13181	4.8	4.2.1.1.1.1.1.1.i1			4.10/PGG3	4
13182	4.3.4.2	4.2.1.2.1.1.i3.1	lam		4.3/LAM	4
13184	4.2.1	4.2.2.2.1	ural		4	4
13185	4.1.2.1	4.1.i1.1.1.1	haarlem		4.1.2/Haarlem	4
13187	4.8	4.2.1.1.1.1.1.1.i1			4.10/PGG3	4
13193	4.6.2.2	4.2.1.1.1.2.1.1.1.1.1	cameroon		4.6.2/Cameroon	4
13195	4.1.1.1	4.1.i1.2.1	xtype,westafrican1		4	4
13198	4.8	4.2.1.1.1.1.1.1.i1			4.10/PGG3	4
13200	4.1.2.1	4.1.i1.1.1.1	haarlem		4.1.2/Haarlem	4
13202	3	3.1.1	east_african_indian,mungi			3
13204	2.2.1	2.2.1.1.1	beijing,mungi	lin2.2.1		2
13210	2.2.1.2	2.2.1.1.1	beijing,mungi,canetti	lin2.2.1,asian_african_2/RD142		2
13214	1.1.2	1.1.2	indo_oceanic,ghana,mungi			1
13216	3	3.1.1	east_african_indian,ghana,mungi			3
13218	2.2.1	2.2.1.1.1	beijing,mungi	lin2.2.1		2
13219	4.2.2	4.2.2	tur		4	4
13222	4.2.1	4.2.2.2.1	ural		4	4
13223	4.3.4.2	4.2.1.2.1.1.i3.1	lam		4.3/LAM	4
13226	2.2.1	2.2.1.1.1	beijing,orygis,mungi	lin2.2.1,asian_african_3		2
13229	4.1.2.1	4.1.i1.1.1.1	haarlem		4.1.2/Haarlem	4
13231	3	3.1.1	east_african_indian,mungi			3
13237	4.1	4.1.i2.1	ghana,canetti		4.1.3/Ghana	4
13238	3	3.1.1	east_african_indian,ghana,mungi			3
13242	4.1.2.1	4.1.i1.1.1.1	haarlem		4.1.2/Haarlem	4
13243	4.1.2.1	4.1.i1.1.1.1	haarlem		4.1.2/Haarlem	4
13244	3	3.1.1	east_african_indian,ghana,mungi			3
13247	3.1.1	3.1.1.i1	east_african_indian,canetti,ghana,mungi			3
13248	3	3.1.1	east_african_indian,mungi			3
13252	4.4.2	4.2.1.2.2.2	stype		4	4
13253	4.1	4.1.i1.2.1	xtype		4	4
13257	1.1.2	1.1.2	indo_oceanic,mungi			1
13261	4.3.3	4.2.1.2.1.1.i4.1	lam		4.3/LAM	4
13267	4.3,3	3.1.1,1.1.1.2.i1	caprae,canetti,east_african_indian,mungi,westafrican1,dassie,suricattae,ethiopian,lam,ghana,bcg,orygis,indo_oceanic,pinipedii			3,4
13277	4.2.2	4.2.2	tur,ethiopian		4	4
13280	4.1.1.2	4.1.i1.2.1	xtype,canetti		4	4
13281	3	3.1.1	east_african_indian,mungi			3
13283	4.1.1.1	4.1.i1.2.1	xtype		4	4
13284	4.1.2.1	4.1.i1.1.1.1	haarlem		4.1.2/Haarlem	4
13285	2.2.1.2	2.2.1.1.1	beijing,mungi	lin2.2.1,asian_african_2/RD142		2
13288	1.1.2,4	1.1.2,4	indo_oceanic,mungi		4	1,4
13294	4.1.1.1	4.1.i1.2.1	xtype,westafrican1		4	4
13295	3	3.1.1	east_african_indian,mungi			3
13297	3	3.1.1	east_african_indian,ghana,mungi			3
13301	3	3.1.1	east_african_indian,canetti,mungi			3
13304	4.3.4.1	4.2.1.2.1.1.i3.2	lam		4.3/LAM	4
13310	4.2.2	4.2.2	tur		4	4
13311	4.1.2.1	4.1.i1.1.1.1	haarlem		4.1.2/Haarlem	4
13312	2.2.1	2.2.1.1.1	beijing,mungi	lin2.2.1		2
13314	4.1.2.1	4.1.i1.1.1.1	haarlem		4.1.2/Haarlem	4
13315	3	3.1.1	east_african_indian,mungi			3
13319	2.2.1	2.2.1.1.1.i3	beijing,mungi	lin2.2.1,central_asia		2
13328	4.3.4.1	4.2.1.2.1.1.i3.2	lam		4.3/LAM	4
13333	3	3.1.1	east_african_indian,mungi			3
13334	4.6.2.2	4.2.1.1.1.2.1.1.1.1.1	cameroon		4.6.2/Cameroon	4
13336	4.1.2.1	4.1.i1.1.1.1	haarlem,canetti		4.1.2/Haarlem	4
13342	4.8	4.2.1.1.1.1.1.1.i1			4.10/PGG3	4
13344	2.2.1	2.2.1.1.1	beijing,canetti,mungi	lin2.2.1,asian_african_2		2
13345	4.8	4.2.1.1.1.1.1.1.i1			4.10/PGG3	4
13348	3	3.1.1	east_african_indian,ghana			3
13349	4.6.2.2	4.2.1.1.1.2.1.1.1.1.1	cameroon		4.6.2/Cameroon	4
13351	2.2.1	2.2.1.1.1	beijing,mungi	asian_african_1,lin2.2.1		2
13352	4.1.2.1	4.1.i1.1.1.1	haarlem		4.1.2/Haarlem	4
13355	BOV_AFRI		bcg,mungi			BOV_AFRI
13356	4.8	4.2.1.1.1.1.1.1.i1	canetti,uganda		4.10/PGG3	4
13357	2.2.1	2.2.1.1.1	beijing,mungi,stype	lin2.2.1,asian_african_2		2
13358	4.8	4.2.1.1.1.1.1.1.i1	bcg		4.10/PGG3	4
13359	4	4.2.1.2.1.2			4	4
13360	3	3.1.1	east_african_indian,mungi			3
13365	BOV_AFRI		bovis,cameroon,mungi			BOV_AFRI
13371	4.3.4.2.1	4.2.1.2.1.1.i3.1	lam,pinipedii		4.3/LAM	4
13374	1.1.2	1.1.2	indo_oceanic,mungi,canetti			1
13376	4.1.1.3	4.1.i1.2.1	xtype,canetti		4	4
13377	4.8	4.2.1.1.1.1.1.1.i1			4.10/PGG3	4
13379	3	3.1.1	east_african_indian,ghana,mungi			3
13381	4.2.2	4.2.2	tur		4	4
13382	4.8	4.2.1.1.1.1.1.1.i1			4.10/PGG3	4
13385	1.2.1	1.2.1.1.1	indo_oceanic,canetti,mungi			1
13387	3	3.1.1	east_african_indian,mungi			3
13388	BOV_AFRI		orygis,mungi			BOV_AFRI
13390	3.1.1	3.1.1.i1	east_african_indian,mungi			3
13391	4.3.4.2.1	4.2.1.2.1.1.i3.1	lam		4.3/LAM	4
13392	4.3.1	4.2.1.2.1.1.i2	lam		4.3/LAM	4
13396	4.1.2.1	4.1.i1.1.1.1	haarlem		4.1.2/Haarlem	4
13398	4.1.2.1	4.1.i1.1.1.1	haarlem		4.1.2/Haarlem	4
13405	3	3.1.1	east_african_indian,ghana,suricattae,mungi			3
13411	4.3.4.1	4.2.1.2.1.1.i3.2	lam,canetti,beijing		4.3/LAM	4
13412	1.2.2	1.2.2.1	indo_oceanic,ghana,canetti,mungi			1
13413	4.1.2.1	4.1.i1.1.1.1	haarlem		4.1.2/Haarlem	4
13415	4.8	4.2.1.1.1.1.1.1.i1			4.10/PGG3	4
13416	4.1.2.1	4.1.i1.1.1.1	haarlem		4.1.2/Haarlem	4
13418	3	3.1.1	east_african_indian,ghana,mungi			3
13420	2.2.1	2.2.1.1.1.i3	beijing,mungi	lin2.2.1,central_asia		2
13421	3	3.1.1	east_african_indian,ghana,mungi			3
13422	4.8	4.2.1.1.1.1.1.1.i1			4.10/PGG3	4
13423	4.1.2.1	4.1.i1.1.1.1	haarlem		4.1.2/Haarlem	4
13424	4.1.2.1	4.1.i1.1.1.1	haarlem,canetti		4.1.2/Haarlem	4
13425	4.3.4.2.1	4.2.1.2.1.1.i3.1	lam		4.3/LAM	4
13427	1.2.1	1.2.1.1.1	indo_oceanic,mungi			1
13429	4.9	4.2.1.1.1.1.1.1.i2			4.10/PGG3	4
13430	3	3.1.1	east_african_indian,mungi			3
13431	3	3.1.1	east_african_indian,mungi			3
13432	1.1.2	1.1.2	indo_oceanic,mungi			1
13433	3	3.1.1	east_african_indian,mungi			3
13435	4.8	4.2.1.1.1.1.1.1.i1	indo_oceanic		4.10/PGG3	4
13436	4.1.1.1	4.1.i1.2.1	xtype		4	4
13438	3	3.1.1	east_african_indian,mungi			3
13439	4.3.3	4.2.1.2.1.1.i4.1	lam,canetti		4.3/LAM	4
13440	4.2.2	4.2.2	tur,ethiopian		4	4
13442	4.1.2.1	4.1.i1.1.1.1	haarlem		4.1.2/Haarlem	4
13444	3.1.2	3.1.1.i2	east_african_indian,mungi			3
13446	BOV_AFRI		ghana,mungi,bovis			BOV_AFRI
13449	3.1.2.1	3.1.1.i2	east_african_indian,ghana			3
13450	4.1.1.1	4.1.i1.2.1	xtype,mungi		4	4
13451	4.3.4.2.1	4.2.1.2.1.1.i3.1	lam		4.3/LAM	4
13453	4.3.3	4.2.1.2.1.1.i4.1	lam		4.3/LAM	4
13455	4.6.2	4.2.1.1.1.2.1.1.2	cameroon,westafrican1		4	4
13457	4.3.4.2	4.2.1.2.1.1.i3.1	lam		4.3/LAM	4
13463	4.1.2.1	4.1.i1.1.1.1	haarlem		4.1.2/Haarlem	4
13465	BOV_AFRI		bcg,mungi			BOV_AFRI
13467	4.1.2.1	4.1.i1.1.1.1	haarlem,westafrican1,caprae		4.1.2/Haarlem	4
13470	4.6.2.2	4.2.1.1.1.2.1.1.1.1	canetti,cameroon		4.6.2/Cameroon	4
13471	3	3.1.1	east_african_indian,mungi			3
13474	4.6.2.2	4.2.1.1.1.2.1.1.1.1.1	cameroon		4.6.2/Cameroon	4
13478	BOV_AFRI		bcg,ghana,mungi			BOV_AFRI
13480	2.2.1	2.2.1.1.1.i1	beijing,mungi	lin2.2.1		2
13481	4.3.3	4.2.1.2.1.1.i4.1	lam		4.3/LAM	4
13484	4.1.2.1	4.1.i1.1.1.1	haarlem		4.1.2/Haarlem	4
13485	4.1.2.1	4.1.i1.1.1.1	haarlem		4.1.2/Haarlem	4
13486	4.1.2.1	4.1.i1.1.1.1	haarlem,canetti		4.1.2/Haarlem	4
13489	3	3.1.1	east_african_indian,mungi			3
13490	4.5	4.2.1.1.2	canetti,ghana		4.5	4
13492	4.1.1.3	4.1.i1.2.1	xtype,caprae,canetti		4	4
13494	4.3.4.2	4.2.1.2.1.1.i3.1	lam		4.3/LAM	4
13495	2.2.1.1	2.2.1.1.1	beijing,mungi	lin2.2.1,pacific_RD150		2
13497	3	3.1.2	east_african_indian,mungi			3
13499	4.1.2.1	4.1.i1.1.1.1	haarlem		4.1.2/Haarlem	4
13501	4.7	4			4.10/PGG3	4
13502	5	5	westafrican1,canetti,mungi			5
13505	1.1.3	1.1.1.2	indo_oceanic,mungi			1
13506	3	3.1.1	east_african_indian,ghana,mungi			3
13509	3	3.1.1	east_african_indian,ghana,mungi			3
13510	3,4	3.1.1,4	east_african_indian,mungi		4	3,4
13511	3	3.1.1	east_african_indian,mungi			3
13516	3	3.1.1	east_african_indian,mungi			3
13517	4.3.3	4.2.1.2.1.1.i4.1	lam,canetti		4.3/LAM	4
13522	3.1.2.1	3.1.1.i2	east_african_indian,mungi			3
13525	3	3.1.1.i2	east_african_indian,ghana,mungi			3
13526	4.6	4.2.1.1.1.2.2.2	uganda		4	4
13528	3.1.1	3.1.1.i1	east_african_indian,ghana,mungi,canetti			3
13529	3.1.2.1	3.1.1.i2	east_african_indian,mungi			3
13530	2.2.1.1	2.2.1.1.1	beijing,mungi	lin2.2.1,pacific_RD150		2
13531	4.1.2.1	4.1.i1.1.1.1	haarlem		4.1.2/Haarlem	4
13540	BOV_AFRI		bcg,mungi			BOV_AFRI
13541	4.1.2.1	4.1.i1.1.1.1	haarlem		4.1.2/Haarlem	4
13542	4.1.2	4.1.i1.1.1.1	haarlem,canetti		4	4
13544	4.8	4.2.1.1.1.1.1.1.i1	canetti		4.10/PGG3	4
13546	4.6.1.1	4.2.1.1.1.2.2.1.1.1.1	uganda		4.6.1/Uganda	4
13548	4.1.2.1	4.1.i1.1.1.1	haarlem		4.1.2/Haarlem	4
13550	4.1.2.1	4.1.i1.1.1.1	haarlem		4.1.2/Haarlem	4
13554	4.8	4.2.1.1.1.1.1.1.i1	canetti		4.10/PGG3	4
13561	4.1.2.1	4.1.i1.1.1.1	haarlem		4.1.2/Haarlem	4
13565	3	3.1.1	east_african_indian,indo_oceanic,ghana,mungi			3
13566	1.2.1	1.2.1.2	indo_oceanic,mungi			1
13568	4.1.2.1	4.1.i1.1.1.1	haarlem		4.1.2/Haarlem	4
13570	4.1.2.1	4.1.i1.1.1.1	haarlem		4.1.2/Haarlem	4
13572	3	3.1.1	east_african_indian,ghana,indo_oceanic,mungi			3
13577	4.1.1.3	4.1.i1.2.1	xtype		4	4
13579	4.1	4.1.i2.1	ghana,canetti		4.1.3/Ghana	4
13581	1.1.2	1.1.2	indo_oceanic,mungi			1
13582	2.2.1	2.2.1.1.1	beijing,mungi	lin2.2.1,asia_ancestral_3		2
13584	4.1.2.1	4.1.i1.1.1.1	haarlem		4.1.2/Haarlem	4
13592	3.1.1	3.1.1.i1	east_african_indian,ghana,mungi			3
13594	4.8	4.2.1.1.1.1.1.1.i1			4.10/PGG3	4
13602	1.2.2	1.2.2.1	indo_oceanic,canetti,mungi			1
13605	2.2.1	2.2.1.1.1.i3	beijing,bovis,mungi	lin2.2.1,central_asia		2
13606	3	3.1.1	east_african_indian,ghana,mungi			3
13607	4.8	4.2.1.1.1.1.1.1.i1	canetti		4.10/PGG3	4
13611	1.2.2	1.2.2.1	indo_oceanic,mungi,canetti			1
13612	2.2.1	2.2.1.1.1	beijing,canetti,mungi	lin2.2.1,asian_african_2		2
13613	3	3.1.1	east_african_indian,ghana,mungi			3
13619	2.2.1	2.2.1.1.1	beijing,mungi	lin2.2.1,asia_ancestral_3		2
13621	4.1.1.1	4.1.i1.2.1	xtype		4	4
13624	4.2.2	4.2.2	tur		4	4
13625	4.1.2.1	4.1.i1.1.1.1	haarlem		4.1.2/Haarlem	4
13628	4.1.1.1	4.1.i1.2.1	xtype		4	4
13629	3	3.1.1	east_african_indian,ghana			3
13632	4.3.4.1	4.2.1.2.1.1.i3.2	lam		4.3/LAM	4
13636	3	3.1.1	east_african_indian,ghana,mungi			3
13638	3	3.1.1	east_african_indian,ghana,mungi			3
13639	4.1.2.1	4.1.i1.1.1.1	haarlem		4.1.2/Haarlem	4
13640	4.1.2.1	4.1.i1.1.1.1	haarlem		4.1.2/Haarlem	4
13643	4.1.2.1	4.1.i1.1.1.1	haarlem		4.1.2/Haarlem	4
13644	3	3.1.1	east_african_indian,canetti,ghana,mungi			3
13648	1.2.2	1.2.2.2	indo_oceanic,mungi			1
13652	1.1.2	1.1.2	indo_oceanic,mungi			1
13653	1.2.1	1.2.1.1.2	indo_oceanic,mungi			1
13654	4.8	4.2.1.1.1.1.1.1.i1	bcg		4.10/PGG3	4
13662	3.1.2	3.1.1.i2	east_african_indian,canetti,ghana,mungi			3
13663	4.3.1	4.2.1.2.1.1.i2	lam,pinipedii		4.3/LAM	4
13664	4.6.2.2	4.2.1.1.1.2.1.1.1.1	canetti,cameroon		4.6.2/Cameroon	4
13666	3.1.2.1	3.1.1.i2	east_african_indian,mungi			3
13668	1.1.1	1.1.1.1.1	indo_oceanic,canetti,mungi			1
13672	2.2.1	2.2.1.1.1	beijing,mungi	lin2.2.1		2
13673	4.6.2.2	4.2.1.1.1.2.1.1.1.1	cameroon,canetti		4.6.2/Cameroon	4
13676	4.1.2.1	4.1.i1.1.1.1	haarlem		4.1.2/Haarlem	4
13678	4.1.2.1	4.1.i1.1.1.1	haarlem		4.1.2/Haarlem	4
13679	3	3.1.1	east_african_indian,ghana,mungi			3
13680	3	3.1.1	east_african_indian,mungi			3
13682	4.8	4.2.1.1.1.1.1.1.i1			4.10/PGG3	4
13685	4.3.3	4.2.1.2.1.1.i4.1	lam,canetti		4.3/LAM	4
13686	4.1.2.1	4.1.i1.1.1.1	haarlem		4.1.2/Haarlem	4
13687	3	3.1.1	east_african_indian,canetti,mungi			3
13689	1.1.2	1.1.2	indo_oceanic,mungi			1
13690	3	3.1.1	east_african_indian,ghana,mungi			3
13694	4.7	4			4.10/PGG3	4
13699	3.1.1	3.1.1.i1	east_african_indian,mungi			3
13702	1.2.2	1.2.2.2	indo_oceanic,ghana,mungi			1
13703	4.1.2.1	4.1.i1.1.1.1	haarlem		4.1.2/Haarlem	4
13705	1.2.1	1.2.1.2	indo_oceanic,mungi			1
13709	4.4.1.1	4.2.1.2.2.1.1	stype		4	4
13710	3	3.1.1	east_african_indian,ghana,mungi			3
13711	3	3.1.1	east_african_indian,mungi			3
13716	4.1.1.3	4.1.i1.2.1	xtype		4	4
13718	BOV_AFRI		bcg,ghana,mungi			BOV_AFRI
13721	4.1.2.1	4.1.i1.1.1.1	haarlem		4.1.2/Haarlem	4
13722	2.2.1	2.2.1.1.1	beijing,canetti,mungi	lin2.2.1		2
13726	2.2.1	2.2.1.1.1	beijing,mungi	lin2.2.1,asia_ancestral_3		2
13727	1.1.3	1.1.1.2	indo_oceanic,mungi			1
13729	1.1.3	1.1.1.2	indo_oceanic,mungi			1
13732	4.2.1	4.2.2.2.1	ural		4	4
13733	4.9	4.2.1.1.1.1.1.1.i2	canetti		4.10/PGG3	4
13734	3	3.1.1	east_african_indian,canetti,ghana,mungi			3
13736	4.2.2.1	4.2.2	tur,indo_oceanic		4	4
13745	3	3.1.1	east_african_indian,ghana,mungi			3
13746	4.1.1.1	4.1.i1.2.1	xtype		4	4
13747	4.8	4.2.1.1.1.1.1.1.i1			4.10/PGG3	4
13750	3.1.1	3.1.1.i1	east_african_indian,mungi			3
13751	3	3.1.1	east_african_indian,ghana,mungi			3
13752	1.1.3	1.1.1.2	indo_oceanic,caprae,mungi,uganda			1
13753	3	3.1.1	east_african_indian,mungi			3
13754	6,BOV_AFRI	6	westafrican2,mungi			6,BOV_AFRI
13757	4.8	4.2.1.1.1.1.1.1.i1	westafrican1		4.10/PGG3	4
13758	3	3.1.1	east_african_indian,mungi			3
13759	3	3.1.1	east_african_indian,canetti,ghana,mungi			3
13762	4.8	4.2.1.1.1.1.1.1.i1	canetti,westafrican1		4.10/PGG3	4
13763	4.3.3	4.2.1.2.1.1.i4.1	lam,canetti		4.3/LAM	4
13764	4.1.2.1	4.1.i1.1.1.1	haarlem		4.1.2/Haarlem	4
13767	4.8	4.2.1.1.1.1.1.1.i1			4.10/PGG3	4
13769	4.5	4.2.1.1.2			4.5	4
13770	1.1.1	1.1.1.1.1	indo_oceanic,canetti,mungi			1
13771	4.1	4.1.i2.1	ghana,canetti		4.1.3/Ghana	4
13779	4.1.2.1	4.1.i1.1.1.1	haarlem		4.1.2/Haarlem	4
13784	1.1.2	1.1.2	indo_oceanic,suricattae,mungi			1
13787	2.2.1.1	2.2.1.1.1	beijing,haarlem,mungi	lin2.2.1,pacific_RD150		2
13790	2.2.1	2.2.1.1.1	beijing,mungi	lin2.2.1		2
13792	3	3.1.1	east_african_indian,mungi			3
13794	4.6.1.1	4.2.1.1.1.2.2.1.1.1.1	uganda,orygis		4.6.1/Uganda	4
13797	1.2.1	1.2.1.1.1	indo_oceanic,mungi			1
13798	4.1.2.1	4.1.i1.1.1.1	haarlem		4.1.2/Haarlem	4
13800	4.8	4.2.1.1.1.1.1.1.i1			4.10/PGG3	4
13801	3	3.1.1	east_african_indian,mungi			3
13802	3	3.1.1	east_african_indian,ghana,mungi			3
13805	4.1.1.3	4.1.i1.2.1	xtype,canetti		4	4
13806	4.8	4.2.1.1.1.1.1.1.i1			4.10/PGG3	4
13807	4.7	4			4.10/PGG3	4
13810	2.2.1	2.2.1.1.1	beijing,mungi	lin2.2.1		2
13811	2.2.1.2	2.2.1.1.1	beijing,mungi	lin2.2.1,asian_african_2/RD142		2
13812	1.1.2	1.1.2	indo_oceanic,mungi			1
13815	1.1.2	1.1.2	indo_oceanic,canetti,suricattae,mungi			1
13817	2.2.1	2.2.1.1.1	beijing,canetti,mungi	lin2.2.1		2
13820	3	3.1.1	east_african_indian,pinipedii,mungi			3
13822	4.8	4.2.1.1.1.1.1.1.i1	canetti		4.10/PGG3	4
13823	4.6.2.2	4.2.1.1.1.2.1.1.1.1.1	cameroon		4.6.2/Cameroon	4
13824	3	3.1.1	east_african_indian,mungi			3
13827	3	3.1.1	east_african_indian,ghana,mungi,canetti			3
13829	4.6.2.2	4.2.1.1.1.2.1.1.1.1.1	cameroon		4.6.2/Cameroon	4
13831	4.6.2.2	4.2.1.1.1.2.1.1.1.1.1	cameroon		4.6.2/Cameroon	4
13833	4.8	4.2.1.1.1.1.1.1.i1	bcg		4.10/PGG3	4
13834	1.2.1	1.2.1.1.1	indo_oceanic,mungi			1
13838	1.2.1	1.2.1.1.2	indo_oceanic,mungi			1
13839	4.1.2.1	4.1.i1.1.1.1	haarlem		4.1.2/Haarlem	4
13843	3	3.1.1	east_african_indian,mungi			3
13844	3	3.1.1	east_african_indian,mungi			3
13849	3	3.1.1	east_african_indian,ghana,mungi			3
13850	1.2.1	1.2.1.2	indo_oceanic,mungi			1
13852	3	3.1.1	east_african_indian,mungi			3
13853	4.8	4.2.1.1.1.1.1.1.i1	canetti		4.10/PGG3	4
13854	4.1.2	4.1.i1.1.1.1	haarlem		4	4
13857	4.2.2	4.2.2	tur		4	4
13859	1.2.1	1.2.1.2	indo_oceanic,mungi			1
13861	4.1.2.1	4.1.i1.1.1.1	haarlem		4.1.2/Haarlem	4
13862	4.3.2	4.2.1.2.1.1.i1	lam,westafrican2		4.3/LAM	4
13865	4.8	4.2.1.1.1.1.1.1.i1			4.10/PGG3	4
13867	4.3.4.2	4.2.1.2.1.1.i3.1	lam		4.3/LAM	4
13870	3.1.2	3.1.1.i2	east_african_indian,canetti,cameroon,mungi			3
13875	1.1.3	1.1.1.2	indo_oceanic,mungi			1
13881	1.1.1	1.1.1.1.1	indo_oceanic,mungi			1
13882	3	3.1.1	east_african_indian,mungi			3
13883	4.3.2	4.2.1.2.1.1.i1	lam		4.3/LAM	4
13884	2.2.2	2.2.2	beijing,canetti,mungi	asia_ancestral_1,lin2.2		2
13885	4.1.2	4.1.i1.1.1.1	haarlem,canetti		4	4
13887	4.8	4.2.1.1.1.1.1.1.i1	westafrican1		4.10/PGG3	4
13888	4.3.4.2	4.2.1.2.1.1.i3.1	lam,caprae		4.3/LAM	4
13891	2.2.1	2.2.1.1.1	beijing,mungi	asian_african_1,lin2.2.1		2
13894	4.2.2	4.2.2	tur		4	4
13895	3	3.1.1	east_african_indian,ghana,mungi			3
13896	BOV_AFRI		bovis,mungi,canetti			BOV_AFRI
13899	1.2.1	1.2.1.1.1	indo_oceanic,mungi			1
13903	2.2.1,3	3.1.1,2.2.1.1.1	beijing,east_african_indian,mungi	lin2.2.1		2,3
13907	1.2.2	1.2.2.1	indo_oceanic,mungi			1
13909	1.2.2	1.2.2.1	indo_oceanic,mungi,canetti			1
13915	4.1.2	4.1.i1.1.1.1	haarlem		4	4
13918	2.2.1	2.2.1.1.1	beijing,mungi	lin2.2.1		2
13920	3	3.1.1	east_african_indian,ghana,mungi			3
13929	3	3.1.1	east_african_indian,ghana,mungi			3
13931	4.8	4.2.1.1.1.1.1.1.i1			4.10/PGG3	4
13932	3	3.1.1	east_african_indian,ghana,beijing,mungi			3
13934	4.4.2	4.2.1.2.2.2	stype,mungi		4	4
13937	1.2.1	1.2.1.1.1	indo_oceanic,mungi			1
13938	3	3.1.1	east_african_indian,mungi			3
13940	3	3.1.1	east_african_indian,mungi,canetti			3
13943	2.2.1	2.2.1.1.1	beijing,mungi	lin2.2.1		2
13944	2.2.1	2.2.1.1.1	beijing,canetti,mungi	lin2.2.1		2
13948	4.9	4.2.1.1.1.1.1.1.i2			4.10/PGG3	4
13950	4.1.2.1	4.1.i1.1.1.1	haarlem		4.1.2/Haarlem	4
13954	4.1.2.1	4.1.i1.1.1.1	haarlem		4.1.2/Haarlem	4
13955	4.1.2.1	4.1.i1.1.1.1	haarlem		4.1.2/Haarlem	4
13956	4.2.1	4.2.2.2.2	ural		4	4
13957	4.3.3	4.2.1.2.1.1.i4.1	lam,canetti		4.3/LAM	4
13960	4.6.1.1	4.2.1.1.1.2.2.1.1.1.1	uganda		4.6.1/Uganda	4
13963	3	3.1.1	east_african_indian,ghana			3
13964	1.1.3	1.1.1.2	indo_oceanic,canetti,mungi			1
13965	1.2.2	1.2.2.1	indo_oceanic,mungi			1
13966	3	3.1.1	east_african_indian,mungi			3
13968	4.8	4.2.1.1.1.1.1.1.i1			4.10/PGG3	4
13973	4.1.2.1	4.1.i1.1.1.1	haarlem		4.1.2/Haarlem	4
13974	3	3.1.1	east_african_indian,mungi			3
13977	BOV_AFRI		bcg,ghana,mungi			BOV_AFRI
13979	4.8	4.2.1.1.1.1.1.1.i1			4.10/PGG3	4
13980	2.2.1	2.2.1.1.1.i3	beijing,mungi	lin2.2.1,central_asia		2
13981	4.3.4.1	4.2.1.2.1.1.i3.2	lam		4.3/LAM	4
13983	4.1.2.1	4.1.i1.1.1.1	haarlem		4.1.2/Haarlem	4
13984	1.1.3	1.1.1.2	indo_oceanic,mungi			1
13986	4.4.1.1	4.2.1.2.2.1.1	stype,caprae,cameroon,canetti		4	4
13989	4.1.2.1	4.1.i1.1.1.1	haarlem		4.1.2/Haarlem	4
13991	4.8	4.2.1.1.1.1.1.1.i1			4.10/PGG3	4
13992	3	3.1.1	east_african_indian,ghana,ethiopian,mungi			3
13994	4.9	4.2.1.1.1.1.1.1.i2			4.10/PGG3	4
13995	3	3.1.1	east_african_indian,mungi			3
13999	4.8	4.2.1.1.1.1.1.1.i1			4.10/PGG3	4
14004	4.8	4.2.1.1.1.1.1.1.i1			4.10/PGG3	4
14006	3.1.2	3.1.1.i2	east_african_indian,ghana,mungi			3
14007	4.1.2.1	4.1.i1.1.1.1	haarlem		4.1.2/Haarlem	4
14009	4.6.2.2	4.2.1.1.1.2.1.1.1.1	canetti,cameroon,beijing		4.6.2/Cameroon	4
14012	1.1.2,3	3.1.1,1.1.2	indo_oceanic,east_african_indian,mungi			1,3
14022	1.1.1	1.1.1.1.1	indo_oceanic,canetti,mungi			1
14023	4.2.1	4.2.2.2.1	ural		4	4
14024	1.1.2	1.1.2	indo_oceanic,suricattae,mungi			1
14025	4.3.2	4.2.1.2.1.1.i1	lam		4.3/LAM	4
14027	4.3.2	4.2.1.2.1.1.i1	lam		4.3/LAM	4
14028	3	3.1.1	east_african_indian,ghana,mungi			3
14030	3	3.1.1	east_african_indian,mungi			3
14031	BOV_AFRI		bcg,ghana,mungi			BOV_AFRI
14034	1.1.2	1.1.2	indo_oceanic,canetti,mungi			1
14035	4.1.1.2	4.1.i1.2.1	xtype		4	4
14038	2.2.1	2.2.1.1.1.i3	beijing,mungi	lin2.2.1,central_asia		2
14040	3	3.1.1	east_african_indian,mungi			3
14043	4.6.2.2	4.2.1.1.1.2.1.1.1.1.1	cameroon		4.6.2/Cameroon	4
14044	3.1.2	3.1.1.i2	east_african_indian,mungi			3
14045	4.4.1.2	4.2.1.2.2.1.2	stype,canetti		4	4
14046	1.1.2	1.1.2	indo_oceanic,mungi			1
14047	4.1.1.1	4.1.i1.2.1	xtype		4	4
14050	4.8	4.2.1.1.1.1.1.1.i1			4.10/PGG3	4
14051	4.2.1	4.2.2.2.1	ural		4	4
14056	1.1.2	1.1.2	indo_oceanic,mungi			1
14059	3	3.1.1	east_african_indian,indo_oceanic,mungi			3
14062	4.6.2.2	4.2.1.1.1.2.1.1.1.1.1	cameroon		4.6.2/Cameroon	4
14065	4.8	4.2.1.1.1.1.1.1.i1			4.10/PGG3	4
14066	4.1.2	4.1.i1.1.1.1	haarlem,pinipedii,canetti		4	4
14068	4.1.1.1	4.1.i1.2.1,3.1.1.i1	xtype		4	4
14070	1.2.1	1.2.1.1.1	indo_oceanic,mungi			1
14074	4.6.2.2	4.2.1.1.1.2.1.1.1.1.1	cameroon		4.6.2/Cameroon	4
14076	4.6.2.2	4.2.1.1.1.2.1.1.1.1.1	cameroon		4.6.2/Cameroon	4
14083	4.8	4.2.1.1.1.1.1.1.i1			4.10/PGG3	4
14084	4.1.1.1	4.1.i1.2.1	xtype		4	4
14085	4.1.2.1	4.1.i1.1.1.1	haarlem,mungi		4.1.2/Haarlem	4
14086	4.3.3	4.2.1.2.1.1.i4.1	lam		4.3/LAM	4
14087	4.1.2.1	4.1.i1.1.1.1	haarlem		4.1.2/Haarlem	4
14088	4.1.2.1	4.1.i1.1.1.1	haarlem		4.1.2/Haarlem	4
14089	4.6.1.2	4.2.1.1.1.2.2.1.1.1.2	uganda		4.6.1/Uganda	4
14090	4.1.2.1	4.1.i1.1.1.1	haarlem		4.1.2/Haarlem	4
14092	3	3.1.1	east_african_indian,canetti,mungi			3
14093	4.6.2.2	4.2.1.1.1.2.1.1.1.1.2	cameroon		4.6.2/Cameroon	4
14096	3	3.1.1	east_african_indian,ghana,mungi			3
14097	3.1.2.1	3.1.1.i2	east_african_indian,mungi			3
14098	4.8	4.2.1.1.1.1.1.1.i1	cameroon		4.10/PGG3	4
14099	4.8	4.2.1.1.1.1.1.1.i1			4.10/PGG3	4
14102	4.3.4.1	4.2.1.2.1.1.i3.2	lam,westafrican2		4.3/LAM	4
14103	4.1.1.1	4.1.i1.2.1	xtype,canetti		4	4
14112	3.1.2.2	3.1.1.i2	east_african_indian,ghana,canetti,mungi			3
14113	1.2.2	1.2.2.1	indo_oceanic,mungi			1
14114	1.1.3	1.1.1.2.i1	indo_oceanic,canetti,mungi			1
14116	3	3.1.1	east_african_indian,mungi			3
14117	4.6.2.2	4.2.1.1.1.2.1.1.1.1.1	cameroon		4.6.2/Cameroon	4
14118	4.2.2	4.2.2	tur		4	4
14119	3	3.1.1	east_african_indian,ghana			3
14120	4.1.2.1	4.1.i1.1.1.1	haarlem		4.1.2/Haarlem	4
14124	3	3.1.1	east_african_indian,mungi			3
14125	4.3.2	4.2.1.2.1.1.i1	lam,canetti,orygis		4.3/LAM	4
14132	3	3.1.1	east_african_indian,mungi			3
14133	4.3.3	4.2.1.2.1.1.i4.1	lam		4.3/LAM	4
14142	4.2.1	4.2.2.2.2	ural		4	4
14144	4.1.2.1	4.1.i1.1.1.1	haarlem		4.1.2/Haarlem	4
14145	4.2.2	4.2.2	tur		4	4
14153	BOV_AFRI		bovis,canetti,ghana,mungi			BOV_AFRI
14154	3	3.1.1	east_african_indian,ghana,mungi			3
14156	4.6.2.2,4.8	4.2.1.1.1.2.1.1.1.1,4.2.1.1.1.1.1.1.i1	canetti,cameroon		4.6.2/Cameroon	4
14157	1.2.1	1.2.1.1.1	indo_oceanic,mungi			1
14160	3.1.2.1	3.1.1.i2	east_african_indian,mungi			3
14162	3	3.1.1	east_african_indian,mungi			3
14163	4.3.4.1	4.2.1.2.1.1.i3.2	lam		4.3/LAM	4
14164	3	3.1.1	east_african_indian,ghana,mungi			3
14168	4.6.1.2	4.2.1.1.1.2.2.1.1.1.2	uganda		4.6.1/Uganda	4
14172	2.2.1	2.2.1.1.1	beijing,canetti,mungi	lin2.2.1		2
14173	4.2.2	4.2.2	tur,ethiopian		4	4
14180	2.2.1	2.2.1.1.1.i3	beijing,mungi	lin2.2.1,central_asia		2
14186	1.2.1	1.2.1.1.1	indo_oceanic,mungi,east_african_indian			1
14191	4.2.2	4.2.2	tur		4	4
14199	1.1.2	1.1.2	indo_oceanic,mungi			1
14202	3	3.1.1	east_african_indian,ghana,mungi			3
14206	4.8	4.2.1.1.1.1.1.1.i1			4.10/PGG3	4
14211	3	3.1.1	east_african_indian,mungi			3
14218	4.8	4.2.1.1.1.1.1.1.i1			4.10/PGG3	4
14226	4.1.2.1	4.1.i1.1.1.1	haarlem		4.1.2/Haarlem	4
14229	3.1.2	3.1.1.i2	east_african_indian,ghana,mungi			3
14230	1.1.3	1.1.1.2	indo_oceanic,mungi			1
14235	4.1.2.1	4.1.i1.1.1.1	haarlem		4.1.2/Haarlem	4
14237	3	3.1.1	east_african_indian,ghana,mungi			3
14238	1.1.2	1.1.2	indo_oceanic,mungi			1
14240	1.2.2	1.2.2.1	indo_oceanic,mungi			1
14244	1.1.1	1.1.1.1.1	indo_oceanic,mungi			1
14249	4.1.2.1	4.1.i1.1.1.1	haarlem		4.1.2/Haarlem	4
14251	1.2.1	1.2.1.1.1	indo_oceanic,mungi			1
14252	3	3.1.2	east_african_indian,mungi			3
14254	1.1.2	1.1.2	indo_oceanic,mungi			1
14256	4.8	4.2.1.1.1.1.1.1.i1	mungi		4.10/PGG3	4
14258	3	3.1.1	east_african_indian,mungi			3
14263	4.4.1.1	4.2.1.2.2.1.1	stype		4	4
14264	3	3.1.1	east_african_indian,mungi			3
14265	4.2.2	4.2.2	tur,canetti		4	4
14266	4.8	4.2.1.1.1.1.1.1.i1	pinipedii		4.10/PGG3	4
14270	4.3.3	4.2.1.2.1.1.i4.1	lam		4.3/LAM	4
14271	4.8	4.2.1.1.1.1.1.1.i1	bcg		4.10/PGG3	4
14273	4.8	4.2.1.1.1.1.1.1.i1			4.10/PGG3	4
14275	1.2.1	1.2.1.2	indo_oceanic,mungi			1
14277	4.1.2.1	4.1.i1.1.1.1	haarlem		4.1.2/Haarlem	4
14279	4.2.1	4.2.2.2.2	ural		4	4
14280	4.1.1.1	4.1.i1.2.1	xtype		4	4
14284	1.1.2	1.1.2	indo_oceanic,mungi			1
14291	3	3.1.1	east_african_indian,ghana,mungi			3
14296	3	3.1.1	east_african_indian,mungi			3
14299	1	1.2.2	indo_oceanic,canetti,mungi			1
14301	4.3.4.2.1	4.2.1.2.1.1.i3.1	lam		4.3/LAM	4
14303	2.2.1	2.2.1.1.1.i3	beijing,mungi	lin2.2.1,central_asia		2
14304	4.1.2.1	4.1.i1.1.1.1	haarlem		4.1.2/Haarlem	4
14305	4.1.2.1	4.1.i1.1.1.1	haarlem		4.1.2/Haarlem	4
14306	3.1.2.1	3.1.1.i2	east_african_indian,mungi			3
14311	BOV_AFRI		bcg,mungi			BOV_AFRI
14312	2.2.1	2.2.1.1.1	beijing,mungi	lin2.2.1		2
14315	3	3.1.1	east_african_indian,ghana,mungi			3
14317	1.2.1	1.2.1.1.1	indo_oceanic,mungi			1
14319	4.8	4.2.1.1.1.1.1.1.i1	canetti		4.10/PGG3	4
14320	1.2.1	1.2.1.1.1	indo_oceanic,caprae,mungi			1
14321	4.8	4.2.1.1.1.1.1.1.i1			4.10/PGG3	4
14322	4.6.2.2	4.2.1.1.1.2.1.1.1.1.1	cameroon		4.6.2/Cameroon	4
14325	5	5	westafrican1,mungi			5
14328	3	3.1.1	east_african_indian,canetti,ghana,mungi			3
14329	3	3.1.1	east_african_indian,ghana,mungi			3
14331	4.1.2.1	4.1.i1.1.1.1	haarlem		4.1.2/Haarlem	4
14332	2.2.1	2.2.1.1.1	beijing,mungi	lin2.2.1		2
14333	3	3.1.1	east_african_indian,mungi			3
14334	4.1.2.1	4.1.i1.1.1.1	haarlem		4.1.2/Haarlem	4
14336	4.6.1	4.2.1.1.1.2.2.1.1.1.1	uganda		4.6.1/Uganda	4
14337	3	3.1.1	east_african_indian,indo_oceanic,ghana,mungi			3
14341	1.1.2	1.1.2	indo_oceanic,mungi			1
14343	1.1.2	1.1.2	indo_oceanic,beijing,mungi			1
14347	3	3.1.1	east_african_indian,mungi			3
14349	1.2.2	1.2.2.1	indo_oceanic,canetti,mungi			1
14350	4.3.4.1	4.2.1.2.1.1.i3.2	lam		4.3/LAM	4
14354	3.1.2	3.1.1.i2	east_african_indian,mungi			3
14356	4.6.2	4.2.1.1.1.2.1.2	cameroon		4	4
14357	4.1.2.1	4.1.i1.1.1.1	haarlem		4.1.2/Haarlem	4
14361	3	3.1.1	east_african_indian,mungi			3
14362	3	3.1.1	east_african_indian,mungi			3
14364	4.8	4.2.1.1.1.1.1.1.i1	westafrican1		4.10/PGG3	4
14366	3	3.1.1	east_african_indian,westafrican1,mungi			3
14367	1.1.2	1.1.2	indo_oceanic,mungi			1
14369	1.1.1.1	1.1.1.1.1	indo_oceanic,canetti,mungi			1
14370	4.1.1.3	4.1.i1.2.1	xtype		4	4
14371	4.1.2	4.1.i1.1.1.2	haarlem		4	4
14372	4.4.1.1	4.2.1.2.2.1.1	stype,caprae,cameroon,canetti		4	4
14377	4.1.2.1	4.1.i1.1.1.1	haarlem		4.1.2/Haarlem	4
14380	4.3.4.1	4.2.1.2.1.1.i3.2	lam		4.3/LAM	4
14382	3	3.1.1	east_african_indian,mungi			3
14384	4.2.2	4.2.2	tur,canetti		4	4
14386	2.2.1	2.2.1.1.1.i3	beijing,mungi	lin2.2.1,central_asia		2
14390	4.2.2	4.2.2	tur		4	4
14392	3	3.1.1	east_african_indian,mungi			3
14394	3	3.1.2	east_african_indian,mungi			3
14396	3	3.1.1	east_african_indian			3
14402	4.1.2.1	4.1.i1.1.1.1	haarlem		4.1.2/Haarlem	4
14403	4.6.2.2	4.2.1.1.1.2.1.1.1.1.1	cameroon		4.6.2/Cameroon	4
14404	1.1.2	1.1.2	indo_oceanic,mungi			1
14408	2.2.1	2.2.1.1.1	beijing,canetti,mungi	lin2.2.1,asian_african_2		2
14409	4.2.1	4.2.2.2.1	ural,canetti		4	4
14411	4.1.2.1	4.1.i1.1.1.1	haarlem,canetti		4.1.2/Haarlem	4
14412	4.3.4.1	4.2.1.2.1.1.i3.2	lam,canetti,beijing		4.3/LAM	4
14415	4.7	4			4.10/PGG3	4
14418	3	3.1.1	east_african_indian,mungi			3
14419	3	3.1.1	east_african_indian,mungi			3
14422	3	3.1.1	east_african_indian,ghana,mungi			3
14423	4.1.2	4.1.i1.1.1.1	haarlem		4	4
14425	4.6	4.2.1.1.1.2.2.1.1.2	uganda		4	4
14427	3	3.1.1	east_african_indian,mungi			3
14429	4.3.2	4.2.1.2.1.1.i1	lam,canetti,orygis		4.3/LAM	4
14430	4.1.1.3	4.1.i1.2.1	xtype,canetti		4	4
14431	4.1.1.1	4.1.i1.2.1	xtype		4	4
14432	3	3.1.1	east_african_indian,mungi			3
14433	2.2.1	2.2.1.1.1.i3	beijing,mungi	lin2.2.1,central_asia		2
14434	2.2.1.1	2.2.1.1.1	beijing,mungi	lin2.2.1,pacific_RD150		2
14435	4.3.3	4.2.1.2.1.1.i4.1	lam		4.3/LAM	4
14436	4.8	4.2.1.1.1.1.1.1.i1			4.10/PGG3	4
14437	3	3.1.1	east_african_indian,ghana,mungi			3
14438	3	3.1.1	east_african_indian,mungi			3
14439	4.8	4.2.1.1.1.1.1.1.i1			4.10/PGG3	4
14441	4.3.3	4.2.1.2.1.1.i4.1	lam		4.3/LAM	4
14445	4.2.2	4.2.2	tur		4	4
14447	3	3.1.1	east_african_indian,ghana,mungi			3
14451	3	3.1.1	east_african_indian,mungi			3
14452	4.2.2.1	4.2.2	tur		4	4
14459	1.1.3	1.1.1.2.i1	indo_oceanic,pinipedii,mungi			1
14460	1.2.1	1.2.1.2	indo_oceanic,mungi			1
14461	2.2.1	2.2.1.1.1	beijing,mungi	lin2.2.1,asia_ancestral_3		2
14462	2.2.1	2.2.1.1.1	beijing,mungi	lin2.2.1		2
14464	4.1.2.1	4.1.i1.1.1.1	haarlem		4.1.2/Haarlem	4
14466	1.1.2	1.1.2	indo_oceanic,canetti,mungi			1
14467	1.1.2	1.1.2	indo_oceanic,mungi,ghana			1
14473	4.3.2	4.2.1.2.1.1.i1	lam,canetti		4.3/LAM	4
14477	3	3.1.1	east_african_indian,ghana,mungi			3
14480	4.8	4.2.1.1.1.1.1.1.i1			4.10/PGG3	4
14482	4.3.2	4.2.1.2.1.1.i1	lam,westafrican2		4.3/LAM	4
14484	3	3.1.1	east_african_indian,ghana,mungi			3
14486	4.8	4.2.1.1.1.1.1.1.i1	orygis		4.10/PGG3	4
14488	4.6.2.2	4.2.1.1.1.2.1.1.1.1.1	cameroon		4.6.2/Cameroon	4
14492	4.1.2.1	4.1.i1.1.1.1	haarlem		4.1.2/Haarlem	4
14493	1.2.2	1.2.2.1	indo_oceanic,mungi,ghana,canetti,cameroon			1
14495	4.6.2.2	4.2.1.1.1.2.1.1.1.1.1	cameroon		4.6.2/Cameroon	4
14496	4.4.2	4.2.1.2.2.2	stype		4	4
14498	1.1.1	1.1.1.1.1	indo_oceanic,mungi			1
14502	4.8	4.2.1.1.1.1.1.1.i1	canetti		4.10/PGG3	4
14508	4.1.2	4.1.i1.1.2	haarlem		4	4
14509	3	3.1.1	east_african_indian,ghana,mungi			3
14512	4.9	4.2.1.1.1.1.1.1.i2			4.10/PGG3	4
14513	3	3.1.1	east_african_indian,beijing			3
14515	4.1.2.1	4.1.i1.1.1.1	haarlem		4.1.2/Haarlem	4
14516	3.1.1	3.1.1.i1	east_african_indian,mungi			3
14518	4.6.2.2	4.2.1.1.1.2.1.1.1.1.1	cameroon		4.6.2/Cameroon	4
14520	4.1.2.1	4.1.i1.1.1.1	haarlem		4.1.2/Haarlem	4
14521	3.1.1	3.1.1.i1	east_african_indian,ghana,mungi			3
14522	2.2.1	2.2.1.1.1.i3	beijing,mungi	lin2.2.1,central_asia		2
14524	1.2.2	1.2.2.1	indo_oceanic,canetti,dassie,mungi			1
14529	1.2.2	1.2.2.1	indo_oceanic,ghana,mungi			1
14530	4.6	4.2.1.1.1.2.2.1.1.2	uganda,canetti		4	4
14533	4.1.2.1	4.1.i1.1.1.1	haarlem		4.1.2/Haarlem	4
14537	4.8	4.2.1.1.1.1.1.1.i1			4.10/PGG3	4
14538	1.2.1	1.2.1.1.1	indo_oceanic,mungi			1
14541	3	3.1.1	east_african_indian,mungi			3
14543	4.1.2.1	4.1.i1.1.1.1	haarlem		4.1.2/Haarlem	4
14544	3	3.1.1	east_african_indian,ghana,mungi			3
14545	4.8	4.2.1.1.1.1.1.1.i1	ural		4.10/PGG3	4
14546	3	3.1.1	east_african_indian,mungi			3
14547	4.3.3	4.2.1.2.1.1.i4.1	lam		4.3/LAM	4
14549	4.1.1.3	4.1.i1.2.1	xtype,canetti		4	4
14550	4.8	4.2.1.1.1.1.1.1.i1			4.10/PGG3	4
14556	4.3.3	4.2.1.2.1.1.i4.1	lam		4.3/LAM	4
14559	4.3.3	4.2.1.2.1.1.i4.1	lam		4.3/LAM	4
14562	3	3.1.1	east_african_indian,mungi			3
14563	4.2.1	4.2.2.2.2	ural		4	4
14565	2.2.1	2.2.1.1.1	beijing,canetti,mungi	asian_african_1,lin2.2.1		2
14570	4.6.2	4.2.1.1.1.2.1.2	cameroon		4	4
14574	4.1.2.1	4.1.i1.1.1.1	haarlem		4.1.2/Haarlem	4
14577	1.1.2	1.1.2	indo_oceanic,canetti,mungi			1
14578	3	3.1.1	east_african_indian,ghana,mungi			3
14581	3	3.1.1	east_african_indian,orygis,mungi			3
14582	3	3.1.1	east_african_indian,ghana,mungi			3
14584	3	3.1.1	east_african_indian,ghana,mungi			3
14586	3	3.1.1	east_african_indian,mungi			3
14587	BOV_AFRI		bcg,ghana,mungi			BOV_AFRI
14591	4.8	4.2.1.1.1.1.1.1.i1			4.10/PGG3	4
14594	3	3.1.1	east_african_indian,ghana,mungi			3
14600	3.1.2.1	3.1.1.i2	east_african_indian,mungi			3
14601	4.1.1.3	4.1.i1.2.1	xtype		4	4
14602	4.1.1.1	4.1.i1.2.1	xtype		4	4
14603	1.1.3	1.1.1.2	indo_oceanic,canetti,mungi			1
14604	4.1.2.1	4.1.i1.1.1.1	haarlem		4.1.2/Haarlem	4
14606	2.2.1	2.2.1.1.1	beijing,mungi	lin2.2.1		2
14607	3	3.1.1	east_african_indian,mungi			3
14614	4.3.4.2	4.2.1.2.1.1.i3.1	lam,canetti,ethiopian		4.3/LAM	4
14618	3	3.1.1	east_african_indian,ghana,mungi			3
14621	4.6.2.2	4.2.1.1.1.2.1.1.1.1.1	cameroon		4.6.2/Cameroon	4
14622	4.1.1.1	4.1.i1.2.1	xtype		4	4
14623	4.1.2.1	4.1.i1.1.1.1	haarlem		4.1.2/Haarlem	4
14625	4.1.1.3	4.1.i1.2.1	xtype		4	4
14627	4.3.4.2	4.2.1.2.1.1.i3.1	lam		4.3/LAM	4
14628	3	3.1.1	east_african_indian,canetti,mungi			3
14631	1.2.2	1.2.2.1	indo_oceanic,ghana,canetti,mungi			1
14634	5	5	westafrican1,mungi			5
14636	3	3.1.1	east_african_indian,ghana,mungi			3
14640	4.3.3	4.2.1.2.1.1.i4.1	lam		4.3/LAM	4
14644	4.8	4.2.1.1.1.1.1.1.i1	ural		4.10/PGG3	4
14647	1.2.1	1.2.1.1.1	indo_oceanic,mungi			1
14648	3	3.1.1	east_african_indian,mungi			3
14651	4.2.2	4.2.2	tur,canetti		4	4
14658	3	3.1.1	east_african_indian,mungi			3
14663	4.8	4.2.1.1.1.1.1.1.i1	canetti		4.10/PGG3	4
14664	4.1.2.1	4.1.i1.1.1.1	haarlem		4.1.2/Haarlem	4
14666	4.1.1.2	4.1.i1.2.1	xtype		4	4
14667	2.2.1	2.2.1.1.1	beijing,mungi,stype	lin2.2.1,asian_african_2		2
14675	4.1.2.1	4.1.i1.1.1.1	haarlem		4.1.2/Haarlem	4
14676	4.7	4	canetti		4.10/PGG3	4
14677	4.8	4.2.1.1.1.1.1.1.i1	canetti		4.10/PGG3	4
14678	3	3.1.1	east_african_indian,mungi			3
14680	4.6.2.2	4.2.1.1.1.2.1.1.1.1.1	cameroon,indo_oceanic		4.6.2/Cameroon	4
14682	4.1.2.1	4.1.i1.1.1.1	haarlem		4.1.2/Haarlem	4
14684	3.1.2	3.1.1.i2	east_african_indian,mungi			3
14686	BOV_AFRI		bovis,mungi			BOV_AFRI
14689	4.5	4.2.1.1.2			4.5	4
14690	4.8	4.2.1.1.1.1.1.1.i1			4.10/PGG3	4
14692	3	3.1.1	east_african_indian,ethiopian,mungi			3
14693	4.1.1.2	4.1.i1.2.1	xtype		4	4
14694	1.1.2	1.1.2	indo_oceanic,mungi			1
14695	1.1.1	1.1.1.1	indo_oceanic,mungi		4.10/PGG3	1
14696	4.1.2.1	4.1.i1.1.1.1	haarlem		4.1.2/Haarlem	4
14698	4.1.2.1	4.1.i1.1.1.1	haarlem		4.1.2/Haarlem	4
14699	3	3.1.1	east_african_indian,ghana,mungi			3
14700	3	3.1.1	east_african_indian,ghana,mungi			3
14701	4.8	4.2.1.1.1.1.1.1.i1	canetti		4.10/PGG3	4
14703	4	4	canetti		4.10/PGG3	4
14707	4.3.1	4.2.1.2.1.1.i2	lam		4.3/LAM	4
14708	4.1.2.1	4.1.i1.1.1.1	haarlem		4.1.2/Haarlem	4
14712	3.1.2.1	3.1.1.i2	east_african_indian,ghana,mungi			3
14714	1.1.1	1.1.1.1.1	indo_oceanic,mungi			1
14716	4.6.2	4.2.1.1.1.2.1.2	cameroon,canetti		4	4
14724	4.9	4.2.1.1.1.1.1.1.i2			4.10/PGG3	4
14726	4.1.2.1	4.1.i1.1.1.1	haarlem		4.1.2/Haarlem	4
14728	4.7	4			4.10/PGG3	4
14729	4.6.2.2	4.2.1.1.1.2.1.1.1.1.1	cameroon		4.6.2/Cameroon	4
14732	4.8	4.2.1.1.1.1.1.1.i1	canetti		4.10/PGG3	4
14733	4.1.2.1	4.1.i1.1.1.1	haarlem		4.1.2/Haarlem	4
14734	4.6.2.2	4.2.1.1.1.2.1.1.1.1.1	cameroon		4.6.2/Cameroon	4
14736	1.2.1	1.2.1.1.1	indo_oceanic,mungi			1
14737	1.1.2	1.1.2	indo_oceanic,mungi			1
14738	3	3.1.1	east_african_indian,ghana			3
14741	4.3.3	4.2.1.2.1.1.i4.1	lam		4.3/LAM	4
14742	4.1.1.1	4.1.i1.2.1	xtype		4	4
14743	4.1.1.3	4.1.i1.2.1	xtype		4	4
14744	4.2.2	4.2.2	tur		4	4
14750	4.1.1.3	4.1.i1.2.1	xtype,canetti		4	4
14754	4.4.1.2	4.2.1.2.2.1.2	stype,canetti		4	4
14759	4.1.2.1	4.1.i1.1.1.1	haarlem,pinipedii		4.1.2/Haarlem	4
14760	2.2.1	2.2.1.1.1.i3	beijing,mungi	lin2.2.1,central_asia		2
14762	3	3.2.1	east_african_indian,suricattae,ghana,mungi,canetti			3
14763	4.1.2.1	4.1.i1.1.1.1	haarlem		4.1.2/Haarlem	4
14765	4.8	4.2.1.1.1.1.1.1.i1			4.10/PGG3	4
14768	4.8	4.2.1.1.1.1.1.1.i1			4.10/PGG3	4
14769	3	3.1.1	east_african_indian,ghana,mungi			3
14771	3	3.1.1	east_african_indian,ethiopian,mungi			3
14773	2.2.1	2.2.1.1.1	beijing,mungi	lin2.2.1		2
14776	4.8	4.2.1.1.1.1.1.1.i1			4.10/PGG3	4
14777	1.1.3	1.1.1.2	indo_oceanic,mungi			1
14778	2.2.1	2.2.1.1.1	beijing,mungi	europe/russia_B0/W148_outbreak,lin2.2.1		2
14779	2.2.1	2.2.1.1.1	beijing,mungi	lin2.2.1,asian_african_3		2
14780	3	3.1.1	east_african_indian,mungi			3
14784	3	3.1.1	east_african_indian,ghana,canetti,mungi			3
14787	1.1.2	1.1.2	indo_oceanic,lam,mungi			1
14788	4.6.2.2	4.2.1.1.1.2.1.1.1.1.1	cameroon		4.6.2/Cameroon	4
14794	4.8	4.2.1.1.1.1.1.1.i1			4.10/PGG3	4
14798	4.2.1	4.2.2.2.1	ural,canetti		4	4
14801	4.8	4.2.1.1.1.1.1.1.i1			4.10/PGG3	4
14804	3	3.1.2	east_african_indian,mungi			3
14806	3	3.1.1	east_african_indian,mungi			3
14808	1.1.2	1.1.2	indo_oceanic,mungi			1
14810	3	3.1.1	east_african_indian,ghana,mungi			3
14816	3	3.1.1	east_african_indian,ghana,mungi			3
14822	4.9	4.2.1.1.1.1.1.1.i2			4.10/PGG3	4
14823	4.4.1.2	4.2.1.2.2.1.2	stype		4	4
14826	2.2.1	2.2.1.1.1	beijing	lin2.2.1		2
14827	4.1.2.1	4.1.i1.1.1.1	haarlem		4.1.2/Haarlem	4
14828	3.1.2.1	3.1.1.i2	east_african_indian,mungi			3
14829	4.1.2.1	4.1.i1.1.1.1	haarlem		4.1.2/Haarlem	4
14831	3	3.1.1	east_african_indian,ghana,mungi			3
14837	4.3.2	4.2.1.2.1.1.i1	lam		4.3/LAM	4
14840	4.8	4.2.1.1.1.1.1.1.i1			4.10/PGG3	4
14842	4.1.2.1	4.1.i1.1.1.1	haarlem		4.1.2/Haarlem	4
14843	4.1.2.1	4.1.i1.1.1.1	haarlem,mungi,indo_oceanic,canetti		4.1.2/Haarlem	4
14845	1.1.2	1.1.2	indo_oceanic,mungi			1
14846	3.1.1	3.1.1.i1	east_african_indian,mungi			3
14848	1.2.2	1.2.2.1	indo_oceanic,mungi			1
14854	4.4.1.2	4.2.1.2.2.1.2	stype,canetti		4	4
14855	4.4.1.2	4.2.1.2.2.1.2	stype,canetti		4	4
14856	5	5	westafrican1,canetti,mungi			5
14859	6,BOV_AFRI	6	westafrican2,mungi			6,BOV_AFRI
14860	1.2.1	1.2.1.1.1	indo_oceanic,mungi			1
14861	4.1.2.1	4.1.i1.1.1.1	haarlem		4.1.2/Haarlem	4
14862	4.1.1.3	4.1.i1.2.1	xtype,canetti		4	4
14872	4.9	4.2.1.1.1.1.1.1.i2			4.10/PGG3	4
14877	4.3.2	4.2.1.2.1.1.i1	lam		4.3/LAM	4
14878	4.8	4.2.1.1.1.1.1.1.i1			4.10/PGG3	4
14879	3	3.1.1	east_african_indian,mungi			3
14882	4.6.2.2	4.2.1.1.1.2.1.1.1.1.1	cameroon		4.6.2/Cameroon	4
14883	3	3.1.1	east_african_indian,ghana,canetti,mungi			3
14884	3	3.1.1	east_african_indian,ghana,mungi			3
14885	BOV_AFRI		bovis,mungi			BOV_AFRI
14888	4.1.2.1	4.1.i1.1.1.1	haarlem		4.1.2/Haarlem	4
14889	4.8	4.2.1.1.1.1.1.1.i1			4.10/PGG3	4
14893	1.2.1	1.2.1.1.1	indo_oceanic,mungi			1
14894	4.1.2.1	4.1.i1.1.1.1	haarlem		4.1.2/Haarlem	4
14895	3	3.1.1	east_african_indian,mungi			3
14896	4.8	4.2.1.1.1.1.1.1.i1	mungi		4.10/PGG3	4
14900	4.7	4			4.10/PGG3	4
14904	3.1.1	3.1.1.i1	east_african_indian,ghana,mungi,canetti			3
14905	2.2.1	2.2.1.1.1.i3	beijing,canetti,mungi	lin2.2.1,central_asia		2
14906	1.1.3	1.1.1.2	indo_oceanic,mungi			1
14907	1.2.2	1.2.2.1	indo_oceanic,mungi			1
14910	4.4.1.1	4.2.1.2.2.1.1	stype		4	4
14911	4.3.4.1	4.2.1.2.1.1.i3.2	lam		4.3/LAM	4
14914	3	3.1.1	east_african_indian,mungi			3
14916	4.1.2.1	4.1.i1.1.1.1	haarlem		4.1.2/Haarlem	4
14917	1.1.2	1.1.2	indo_oceanic,mungi			1
14918	4.1.1.1	4.1.i1.2.1	xtype		4	4
14921	2.2.1	2.2.1.1.1.i3	beijing,mungi	lin2.2.1,central_asia		2
14928	1.2.2	1.2.2.1	indo_oceanic,mungi			1
14930	4.1.1.3	4.1.i1.2.1	xtype,canetti		4	4
14933	BOV_AFRI		ghana,bovis,mungi			BOV_AFRI
14935	2.2.1	2.2.1.1.1	beijing,mungi	lin2.2.1,asian_african_3		2
14938	4.8	4.2.1.1.1.1.1.1.i1	canetti		4.10/PGG3	4
14940	3	3.1.1	east_african_indian,ghana,mungi			3
14944	4.1.2.1	4.1.i1.1.1.1	haarlem		4.1.2/Haarlem	4
14947	3.1.1	3.1.1.i1	east_african_indian,mungi			3
14951	3	3.1.1	east_african_indian,ghana			3
14952	4.8	4.2.1.1.1.1.1.1.i1			4.10/PGG3	4
14956	4.2.2.1	4.2.2	tur		4	4
14959	3.1.2	3.1.1.i2	east_african_indian,ghana,mungi			3
14960	2.2.1.2	2.2.1.1.1	beijing,mungi	lin2.2.1,asian_african_2/RD142		2
14962	2.2.1	2.2.1.1.1	beijing,mungi	asian_african_1,lin2.2.1		2
14968	1.2.1	1.2.1.1.2	indo_oceanic,mungi			1
14970	2.2.1	2.2.1.1.1.i3	beijing,mungi	lin2.2.1,central_asia		2
14972	4.1.2.1	4.1.i1.1.1.1	haarlem		4.1.2/Haarlem	4
14977	4.1.1.3	4.1.i1.2.1	xtype,canetti		4	4
14978	2.2.1.1	2.2.1.1.1	beijing,mungi	lin2.2.1,pacific_RD150		2
14984	2.2.1	2.2.1.1.1	beijing,mungi,stype	lin2.2.1,asian_african_2		2
14986	4.2.2	4.2.2	tur,microti		4	4
14987	4.8	4.2.1.1.1.1.1.1.i1	canetti		4.10/PGG3	4
14988	3	3.1.1	east_african_indian,ghana,mungi			3
14989	4.3.4.2	4.2.1.2.1.1.i3.1	lam		4.3/LAM	4
14990	4.2.2.1	4.2.2	tur		4	4
14993	4.3.3	4.2.1.2.1.1.i4.1	lam		4.3/LAM	4
14994	4.3.2.1	4.2.1.2.1.1.i1	lam,cameroon		4.3/LAM	4
14996	4.8	4.2.1.1.1.1.1.1.i1			4.10/PGG3	4
15000	2.2.1	2.2.1.1.1.i3	beijing,mungi	lin2.2.1,central_asia		2
15002	4.1.2	4.1.i1.1.1.1	haarlem		4	4
15009	4.1.1.1	4.1.i1.2.1	xtype		4	4
15010	4.1.2.1	4.1.i1.1.1.1	haarlem		4.1.2/Haarlem	4
15012	4.1.2	4.1.i1.1.1.1	haarlem,pinipedii,canetti		4	4
15018	1.1.2	1.1.2	indo_oceanic,mungi,canetti			1
15020	3.1.1	3.1.1.i1	east_african_indian,ghana,mungi			3
15021	3	3.1.1	east_african_indian,mungi			3
15022	4.1.2.1	4.1.i1.1.1.1	haarlem,indo_oceanic,ghana		4.1.2/Haarlem	4
15024	3	3.1.1	east_african_indian,mungi			3
15025	4.8	4.2.1.1.1.1.1.1.i1			4.10/PGG3	4
15027	4.1.1.1	4.1.i1.2.1	xtype		4	4
15028	2.2.1	2.2.1.1.1.i3	beijing,bovis,mungi	lin2.2.1,central_asia		2
15030	4.8	4.2.1.1.1.1.1.1.i1			4.10/PGG3	4
15032	4.8	4.2.1.1.1.1.1.1.i1			4.10/PGG3	4
15034	4.1.2.1	4.1.i1.1.1.1	haarlem		4.1.2/Haarlem	4
15037	4.1.2.1	4.1.i1.1.1.1	haarlem,pinipedii,mungi		4.1.2/Haarlem	4
15038	3.1.1	3.1.1.i1	east_african_indian,ghana,mungi			3
15042	3	3.1.2	east_african_indian,mungi			3
15043	4.8	4.2.1.1.1.1.1.1.i1			4.10/PGG3	4
15045	1.2.2	1.2.2.2	indo_oceanic,ghana,pinipedii,mungi			1
15050	BOV_AFRI		bcg,ghana,mungi			BOV_AFRI
15052	3	3.1.1	east_african_indian,ghana,mungi			3
15054	4.8	4.2.1.1.1.1.1.1.i1			4.10/PGG3	4
15056	2.2.2	2.2.2	beijing,canetti,east_african_indian,mungi	asia_ancestral_1,lin2.2		2
15057	4.1.2.1	4.1.i1.1.1.1	haarlem		4.1.2/Haarlem	4
15059	4.8	4.2.1.1.1.1.1.1.i1			4.10/PGG3	4
15062	3	3.1.1	east_african_indian,ghana,mungi			3
15066	3	3.1.1	east_african_indian,mungi			3
15067	4.3.4.2	4.2.1.2.1.1.i3.1	lam		4.3/LAM	4
15068	4.6.2.2	4.2.1.1.1.2.1.1.1.1.2	cameroon		4.6.2/Cameroon	4
15069	2.2.1	2.2.1.1.1	beijing,mungi	lin2.2.1,asia_ancestral_3		2
15073	3	3.1.1	east_african_indian,ghana,mungi			3
15076	1.2.1	1.2.1.1.1	indo_oceanic,dassie,mungi			1
15077	3	3.1.1	east_african_indian,ghana,ethiopian,mungi			3
15082	4.6.2.2	4.2.1.1.1.2.1.1.1.1.1	cameroon,westafrican1		4.6.2/Cameroon	4
15083	4.3.4.2	4.2.1.2.1.1.i3.1	lam		4.3/LAM	4
15086	4.1.2.1	4.1.i1.1.1.1	haarlem		4.1.2/Haarlem	4
15088	3	3.1.1	east_african_indian,mungi			3
15089	2.2.1	2.2.1.1.1	beijing,mungi	lin2.2.1		2
15090	4.8	4.2.1.1.1.1.1.1.i1			4.10/PGG3	4
15091	4.1.2.1	4.1.i1.1.1.1	haarlem		4.1.2/Haarlem	4
15094	2.2.1	2.2.1.1.1	beijing,canetti,mungi	lin2.2.1,asian_african_2		2
15095	4.7	4			4.10/PGG3	4
15098	4.8	4.2.1.1.1.1.1.1.i1	cameroon		4.10/PGG3	4
15099	4.1.1.3	4.1.i1.2.1	xtype		4	4
15101	4.2.2	4.2.2	tur,canetti		4	4
15104	1.2.1	1.2.1.1.1	indo_oceanic,mungi,canetti			1
15105	1.1.2	1.1.2	indo_oceanic,mungi			1
15106	1.1.2	1.1.2	indo_oceanic,canetti,orygis,mungi			1
15107	1.2.2	1.2.2.1	indo_oceanic,canetti,dassie,mungi			1
15111	4.3.4.2.1	4.2.1.2.1.1.i3.1	lam		4.3/LAM	4
15112	4.4.1.1	4.2.1.2.2.1.1	stype		4	4
15114	4.8	4.2.1.1.1.1.1.1.i1			4.10/PGG3	4
15115	1.1.2	1.1.2	indo_oceanic,mungi			1
15116	2.2.1	2.2.1.1.1.i1	beijing,canetti,mungi	lin2.2.1		2
15119	4.1.2.1	4.1.i1.1.1.1	haarlem		4.1.2/Haarlem	4
15125	2.2.1	2.2.1.1.1	beijing,mungi	lin2.2.1		2
15126	4.8	4.2.1.1.1.1.1.1.i1			4.10/PGG3	4
15128	3	3.1.1	east_african_indian,mungi			3
15131	3	3.1.1	east_african_indian,ghana,mungi			3
15133	3.1.2.1	3.1.1.i2	east_african_indian,canetti,ghana,mungi			3
15139	3	3.1.1	east_african_indian,ghana,mungi			3
15144	3.1.1	3.1.1.i1	east_african_indian,ghana,mungi			3
15145	4.1.1.3	4.1.i1.2.1	xtype		4	4
15146	3	3.1.1	east_african_indian,beijing,mungi			3
15149	1.2.2	1.2.2.1	indo_oceanic,mungi			1
15150	3	3.1.1	east_african_indian,mungi			3
15151	4.1.1.3	4.1.i1.2.1	xtype,canetti		4	4
15152	1.1.2	1.1.2	indo_oceanic,mungi			1
15153	3	3.1.1	east_african_indian,ghana,mungi			3
15154	3	3.1.1	east_african_indian,mungi			3
15155	3	3.1.1	east_african_indian,ghana,mungi			3
15158	1.1.1.1	1.1.1.1.1	indo_oceanic,canetti,mungi			1
15159	3	3.1.1	east_african_indian,mungi			3
15160	4.1.1.3	4.1.i1.2.1	xtype		4	4
15163	2.2.1	2.2.1.1.1.i3	beijing,mungi	lin2.2.1,central_asia		2
15164	4.9	4.2.1.1.1.1.1.1.i2	ghana		4.10/PGG3	4
15166	4.1.1.3	4.1.i1.2.1	xtype,westafrican1		4	4
15171	1.2.2	1.2.2.1	indo_oceanic,westafrican1,mungi			1
15178	4.7	4			4.10/PGG3	4
15183	4.1.1	4.1.i1.2.1	xtype		4	4
15184	1.1.2	1.1.2	indo_oceanic,mungi			1
15185	4.2.1	4.2.2.2.1	ural		4	4
15186	4.4.1.1	4.2.1.2.2.1.1	stype		4	4
15193	4.1.1.2	4.1.i1.2.1	xtype		4	4
15195	2.2.1	2.2.1.1.1	beijing,mungi	lin2.2.1		2
15198	4.6.2.2	4.2.1.1.1.2.1.1.1.1.1	cameroon		4.6.2/Cameroon	4
15199	4.1.2.1	4.1.i1.1.1.1	haarlem,canetti		4.1.2/Haarlem	4
15202	2.2.1	2.2.1.1.1	beijing,mungi	lin2.2.1,asian_african_2		2
15203	4.1.2	4.1.i1.1.1.1	haarlem		4	4
15205	2.2.1.2	2.2.1.1.1	beijing,mungi	lin2.2.1,asian_african_2/RD142		2
15208	1.1.2	1.1.2	indo_oceanic,canetti,mungi			1
15209	4.6.2.2	4.2.1.1.1.2.1.1.1.1.1	cameroon		4.6.2/Cameroon	4
15210	4.3.4.1	4.2.1.2.1.1.i3.2	lam		4.3/LAM	4
15211	4	4.2.1.2.1.2	westafrican1		4	4
15214	3.1.2	3.1.1.i2	east_african_indian,mungi			3
15217	1.1.1	1.1.1.1.1	indo_oceanic,canetti,mungi			1
15218	4.8	4.2.1.1.1.1.1.1.i1			4.10/PGG3	4
15223	1.2.2	1.2.2.1	indo_oceanic,canetti,westafrican1,mungi			1
15231	4.6.2.2	4.2.1.1.1.2.1.1.1.1.1	cameroon		4.6.2/Cameroon	4
15233	4.3.3	4.2.1.2.1.1.i4.1	lam,canetti		4.3/LAM	4
15234	4.6.2.2	4.2.1.1.1.2.1.1.1.1.1	cameroon		4.6.2/Cameroon	4
15235	4.2.1	4.2.2.2.2	ural,canetti		4	4
15236	BOV_AFRI		bovis,mungi			BOV_AFRI
15238	1.1.2	1.1.2	indo_oceanic,mungi			1
15241	4.3.3	4.2.1.2.1.1.i4.1	lam		4.3/LAM	4
15243	4.6.1.1	4.2.1.1.1.2.2.1.1.1.1	uganda		4.6.1/Uganda	4
15244	2.2.1	2.2.1.1.1.i3	beijing,mungi	lin2.2.1,central_asia		2
15248	4.3.3	4.2.1.2.1.1.i4.1	lam		4.3/LAM	4
15249	4.1.1.1	4.1.i1.2.1	xtype		4	4
15250	4.8	4.2.1.1.1.1.1.1.i1			4.10/PGG3	4
15251	3	3.1.1	east_african_indian,ghana,mungi			3
15255	3	3.1.1	east_african_indian,canetti,ghana,mungi			3
15256	BOV_AFRI		bcg,ghana,mungi			BOV_AFRI
15257	4.3.3	4.2.1.2.1.1.i4.1	lam		4.3/LAM	4
15258	3	3.1.1	east_african_indian,mungi			3
15263	4.1.2	4.1.i1.1.1.1	haarlem		4	4
15265	2.2.1	2.2.1.1.1.i3	beijing,mungi	lin2.2.1,central_asia		2
15267	2.2.1	2.2.1.1.1	beijing,mungi	lin2.2.1		2
15268	4.1.2.1	4.1.i1.1.1.1	haarlem		4.1.2/Haarlem	4
15271	4.6.2.2	4.2.1.1.1.2.1.1.1.1.1	cameroon		4.6.2/Cameroon	4
15273	4.8	4.2.1.1.1.1.1.1.i1			4.10/PGG3	4
15275	4.1.2.1	4.1.i1.1.1.1	haarlem		4.1.2/Haarlem	4
15277	2.2.1	2.2.1.1.1.i3	beijing,mungi	lin2.2.1,central_asia		2
15280	1.1.2	1.1.2	indo_oceanic,mungi			1
15281	2.2.1	2.2.1.1.1	beijing,canetti,mungi	lin2.2.1,asia_ancestral_3		2
15282	BOV_AFRI		bovis,ghana,canetti,mungi			BOV_AFRI
15286	3	3.1.1	east_african_indian,mungi			3
15290	4.6.2.2	4.2.1.1.1.2.1.1.1.1.1	cameroon		4.6.2/Cameroon	4
15292	1.1.2	1.1.2	indo_oceanic,mungi			1
15298	1.1.2	1.1.2	indo_oceanic,beijing,mungi			1
15299	4.8	4.2.1.1.1.1.1.1.i1	orygis		4.10/PGG3	4
15302	1.2.1	1.2.1.1.1	indo_oceanic,mungi			1
15305	4.6.2.2	4.2.1.1.1.2.1.1.1.1.1	cameroon		4.6.2/Cameroon	4
15309	3.1.2.1	1.1.1.1,3.1.1.i2	east_african_indian,canetti,mungi			3
15311	4.8	4.2.1.1.1.1.1.1.i1			4.10/PGG3	4
15313	2.2.1	2.2.1.1.1	beijing,mungi	lin2.2.1,asia_ancestral_3		2
15314	3.1.2.1	3.1.1.i2	east_african_indian,mungi			3
15316	3	3.1.1.i1	east_african_indian,suricattae,mungi,stype			3
15319	4.1	4.1.i2.1	ghana,mungi		4.1.3/Ghana	4
15324	4.9	4.2.1.1.1.1.1.1.i2			4.10/PGG3	4
15325	4.1.2.1	4.1.i1.1.1.1	haarlem,canetti		4.1.2/Haarlem	4
15326	4.7	1,4	canetti		4.10/PGG3	4
15328	4	4	canetti		4.10/PGG3	4
15330	4.9	4.2.1.1.1.1.1.1.i2			4.10/PGG3	4
15332	1	1.2.2	indo_oceanic,ghana,mungi			1
15333	3	3.1.1	east_african_indian,canetti,mungi			3
15334	4.3.2.1	4.2.1.2.1.1.i1	lam		4.3/LAM	4
15335	3	3.1.1	east_african_indian,mungi			3
15336	1.2.2	1.2.2.1	indo_oceanic,ghana,mungi			1
15340	4.3.3	4.2.1.2.1.1.i4.2	lam,canetti		4.3/LAM	4
15341	4.6.2.2	4.2.1.1.1.2.1.1.1.1.1	cameroon		4.6.2/Cameroon	4
15347	1.1.2	1.1.2	indo_oceanic,mungi			1
15351	1.1.2	1.1.2	indo_oceanic,westafrican2,mungi			1
15353	4.1.1.3	4.1.i1.2.1	xtype,canetti		4	4
15354	3	3.1.1	east_african_indian,mungi			3
15360	4.1.2.1	4.1.i1.1.1.1	haarlem		4.1.2/Haarlem	4
15362	4.1.1.1	4.1.i1.2.1	xtype,canetti		4	4
15365	3.1.2.1	3.1.1.i2	east_african_indian,mungi			3
15367	4.1.2.1	4.1.i1.1.1.1	haarlem		4.1.2/Haarlem	4
15378	3	3.1.1	east_african_indian,ghana,mungi			3
15380	1.2.2	1.2.2.1	indo_oceanic,ghana,mungi			1
15381	4.1.2.1	4.1.i1.1.1.1	haarlem		4.1.2/Haarlem	4
15386	3	3.1.1	east_african_indian,mungi			3
15388	3	3.1.1	east_african_indian,mungi			3
15393	1.1.3	1.1.1.2	indo_oceanic,mungi			1
15394	4.6.2.2	4.2.1.1.1.2.1.1.1.1.1	cameroon		4.6.2/Cameroon	4
15396	2.2.1.1	2.2.1.1.1	beijing,mungi	lin2.2.1,pacific_RD150		2
15397	4.2.2	4.2.2	tur,canetti,ethiopian		4	4
15402	1.1.2	1.1.2	indo_oceanic,mungi			1
15407	3	3.1.1	east_african_indian,mungi			3
15408	4.8	4.2.1.1.1.1.1.1.i1			4.10/PGG3	4
15410	4.2.2	4.2.2	tur		4	4
15411	1.1.3	1.1.1.2	indo_oceanic,canetti,mungi			1
15413	2.2.1.1	2.2.1.1.1	beijing,mungi	lin2.2.1,pacific_RD150		2
15414	4.6.1.2	4.2.1.1.1.2.2.1.1.1.2	uganda		4.6.1/Uganda	4
15416	4.8	4.2.1.1.1.1.1.1.i1	canetti		4.10/PGG3	4
15418	4.6.2.2	4.2.1.1.1.2.1.1.1.1.1	cameroon		4.6.2/Cameroon	4
15421	1.2.1	1.2.1.1.1	indo_oceanic,mungi			1
15423	4.1.2.1	4.1.i1.1.1.1	haarlem,canetti		4.1.2/Haarlem	4
15425	4.3.4.2	4.2.1.2.1.1.i3.1	lam		4.3/LAM	4
15431	4.8	4.2.1.1.1.1.1.1.i1			4.10/PGG3	4
15433	2.2.1	2.2.1.1.1.i3	beijing,mungi	lin2.2.1,central_asia		2
15434	1.2.2	1.2.2.2	indo_oceanic,mungi			1
15435	1.1.2	1.1.2	indo_oceanic,mungi			1
15436	4.9	4.2.1.1.1.1.1.1.i2			4.10/PGG3	4
15437	4.8	4.2.1.1.1.1.1.1.i1			4.10/PGG3	4
15439	4.3.4.1	4.2.1.2.1.1.i3.2	lam,canetti,beijing		4.3/LAM	4
15440	4.1.1.3	4.1.i1.2.1	xtype,canetti		4	4
15446	4.1.2.1	4.1.i1.1.1.1	haarlem,canetti		4.1.2/Haarlem	4
15447	4.1.2	4.1.i1.1.1.1	haarlem		4	4
15455	4.8	4.2.1.1.1.1.1.1.i1			4.10/PGG3	4
15456	4.1.1.1	4.1.i1.2.1	xtype		4	4
15461	4.8	4.2.1.1.1.1.1.1.i1	orygis,mungi		4.10/PGG3	4
15464	4.8	4.2.1.1.1.1.1.1.i1			4.10/PGG3	4
15465	4.1.2.1	4.1.i1.1.1.1	haarlem		4.1.2/Haarlem	4
15467	4.1.2	4.1.i1.1.2	haarlem		4	4
15468	3	3.1.1	east_african_indian,mungi			3
15470	3	3.1.1	east_african_indian,canetti,ghana,mungi			3
15472	4.6.2.2	4.2.1.1.1.2.1.1.1.1	canetti,cameroon		4.6.2/Cameroon	4
15473	4.1.2.1	4.1.i1.1.1.1	haarlem		4.1.2/Haarlem	4
15474	4.1.2.1	4.1.i1.1.1.1	haarlem		4.1.2/Haarlem	4
15476	4.3.3	4.2.1.2.1.1.i4.1	lam		4.3/LAM	4
15481	4.1.2.1	4.1.i1.1.1.1	haarlem		4.1.2/Haarlem	4
15483	3	3.1.1	east_african_indian,ghana,mungi			3
15484	4.8	4.2.1.1.1.1.1.1.i1			4.10/PGG3	4
15488	1.1.2	1.1.2	indo_oceanic,mungi,canetti			1
15489	3	3.1.1	east_african_indian,ghana,mungi			3
15490	4.6.2.2	4.2.1.1.1.2.1.1.1.1.1	cameroon		4.6.2/Cameroon	4
15491	4.1.2.1	4.1.i1.1.1.1	haarlem,indo_oceanic		4.1.2/Haarlem	4
15492	3.1.2	3.1.1.i2	east_african_indian,mungi			3
15494	1.1.3	1.1.1.2	indo_oceanic,mungi			1
15496	4.1.1.1	4.1.i1.2.1	xtype		4	4
15502	4.1.1.3	4.1.i1.2.1	xtype		4	4
15504	4.1	4.1.i2.1	ghana		4.1.3/Ghana	4
15505	4.8	4.2.1.1.1.1.1.1.i1			4.10/PGG3	4
15506	3	3.1.1	east_african_indian,mungi			3
15507	4.4.1.1	4.2.1.2.2.1.1	stype,dassie		4	4
15511	3	3.1.1	east_african_indian,ghana,suricattae			3
15518	1.2.1	1.2.1.1.1	indo_oceanic,mungi			1
15519	4.7	4	canetti		4.10/PGG3	4
15522	2.2.1	2.2.1.1.1	beijing,mungi	lin2.2.1,asia_ancestral_3		2
15525	4.1.2.1	4.1.i1.1.1.1	haarlem		4.1.2/Haarlem	4
15526	1.2.2	1.2.2.1	indo_oceanic,mungi			1
15529	4.1.2.1	4.1.i1.1.1.1	haarlem,suricattae		4.1.2/Haarlem	4
15532	4.3.3	4.2.1.2.1.1.i4.1	lam		4.3/LAM	4
15537	4.1.1.2	4.1.i1.2.1	xtype		4	4
15543	1.1.2	1.1.2	indo_oceanic,canetti,mungi			1
15545	6,BOV_AFRI	6	westafrican2,mungi			6,BOV_AFRI
15547	2.2.1	2.2.1.1.1	beijing,mungi	lin2.2.1		2
15548	4.6	4.2.1.1.1.2.2.1.1.2	uganda,canetti		4	4
15552	4.3.3	4.2.1.2.1.1.i4.1	lam		4.3/LAM	4
15553	4.9	4.2.1.1.1.1.1.1.i2			4.10/PGG3	4
15554	3	3.1.1	east_african_indian,mungi			3
15556	2.2.1	2.2.1.1.1	beijing,mungi	lin2.2.1		2
15557	3	3.1.1	east_african_indian,ghana,mungi			3
15559	3	3.1.1	east_african_indian,ghana,mungi			3
15560	3	3.1.1	east_african_indian,canetti,mungi			3
15561	3.1.1	3.1.1.i1	east_african_indian,mungi			3
15562	4.1.2	4.1.i1.1.2	haarlem		4	4
15564	4.8	4.2.1.1.1.1.1.1.i1	indo_oceanic		4.10/PGG3	4
15567	3	3.1.1	east_african_indian,ghana,mungi			3
15569	4.1.1.3	4.1.i1.2.1	xtype		4	4
15574	3	3.1.1	east_african_indian,mungi			3
15575	1.2.1	1.2.1.1.1	indo_oceanic,mungi			1
15576	4.1.2.1	4.1.i1.1.1.1	haarlem		4.1.2/Haarlem	4
15578	4.1.2.1	4.1.i1.1.1.1	haarlem		4.1.2/Haarlem	4
15579	2.2.1.2	2.2.1.1.1	beijing,mungi	lin2.2.1,asian_african_2/RD142		2
15581	3	3.1.1	east_african_indian,mungi			3
15583	3	3.1.1	east_african_indian,mungi			3
15589	2.2.1	2.2.1.1.1	beijing,mungi	lin2.2.1,asia_ancestral_3		2
15596	4.1.2.1	4.1.i1.1.1.1	haarlem,canetti,mungi		4.1.2/Haarlem	4
15597	3.1.1	3.1.1.i1	east_african_indian,mungi			3
15600	4.8	4.2.1.1.1.1.1.1.i1			4.10/PGG3	4
15601	4.1.2.1	4.1.i1.1.1.1	haarlem		4.1.2/Haarlem	4
15604	1.1.2	1.1.2	indo_oceanic,mungi			1
15611	4.3.2	4.2.1.2.1.1.i1	lam,canetti,orygis		4.3/LAM	4
15614	1.2.2	1.2.2.1	indo_oceanic,mungi,canetti			1
15616	BOV_AFRI		bcg,mungi			BOV_AFRI
15617	4.8	4.2.1.1.1.1.1.1.i1			4.10/PGG3	4
15618	3.1.1	3.1.1.i1	east_african_indian,ghana			3
15619	3	3.1.1	east_african_indian,ghana,mungi			3
15620	2.2.1.1	2.2.1.1.1	beijing,mungi	lin2.2.1,pacific_RD150		2
15621	4.1.2.1	4.1.i1.1.1.1	haarlem		4.1.2/Haarlem	4
15623	4.3.4.2	4.2.1.2.1.1.i3.1	lam,westafrican2		4.3/LAM	4
15626	2.2.1	2.2.1.1.1	beijing,canetti,mungi	lin2.2.1,asian_african_2		2
15629	4.8	4.2.1.1.1.1.1.1.i1			4.10/PGG3	4
15631	4.1.2.1	4.1.i1.1.1.1	haarlem		4.1.2/Haarlem	4
15632	4.6.2.2	4.2.1.1.1.2.1.1.1.1.1	cameroon		4.6.2/Cameroon	4
15633	4.3.3	4.2.1.2.1.1.i4.1	lam		4.3/LAM	4
15636	2.2.1	2.2.1.1.1	beijing,mungi	lin2.2.1		2
15637	4.9	4.2.1.1.1.1.1.1.i2			4.10/PGG3	4
15641	1.1.2	1.1.2	indo_oceanic,mungi			1
15642	1.1.2	1.1.2	indo_oceanic,canetti,mungi			1
15643	1.1.3	1.1.1.2.i1	indo_oceanic,mungi			1
15645	1.2.2	1.2.2.1	indo_oceanic,caprae,mungi,canetti			1
15648	1.2.2	1.2.2.1	indo_oceanic,pinipedii,mungi			1
15649	4.8	4.2.1.1.1.1.1.1.i1			4.10/PGG3	4
15650	BOV_AFRI		bovis,ghana,mungi			BOV_AFRI
15651	4.8	4.2.1.1.1.1.1.1.i1			4.10/PGG3	4
15652	4.1.2.1	4.1.i1.1.1.1	haarlem,indo_oceanic		4.1.2/Haarlem	4
15653	2.2.1	2.2.1.1.1	beijing,mungi,stype,canetti	lin2.2.1,asian_african_2		2
15655	2.2.1.2	2.2.1.1.1	beijing,mungi,canetti	lin2.2.1,asian_african_2/RD142		2
15659	2.2.1	2.2.1.1.1	beijing,mungi	lin2.2.1,asian_african_2		2
15660	3	3.2.1	east_african_indian,suricattae,ghana,mungi,canetti			3
15661	2.2.1	2.2.1.1.1	beijing,mungi	lin2.2.1		2
15663	4.3.3	4.2.1.2.1.1.i4.1	lam		4.3/LAM	4
15669	3	3.1.1	east_african_indian,westafrican2,ghana,mungi,canetti			3
15670	4.1.1.1	4.1.i1.2.1	xtype,canetti		4	4
15671	1.2.2	1.2.2.1	indo_oceanic,mungi			1
15675	4.3.4.2	4.2.1.2.1.1.i3.1	lam		4.3/LAM	4
15676	4.1	4.1.i2.1	ghana,mungi		4.1.3/Ghana	4
15677	1.2.1	1.2.1.1.1	indo_oceanic,mungi			1
15678	3	3.1.1	east_african_indian,mungi			3
15687	3	3.1.1	east_african_indian,mungi			3
15688	4.1.2.1	4.1.i1.1.1.1	haarlem		4.1.2/Haarlem	4
15691	4.3.3,3	3.1.1,4.2.1.2.1.1.i4.1	east_african_indian,lam,canetti,mungi		4.3/LAM	3,4
15692	4.6.2.2	4.2.1.1.1.2.1.1.1.1.1	cameroon		4.6.2/Cameroon	4
15694	4.1.1.3	4.1.i1.2.1	xtype,canetti		4	4
15698	4.1.2.1	4.1.i1.1.1.1	haarlem		4.1.2/Haarlem	4
15702	4.2.2	4.2.2	tur		4	4
15704	4.7	4	canetti		4.10/PGG3	4
15707	4.5	4.2.1.1.2			4.5	4
15709	3	3.1.1	east_african_indian,ghana,mungi			3
15712	4.2.1	4.2.2.2.1	ural		4	4
15714	2.2.1	2.2.1.1.1	beijing,mungi	lin2.2.1,asian_african_3		2
15717	4.8	4.2.1.1.1.1.1.1.i1			4.10/PGG3	4
15718	3	3.1.2	east_african_indian,mungi			3
15722	2.2.1.1	2.2.1.1.1	beijing,mungi	lin2.2.1,pacific_RD150		2
15723	3	3.1.1	east_african_indian,mungi			3
15724	3	3.1.1	east_african_indian,mungi			3
15726	2.2.1	2.2.1.1.1	beijing,mungi	lin2.2.1,asian_african_3		2
15731	1.2.2	1.2.2.1	indo_oceanic,ghana,mungi			1
15733	3.1.1	3.1.1.i1	east_african_indian,mungi			3
15736	3	3.1.1	east_african_indian,mungi			3
15737	4.3.3	4.2.1.2.1.1.i4.1	lam,ghana,canetti	asian_african_1	4.3/LAM	4
15743	4.1.2.1	4.1.i1.1.1.1	haarlem		4.1.2/Haarlem	4
15745	4.1.2.1	4.1.i1.1.1.1	haarlem		4.1.2/Haarlem	4
15752	4.2.2	4.2.2	tur		4	4
15753	1.2.1	1.2.1.1.1	indo_oceanic,mungi			1
15754	3	3.1.1	east_african_indian,ghana,mungi			3
15757	3	3.1.1	east_african_indian,ghana,mungi			3
15758	3	3.1.1	east_african_indian,ghana,mungi			3
15760	1.1.2	1.1.2	indo_oceanic,mungi,ghana			1
15762	1.1.3	1.1.1.2,3.1.1.i1	indo_oceanic,mungi			1
15763	1.2.2	1.2.2.1	indo_oceanic,canetti,ghana,mungi			1
15766	4.2.1	4.2.2.2.1	ural		4	4
15768	1.1.3	1.1.1.2	indo_oceanic,mungi			1
15769	1.1.2	1.1.2	indo_oceanic,mungi			1
15773	4.1.2.1	4.1.i1.1.1.1	haarlem		4.1.2/Haarlem	4
15775	4.1.2	4.1.i1.1.1.2	haarlem		4	4
15777	3.1.1	3.1.1.i1	east_african_indian,ghana,mungi			3
15778	4.8	4.2.1.1.1.1.1.1.i1			4.10/PGG3	4
15779	3	3.1.1	east_african_indian,ghana,mungi			3
15781	4.1.2.1	4.1.i1.1.1.1	haarlem,canetti,suricattae		4.1.2/Haarlem	4
15782	3	3.1.1	east_african_indian,mungi			3
15783	3	3.1.1	east_african_indian,dassie,mungi			3
15786	3.1.2	3.1.1.i2	east_african_indian,canetti,mungi			3
15790	2.2.1	2.2.1.1.1	beijing,mungi	lin2.2.1		2
15792	3	3.1.1	east_african_indian,ghana,mungi			3
15797	1.2.1	1.2.1.1.1	indo_oceanic,mungi			1
15799	3	3.1.1	east_african_indian,mungi			3
15800	4.8	4.2.1.1.1.1.1.1.i1	canetti		4.10/PGG3	4
15801	4.8	4.2.1.1.1.1.1.1.i1	bcg		4.10/PGG3	4
15803	4.7	4			4.10/PGG3	4
15804	3	3.1.1	east_african_indian,mungi			3
15806	4.9	4.2.1.1.1.1.1.1.i2	canetti		4.10/PGG3	4
15808	4.2.2	4.2.2	tur		4	4
15811	BOV_AFRI		bcg,mungi			BOV_AFRI
15815	3.1.2.1	3.1.1.i2	east_african_indian,mungi			3
15818	4.2.2	4.2.2	tur,canetti		4	4
15819	3	3.1.1	east_african_indian,mungi			3
15820	4.7	4			4.10/PGG3	4
15822	3.1.2.1	3.1.1.i2	east_african_indian,ghana,mungi			3
15823	3	3.1.1	east_african_indian,mungi			3
15825	3	3.1.1	east_african_indian,ghana,mungi			3
15828	4.6.2.1	4.2.1.1.1.2.1.1.1.2	cameroon		4	4
15829	3	3.1.1	east_african_indian,ghana,canetti,mungi			3
15833	4.7	4			4.10/PGG3	4
15835	3	3.1.1	east_african_indian,mungi			3
15837	4.4.1.1	4.2.1.2.2.1.1	stype		4	4
15838	4.8	4.2.1.1.1.1.1.1.i1			4.10/PGG3	4
15840	3	3.1.1	east_african_indian,mungi			3
15843	4.8	4.2.1.1.1.1.1.1.i1			4.10/PGG3	4
15844	4.6.2.2	4.2.1.1.1.2.1.1.1.1.1	cameroon		4.6.2/Cameroon	4
15847	4.1.1.1	4.1.i1.2.1,3.1.1.i1	xtype		4	4
15852	4.8	4.2.1.1.1.1.1.1.i1			4.10/PGG3	4
15855	3	3.1.1	east_african_indian,westafrican1,mungi			3
15856	2.2.1	2.2.1.1.1	beijing,mungi	lin2.2.1		2
15858	4.3.3	4.2.1.2.1.1.i4.1	lam		4.3/LAM	4
15859	3.1.1	3.1.1.i1	east_african_indian,ghana,mungi			3
15860	4.2.2	4.2.2	tur		4	4
15861	4.8	4.2.1.1.1.1.1.1.i1			4.10/PGG3	4
15866	1.2.2	1.2.2.1	indo_oceanic,canetti,mungi			1
15867	3,4	3.1.2,4	east_african_indian,canetti,mungi		4	3,4
15870	4.1.2.1	4.1.i1.1.1.1	haarlem		4.1.2/Haarlem	4
15872	3	3.1.1	east_african_indian,mungi			3
15874	4.6.1.1	4.2.1.1.1.2.2.1.1.1.1	uganda,canetti		4.6.1/Uganda	4
15875	2.2.1	2.2.1.1.1	beijing,mungi	lin2.2.1		2
15876	4.6.2	4.2.1.1.1.2.1.1.2	cameroon		4	4
15881	3.1.1	3.1.1.i1	east_african_indian,mungi			3
15882	2.2.1	2.2.1.1.1	beijing,mungi	lin2.2.1,asian_african_2		2
15885	4.1.1.3	4.1.i1.2.1	xtype		4	4
15887	3	3.1.1	east_african_indian,mungi			3
15888	4.5	4.2.1.1.2	pinipedii		4.5	4
15889	1.1.2	1.1.2	indo_oceanic,mungi,canetti			1
15890	2.2.1	2.2.1.1.1	beijing,mungi	lin2.2.1,asian_african_3		2
15891	4.4.1.1	4.2.1.2.2.1.1	stype,canetti		4	4
15895	2.2.1	2.2.1.1.1	beijing,mungi	lin2.2.1		2
15897	4.8	4.2.1.1.1.1.1.1.i1			4.10/PGG3	4
15899	3	3.1.1	east_african_indian,mungi			3
15900	3,4	3.1.1,4	east_african_indian,mungi		4	3,4
15906	4.2.1	4.2.2.2.1	ural,suricattae		4	4
15908	4.6.2.2	4.2.1.1.1.2.1.1.1.1.1	cameroon		4.6.2/Cameroon	4
15909	2.2.1	2.2.1.1.1.i3	beijing,canetti,mungi	lin2.2.1,central_asia		2
15910	4.2.2	4.2.2	tur		4	4
15911	4.6.2.2	4.2.1.1.1.2.1.1.1.1.1	cameroon		4.6.2/Cameroon	4
15912	4.3.3	4.2.1.2.1.1.i4.1	lam,canetti		4.3/LAM	4
15917	4.1.2.1	4.1.i1.1.1.1	haarlem		4.1.2/Haarlem	4
15918	2.2.1	2.2.1.1.1	beijing,mungi	lin2.2.1,asian_african_2/RD142		2
15919	2.2.1	2.2.1.1.1	beijing,mungi	lin2.2.1		2
15921	4.1.1.3	4.1.i1.2.1	xtype,canetti		4	4
15925	3	3.1.1	east_african_indian,ghana,mungi			3
15928	1.1.3	1.1.1.2	indo_oceanic,mungi			1
15930	3	3.1.1	east_african_indian,ghana,canetti,mungi			3
15935	4.1.1.1	4.1.i1.2.1	xtype		4	4
15940	5	5	westafrican1,mungi			5
15942	4.1.2.1	4.1.i1.1.1.1	haarlem		4.1.2/Haarlem	4
15943	4.8	4.2.1.1.1.1.1.1.i1			4.10/PGG3	4
15955	4.1.2.1	4.1.i1.1.1.1	haarlem		4.1.2/Haarlem	4
15956	4.8	4.2.1.1.1.1.1.1.i1			4.10/PGG3	4
15958	4.3.1	4.2.1.2.1.1.i2	lam		4.3/LAM	4
15959	4.1.2.1	4.1.i1.1.1.1	haarlem		4.1.2/Haarlem	4
15960	4.1.1.2	4.1.i1.2.1	xtype		4	4
15961	BOV_AFRI		bovis,mungi,canetti			BOV_AFRI
15963	1.1.2	1.1.2	indo_oceanic,mungi			1
15970	BOV_AFRI		bovis,westafrican2,mungi			BOV_AFRI
15974	4.1.1.3	4.1.i1.2.1	xtype,canetti		4	4
15975	4.7	1,4			4.10/PGG3	4
15979	2.2.1	2.2.1.1.1	beijing,mungi,canetti	lin2.2.1,asian_african_3		2
15982	4.8	4.2.1.1.1.1.1.1.i1	canetti		4.10/PGG3	4
15989	1.1.2	1.1.2	indo_oceanic,mungi			1
15995	1.1.2	1.1.2	indo_oceanic,mungi			1
15996	1.2.1	1.2.1.1.1	indo_oceanic,mungi			1
16000	4.3.4.2	4.2.1.2.1.1.i3.1	lam		4.3/LAM	4
16001	3	3.1.2	east_african_indian,mungi			3
16013	3	3.1.1	east_african_indian,mungi			3
16016	4.3.3	4.2.1.2.1.1.i4.1	lam		4.3/LAM	4
16023	BOV_AFRI		bcg,canetti,mungi			BOV_AFRI
16025	1.1.3	1.1.1.2	indo_oceanic,mungi			1
16026	4.1.1.1	4.1.i1.2.1	xtype		4	4
16027	4.1.2.1	4.1.i1.1.1.1	haarlem		4.1.2/Haarlem	4
16029	4.4.1.2	4.2.1.2.2.1.2	stype,canetti		4	4
16030	3	3.1.1	east_african_indian,mungi			3
16034	3	3.1.1	east_african_indian,ghana,mungi			3
16038	3.1.2.1	3.1.1.i2	east_african_indian,mungi			3
16040	4.1.2.1	4.1.i1.1.1.1	haarlem		4.1.2/Haarlem	4
16041	4.1.2	4.1.i1.1.1.2	haarlem		4	4
16044	4.1.2.1	4.1.i1.1.1.1	haarlem		4.1.2/Haarlem	4
16045	3	3.1.1	east_african_indian,ghana,mungi			3
16062	4.3.3	4.2.1.2.1.1.i4.1	lam		4.3/LAM	4
16063	4.1.2	4.1.i1.1.1.1	haarlem		4	4
16069	1.2.2	1.2.2.1	indo_oceanic,ghana,mungi,beijing			1
16070	3	3.1.1	east_african_indian,mungi			3
16071	4.1.2.1	4.1.i1.1.1.1	haarlem,beijing		4.1.2/Haarlem	4
16073	4.3.4.1	4.2.1.2.1.1.i3.2	lam		4.3/LAM	4
16075	3.1.1	3.1.1.i1	east_african_indian,ghana,mungi			3
16078	4.4.1.2	4.2.1.2.2.1.2	stype,canetti		4	4
16080	4.1.2.1	4.1.i1.1.1.1	haarlem		4.1.2/Haarlem	4
16087	4.8	4.2.1.1.1.1.1.1.i1			4.10/PGG3	4
16088	4.1.2	4.1.i1.1.1.1	haarlem		4	4
16089	1.2.2	1.2.2.2	indo_oceanic,canetti,mungi			1
16093	1.1.2	1.1.2	indo_oceanic,mungi			1
16094	4.1.2	4.1.i1.1.1.2	haarlem		4	4
16099	4.2.1	4.2.2.2.2	ural		4	4
16100	1.1.2	1.1.2	indo_oceanic,mungi			1
16101	4.3.2.1	4.2.1.2.1.1.i1	lam		4.3/LAM	4
16102	4.2.2	4.2.2	tur		4	4
16103	3	3.1.1	east_african_indian,mungi			3
16106	4.1.2.1	4.1.i1.1.1.1	haarlem		4.1.2/Haarlem	4
16107	1.2.1	1.2.1.1.1	indo_oceanic,canetti,mungi			1
16108	4.6.2	4.2.1.1.1.2.1.2	cameroon		4	4
16110	3	3.1.1	east_african_indian,mungi			3
16111	4.1.2.1	4.1.i1.1.1.1	haarlem		4.1.2/Haarlem	4
16112	4.1.1.3	4.1.i1.2.1	xtype,canetti		4	4
16113	1.1.3	1.1.1.2	indo_oceanic,canetti,caprae,mungi			1
16118	1.1.3	1.1.1.2	indo_oceanic,mungi			1
16119	4.1.1.1	4.1.i1.2.1	xtype		4	4
16120	3.1.2	3.1.1.i2	east_african_indian,ghana,mungi			3
16121	3	3.1.1	east_african_indian,mungi			3
16122	2.2.1	2.2.1.1.1.i3	beijing,mungi	lin2.2.1,central_asia		2
16125	3.1.1	3.1.1.i1	east_african_indian,mungi			3
16128	4.1.2.1	4.1.i1.1.1.1	haarlem		4.1.2/Haarlem	4
16131	1.1.3	1.1.1.2	indo_oceanic,mungi			1
16132	4.1.2.1	4.1.i1.1.1.1	haarlem		4.1.2/Haarlem	4
16133	4.6.1.1	4.2.1.1.1.2.2.1.1.1.1	uganda		4.6.1/Uganda	4
16135	3	3.1.1	east_african_indian,ghana			3
16139	2.2.1	2.2.1.1.1.i3	beijing,mungi	lin2.2.1,central_asia		2
16140	4.8	4.2.1.1.1.1.1.1.i1			4.10/PGG3	4
16143	4.1.2.1	4.1.i1.1.1.1	haarlem		4.1.2/Haarlem	4
16148	4.1.2.1	4.1.i1.1.1.1	haarlem		4.1.2/Haarlem	4
16152	3	3.1.1	east_african_indian,uganda,mungi			3
16154	4.3.3	4.2.1.2.1.1.i4.1	lam,canetti		4.3/LAM	4
16155	4.1	4.1.i2.1	ghana,mungi		4.1.3/Ghana	4
16156	4.6.2.2	4.2.1.1.1.2.1.1.1.1.1	cameroon		4.6.2/Cameroon	4
16163	4.6.2.2	4.2.1.1.1.2.1.1.1.1.1	cameroon,indo_oceanic		4.6.2/Cameroon	4
16164	4.8	4.2.1.1.1.1.1.1.i1	bcg		4.10/PGG3	4
16174	4.6.2.2	4.2.1.1.1.2.1.1.1.1.1	cameroon,indo_oceanic		4.6.2/Cameroon	4
16175	3	3.1.1	east_african_indian,ghana,mungi			3
16176	3	3.1.1	east_african_indian,ghana,mungi			3
16177	1.1.1	1.1.1.1.1	indo_oceanic,canetti,mungi			1
16181	4.6.2.2	4.2.1.1.1.2.1.1.1.1.1	cameroon		4.6.2/Cameroon	4
16183	1.1.2	1.1.2	indo_oceanic,mungi			1
16186	4.1	4.1.i1.2.1	xtype		4	4
16191	4.1.2.1	4.1.i1.1.1.1	haarlem		4.1.2/Haarlem	4
16194	1	1.2.2	indo_oceanic,canetti,ghana,mungi			1
16195	1.1.3	1.1.1.2	indo_oceanic,westafrican1,mungi			1
16198	3	3.1.1	east_african_indian,mungi			3
16199	4.7	4	suricattae		4.10/PGG3	4
16203	1.1.2	1.1.2	indo_oceanic,mungi			1
16205	1.2.1	1.2.1.1.2	indo_oceanic,mungi			1
16209	4.6.1.2	4.2.1.1.1.2.2.1.1.1.2	uganda		4.6.1/Uganda	4
16211	4.3.3	4.2.1.2.1.1.i4.1	lam		4.3/LAM	4
16214	4.3.3	4.2.1.2.1.1.i4.1	lam		4.3/LAM	4
16218	4.8	4.2.1.1.1.1.1.1.i1			4.10/PGG3	4
16219	3.1.2	3.1.1.i2	east_african_indian,canetti,cameroon,mungi			3
16220	4.4.1.1	4.2.1.2.2.1.1	stype,caprae,cameroon,canetti		4	4
16224	1.2.2	1.2.2.1	indo_oceanic,mungi			1
16225	3	3.1.1	east_african_indian,mungi			3
16227	3.1.1	3.1.1.i1	east_african_indian,ghana,mungi			3
16230	4.8	4.2.1.1.1.1.1.1.i1			4.10/PGG3	4
16233	3	3.2.1	east_african_indian,suricattae,ghana,mungi			3
16235	4.3.4.1	4.2.1.2.1.1.i3.2	lam		4.3/LAM	4
16236	3.1.1	3.1.1.i1	east_african_indian,ghana,mungi			3
16240	1.2.1	1.2.1.1.1	indo_oceanic,mungi			1
16241	4.8	4.2.1.1.1.1.1.1.i1			4.10/PGG3	4
16242	4.1.2.1	4.1.i1.1.1.1	haarlem		4.1.2/Haarlem	4
16244	4.6.2.2	4.2.1.1.1.2.1.1.1.1.1	cameroon		4.6.2/Cameroon	4
16246	1.1.2	1.1.2	indo_oceanic,mungi,canetti			1
16248	4.1.2.1	4.1.i1.1.1.1	haarlem		4.1.2/Haarlem	4
16249	4.8	4.2.1.1.1.1.1.1.i1			4.10/PGG3	4
16252	4.8	4.2.1.1.1.1.1.1.i1			4.10/PGG3	4
16254	4.8	4.2.1.1.1.1.1.1.i1			4.10/PGG3	4
16258	1.1.1.1	1.1.1.1.1	indo_oceanic,mungi			1
16260	4.6.2.2	4.2.1.1.1.2.1.1.1.1.1	cameroon		4.6.2/Cameroon	4
16262	4.1.1.3	4.1.i1.2.1	xtype,canetti		4	4
16265	1.1.2	1.1.2	indo_oceanic,mungi			1
16268	1.2.1	1.2.1.2	indo_oceanic,mungi			1
16271	4.8	4.2.1.1.1.1.1.1.i1	canetti		4.10/PGG3	4
16275	1.1.2	1.1.2	indo_oceanic,mungi,westafrican1			1
16277	4.8	4.2.1.1.1.1.1.1.i1			4.10/PGG3	4
16279	1.2.1	1.2.1.1.1	indo_oceanic,mungi			1
16280	4.8	4.2.1.1.1.1.1.1.i1	mungi,canetti		4.10/PGG3	4
16282	4.8	4.2.1.1.1.1.1.1.i1			4.10/PGG3	4
16283	4.9	4.2.1.1.1.1.1.1.i2	canetti		4.10/PGG3	4
16289	4.8	4.2.1.1.1.1.1.1.i1			4.10/PGG3	4
16290	3	3.1.1	east_african_indian,mungi			3
16291	4.1.1.1	4.1.i1.2.1	xtype		4	4
16295	1.1.3	1.1.1.2	indo_oceanic,caprae,mungi			1
16296	3	3.1.1	east_african_indian,canetti,ghana,mungi			3
16297	4.1.2	4.1.i1.1.1.2	haarlem		4	4
16298	1.1.2	1.1.2	indo_oceanic,mungi			1
16302	2.2.1	2.2.1.1.1	beijing,mungi	lin2.2.1		2
16307	4.3.3	4.2.1.2.1.1.i4.1	lam		4.3/LAM	4
16308	1.1.1	1.1.1.1	indo_oceanic,mungi			1
16313	4.1.1.1	4.1.i1.2.1,3.1.1.i1	xtype		4	4
16316	4.1.2.1	4.1.i1.1.1.1	haarlem		4.1.2/Haarlem	4
16317	1.2.1	1.2.1.1.1	indo_oceanic,canetti,mungi			1
16318	3.1.1	3.1.1.i1	east_african_indian,ghana,mungi			3
16320	3.1.1	3.1.1.i1	east_african_indian,ghana,mungi,canetti			3
16321	6,BOV_AFRI	6	westafrican2,mungi			6,BOV_AFRI
16323	4.1.2.1	4.1.i1.1.1.1	haarlem		4.1.2/Haarlem	4
16330	1.2.1	1.2.1.1.1	indo_oceanic,mungi			1
16332	1.2.2	1.2.2.1	indo_oceanic,caprae,ghana,mungi			1
16336	4.1.1.3	4.1.i1.2.1	xtype		4	4
16339	1.2.2	1.2.2.1	indo_oceanic,mungi			1
16340	3	3.1.1	east_african_indian,mungi			3
16343	4.8	4.2.1.1.1.1.1.1.i1			4.10/PGG3	4
16345	4.1.2.1	4.1.i1.1.1.1	haarlem		4.1.2/Haarlem	4
16347	3	3.1.1	east_african_indian,ghana,mungi			3
16350	2.2.1	2.2.1.1.1	beijing,mungi	europe/russia_B0/W148_outbreak,lin2.2.1		2
16351	4.5	4.2.1.1.2	westafrican2		4.5	4
16353	3	3.1.1	east_african_indian,ghana,mungi			3
16354	4.3.4.2.1	4.2.1.2.1.1.i3.1	lam		4.3/LAM	4
16355	4.1.2.1	4.1.i1.1.1.1	haarlem		4.1.2/Haarlem	4
16361	3.1.1	3.1.1.i1	east_african_indian,mungi			3
16363	4.3.2	4.2.1.2.1.1.i1	lam,ghana		4.3/LAM	4
16364	3	3.1.1	east_african_indian,ghana,mungi			3
16365	4.1.2.1	4.1.i1.1.1.1	haarlem		4.1.2/Haarlem	4
16368	2.2.1	2.2.1.1.1	beijing,mungi	lin2.2.1,asia_ancestral_3		2
16372	3	3.1.1	east_african_indian,mungi			3
16373	1.1.1.1	1.1.1.1.1	indo_oceanic,canetti,mungi			1
16377	4.1.2.1	4.1.i1.1.1.1	haarlem		4.1.2/Haarlem	4
16381	3	3.1.1	east_african_indian,ghana,mungi			3
16386	4.1.2.1	4.1.i1.1.1.1	haarlem		4.1.2/Haarlem	4
16387	4.1.2.1	4.1.i1.1.1.1	haarlem		4.1.2/Haarlem	4
16391	BOV_AFRI		bovis,mungi			BOV_AFRI
16394	4.6.2.2	4.2.1.1.1.2.1.1.1.1.1	cameroon		4.6.2/Cameroon	4
16398	4.6.1.1	4.2.1.1.1.2.2.1.1.1.1	uganda		4.6.1/Uganda	4
16399	4.2.2	4.2.2	tur		4	4
16400	4.1.1.1	4.1.i1.2.1	xtype		4	4
16401	4.3.4.1	4.2.1.2.1.1.i3.2	lam		4.3/LAM	4
16402	4.6.2.2	4.2.1.1.1.2.1.1.1.1.1	cameroon		4.6.2/Cameroon	4
16403	2.2.1	2.2.1.1.1	beijing,canetti,mungi	lin2.2.1		2
16404	4.1.2.1	4.1.i1.1.1.1	haarlem		4.1.2/Haarlem	4
16406	2.2.1	2.2.1.1.1.i3	beijing,mungi	lin2.2.1,central_asia		2
16407	4.8	4.2.1.1.1.1.1.1.i1			4.10/PGG3	4
16410	4.1.2.1	4.1.i1.1.1.1	haarlem		4.1.2/Haarlem	4
16411	3	3.1.1	east_african_indian,ghana,mungi			3
16412	4.1.2.1	4.1.i1.1.1.1	haarlem		4.1.2/Haarlem	4
16413	3	3.1.1	east_african_indian,ghana,mungi			3
16416	3	3.1.1	east_african_indian,mungi			3
16417	4.1.2.1	4.1.i1.1.1.1	haarlem		4.1.2/Haarlem	4
16427	4.3,4.2,4.6.2.1,4.8	4.2.1.1.1.1.1.1.i1	caprae,canetti,westafrican1,suricattae,indo_oceanic,lam,mungi,orygis,ethiopian,xtype,pinipedii,bcg,beijing,westafrican2,dassie,ural,uganda		4.10/PGG3	4
16428	4.8	4.2.1.1.1.1.1.1.i1			4.10/PGG3	4
16430	4.3.4.2	4.2.1.2.1.1.i3.1	lam		4.3/LAM	4
16434	5	5	westafrican1,mungi			5
16435	1.1.2	1.1.2	indo_oceanic,mungi			1
16436	3	3.1.1	east_african_indian,ghana,mungi			3
16438	1.2.2	1.2.2.1	indo_oceanic,mungi			1
16443	4.6	4.2.1.1.1.2.2.1.1.2	uganda,canetti		4	4
16444	4.1.2.1	4.1.i1.1.1.1	haarlem		4.1.2/Haarlem	4
16446	3	3.1.1	east_african_indian,mungi			3
16450	3.1.2	3.1.1.i2	east_african_indian,mungi			3
16452	3	3.1.2	east_african_indian,mungi			3
16453	4.3.4.2	4.2.1.2.1.1.i3.1	lam		4.3/LAM	4
16454	3	3.1.1	east_african_indian,ghana,mungi			3
16458	2.1	2.1	beijing,mungi	lin2,proto_beijing		2
16459	4.3.2	4.2.1.2.1.1.i1	lam		4.3/LAM	4
16466	4.1.1.2	4.1.i1.2.1	xtype		4	4
16467	4.8	4.2.1.1.1.1.1.1.i1			4.10/PGG3	4
16470	4.7	4			4.10/PGG3	4
16473	4.8	4.2.1.1.1.1.1.1.i1			4.10/PGG3	4
16476	2.2.1	2.2.1.1.1	beijing,dassie,mungi	lin2.2.1,asian_african_2		2
16479	4.6.2.2	4.2.1.1.1.2.1.1.1.1.1	cameroon		4.6.2/Cameroon	4
16480	3.1.2.2	3.1.1.i2	east_african_indian,canetti,mungi			3
16482	4.3.4.1	4.2.1.2.1.1.i3.2	lam,canetti,beijing		4.3/LAM	4
16486	1.1.2	1.1.2	indo_oceanic,canetti,mungi			1
16487	1.1.2	1.1.2	indo_oceanic,beijing,mungi			1
16489	2.2.1	2.2.1.1.1.i3	beijing,mungi	lin2.2.1,central_asia		2
16490	4.6.2.2	4.2.1.1.1.2.1.1.1.1.1	cameroon		4.6.2/Cameroon	4
16492	4.2.2	4.2.2	tur		4	4
16496	1.1.3	1.1.1.2	indo_oceanic,mungi			1
16497	1.1.3	1.1.1.2.i1	indo_oceanic,mungi			1
16500	4.3.3	4.2.1.2.1.1.i4.1	lam		4.3/LAM	4
16502	4.1.2.1	4.1.i1.1.1.1	haarlem		4.1.2/Haarlem	4
16503	3	3.1.1	east_african_indian,mungi			3
16505	4.3.2	4.2.1.2.1.1.i1	lam		4.3/LAM	4
16506	4.6.2	4.2.1.1.1.2.1.1.2	cameroon,indo_oceanic		4	4
16507	3	3.1.1	east_african_indian,ghana,suricattae,mungi			3
16508	3	3.1.1	east_african_indian,canetti,ghana,mungi			3
16511	4.3.3	4.2.1.2.1.1.i4.1	lam		4.3/LAM	4
16514	4.1.2.1	4.1.i1.1.1.1	haarlem		4.1.2/Haarlem	4
16515	2.2.1	2.2.1.1.1	beijing,mungi	lin2.2.1,asia_ancestral_3		2
16518	BOV_AFRI		bovis,mungi			BOV_AFRI
16520	3	3.1.1	east_african_indian,canetti			3
16522	4.1.1.1	4.1.i1.2.1	xtype,stype,canetti		4	4
16523	3	3.1.1	east_african_indian,mungi			3
16525	4.7	4	suricattae		4.10/PGG3	4
16526	3	3.1.1	east_african_indian,mungi			3
16527	4.1.1.1	4.1.i1.2.1	xtype,mungi		4	4
16529	4.6.2.2	4.2.1.1.1.2.1.1.1.1.2	cameroon		4.6.2/Cameroon	4
16536	4.3.4.2	4.2.1.2.1.1.i3.1	lam		4.3/LAM	4
16539	3	3.1.1	east_african_indian,mungi			3
16542	BOV_AFRI		orygis,indo_oceanic,mungi			BOV_AFRI
16543	1.1.3	1.1.1.2	indo_oceanic,mungi			1
16545	4.6.2.2	4.2.1.1.1.2.1.1.1.1.1	cameroon		4.6.2/Cameroon	4
16549	4.8	4.2.1.1.1.1.1.1.i1			4.10/PGG3	4
16552	3.1.1	3.1.1.i1	east_african_indian,ghana			3
16554	4.1.2.1	4.1.i1.1.1.1	haarlem		4.1.2/Haarlem	4
16559	4.6.1.1	4.2.1.1.1.2.2.1.1.1.1	uganda,canetti		4.6.1/Uganda	4
16561	4.4.2	4.2.1.2.2.2	stype		4	4
16563	3	3.1.1	east_african_indian,mungi			3
16567	4.3.3	4.2.1.2.1.1.i4.1	lam,canetti		4.3/LAM	4
16574	4.1.2.1	4.1.i1.1.1.1	haarlem,caprae		4.1.2/Haarlem	4
16577	4.3.2	4.2.1.2.1.1.i1	lam,canetti		4.3/LAM	4
16579	1.2.2	1.2.2.1	indo_oceanic,canetti,ghana,mungi			1
16580	1.1.1	1.1.1.1.1	indo_oceanic,mungi			1
16584	4.2.1	4.2.2.2.2	ural		4	4
16586	3	3.1.1	east_african_indian,mungi		4.10/PGG3	3
16587	4.3.4.1	4.2.1.2.1.1.i3.2	lam		4.3/LAM	4
16588	3	3.1.1	east_african_indian,mungi			3
16595	4.1.2.1	4.1.i1.1.1.1	haarlem		4.1.2/Haarlem	4
16596	3.1.2.1	3.1.1.i2	east_african_indian,ghana,mungi			3
16597	4.1.2.1	4.1.i1.1.1.1	haarlem		4.1.2/Haarlem	4
16599	4.8	4.2.1.1.1.1.1.1.i1	canetti		4.10/PGG3	4
16602	3	3.1.1	east_african_indian,mungi			3
16603	4.3.3	4.2.1.2.1.1.i4.1	lam		4.3/LAM	4
16605	4.2.1	4.2.2.2.1	ural,canetti		4	4
16606	1.1.2	1.1.2	indo_oceanic,mungi			1
16608	4.1.2.1	4.1.i1.1.1.1	haarlem		4.1.2/Haarlem	4
16609	3	3.1.1	east_african_indian,mungi			3
16611	4.6.2.2	4.2.1.1.1.2.1.1.1.1.1	cameroon		4.6.2/Cameroon	4
16613	4.9	4.2.1.1.1.1.1.1.i2			4.10/PGG3	4
16615	3	3.1.1	east_african_indian,mungi			3
16618	4.1.2.1	4.1.i1.1.1.1	haarlem		4.1.2/Haarlem	4
16620	4.1.2.1	4.1.i1.1.1.1	haarlem,ethiopian		4.1.2/Haarlem	4
16621	4.8	4.2.1.1.1.1.1.1.i1	canetti		4.10/PGG3	4
16622	4.2.1	4.2.2.2.1	ural		4	4
16623	4.8	4.2.1.1.1.1.1.1.i1			4.10/PGG3	4
16625	4.3.3	4.2.1.2.1.1.i4.1	lam		4.3/LAM	4
16626	4.1.2.1	4.1.i1.1.1.1	haarlem,canetti		4.1.2/Haarlem	4
16630	4.6.2.2	4.2.1.1.1.2.1.1.1.1.1	cameroon		4.6.2/Cameroon	4
16631	1.1.3	1.1.1.2	indo_oceanic,mungi			1
16634	3	3.1.1	east_african_indian,mungi			3
16636	2.2.1	2.2.1.1.1.i3	beijing,mungi	lin2.2.1,central_asia		2
16640	3	3.1.1	east_african_indian,ghana,mungi			3
16641	2.2.2	2.2.2	beijing,mungi	asia_ancestral_1,lin2.2		2
16643	4.2.2	4.2.2	tur		4	4
16648	1.1.2,4	1.1.2,4	indo_oceanic,mungi		4	1,4
16649	4.8	4.2.1.1.1.1.1.1.i1			4.10/PGG3	4
16650	4.8	4.2.1.1.1.1.1.1.i1	suricattae		4.10/PGG3	4
16652	3	3.1.1	east_african_indian,ghana,mungi			3
16659	4.8	4.2.1.1.1.1.1.1.i1	beijing		4.10/PGG3	4
16661	3	3.1.1	east_african_indian,canetti,ghana,mungi			3
16669	4.1.2.1	4.1.i1.1.1.1	haarlem		4.1.2/Haarlem	4
16672	4.4.1.1	4.2.1.2.2.1.1	stype		4	4
16673	3	3.1.1	east_african_indian,mungi			3
16676	4.1.2.1	4.1.i1.1.1.1	haarlem		4.1.2/Haarlem	4
16677	4.2.2	4.2.2	tur		4	4
16680	4.1.1.3	4.1.i1.2.1	xtype		4	4
16682	3	3.1.1	east_african_indian,ghana,mungi			3
16685	1.2.1	1.2.1.1.1	indo_oceanic,mungi			1
16690	2.2.1	2.2.1.1.1.i2	beijing,mungi	lin2.2.1		2
16691	1.1.2	1.1.2	indo_oceanic,mungi			1
16692	4.8	4.2.1.1.1.1.1.1.i1	ethiopian		4.10/PGG3	4
16693	4.8	4.2.1.1.1.1.1.1.i1			4.10/PGG3	4
16696	1.1.2	1.1.2	indo_oceanic,mungi			1
16701	4.1.2.1	4.1.i1.1.1.1	haarlem		4.1.2/Haarlem	4
16707	3	3.1.1	east_african_indian,ghana,mungi			3
16710	BOV_AFRI		bovis,canetti,mungi			BOV_AFRI
16711	4.6.2.2	4.2.1.1.1.2.1.1.1.1.1	cameroon		4.6.2/Cameroon	4
16712	4.1.2.1	4.1.i1.1.1.1	haarlem		4.1.2/Haarlem	4
16713	4.2.1	4.2.2.2.2	ural		4	4
16714	2.2.1	2.2.1.1.1.i3	beijing,mungi	lin2.2.1,central_asia		2
16720	BOV_AFRI		bovis,mungi			BOV_AFRI
16721	2.2.1	2.2.1.1.1	beijing,mungi	lin2.2.1		2
16724	BOV_AFRI		microti,mungi			BOV_AFRI
16726	4.8	4.2.1.1.1.1.1.1.i1			4.10/PGG3	4
16731	1.2.1	1.2.1.1.1	indo_oceanic,mungi			1
16733	4.1	4.1.i2.1	ghana,canetti		4.1.3/Ghana	4
16735	3	3.1.1	east_african_indian,ghana,mungi			3
16739	4.1	4.1.i2.1	ghana		4.1.3/Ghana	4
16740	3	3.1.1	east_african_indian,ghana,mungi			3
16741	2.2.1	2.2.1.1.1	beijing,mungi	lin2.2.1		2
16743	BOV_AFRI		mungi,bovis			BOV_AFRI
16744	4.9	4.2.1.1.1.1.1.1.i2			4.10/PGG3	4
16746	4.7	4	canetti		4.10/PGG3	4
16749	4.1	4.1.i2.1	ghana,mungi		4.1.3/Ghana	4
16755	3	3.1.1	east_african_indian,mungi			3
16756	4.8	4.2.1.1.1.1.1.1.i1	westafrican1		4.10/PGG3	4
16757	4.1.2.1	4.1.i1.1.1.1	haarlem		4.1.2/Haarlem	4
16758	4.5	4.2.1.1.2	canetti		4.5	4
16759	4.7	4			4.10/PGG3	4
16761	3	3.1.1	east_african_indian,mungi			3
16763	1.2.2	1.2.2.1	indo_oceanic,ghana,mungi			1
16766	1.1.1	1.1.1.1.1	indo_oceanic,bcg,mungi			1
16767	4.1.2.1	4.1.i1.1.1.1	haarlem		4.1.2/Haarlem	4
16769	4.9	4.2.1.1.1.1.1.1.i2	canetti		4.10/PGG3	4
16770	2.2.1	2.2.1.1.1	beijing,mungi	lin2.2.1		2
16771	4.1.1.3	4.1.i1.2.1	xtype		4	4
16776	4.1.2.1	4.1.i1.1.1.1	haarlem,ethiopian		4.1.2/Haarlem	4
16777	1.2.2	1.2.2.1	indo_oceanic,mungi			1
16778	1.1.2	1.1.2	indo_oceanic,mungi			1
16786	4.1.1.1	4.1.i1.2.1	xtype		4	4
16788	3	3.1.1	east_african_indian,mungi			3
16789	3.1.2	3.1.1.i2	east_african_indian,ghana,mungi,indo_oceanic			3
16791	1.1.2	1.1.2	indo_oceanic,mungi			1
16795	3	3.1.1	east_african_indian,ghana			3
16796	4.8	4.2.1.1.1.1.1.1.i1			4.10/PGG3	4
16797	4.1.2.1	4.1.i1.1.1.1	haarlem		4.1.2/Haarlem	4
16803	2.2.1	2.2.1.1.1.i3	beijing,mungi	lin2.2.1,central_asia		2
16804	4.6.2.2	4.2.1.1.1.2.1.1.1.1.1	cameroon		4.6.2/Cameroon	4
16806	2.2.1	2.2.1.1.1	beijing,canetti,mungi	lin2.2.1		2
16810	1.1.1	1.1.1.1.1	indo_oceanic,canetti,mungi			1
16813	3.1.2.1	3.1.1.i2	east_african_indian,mungi			3
16820	3	3.1.1	east_african_indian,ghana,mungi			3
16822	3	3.1.1	east_african_indian,mungi			3
16824	4.1.2.1	4.1.i1.1.1.1	haarlem		4.1.2/Haarlem	4
16826	2.2.1.1	2.2.1.1.1	beijing,mungi	lin2.2.1,pacific_RD150		2
16828	3	3.1.1.i1	east_african_indian,ghana,mungi			3
16830	4.6.2.2	4.2.1.1.1.2.1.1.1.1.2	cameroon		4.6.2/Cameroon	4
16835	4.2.2	4.2.2	tur		4	4
16836	4.6.2.2	4.2.1.1.1.2.1.1.1.1.1	cameroon		4.6.2/Cameroon	4
16838	3	3.1.1	east_african_indian,mungi			3
16843	3	3.1.1	east_african_indian,ghana,mungi			3
16845	4.1.1.3	4.1.i1.2.1	xtype		4	4
16846	4.3.1	4.2.1.2.1.1.i2	lam,canetti		4.3/LAM	4
16847	4.8	4.2.1.1.1.1.1.1.i1			4.10/PGG3	4
16848	3	3.1.1	east_african_indian,mungi			3
16851	3	3.1.1	east_african_indian,ghana,mungi			3
16853	3.1.2	3.1.1.i2	east_african_indian,ghana,mungi			3
16854	1.1.1	1.1.1.1.1	indo_oceanic,mungi			1
16855	4.8	4.2.1.1.1.1.1.1.i1	haarlem		4.10/PGG3	4
16857	BOV_AFRI		orygis,east_african_indian,mungi			BOV_AFRI
16858	4.3.4.2.1	4.2.1.2.1.1.i3.1	lam		4.3/LAM	4
16859	2.2.1	2.2.1.1.1	beijing,mungi	lin2.2.1,asian_african_2		2
16861	3.1.2.2	3.1.1.i2	east_african_indian,ghana,canetti,mungi			3
16864	5	5	westafrican1,mungi			5
16870	4.6.2.2	4.2.1.1.1.2.1.1.1.1.1	cameroon,pinipedii		4.6.2/Cameroon	4
16873	3	3.1.1	east_african_indian,ghana,mungi			3
16874	1.2.2	1.2.2.1	indo_oceanic,canetti,ghana,mungi			1
16876	3	3.1.2	east_african_indian,mungi			3
16881	4.6.2.2	4.2.1.1.1.2.1.1.1.1.1	cameroon		4.6.2/Cameroon	4
16882	4.1.2	4.1.i1.1.2	haarlem,pinipedii		4	4
16886	3	3.1.1	east_african_indian,canetti,mungi			3
16888	4.1.1.3	4.1.i1.2.1	xtype		4	4
16892	1.1.2	1.1.2	indo_oceanic,mungi			1
16894	4.1	4.1.i1.2.1	xtype		4	4
16895	1.1.1.1	1.1.1.1.1	indo_oceanic,mungi			1
16896	4.6	4.2.1.1.1.2.2.1.2	uganda		4	4
16898	3	3.1.1	east_african_indian,ghana,mungi			3
16906	1.2.1	1.2.1.1.2	indo_oceanic,mungi			1
16907	4.3.4.1	4.2.1.2.1.1.i3.2	lam,canetti		4.3/LAM	4
16910	2.2.1	2.2.1.1.1	beijing,mungi	lin2.2.1		2
16912	1.2.2	1.2.2.1	indo_oceanic,ghana,mungi			1
16913	1.2.1	1.2.1.1.1	indo_oceanic,mungi			1
16914	4.1.2	4.1.i1.1.1.1	haarlem		4	4
16919	3	3.1.1	east_african_indian,canetti,ghana,suricattae,mungi,indo_oceanic			3
16920	4.1,4.8	4.1.i2.1,4.2.1.1.1.1.1.1.i1	ghana,indo_oceanic,mungi		4.1.3/Ghana	4
16921	3	3.1.1	east_african_indian,ghana,mungi			3
16927	4.7	4			4.10/PGG3	4
16929	4.1.2	4.1.i1.1.1.2	haarlem		4	4
16934	4.1.1.3	4.1.i1.2.1	xtype,canetti		4	4
16937	3	3.1.1	east_african_indian,mungi			3
16941	4.1.2.1	4.1.i1.1.1.1	haarlem		4.1.2/Haarlem	4
16942	4.8	4.2.1.1.1.1.1.1.i1			4.10/PGG3	4
16947	4.1.1.1	4.1.i1.2.1	xtype		4	4
16948	2.2.1	2.2.1.1.1	beijing,mungi	lin2.2.1,asian_african_3		2
16949	1.2.1	1.2.1.1.1	indo_oceanic			1
16950	4.6.2.2	4.2.1.1.1.2.1.1.1.1.1	cameroon		4.6.2/Cameroon	4
16951	4.1.1.3	4.1.i1.2.1	xtype		4	4
16957	1.2.1	1.2.1.1.2	indo_oceanic,mungi			1
16959	4.8	4.2.1.1.1.1.1.1.i1	pinipedii		4.10/PGG3	4
16960	4.1.2.1	4.1.i1.1.1.1	haarlem		4.1.2/Haarlem	4
16963	3	3.1.1	east_african_indian,ghana,mungi			3
16966	3	3.1.1	east_african_indian,ghana,mungi			3
16975	4.8	4.2.1.1.1.1.1.1.i1			4.10/PGG3	4
16979	1.1.1	1.1.1.1.1	indo_oceanic,mungi			1
16980	4.6.2.2	4.2.1.1.1.2.1.1.1.1.1	cameroon		4.6.2/Cameroon	4
16983	4.1.2.1	4.1.i1.1.1.1	haarlem		4.1.2/Haarlem	4
16984	4.1.1.1	4.1.i1.2.1,3.1.1.i1	xtype		4	4
16987	4.7	4	suricattae		4.10/PGG3	4
16989	2.2.1	2.2.1.1.1	beijing,mungi	asian_african_1,lin2.2.1		2
16995	4.1.2.1	4.1.i1.1.1.1	haarlem		4.1.2/Haarlem	4
16997	3	3.1.1	east_african_indian,ghana,mungi			3
16999	4.5	4.2.1.1.2	westafrican2		4.5	4
17001	4.9	4.2.1.1.1.1.1.1.i2			4.10/PGG3	4
17002	BOV_AFRI		bcg,ghana,mungi			BOV_AFRI
17004	4.1.2.1	4.1.i1.1.1.1	haarlem		4.1.2/Haarlem	4
17005	1.2.2	1.2.2.1	indo_oceanic,mungi			1
17006	3	3.1.1	east_african_indian,ghana,mungi			3
17008	4.3.4.2.1	4.2.1.2.1.1.i3.1	lam		4.3/LAM	4
17009	4.6.2.2	4.2.1.1.1.2.1.1.1.1.1	cameroon		4.6.2/Cameroon	4
17011	4.5	4.2.1.1.2	ethiopian		4.5	4
17013	3	3.1.1	east_african_indian,ghana,mungi			3
17014	3	3.1.1	east_african_indian,ghana,mungi			3
17015	1.1.2	1.1.2	indo_oceanic,mungi			1
17016	4.1.1.1	4.1.i1.2.1	xtype,westafrican1,canetti		4	4
17021	4.1.2.1	4.1.i1.1.1.1	haarlem		4.1.2/Haarlem	4
17024	4.1.2.1	4.1.i1.1.1.1	haarlem		4.1.2/Haarlem	4
17025	2.2.1,4.2.2	4.2.2,2.2.1.1.1	tur,beijing	asian_african_1,lin2.2.1		2,4
17029	4.1.1.3	4.1.i1.2.1	xtype,canetti		4	4
17030	3	3.1.1	east_african_indian,mungi			3
17032	1.1.1	1.1.1.1.1	indo_oceanic,canetti,mungi			1
17035	3	3.1.1	east_african_indian,ghana,mungi			3
17040	4.8	4.2.1.1.1.1.1.1.i1			4.10/PGG3	4
17042	4.8	4.2.1.1.1.1.1.1.i1	canetti		4.10/PGG3	4
17043	4.2.2	4.2.2	tur		4	4
17046	4.9	4.2.1.1.1.1.1.1.i2	lam,ghana		4.10/PGG3	4
17050	3.1.1	3.1.1.i1	east_african_indian,ghana,mungi			3
17056	4.1.2.1	4.1.i1.1.1.1	haarlem,canetti		4.1.2/Haarlem	4
17060	3	3.1.1	east_african_indian,westafrican1,mungi			3
17063	3	3.1.1	east_african_indian,ghana,mungi			3
17064	4.2.2.1	4.2.2	tur,canetti		4	4
17066	2.2.1	2.2.1.1.1.i3	beijing,mungi	lin2.2.1,central_asia		2
17070	1.1.3	1.1.1.2	indo_oceanic,mungi			1
17071	4.8	4.2.1.1.1.1.1.1.i1			4.10/PGG3	4
17072	4.6.2.2	4.2.1.1.1.2.1.1.1.1.1	cameroon		4.6.2/Cameroon	4
17075	4.1.1.1	4.1.i1.2.1	xtype		4	4
17076	3	3.1.1	east_african_indian,mungi			3
17078	3	3.1.1	east_african_indian,mungi			3
17080	1.2.1	1.2.1.1.2	indo_oceanic,mungi			1
17082	4.7	4	ghana		4.10/PGG3	4
17084	4.1.2.1	4.1.i1.1.1.1	haarlem		4.1.2/Haarlem	4
17087	2.2.1	2.2.1.1.1	beijing,mungi	europe/russia_B0/W148_outbreak,lin2.2.1		2
17089	3	3.1.1	east_african_indian,ghana,mungi,canetti			3
17090	4.1.1.3	4.1.i1.2.1	xtype,canetti		4	4
17091	2.2.1	2.2.1.1.1	beijing,mungi	lin2.2.1		2
17093	4.9	4.2.1.1.1.1.1.1.i2			4.10/PGG3	4
17094	3	3.2.2	east_african_indian,mungi			3
17095	4.1.1.3	4.1.i1.2.1	xtype		4	4
17096	1.1.2	1.1.2	indo_oceanic,canetti,mungi			1
17100	4.8	4.2.1.1.1.1.1.1.i1			4.10/PGG3	4
17101	2.2.1	2.2.1.1.1	beijing,canetti,mungi	asian_african_1,lin2.2.1		2
17102	1.1.2	1.1.2	indo_oceanic,canetti,mungi			1
17103	3	3.1.1	east_african_indian,indo_oceanic,mungi			3
17104	4.3.3	4.2.1.2.1.1.i4.1	lam		4.3/LAM	4
17107	3	3.1.1	east_african_indian,ghana,mungi			3
17109	4.3.3	4.2.1.2.1.1.i4.1	lam		4.3/LAM	4
17110	1.1.3	1.1.1.2	indo_oceanic,mungi			1
17112	2.2.1	2.2.1.1.1.i3	beijing,mungi	lin2.2.1,central_asia		2
17118	3.1.2	3.1.1.i2	east_african_indian,ghana,mungi			3
17125	3	3.1.1	east_african_indian,indo_oceanic,ghana,canetti,mungi			3
17129	4.8	4.2.1.1.1.1.1.1.i1			4.10/PGG3	4
17130	2.2.1	2.2.1.1.1	beijing,mungi	lin2.2.1,asia_ancestral_3		2
17131	4.7	4	canetti		4.10/PGG3	4
17132	4.1.2.1	4.1.i1.1.1.1	haarlem		4.1.2/Haarlem	4
17143	4.1.2.1	4.1.i1.1.1	haarlem		4.1.2/Haarlem	4
17144	4.1.2.1	4.1.i1.1.1.1	haarlem		4.1.2/Haarlem	4
17149	4.1.2.1	4.1.i1.1.1.1	haarlem		4.1.2/Haarlem	4
17150	4.1.2.1	4.1.i1.1.1.1	haarlem		4.1.2/Haarlem	4
17153	1.1.2	1.1.2	indo_oceanic,canetti,mungi			1
17154	3.1.2	3.1.1.i2	east_african_indian,mungi			3
17158	4.1.2.1	4.1.i1.1.1.1	haarlem		4.1.2/Haarlem	4
17159	1.1.2	1.1.2	indo_oceanic,canetti,orygis,mungi			1
17164	4.1.2.1	4.1.i1.1.1.1	haarlem		4.1.2/Haarlem	4
17165	3	3.1.2	east_african_indian,mungi			3
17168	4.8	4.2.1.1.1.1.1.1.i1	canetti		4.10/PGG3	4
17170	4.1.2.1	4.1.i1.1.1.1	haarlem		4.1.2/Haarlem	4
17171	3	3.1.1	east_african_indian,ghana,mungi			3
17177	1.2.2	1.2.2.2	indo_oceanic,mungi,canetti			1
17180	4.1.2.1	4.1.i1.1.1.1	haarlem		4.1.2/Haarlem	4
17184	4.6.1.1	4.2.1.1.1.2.2.1.1.1.1	uganda		4.6.1/Uganda	4
17186	2.2.1	2.2.1.1.1	beijing,mungi	lin2.2.1		2
17188	4.8	4.2.1.1.1.1.1.1.i1			4.10/PGG3	4
17190	3	3.1.1	east_african_indian,ghana,mungi			3
17192	4.1.2.1	4.1.i1.1.1.1	haarlem		4.1.2/Haarlem	4
17194	3.1.2.1	3.1.1.i2	east_african_indian,ghana,mungi			3
17195	3	3.1.1	east_african_indian,canetti,ghana,mungi			3
17201	1.2.2	1.2.2.1	indo_oceanic,canetti,mungi			1
17204	4.8	4.2.1.1.1.1.1.1.i1	bcg		4.10/PGG3	4
17212	3	3.1.1	east_african_indian,canetti,caprae,ghana			3
17213	3	3.1.1	east_african_indian,ghana,canetti,mungi			3
17214	4.1.2.1	4.1.i1.1.1.1	haarlem		4.1.2/Haarlem	4
17215	3.1.1	3.1.1.i1	east_african_indian,mungi			3
17217	4.8	4.2.1.1.1.1.1.1.i1			4.10/PGG3	4
17219	4.6.2.2	4.2.1.1.1.2.1.1.1.1.2	cameroon		4.6.2/Cameroon	4
17220	1.1.3	1.1.1.2,3.1.1.i1	indo_oceanic,mungi			1
17221	3	3.1.1	east_african_indian,ghana,mungi			3
17225	4.3.4.2.1	4.2.1.2.1.1.i3.1	lam		4.3/LAM	4
17227	1.2.1	1.2.1.1.1	indo_oceanic,mungi			1
17228	3.1.1	3.1.1.i1	east_african_indian,ghana,mungi			3
17229	3.1.2.1	3.1.1.i2	east_african_indian,mungi			3
17230	2.2.1	2.2.1.1.1	beijing,mungi	lin2.2.1,asia_ancestral_3		2
17231	1.2.1	1.2.1.1.1	indo_oceanic,mungi			1
17233	4.1.2	4.1.i1.1.2	haarlem		4	4
17234	1.2.2	1.2.2.1	indo_oceanic,canetti,dassie,mungi			1
17237	2.2.1	2.2.1.1.1.i3	beijing,mungi,canetti	lin2.2.1,central_asia		2
17239	3	3.1.1	east_african_indian,mungi			3
17240	1.1.3	1.1.1.2	indo_oceanic,mungi			1
17243	2.2.1	2.2.1.1.1	beijing,mungi	lin2.2.1		2
17245	4.1.2.1	4.1.i1.1.1.1	haarlem		4.1.2/Haarlem	4
17249	4.3.3	4.2.1.2.1.1.i4.1	lam		4.3/LAM	4
17250	1.1.2	1.1.2	indo_oceanic,mungi			1
17252	4.1.1.1	4.1.i1.2.1	xtype		4	4
17253	3	3.1.1	east_african_indian,ghana,mungi			3
17255	4.1.1.1	4.1.i1.2.1	xtype		4	4
17259	4.4.1	4.2.1.2.2.1	stype		4	4
17262	4.1.2.1	4.1.i1.1.1.1	haarlem		4.1.2/Haarlem	4
17263	2.2.1	2.2.1.1.1.i1	beijing,canetti,mungi	lin2.2.1		2
17266	4.8	4.2.1.1.1.1.1.1.i1			4.10/PGG3	4
17267	4.3.2	4.2.1.2.1.1.i1	lam,canetti		4.3/LAM	4
17268	1.1.1	1.1.1.1.1	indo_oceanic,mungi			1
17270	4.7	4	canetti,ethiopian		4.10/PGG3	4
17273	4.2.2.1	4.2.2	tur		4	4
17274	3	3.1.1	east_african_indian,mungi			3
17277	4.8	4.2.1.1.1.1.1.1.i1			4.10/PGG3	4
17279	3	3.1.1	east_african_indian,ghana,mungi			3
17281	4.1.2.1	4.1.i1.1.1.1	haarlem		4.1.2/Haarlem	4
17282	1.2.2	1.2.2.2	indo_oceanic,mungi,canetti			1
17285	4.8	4.2.1.1.1.1.1.1.i1			4.10/PGG3	4
17286	1.2.1	1.2.1.1.1	indo_oceanic,mungi			1
17291	4.1.2.1	4.1.i1.1.1.1	haarlem,canetti		4.1.2/Haarlem	4
17293	4.1.2.1	4.1.i1.1.1.1	haarlem		4.1.2/Haarlem	4
17294	4.1.1.1	4.1.i1.2.1	xtype		4	4
17297	2.2.1	2.2.1.1.1	beijing,canetti,mungi	lin2.2.1,asian_african_2		2
17298	1.1.2	1.1.2	indo_oceanic,mungi			1
17299	4.6.2.2	4.2.1.1.1.2.1.1.1.1.1	cameroon		4.6.2/Cameroon	4
17301	4.1.2.1	4.1.i1.1.1.1	haarlem		4.1.2/Haarlem	4
17306	4.3.1	4.2.1.2.1.1.i2	lam,canetti		4.3/LAM	4
17307	2.2.1.2	2.2.1.1.1	beijing,mungi	lin2.2.1,asian_african_2/RD142		2
17313	4.8	4.2.1.1.1.1.1.1.i1			4.10/PGG3	4
17315	3	3.1.1	east_african_indian,ghana,mungi			3
17319	2.2.1	2.2.1.1.1	beijing,mungi	lin2.2.1,asia_ancestral_3		2
17322	4.1.2.1	4.1.i1.1.1.1	haarlem,canetti		4.1.2/Haarlem	4
17325	3	3.1.1	east_african_indian,canetti,ghana,mungi			3
17330	1.2.2	1.2.2.1	indo_oceanic,westafrican1,mungi			1
17332	3	3.1.1	east_african_indian,ghana,mungi			3
17336	1.1.2	1.1.2	indo_oceanic,mungi			1
17337	4.3.3	4.2.1.2.1.1.i4.1	lam		4.3/LAM	4
17342	1.2.1	1.2.1.1.1	indo_oceanic,mungi			1
17343	3.1.2.1	3.1.1.i2	east_african_indian,ghana,mungi			3
17346	4.3.1	4.2.1.2.1.1.i2	lam		4.3/LAM	4
17348	4.3.4.2	4.2.1.2.1.1.i3.1	lam,orygis		4.3/LAM	4
17352	4.2.1	4.2.2.2.1	ural		4	4
17354	2.2.1	2.2.1.1.1	beijing,canetti,mungi	lin2.2.1,asian_african_3		2
17355	4.6.2.2	4.2.1.1.1.2.1.1.1.1.1	cameroon,canetti		4.6.2/Cameroon	4
17357	3	3.1.1	east_african_indian,canetti,ghana,mungi			3
17360	2.2.1	2.2.1.1.1	beijing,mungi	lin2.2.1,asia_ancestral_3		2
17362	4.8	4.2.1.1.1.1.1.1.i1			4.10/PGG3	4
17363	3	3.1.1	east_african_indian,canetti			3
17365	4.3.3	4.2.1.2.1.1.i4.1	lam		4.3/LAM	4
17368	4.8	4.2.1.1.1.1.1.1.i1			4.10/PGG3	4
17369	4.1.2.1	4.1.i1.1.1.1	haarlem		4.1.2/Haarlem	4
17373	4.8	4.2.1.1.1.1.1.1.i1			4.10/PGG3	4
17374	4.1.1.3	4.1.i1.2.1	xtype		4	4
17375	4.7	4	suricattae		4.10/PGG3	4
17377	4.3.3	4.2.1.2.1.1.i4.1	lam		4.3/LAM	4
17378	4.4.1.1	4.2.1.2.2.1.1	stype		4	4
17382	4.9	4.2.1.1.1.1.1.1.i2	canetti		4.10/PGG3	4
17388	1.2.1	1.2.1.1.1	indo_oceanic,canetti,mungi			1
17390	4.8	4.2.1.1.1.1.1.1.i1			4.10/PGG3	4
17392	1.2.2	1.2.2.1	indo_oceanic,mungi			1
17396	4.8	4.2.1.1.1.1.1.1.i1	westafrican1		4.10/PGG3	4
17399	4.1.2.1	4.1.i1.1.1.1	haarlem		4.1.2/Haarlem	4
17402	2.2.1	2.2.1.1.1	beijing,mungi	europe/russia_B0/W148_outbreak,lin2.2.1		2
17403	BOV_AFRI		orygis,mungi			BOV_AFRI
17404	4.6.2.2	4.2.1.1.1.2.1.1.1.1.1	cameroon		4.6.2/Cameroon	4
17407	4.6.2	4.2.1.1.1.2.1.2	cameroon,beijing		4	4
17408	4.6.2.2	4.2.1.1.1.2.1.1.1.1.1	cameroon		4.6.2/Cameroon	4
17411	3	3.1.1	east_african_indian,ghana,mungi			3
17414	3.1.2	3.1.1.i2	east_african_indian,ghana,mungi			3
17419	4.1.2.1	4.1.i1.1.1.1	haarlem		4.1.2/Haarlem	4
17420	3	3.1.1	east_african_indian,ghana,mungi			3
17424	3	3.1.1	east_african_indian,mungi			3
17425	4.6.2.2	4.2.1.1.1.2.1.1.1.1.1	cameroon		4.6.2/Cameroon	4
17429	4.3.4.2.1	4.2.1.2.1.1.i3.1	lam		4.3/LAM	4
17431	4.4.1.1	4.2.1.2.2.1.1	stype		4	4
17432	4.2.1	4.2.2.2.1	ural,canetti		4	4
17440	2.2.1.1	2.2.1.1.1	beijing,mungi	lin2.2.1,pacific_RD150		2
17441	2.2.1.1	2.2.1.1.1	beijing,mungi	lin2.2.1,pacific_RD150		2
17445	4.4.1.1	4.2.1.2.2.1.1	stype		4	4
17447	2.2.1	2.2.1.1.1.i3	beijing,canetti,mungi	lin2.2.1,central_asia		2
17450	1.1.2	1.1.2	indo_oceanic,mungi			1
17454	2.2.1	2.2.1.1.1	beijing,mungi	lin2.2.1,asia_ancestral_3		2
17455	2.2.1	2.2.1.1.1	beijing,mungi	lin2.2.1		2
17456	4.3.4.2	4.2.1.2.1.1.i3.1	lam		4.3/LAM	4
17458	4.1.1.3	4.1.i1.2.1	xtype		4	4
17460	4.1.2.1	4.1.i1.1.1.1	haarlem		4.1.2/Haarlem	4
17461	1.2.2	1.2.2.1	indo_oceanic,ghana,mungi			1
17465	3	3.1.1	east_african_indian,mungi			3
17470	3	3.1.1	east_african_indian,ghana			3
17476	4.1.2.1	4.1.i1.1.1.1	haarlem		4.1.2/Haarlem	4
17477	3	3.1.1	east_african_indian,mungi			3
17478	4.8	4.2.1.1.1.1.1.1.i1			4.10/PGG3	4
17482	BOV_AFRI		bovis,mungi			BOV_AFRI
17488	3	3.1.1	east_african_indian,ghana,mungi			3
17490	4.1.2.1	4.1.i1.1.1.1	haarlem		4.1.2/Haarlem	4
17492	1.1.1	1.1.1.1.1	indo_oceanic,canetti,mungi			1
17493	4.7	4			4.10/PGG3	4
17494	4.4.1.2	4.2.1.2.2.1.2	stype,canetti		4	4
17500	4.1.2.1	4.1.i1.1.1.1	haarlem		4.1.2/Haarlem	4
17503	3	3.1.1	east_african_indian			3
17504	1.1.2	1.1.2	indo_oceanic,mungi			1
17505	3.1.2.1	3.1.1.i2	east_african_indian,ghana,mungi			3
17506	4.1.1.1	4.1.i1.2.1	xtype		4	4
17508	3.1.1	3.1.1.i1	east_african_indian,ghana,mungi			3
17514	4.8	4.2.1.1.1.1.1.1.i1			4.10/PGG3	4
17520	4.8	4.2.1.1.1.1.1.1.i1			4.10/PGG3	4
17521	4.3.4.2	4.2.1.2.1.1.i3.1	lam		4.3/LAM	4
17524	4.4	4.2.1.2.2.2	stype,canetti		4	4
17525	3.1.2	3.1.1.i2	east_african_indian,canetti,ghana,mungi			3
17526	4.7	4	ghana		4.10/PGG3	4
17527	5	5	westafrican1,mungi			5
17528	4.1.2.1	4.1.i1.1.1.1	haarlem		4.1.2/Haarlem	4
17530	4.6.2.2	4.2.1.1.1.2.1.1.1.1.1	cameroon		4.6.2/Cameroon	4
17532	1.2.1	1.2.1.1.1	indo_oceanic,mungi			1
17534	4.1.2.1	4.1.i1.1.1.1	haarlem		4.1.2/Haarlem	4
17540	3	3.1.2	east_african_indian,mungi			3
17541	3	3.1.1	east_african_indian,ghana,canetti,mungi			3
17542	4.1	4.1.i1.2.2	xtype		4	4
17545	3	3.1.1	east_african_indian,ghana,mungi			3
17547	3	3.1.1	east_african_indian,mungi			3
17548	4.2.2	4.2.2	tur,canetti		4	4
17550	3	3.1.1	east_african_indian,mungi			3
17552	4.1.2.1	4.1.i1.1.1.1	haarlem		4.1.2/Haarlem	4
17553	4.8	4.2.1.1.1.1.1.1.i1			4.10/PGG3	4
17554	1.1.2,4	1.1.2,4	indo_oceanic,mungi		4	1,4
17556	4.4	4.2.1.2.2.2	stype		4	4
17557	BOV_AFRI		bovis,mungi			BOV_AFRI
17561	3	3.1.2	east_african_indian,mungi			3
17562	4.8	4.2.1.1.1.1.1.1.i1			4.10/PGG3	4
17563	2.2.1	2.2.1.1.1	beijing,mungi	lin2.2.1		2
17567	4.8	4.2.1.1.1.1.1.1.i1	westafrican1		4.10/PGG3	4
17573	4.1.2.1	4.1.i1.1.1.1	haarlem		4.1.2/Haarlem	4
17576	1.1.1.1	1.1.1.1.1	indo_oceanic,canetti,mungi			1
17577	4.9	4.2.1.1.1.1.1.1.i2			4.10/PGG3	4
17578	1.1.2	1.1.2	indo_oceanic,mungi			1
17579	3	3.1.1	east_african_indian,mungi			3
17581	4.8	4.2.1.1.1.1.1.1.i1			4.10/PGG3	4
17583	3	3.1.1	east_african_indian,ghana,mungi			3
17584	4.8	4.2.1.1.1.1.1.1.i1			4.10/PGG3	4
17589	1.1.1	1.1.1.1.1	indo_oceanic,canetti,mungi			1
17592	3	3.1.1	east_african_indian,ghana,mungi,canetti			3
17594	1.1.2	1.1.2	indo_oceanic,mungi			1
17595	4.8	4.2.1.1.1.1.1.1.i1	canetti		4.10/PGG3	4
17596	4.8	4.2.1.1.1.1.1.1.i1			4.10/PGG3	4
17597	2.2.1	2.2.1.1.1.i3	beijing,mungi	lin2.2.1,central_asia		2
17599	4	4.2.1.2.1.2	canetti		4	4
17602	4.1.2.1	4.1.i1.1.1.1	haarlem		4.1.2/Haarlem	4
17604	4.4.1	4.2.1.2.2.1	stype		4	4
17605	4.8	4.2.1.1.1.1.1.1.i1			4.10/PGG3	4
17606	4.6.2.2	4.2.1.1.1.2.1.1.1.1.1	cameroon		4.6.2/Cameroon	4
17607	1.1.2	1.1.2	indo_oceanic,mungi			1
17608	3	3.1.1	east_african_indian,canetti,ghana,mungi			3
17609	4.1.1.1	4.1.i1.2.1	xtype		4	4
17610	1.1.2	1.1.2	indo_oceanic,mungi			1
17611	4.3.3	4.2.1.2.1.1.i4.1	lam		4.3/LAM	4
17612	1.2.1	1.2.1.1.1	indo_oceanic,mungi			1
17613	3	3.1.1	east_african_indian,mungi			3
17614	1.2.2	1.2.2.1	indo_oceanic,ghana,mungi,canetti			1
17615	4.3.4.1	4.2.1.2.1.1.i3.2	lam,canetti,beijing		4.3/LAM	4
17616	4.1.1.1	4.1.i1.2.1	xtype		4	4
17619	3	3.1.1	east_african_indian,ghana,mungi			3
17620	1.2.2	1.2.2.1	indo_oceanic,mungi			1
17623	BOV_AFRI		bovis,canetti,ghana,mungi			BOV_AFRI
17628	4.1.2.1	4.1.i1.1.1.1	haarlem		4.1.2/Haarlem	4
17629	4.1.2.1	4.1.i1.1.1.1	haarlem		4.1.2/Haarlem	4
17631	4.1.2.1	4.1.i1.1.1.1	haarlem		4.1.2/Haarlem	4
17634	4.3.4.2	4.2.1.2.1.1.i3.1	lam		4.3/LAM	4
17636	1.2.2	1.2.2.1	indo_oceanic,mungi			1
17637	4.6.2.2	4.2.1.1.1.2.1.1.1.1.1	cameroon		4.6.2/Cameroon	4
17638	BOV_AFRI		bcg,mungi			BOV_AFRI
17639	4.1.2.1	4.1.i1.1.1.1	haarlem		4.1.2/Haarlem	4
17640	4.1.2.1	4.1.i1.1.1.1	haarlem		4.1.2/Haarlem	4
17642	4.3.2.1	4.2.1.2.1.1.i1	lam		4.3/LAM	4
17646	3	3.1.1	east_african_indian,ghana,canetti,mungi			3
17647	4.1.2.1	4.1.i1.1.1.1	haarlem		4.1.2/Haarlem	4
17651	1.2.2	1.2.2.1	indo_oceanic,mungi			1
17654	BOV_AFRI		bcg,canetti,ghana,mungi			BOV_AFRI
17655	4.4.1.1	4.2.1.2.2.1.1	stype		4	4
17656	3	3.1.1	east_african_indian,ghana,mungi			3
17657	4.6.2.2	4.2.1.1.1.2.1.1.1.1.1	cameroon		4.6.2/Cameroon	4
17658	BOV_AFRI		bovis,mungi			BOV_AFRI
17661	4.1.2.1	4.1.i1.1.1.1	haarlem		4.1.2/Haarlem	4
17662	4.3.4.2	4.2.1.2.1.1.i3.1	lam		4.3/LAM	4
17666	3.1.1	3.1.1.i1	east_african_indian,ghana,canetti,mungi			3
17669	1.2.1	1.2.1.1.1	indo_oceanic,mungi			1
17672	4.8	4.2.1.1.1.1.1.1.i1	canetti		4.10/PGG3	4
17674	4.6	4.2.1.1.1.2.2.1.1.2	uganda,canetti		4	4
17677	3	3.1.1	east_african_indian,ghana,mungi			3
17685	4.1.1.1	4.1.i1.2.1	xtype,canetti		4	4
17687	4.1.1.3	4.1.i1.2.1	xtype		4	4
17693	2.2.2	2.2.2	beijing,mungi	asia_ancestral_1,lin2.2		2
17694	4.3.4.2	4.2.1.2.1.1.i3.1	lam		4.3/LAM	4
17695	4.8	4.2.1.1.1.1.1.1.i1			4.10/PGG3	4
17697	3	3.1.1	east_african_indian,canetti,ghana,mungi			3
17698	4.2.2	4.2.2	tur		4	4
17700	3	3.1.1	east_african_indian,mungi			3
17703	4.1.1.3	4.1.i1.2.1	xtype		4	4
17708	4.6.1.1	4.2.1.1.1.2.2.1.1.1.1	uganda		4.6.1/Uganda	4
17709	4.6.2.2	4.2.1.1.1.2.1.1.1.1.1	cameroon,indo_oceanic		4.6.2/Cameroon	4
17710	4.3.3	4.2.1.2.1.1.i4.1	lam,canetti		4.3/LAM	4
17713	1.2.1	1.2.1.1.1	indo_oceanic,mungi			1
17714	4.3.4.2	4.2.1.2.1.1.i3.1	lam		4.3/LAM	4
17715	2.2.1	2.2.1.1.1	beijing,mungi	asian_african_1,lin2.2.1		2
17717	4.8	4.2.1.1.1.1.1.1.i1			4.10/PGG3	4
17719	4.8	4.2.1.1.1.1.1.1.i1			4.10/PGG3	4
17721	BOV_AFRI		bovis,indo_oceanic,mungi			BOV_AFRI
17726	4.1.2.1	4.1.i1.1.1.1	haarlem		4.1.2/Haarlem	4
17729	2.2.1	2.2.1.1.1	beijing,mungi	lin2.2.1		2
17731	4.6.2.2	4.2.1.1.1.2.1.1.1.1.2	cameroon		4.6.2/Cameroon	4
17732	4.4	4.2.1.2.2.2	stype		4	4
17733	4.8	4.2.1.1.1.1.1.1.i1			4.10/PGG3	4
17738	4.1.1.3	4.1.i1.2.1	xtype,canetti		4	4
17742	2.2.1.1	2.2.1.1.1	beijing,mungi	lin2.2.1,pacific_RD150		2
17743	4.1.2.1	4.1.i1.1.1.1	haarlem		4.1.2/Haarlem	4
17745	1.2.1	1.2.1.2	indo_oceanic,mungi			1
17747	4.8	4.2.1.1.1.1.1.1.i1	canetti		4.10/PGG3	4
17748	4.3.4.2.1	4.2.1.2.1.1.i3.1	lam		4.3/LAM	4
17750	4.6.1.1	4.2.1.1.1.2.2.1.1.1.1	uganda		4.6.1/Uganda	4
17751	4.3.3	4.2.1.2.1.1.i4.1	lam		4.3/LAM	4
17752	4.1.1.1	4.1.i1.2.1	xtype		4	4
17754	4.8	4.2.1.1.1.1.1.1.i1	westafrican1		4.10/PGG3	4
17756	1.1.2	1.1.2	indo_oceanic,mungi			1
17757	4.1.2.1	4.1.i1.1.1.1	haarlem		4.1.2/Haarlem	4
17759	3	3.1.1	east_african_indian,ghana,mungi			3
17761	4.4.1.1,4.3,4.2	4.2.1.2.2.1.1	caprae,canetti,stype,westafrican1,lam,suricattae,ethiopian,ghana,pinipedii,bcg,westafrican2,orygis,ural,indo_oceanic,uganda		4	4
17762	4.3.4.2	4.2.1.2.1.1.i3.1	lam		4.3/LAM	4
17766	1.1.3	1.1.1.2	indo_oceanic,mungi,canetti			1
17768	BOV_AFRI		bovis,mungi			BOV_AFRI
17771	2.2.1	2.2.1.1.1	beijing,mungi	lin2.2.1,asian_african_2		2
17773	3	3.1.1	east_african_indian,ghana,dassie,mungi			3
17774	3.1.2.1	3.1.1.i2	east_african_indian,ghana,mungi			3
17779	1.1.2	1.1.2	indo_oceanic,mungi			1
17780	4.1.1.1	4.1.i1.2.1	xtype		4	4
17786	4.1.2.1	4.1.i1.1.1.1	haarlem		4.1.2/Haarlem	4
17787	3	3.1.1	east_african_indian,ghana,mungi			3
17790	4.1.1.3	4.1.i1.2.1	xtype		4	4
17791	4.1.2.1	4.1.i1.1.1.1	haarlem		4.1.2/Haarlem	4
17797	3	3.1.1	east_african_indian,ghana,mungi			3
17800	4.1.1.3	4.1.i1.2.1	xtype		4	4
17801	4.8	4.2.1.1.1.1.1.1.i1	canetti		4.10/PGG3	4
17804	4.3.4.2	4.2.1.2.1.1.i3.1	lam,canetti		4.3/LAM	4
17806	1.1.3	1.1.1.2	indo_oceanic,mungi			1
17808	3	3.1.1	east_african_indian,mungi			3
17810	4.1.2.1	4.1.i1.1.1.1	haarlem,westafrican1		4.1.2/Haarlem	4
17821	BOV_AFRI		bovis,mungi			BOV_AFRI
17822	BOV_AFRI		bovis,orygis,mungi			BOV_AFRI
17825	4.1.2.1	4.1.i1.1.1.1	haarlem		4.1.2/Haarlem	4
17826	4.1.2.1	4.1.i1.1.1.1	haarlem		4.1.2/Haarlem	4
17827	4.1.2.1	4.1.i1.1.1.1	haarlem		4.1.2/Haarlem	4
17830	4.1.1.1	4.1.i1.2.1	xtype,canetti		4	4
17834	1.2.1	1.2.1.1.2	indo_oceanic,canetti,mungi			1
17836	4.8	4.2.1.1.1.1.1.1.i1			4.10/PGG3	4
17837	4.4.1.1	4.2.1.2.2.1.1	stype		4	4
17838	3	3.1.1	east_african_indian,ghana,mungi			3
17839	4.8	4.2.1.1.1.1.1.1.i1	canetti		4.10/PGG3	4
17840	4.1.2.1	4.1.i1.1.1.1	haarlem		4.1.2/Haarlem	4
17841	3	3.1.1	east_african_indian,caprae,suricattae,mungi			3
17851	3	3.1.1	east_african_indian,mungi			3
17852	1.2.1	1.2.1.1.1	indo_oceanic,mungi			1
17853	1.1.2	1.1.2	indo_oceanic,mungi			1
17855	BOV_AFRI		bcg,ghana,canetti,mungi			BOV_AFRI
17857	3	3.1.1	east_african_indian,ghana,mungi			3
17859	4.1.2	4.1.i1.1.2	haarlem		4	4
17863	4.1.2.1	4.1.i1.1.1.1	haarlem		4.1.2/Haarlem	4
17864	4.1.2.1	4.1.i1.1.1.1	haarlem		4.1.2/Haarlem	4
17865	4.1.2.1	4.1.i1.1.1.1	haarlem		4.1.2/Haarlem	4
17867	4.4.1.1	4.2.1.2.2.1.1	stype		4	4
17868	4	4.2.1.2.1.2	westafrican2		4	4
17870	4.1.1.3	4.1.i1.2.1	xtype,canetti		4	4
17871	2.2.1	2.2.1.1.1	beijing,mungi	lin2.2.1		2
17875	1.1.2	1.1.2	indo_oceanic,mungi			1
17881	3	3.1.1	east_african_indian,ghana,mungi			3
17882	2.2.1	2.2.1.1.1	beijing,mungi	lin2.2.1,asian_african_3		2
17883	3	3.1.1	east_african_indian,ghana,canetti,mungi			3
17884	1.1.3	1.1.1.2	indo_oceanic,mungi			1
17886	1.2.1	1.2.1.1.1	indo_oceanic,mungi			1
17888	4.1.1.1	4.1.i1.2.1	xtype,canetti		4	4
17889	1.2.1	1.2.1.1.1	indo_oceanic,mungi			1
17892	4.1.1.1	4.1.i1.2.1	xtype		4	4
17895	2.2.2	2.2.2	beijing,mungi	asia_ancestral_1,lin2.2		2
17898	4.1.1.1	4.1.i1.2.1	xtype		4	4
17902	3.1.1	3.1.1.i1	east_african_indian,indo_oceanic,mungi			3
17905	1.2.1	1.2.1.1.2	indo_oceanic,canetti,mungi			1
17909	3	3.1.1	east_african_indian,mungi			3
17910	4.3.3	4.2.1.2.1.1.i4.1	lam		4.3/LAM	4
17913	2.2.1	2.2.1.1.1	beijing,mungi	asian_african_1,lin2.2.1		2
17914	4.1.2.1	4.1.i1.1.1.1	haarlem		4.1.2/Haarlem	4
17916	4.1.2.1	4.1.i1.1.1.1	haarlem,canetti		4.1.2/Haarlem	4
17922	2.2.1	2.2.1.1.1.i3	beijing,mungi	lin2.2.1,central_asia		2
17924	2.2.1	2.2.1.1.1	beijing,mungi	asian_african_1,lin2.2.1		2
17925	2.2.1	2.2.1.1.1	beijing,mungi	asian_african_1,lin2.2.1		2
17926	1.2.1	1.2.1.1.1	indo_oceanic,ethiopian,mungi			1
17930	3.1.2.1	3.1.1.i2	east_african_indian,ghana,mungi			3
17931	2.2.1	2.2.1.1.1	beijing,mungi	lin2.2.1,asia_ancestral_3		2
17935	4.3.4.2	4.2.1.2.1.1.i3.1	lam		4.3/LAM	4
17936	3	3.1.1	east_african_indian,ghana,mungi			3
17939	2.2.1	2.2.1.1.1	beijing	lin2.2.1,asian_african_2		2
17940	2.2.1.2	2.2.1.1.1	beijing,mungi	lin2.2.1,asian_african_2/RD142		2
17944	2.2.1	2.2.1.1.1	beijing,mungi	lin2.2.1		2
17945	3	3.1.1	east_african_indian,ghana,mungi			3
17946	4.2.2	4.2.2	tur		4	4
17948	4.7	4			4.10/PGG3	4
17950	3	3.1.1	east_african_indian,ghana,mungi			3
17951	4.2.1	4.2.2.2.1	ural,canetti		4	4
17952	2.2.1	2.2.1.1.1	beijing,mungi	lin2.2.1,asia_ancestral_3		2
17953	4.1.2.1	4.1.i1.1.1.1	haarlem,canetti		4.1.2/Haarlem	4
17954	3.1.2	3.1.1.i2	east_african_indian,mungi			3
17956	3.1.1	3.1.1.i1	east_african_indian,ghana,mungi			3
17961	4.3.3	4.2.1.2.1.1.i4.1	lam,canetti		4.3/LAM	4
17962	2.2.1.2	2.2.1.1.1	beijing,canetti,mungi	lin2.2.1,asian_african_2/RD142		2
17964	1.1.3	1.1.1.2	indo_oceanic,mungi			1
17965	3	3.1.1	east_african_indian,mungi			3
17967	2.2.1	2.2.1.1.1.i3	beijing,mungi	lin2.2.1,central_asia		2
17968	4.8	4.2.1.1.1.1.1.1.i1	bcg		4.10/PGG3	4
17969	2.2.1	2.2.1.1.1	beijing,canetti,mungi	lin2.2.1,asian_african_2		2
17972	2.2.1	2.2.1.1.1	beijing,mungi	lin2.2.1,asia_ancestral_3		2
17975	3	3.1.1	east_african_indian,mungi			3
17976	4.1.1.1	4.1.i1.2.1	xtype		4	4
17977	3	3.1.1	east_african_indian,mungi			3
17978	4.8	4.2.1.1.1.1.1.1.i1	mungi		4.10/PGG3	4
17979	4.1.2.1	4.1.i1.1.1.1	haarlem		4.1.2/Haarlem	4
17982	4.1.2	4.1.i1.1.1.1	haarlem		4	4
17984	3	3.1.1	east_african_indian,mungi			3
17985	BOV_AFRI		bovis,mungi			BOV_AFRI
17986	4.6.2.2	4.2.1.1.1.2.1.1.1.1.1	cameroon		4.6.2/Cameroon	4
17988	3	3.1.1	east_african_indian,mungi			3
17995	1.2.2	1.2.2.1	indo_oceanic,westafrican1,mungi			1
17996	4.1.2.1	4.1.i1.1.1.1	haarlem		4.1.2/Haarlem	4
17999	3	3.1.1	east_african_indian,canetti,mungi			3
18000	4.1.1.3	4.1.i1.2.1	xtype		4	4
18002	4.2.2	4.2.2	tur		4	4
18006	1.2.1	1.2.1.1.1	indo_oceanic,mungi,beijing			1
18008	4.6.2	4.2.1.1.1.2.1.2	cameroon		4	4
18009	4.8	4.2.1.1.1.1.1.1.i1			4.10/PGG3	4
18010	4.6.1.2	4.2.1.1.1.2.2.1.1.1.2	uganda,canetti		4.6.1/Uganda	4
18014	1.2.2	1.2.2.1	indo_oceanic,ghana,mungi			1
18015	4.8	4.2.1.1.1.1.1.1.i1			4.10/PGG3	4
18016	4.6.2.2	4.2.1.1.1.2.1.1.1.1	cameroon		4.6.2/Cameroon	4
18017	4.1.1.3	4.1.i1.2.1	xtype		4	4
18019	1.2.2	1.2.2.1	indo_oceanic,mungi			1
18023	4.3.4.2.1	4.2.1.2.1.1.i3.1	lam		4.3/LAM	4
18025	3.1.2	3.1.1.i2	east_african_indian,mungi			3
18028	4.6.2.2	4.2.1.1.1.2.1.1.1.1.1	cameroon		4.6.2/Cameroon	4
18030	4.3.4.2	4.2.1.2.1.1.i3.1	lam		4.3/LAM	4
18031	4.8	4.2.1.1.1.1.1.1.i1			4.10/PGG3	4
18034	4.8	4.2.1.1.1.1.1.1.i1			4.10/PGG3	4
18035	3	3.1.1	east_african_indian,mungi			3
18036	BOV_AFRI		bovis,mungi			BOV_AFRI
18039	3	3.1.1	east_african_indian,ghana,mungi			3
18045	4.1.2.1	4.1.i1.1.1.1	haarlem		4.1.2/Haarlem	4
18050	4.1.2.1	4.1.i1.1.1.1	haarlem		4.1.2/Haarlem	4
18056	4.6	4.2.1.1.1.2.2.2	uganda		4	4
18057	1.2.2	1.2.2.1	indo_oceanic,mungi,canetti			1
18058	1.2.2	1.2.2.1	indo_oceanic,westafrican2,mungi			1
18060	4.6	4.2.1.1.1.2.2.2	uganda		4	4
18062	2.2.1.1	2.2.1.1.1	beijing,mungi	lin2.2.1,pacific_RD150		2
18064	3.1.2.1	3.1.1.i2	east_african_indian,canetti,mungi			3
18067	3	3.1.1	east_african_indian,ghana,mungi			3
18068	4.1.1.1	4.1.i1.2.1	xtype		4	4
18071	1.1.2	1.1.2	indo_oceanic,suricattae,mungi			1
18072	4.6.2	4.2.1.1.1.2.1.1.2	cameroon		4	4
18073	2.2.1	2.2.1.1.1.i3	beijing,mungi	lin2.2.1,central_asia		2
18074	1.1.3	1.1.1.2	indo_oceanic,mungi			1
18075	3.1.1	3.1.1.i1	east_african_indian,mungi			3
18078	3	3.1.1	east_african_indian,ghana,mungi			3
18079	4.8	4.2.1.1.1.1.1.1.i1			4.10/PGG3	4
18082	4.1.1.1	4.1.i1.2.1	xtype		4	4
18083	4.3.4.2	4.2.1.2.1.1.i3.1	lam		4.3/LAM	4
18087	4.1.2.1	4.1.i1.1.1.1	haarlem		4.1.2/Haarlem	4
18091	1.1.2	1.1.2	indo_oceanic,mungi			1
18092	1.1.2	1.1.2	indo_oceanic,mungi			1
18094	4.3.4.1	4.2.1.2.1.1.i3.2	lam		4.3/LAM	4
18099	4.3.1	4.2.1.2.1.1.i2	lam		4.3/LAM	4
18100	4.1.1.1	4.1.i1.2.1	xtype		4	4
18101	4.1.1.2	4.1.i1.2.1	xtype		4	4
18102	3	3.1.1	east_african_indian,canetti,ghana,mungi			3
18104	1.1.2	1.1.2	ghana,indo_oceanic,mungi			1
18105	3.1.1	3.1.1.i1	east_african_indian,mungi			3
18108	4.1.1.3	4.1.i1.2.1	xtype		4	4
18110	3.1.2	3.1.1.i2	east_african_indian,canetti,ghana,ethiopian,mungi			3
18112	4.4.1.1	4.2.1.2.2.1.1	stype		4	4
18114	1.1.2	1.1.2	indo_oceanic,westafrican1,mungi			1
18118	4.8	4.2.1.1.1.1.1.1.i1			4.10/PGG3	4
18119	4.8	4.2.1.1.1.1.1.1.i1			4.10/PGG3	4
18121	1.1.2	1.1.2	indo_oceanic,mungi			1
18123	1.1.2	1.1.2	indo_oceanic,mungi			1
18124	2.2.1	2.2.1.1.1	beijing,mungi	lin2.2.1		2
18127	4.8	4.2.1.1.1.1.1.1.i1			4.10/PGG3	4
18129	3.1.2	3.1.1.i2	east_african_indian,mungi			3
18130	4.3.2	4.2.1.2.1.1.i1	lam,canetti		4.3/LAM	4
18132	4.3.3	4.2.1.2.1.1.i4.1	lam		4.3/LAM	4
18134	3	3.1.1	east_african_indian,mungi			3
18138	3.1.2.1	3.1.1.i2	east_african_indian,ghana			3
18147	3	3.1.1	east_african_indian,ghana,mungi			3
18148	4.7	4			4.10/PGG3	4
18151	3	3.1.1	east_african_indian,mungi			3
18154	4.1.1.1	4.1.i1.2.1	xtype		4	4
18155	1.1.1.1	1.1.1.1.1	indo_oceanic,mungi			1
18158	4.8	4.2.1.1.1.1.1.1.i1			4.10/PGG3	4
18163	4.1.1	4.1.i1.2.1	xtype,canetti		4	4
18164	1.1.2	1.1.2	indo_oceanic,mungi			1
18166	1.1.2	1.1.2	indo_oceanic,mungi			1
18168	3.1.2.2	3.1.1.i2	east_african_indian,canetti,mungi			3
18170	4.1.2.1	4.1.i1.1.1.1	haarlem		4.1.2/Haarlem	4
18171	3	3.1.1	east_african_indian,mungi			3
18173	2.2.1	2.2.1.1.2	beijing,mungi	lin2.2.1,asia_ancestral_2		2
18174	3	3.1.1	east_african_indian,mungi			3
18175	2.2.1	2.2.1.1.1.i3	beijing,mungi	lin2.2.1,central_asia		2
18176	3	3.1.1	east_african_indian,mungi			3
18179	4.6.2	4.2.1.1.1.2.1.2	cameroon		4	4
18181	1.1.2	1.1.2	indo_oceanic,mungi			1
18183	4.1.2.1	4.1.i1.1.1.1	haarlem		4.1.2/Haarlem	4
18185	4.6.1.2	4.2.1.1.1.2.2.1.1.1.2	uganda		4.6.1/Uganda	4
18186	1.2.1	1.2.1.1.1	indo_oceanic,mungi			1
18189	4.6.2.2	4.2.1.1.1.2.1.1.1.1.1	cameroon		4.6.2/Cameroon	4
18190	3	3.1.1	east_african_indian,indo_oceanic,ghana,mungi			3
18191	4.6.2.2	4.2.1.1.1.2.1.1.1.1.1	cameroon		4.6.2/Cameroon	4
18192	4.8	4.2.1.1.1.1.1.1.i1			4.10/PGG3	4
18194	4.4.1.2	4.2.1.2.2.1.2	stype,canetti		4	4
18201	4.8	4.2.1.1.1.1.1.1.i1			4.10/PGG3	4
18206	4.6.2.2	4.2.1.1.1.2.1.1.1.1	cameroon		4.6.2/Cameroon	4
18207	4.1.1.1	1.1.1.1,4.1.i1.2.1	bcg,canetti,xtype,east_african_indian,beijing,ghana		4	4
18209	3.1.2.1	3.1.1.i2	east_african_indian,mungi			3
18210	4.9	4.2.1.1.1.1.1.1.i2	canetti		4.10/PGG3	4
18211	4.1.2.1	4.1.i1.1.1.1	haarlem		4.1.2/Haarlem	4
18215	4.8	4.2.1.1.1.1.1.1.i1			4.10/PGG3	4
18216	4.3.2	4.2.1.2.1.1.i1	lam,canetti,orygis		4.3/LAM	4
18217	3	3.1.1	east_african_indian,pinipedii,ghana,mungi			3
18222	4.8	4.2.1.1.1.1.1.1.i1	bcg		4.10/PGG3	4
18225	3	3.1.1	east_african_indian,ghana,canetti,mungi			3
18229	4.3.4.2.1	4.2.1.2.1.1.i3.1	lam,pinipedii		4.3/LAM	4
18231	4.2.2	4.2.2	tur,canetti		4	4
18239	4.8	4.2.1.1.1.1.1.1.i1			4.10/PGG3	4
18242	4.6.2.2	4.2.1.1.1.2.1.1.1.1.1	cameroon		4.6.2/Cameroon	4
18243	4.6.1.2	4.2.1.1.1.2.2.1.1.1.2	uganda		4.6.1/Uganda	4
18245	4.1.2.1	4.1.i1.1.1.1	haarlem,canetti		4.1.2/Haarlem	4
18248	4.6.1.1	4.2.1.1.1.2.2.1.1.1.1	uganda		4.6.1/Uganda	4
18251	3.1.1	3.1.1.i1	east_african_indian,mungi			3
18252	1.2.1	1.2.1.2	indo_oceanic,mungi,canetti			1
18253	4.1.2.1	4.1.i1.1.1.1	haarlem		4.1.2/Haarlem	4
18255	4.5	4.2.1.1.2			4.5	4
18257	4.1.2.1	4.1.i1.1.1.1	haarlem		4.1.2/Haarlem	4
18261	4.3.4.2.1	4.2.1.2.1.1.i3.1	lam		4.3/LAM	4
18262	3	3.1.1	east_african_indian,mungi			3
18267	4	4.2.1.2.1.2			4	4
18271	4.8	4.2.1.1.1.1.1.1.i1	bcg		4.10/PGG3	4
18272	3	3.1.1	east_african_indian,ghana,mungi			3
18275	3	3.1.1	east_african_indian,westafrican1,mungi,canetti			3
18278	4.1.2.1	4.1.i1.1.1.1	haarlem		4.1.2/Haarlem	4
18279	3.1.2	3.1.1.i2	east_african_indian,ghana,mungi			3
18281	4.4.1.1	4.2.1.2.2.1.1	stype		4	4
18284	4.3.3	4.2.1.2.1.1.i4.1	lam		4.3/LAM	4
18289	4.3.3	4.2.1.2.1.1.i4.1	lam		4.3/LAM	4
18292	3	3.1.1	east_african_indian,mungi			3
18296	4.1.1.3	4.1.i1.2.1	xtype		4	4
18297	3	3.1.1	east_african_indian,mungi			3
18300	1.2.1	1.2.1.1.1	indo_oceanic,canetti,mungi			1
18304	3	3.1.1	east_african_indian,ghana,mungi			3
18306	3	3.1.1	east_african_indian,mungi			3
18308	3	3.1.1	east_african_indian,indo_oceanic,ghana,mungi			3
18310	4.3.3	4.2.1.2.1.1.i4.1	lam		4.3/LAM	4
18313	BOV_AFRI		bovis,ghana,mungi			BOV_AFRI
18314	3.1.2	3.1.1.i2	east_african_indian,ghana,mungi			3
18317	3	3.1.1	east_african_indian,mungi			3
18321	4.1.2.1	4.1.i1.1.1.1	haarlem		4.1.2/Haarlem	4
18324	4.2.1	4.2.2.2.1	ural		4	4
18325	4.8	4.2.1.1.1.1.1.1.i1			4.10/PGG3	4
18326	3	3.1.1	east_african_indian,ghana,mungi			3
18329	1.2.1	1.2.1.1.1	indo_oceanic,mungi			1
18332	2.2.1	2.2.1.1.1.i3	beijing,mungi	lin2.2.1,central_asia		2
18333	4.8	4.2.1.1.1.1.1.1.i1			4.10/PGG3	4
18337	3	3.1.1	east_african_indian,mungi			3
18343	4.1.2.1	4.1.i1.1.1.1	haarlem,canetti		4.1.2/Haarlem	4
18344	4.1	4.1.i2.1	ghana,canetti		4.1.3/Ghana	4
18346	3.1.2.1	3.1.1.i2	east_african_indian,ghana,mungi			3
18347	4.7	4	ghana		4.10/PGG3	4
18350	4.1.2.1	4.1.i1.1.1.1	haarlem		4.1.2/Haarlem	4
18352	4.1.2.1	4.1.i1.1.1.1	haarlem		4.1.2/Haarlem	4
18354	4.3.4.2	4.2.1.2.1.1.i3.1	lam		4.3/LAM	4
18355	4.3.3	4.2.1.2.1.1.i4.1	lam,ghana		4.3/LAM	4
18359	4.6.2.2	4.2.1.1.1.2.1.1.1.1	canetti,cameroon		4.6.2/Cameroon	4
18360	4.1.2.1	4.1.i1.1.1.1	haarlem		4.1.2/Haarlem	4
18361	4.8	4.2.1.1.1.1.1.1.i1			4.10/PGG3	4
18362	4.8	4.2.1.1.1.1.1.1.i1			4.10/PGG3	4
18365	4.2.1	4.2.2.2.1	ural		4	4
18366	1.1.1.1	1.1.1.1.1	indo_oceanic,mungi			1
18368	4.1.2.1	4.1.i1.1.1.1	haarlem		4.1.2/Haarlem	4
18369	4.1.2.1	4.1.i1.1.1.1	haarlem		4.1.2/Haarlem	4
18371	2.2.1	2.2.1.1.1	beijing,mungi	asian_african_1,lin2.2.1		2
18375	3.1.2	3.1.1.i2	east_african_indian			3
18377	4.3.4.2.1	4.2.1.2.1.1.i3.1	lam		4.3/LAM	4
18383	1.2.1	1.2.1.2	indo_oceanic,mungi			1
18388	4.8	4.2.1.1.1.1.1.1.i1			4.10/PGG3	4
18389	4	4			4.10/PGG3	4
18392	2.2.1	2.2.1.1.1	beijing,mungi	lin2.2.1		2
18395	3	3.1.1	east_african_indian,mungi			3
18398	2.2.1	2.2.1.1.1	beijing,mungi	lin2.2.1,asia_ancestral_3		2
18399	4.3.3	4.2.1.2.1.1.i4.1	lam		4.3/LAM	4
18401	4.8	4.2.1.1.1.1.1.1.i1			4.10/PGG3	4
18403	2.2.1	2.2.1.1.1	beijing,mungi	lin2.2.1		2
18405	3	3.1.1	east_african_indian,mungi			3
18409	4.6	4.2.1.1.1.2.2.1.1.2	uganda		4	4
18412	3	3.1.1	east_african_indian,uganda,mungi			3
18414	2.2.1	2.2.1.1.1	beijing,mungi	lin2.2.1,asia_ancestral_3		2
18415	1.2.2	1.2.2.1	indo_oceanic,canetti,mungi			1
18416	4.5	4.2.1.1.2	canetti		4.5	4
18420	2.2.1	2.2.1.1.1	beijing,mungi	lin2.2.1,asia_ancestral_3		2
18421	4.3.3	4.2.1.2.1.1.i4.1	lam		4.3/LAM	4
18422	3	3.1.1	east_african_indian,mungi			3
18423	4.1.1.1	4.1.i1.2.1	xtype		4	4
18424	4.8	4.2.1.1.1.1.1.1.i1	canetti		4.10/PGG3	4
18425	1.2.2	1.2.2.1	indo_oceanic,mungi			1
18426	4.8	4.2.1.1.1.1.1.1.i1	canetti		4.10/PGG3	4
18428	4.1.2.1	4.1.i1.1.1.1	haarlem		4.1.2/Haarlem	4
18430	3	3.1.1	east_african_indian,ghana,mungi			3
18432	4.3.3	4.2.1.2.1.1.i4.1	lam		4.3/LAM	4
18433	4.4.1.2	4.2.1.2.2.1.2	stype,canetti		4	4
18435	3	3.1.1	east_african_indian,mungi			3
18436	1.2.2	1.2.2.1	indo_oceanic,canetti,westafrican1,ghana,mungi			1
18444	3	3.1.1	east_african_indian,ghana,mungi			3
18446	4.8	4.2.1.1.1.1.1.1.i1			4.10/PGG3	4
18448	4.3.3	4.2.1.2.1.1.i4.1	lam		4.3/LAM	4
18450	4.6.2.2	4.2.1.1.1.2.1.1.1.1.1	cameroon		4.6.2/Cameroon	4
18451	3	3.1.1	east_african_indian,mungi			3
18455	4.6.2.2	4.2.1.1.1.2.1.1.1.1	cameroon		4.6.2/Cameroon	4
18457	4.3.2	4.2.1.2.1.1.i1	lam,canetti		4.3/LAM	4
18458	3	3.1.1	east_african_indian,ghana,mungi			3
18459	2.2.1.2	2.2.1.1.1	beijing,mungi	lin2.2.1,asian_african_2/RD142		2
18461	4.2.2	4.2.2	tur,canetti		4	4
18463	4.6.1.2	4.2.1.1.1.2.2.1.1.1.2	uganda		4.6.1/Uganda	4
18472	4.8	4.2.1.1.1.1.1.1.i1			4.10/PGG3	4
18474	4.6.2.2	4.2.1.1.1.2.1.1.1.1.1	cameroon		4.6.2/Cameroon	4
18475	3	3.1.1	east_african_indian,ghana			3
18477	4.1.2.1	4.1.i1.1.1.1	haarlem,canetti		4.1.2/Haarlem	4
18478	4.7	4			4.10/PGG3	4
18483	4.1	4.1.i1.2.2	xtype,ghana		4	4
18486	1.1.3	1.1.1.2	indo_oceanic,mungi			1
18487	3	3.1.1	east_african_indian,ghana,mungi			3
18491	2.2.1	2.2.1.1.1	beijing,mungi,stype	lin2.2.1,asian_african_2		2
18494	3	3.1.1	east_african_indian,mungi			3
18496	4.3.4.2	4.2.1.2.1.1.i3.1	lam		4.3/LAM	4
18498	4.1.2.1	4.1.i1.1.1.1	haarlem		4.1.2/Haarlem	4
18501	4.8	4.2.1.1.1.1.1.1.i1			4.10/PGG3	4
18503	4.8	4.2.1.1.1.1.1.1.i1			4.10/PGG3	4
18504	4.5	4.2.1.1.2	beijing		4.5	4
18506	3	3.1.1	east_african_indian,caprae,ghana,mungi			3
18510	1.2.1	1.2.1.1.1	indo_oceanic,mungi			1
18511	1.1.2	1.1.2	indo_oceanic,mungi			1
18512	4.7	4			4.10/PGG3	4
18514	3	3.1.1	east_african_indian,mungi			3
18515	4.3.4.1	4.2.1.2.1.1.i3.2	lam		4.3/LAM	4
18516	4.2.1	4.2.2.2.1	ural		4	4
18519	4.4.1.1	4.2.1.2.2.1.1	stype		4	4
18521	4.2.2	4.2.2	tur		4	4
18522	3	3.1.1	east_african_indian,mungi			3
18530	2.2.1	2.2.1.1.1.i3	beijing,mungi	lin2.2.1,central_asia		2
18532	1.2.2	1.2.2.1	indo_oceanic,mungi			1
18535	4.1.2.1	4.1.i1.1.1.1	haarlem		4.1.2/Haarlem	4
18536	2.2.1	2.2.1.1.1	beijing,mungi	asian_african_1,lin2.2.1		2
18537	4.1.2.1	4.1.i1.1.1.1	haarlem		4.1.2/Haarlem	4
18538	3	3.1.1	east_african_indian,mungi			3
18545	4.3.4.2	4.2.1.2.1.1.i3.1	lam		4.3/LAM	4
18546	1.2.1	1.2.1.2	indo_oceanic,mungi			1
18547	4.3.4.1	4.2.1.2.1.1.i3.2	lam		4.3/LAM	4
18549	1.2.2	1.2.2.1	indo_oceanic,canetti,westafrican1,ghana,mungi			1
18551	3	3.1.1	east_african_indian,ghana,canetti,dassie,mungi			3
18552	3.1.2.1	3.1.1.i2	east_african_indian,canetti,mungi			3
18554	4.8	4.2.1.1.1.1.1.1.i1	canetti		4.10/PGG3	4
18555	4.8	4.2.1.1.1.1.1.1.i1	ghana		4.10/PGG3	4
18556	1.1.2	1.1.2	indo_oceanic,orygis,mungi			1
18558	4.3.4.2.1	4.2.1.2.1.1.i3.1	lam,canetti		4.3/LAM	4
18561	3	3.1.1	east_african_indian,mungi			3
18564	3.1.1	3.1.1.i1	east_african_indian,mungi			3
18565	3	3.1.1	east_african_indian,ghana,mungi			3
18566	2.2.1	2.2.1.1.1	beijing,mungi	lin2.2.1,asian_african_3		2
18567	2.2.1	2.2.1.1.1	beijing,canetti,mungi	europe/russia_B0/W148_outbreak,lin2.2.1		2
18570	2.2.1	2.2.1.1.1	beijing,mungi	lin2.2.1		2
18571	3	3.1.1	east_african_indian,canetti,mungi			3
18577	4.2.2	4.2.2	tur,ethiopian		4	4
18580	1.1.3	1.1.1.2	indo_oceanic,mungi,canetti			1
18588	4.8	4.2.1.1.1.1.1.1.i1			4.10/PGG3	4
18592	1.1.3	1.1.1.2	indo_oceanic,mungi,suricattae			1
18597	3	3.1.1	east_african_indian,ghana,mungi			3
18598	4.1.2.1	4.1.i1.1.1.1	haarlem		4.1.2/Haarlem	4
18601	1.2.2	1.2.2.1	indo_oceanic,mungi			1
18603	4.4.1.1	4.2.1.2.2.1.1	stype,canetti		4	4
18605	1.2.1	1.2.1.2	indo_oceanic,mungi			1
18608	3	3.1.1	east_african_indian			3
18611	4.1.2.1	4.1.i1.1.1.1	haarlem,canetti		4.1.2/Haarlem	4
18627	4.1.2.1	4.1.i1.1.1.1	haarlem		4.1.2/Haarlem	4
18632	1.1.2	1.1.2	indo_oceanic,mungi			1
18633	3	3.1.1	east_african_indian,mungi			3
18635	4.8	4.2.1.1.1.1.1.1.i1			4.10/PGG3	4
18640	1.1.2	1.1.2	indo_oceanic,mungi			1
18643	4.8	4.2.1.1.1.1.1.1.i1			4.10/PGG3	4
18644	3	3.1.1	east_african_indian,ghana,mungi			3
18646	3	3.2	east_african_indian,canetti,mungi			3
18647	3	3.1.1	east_african_indian,ghana,mungi			3
18648	1.1.2	1.1.2	indo_oceanic,mungi			1
18649	4.3.4.2.1	4.2.1.2.1.1.i3.1	lam		4.3/LAM	4
18653	4.3.4.1	4.2.1.2.1.1.i3.2	lam		4.3/LAM	4
18661	4.3.3	4.2.1.2.1.1.i4.1	lam		4.3/LAM	4
18668	4.8	4.2.1.1.1.1.1.1.i1			4.10/PGG3	4
18672	3	3.1.1	east_african_indian,caprae,mungi			3
18677	4.4.1.1	4.2.1.2.2.1.1	stype		4	4
18678	4.6.2.2	4.2.1.1.1.2.1.1.1.1.1	cameroon		4.6.2/Cameroon	4
18679	4.3.4.2	4.2.1.2.1.1.i3.1	lam		4.3/LAM	4
18680	3	3.1.1	east_african_indian,mungi			3
18681	3	3.1.1	east_african_indian,mungi			3
18683	4.8	4.2.1.1.1.1.1.1.i1			4.10/PGG3	4
18687	4.5	4.2.1.1.2			4.5	4
18692	4.7	4	canetti		4.10/PGG3	4
18698	3.1.1	3.1.1.i1	east_african_indian,indo_oceanic,mungi			3
18699	3	3.1.1	east_african_indian,ghana			3
18705	3	3.1.1	east_african_indian,mungi			3
18710	4.8	4.2.1.1.1.1.1.1.i1			4.10/PGG3	4
18712	4.8	4.2.1.1.1.1.1.1.i1			4.10/PGG3	4
18714	4.8	4.2.1.1.1.1.1.1.i1			4.10/PGG3	4
18715	3	3.1.1	east_african_indian,ghana,mungi			3
18717	4.3.4.2	4.2.1.2.1.1.i3.1	lam,westafrican1		4.3/LAM	4
18719	4.3.3	4.2.1.2.1.1.i4.1	lam		4.3/LAM	4
18720	1.2.1	1.2.1.1.1	indo_oceanic,mungi			1
18721	3	3.1.1	east_african_indian,mungi			3
18725	3	3.1.1	east_african_indian,ghana,mungi			3
18728	2.2.1	2.2.1.1.1.i3	beijing,mungi	lin2.2.1,central_asia		2
18729	3	3.1.1	east_african_indian,mungi			3
18733	1.2.2	1.2.2.1	indo_oceanic,mungi			1
18735	4.1.2.1	4.1.i1.1.1.1	haarlem		4.1.2/Haarlem	4
18736	4.3.4.2.1	4.2.1.2.1.1.i3.1	lam		4.3/LAM	4
18737	4.3.4.2.1	4.2.1.2.1.1.i3.1	lam		4.3/LAM	4
18740	4.7	4			4.10/PGG3	4
18742	4.8	4.2.1.1.1.1.1.1.i1			4.10/PGG3	4
18745	4.4.1.1	4.2.1.2.2.1.1	stype		4	4
18749	2.2.1	2.2.1.1.1	beijing,canetti,mungi	lin2.2.1,asian_african_2		2
18751	4.3.3	4.2.1.2.1.1.i4.1	lam		4.3/LAM	4
18755	5	5	westafrican1,ethiopian,mungi,canetti			5
18756	4.6.1.1	4.2.1.1.1.2.2.1.1.1.1	uganda		4.6.1/Uganda	4
18757	3	3.1.1	east_african_indian,westafrican1,ghana			3
18760	4.6.2.2	4.2.1.1.1.2.1.1.1.1.2	cameroon		4.6.2/Cameroon	4
18762	4.1.2.1	4.1.i1.1.1.1	haarlem		4.1.2/Haarlem	4
18763	4.3.2	4.2.1.2.1.1.i1	lam		4.3/LAM	4
18771	4.3.3	4.2.1.2.1.1.i4.1	lam		4.3/LAM	4
18773	1.2.2	1.2.2.1	indo_oceanic,ghana,canetti,mungi			1
18775	4.1.2.1	4.1.i1.1.1.1	haarlem		4.1.2/Haarlem	4
18776	1.2.2	1.2.2.1	indo_oceanic,ghana,mungi,canetti			1
18777	1.2.1	1.2.1.1.1	indo_oceanic,mungi			1
18781	4.9	4.2.1.1.1.1.1.1.i2			4.10/PGG3	4
18782	4.8	4.2.1.1.1.1.1.1.i1	westafrican1		4.10/PGG3	4
18787	BOV_AFRI		bcg,mungi			BOV_AFRI
18791	BOV_AFRI		microti,mungi			BOV_AFRI
18793	3	3.1.1	east_african_indian,mungi			3
18794	4.8	4.2.1.1.1.1.1.1.i1			4.10/PGG3	4
18795	3.1.1	3.1.1.i1	east_african_indian,ghana,mungi			3
18797	3	3.1.1	east_african_indian,ghana,mungi			3
18799	4.8	4.2.1.1.1.1.1.1.i1			4.10/PGG3	4
18803	1.2.2	1.2.2.1	indo_oceanic,mungi			1
18804	2.2.1	2.2.1.1.1	beijing,canetti	lin2.2.1		2
18808	3.1.1	3.1.1.i1	east_african_indian,mungi			3
18809	1.1.2	1.1.2	indo_oceanic,mungi			1
18810	4.8	4.2.1.1.1.1.1.1.i1			4.10/PGG3	4
18811	4.6.2.2	4.2.1.1.1.2.1.1.1.1.1	cameroon		4.6.2/Cameroon	4
18812	4.1.2.1	4.1.i1.1.1.1	haarlem		4.1.2/Haarlem	4
18813	4.1.1.1	4.1.i1.2.1	xtype,stype,canetti		4	4
18814	4.7	4			4.10/PGG3	4
18816	4.4.1.1	4.2.1.2.2.1.1	stype		4	4
18817	2.2.1.1	2.2.1.1.1	beijing,mungi	lin2.2.1,pacific_RD150		2
18818	4.1	4.1.i2.2	ghana,westafrican2,canetti		4	4
18823	4.8	4.2.1.1.1.1.1.1.i1			4.10/PGG3	4
18824	3	3.1.1	east_african_indian,mungi			3
18825	2.2.1	2.2.1.1.1	beijing,mungi	lin2.2.1		2
18826	4.1.1.1	4.1.i1.2.1	xtype		4	4
18833	3	3.1.1	east_african_indian,mungi			3
18834	4.2.2	4.2.2	tur,canetti		4	4
18837	2.2.1	2.2.1.1.1.i3	beijing,mungi	lin2.2.1,central_asia		2
18839	4.1.2	4.1.i1.1.1.2	haarlem		4	4
18842	2.2.1	2.2.1.1.1	beijing,indo_oceanic,mungi	lin2.2.1		2
18844	2.2.1	2.2.1.1.1.i3	beijing,mungi	lin2.2.1,central_asia		2
18850	3	3.1.1	east_african_indian,westafrican1,mungi			3
18851	4.6	4.2.1.1.1.2.2.1.1.2	uganda,stype		4	4
18853	3	3.1.1	east_african_indian,mungi			3
18854	3.1.2	3.1.1.i2	east_african_indian			3
18857	4.3.4.2	4.2.1.2.1.1.i3.1	lam		4.3/LAM	4
18859	4.1.2.1	4.1.i1.1.1.1	haarlem		4.1.2/Haarlem	4
18861	4.3.4.2	4.2.1.2.1.1.i3.1	lam,westafrican1		4.3/LAM	4
18862	1.1.1	1.1.1.1.1	indo_oceanic,beijing,mungi			1
18868	4.3.3	4.2.1.2.1.1.i4.1	lam		4.3/LAM	4
18871	4.3.3	4.2.1.2.1.1.i4.1	lam		4.3/LAM	4
18873	4.1.2.1	4.1.i1.1.1.1	haarlem		4.1.2/Haarlem	4
18875	4.2.1	4.2.2.2.1	ural,canetti		4	4
18877	4.1	4.1.i1.2.1	xtype,canetti,mungi		4	4
18882	4.1.1.3	4.1.i1.2.1	xtype,canetti		4	4
18885	3	3.1.1	east_african_indian,mungi			3
18892	4.1.2.1	4.1.i1.1.1.1	haarlem		4.1.2/Haarlem	4
18893	3	3.1.1.i1	east_african_indian,mungi			3
18894	1.2.1	1.2.1.2	indo_oceanic,mungi			1
18895	4.5	4.2.1.1.2	ethiopian		4.5	4
18897	4.2.1	4.2.2.2.2	ural		4	4
18902	4.3.4.2	4.2.1.2.1.1.i3.1	lam		4.3/LAM	4
18903	BOV_AFRI		orygis,mungi			BOV_AFRI
18904	3	3.1.1	east_african_indian,indo_oceanic,mungi			3
18905	2.2.1	2.2.1.1.1	beijing,mungi	lin2.2.1		2
18909	4.8	4.2.1.1.1.1.1.1.i1			4.10/PGG3	4
18910	4.1.2.1	4.1.i1.1.1.1	haarlem		4.1.2/Haarlem	4
18911	4.1.2.1	4.1.i1.1.1.1	haarlem		4.1.2/Haarlem	4
18913	1.1.2	1.1.2	indo_oceanic,caprae,mungi			1
18915	3	3.1.1	east_african_indian,canetti,ghana,mungi			3
18916	4.9	4.2.1.1.1.1.1.1.i2			4.10/PGG3	4
18921	4.2.1	4.2.2.2.1	ural		4	4
18923	1.1.2	1.1.2	indo_oceanic,beijing,canetti,mungi			1
18925	4.1.1.3	4.1.i1.2.1	xtype,canetti		4	4
18928	3	3.1.1	east_african_indian,mungi			3
18931	3	3.1.1	east_african_indian,mungi			3
18934	4.1.2.1	4.1.i1.1.1.1	haarlem		4.1.2/Haarlem	4
18936	4.3.4.2.1	4.2.1.2.1.1.i3.1	lam		4.3/LAM	4
18938	1.1.2	1.1.2	indo_oceanic,caprae,mungi			1
18941	BOV_AFRI		bovis,mungi			BOV_AFRI
18943	4.7	4			4.10/PGG3	4
18944	4.7	4	canetti		4.10/PGG3	4
18945	3	3.1.1	east_african_indian,mungi			3
18948	3	3.1.1	east_african_indian,mungi			3
18952	4.8	4.2.1.1.1.1.1.1.i1			4.10/PGG3	4
18955	4.8	4.2.1.1.1.1.1.1.i1			4.10/PGG3	4
18956	4.1.2.1	4.1.i1.1.1.1	haarlem		4.1.2/Haarlem	4
18957	3.1.2.1	3.1.1.i2	east_african_indian,mungi			3
18960	4.3.4.2.1	4.2.1.2.1.1.i3.1	lam,canetti		4.3/LAM	4
18962	1.1.2	1.1.2	indo_oceanic,mungi			1
18963	4.2.2	4.2.2	tur		4	4
18967	3.1.2	3.1.1.i2	east_african_indian,ghana			3
18968	4.3.4.1	4.2.1.2.1.1.i3.2	lam		4.3/LAM	4
18969	2.2.1	2.2.1.1.1.i3	beijing,mungi	lin2.2.1,central_asia		2
18972	3	3.1.1	east_african_indian,mungi			3
18974	3	3.1.1	east_african_indian,ghana,mungi			3
18976	3	3.1.1	east_african_indian,mungi			3
18979	3.1.2.1	3.1.1.i2	east_african_indian,ghana,mungi			3
18980	4.1.2.1	4.1.i1.1.1.1	haarlem		4.1.2/Haarlem	4
18981	4.1.2.1	4.1.i1.1.1.1	haarlem		4.1.2/Haarlem	4
18987	4.1.1.1	4.1.i1.2.1	xtype		4	4
18991	4.1.1.1	4.1.i1.2.1	xtype		4	4
18993	4.1.1.3	4.1.i1.2.1	xtype		4	4
18997	3	3.1.1	east_african_indian,mungi			3
18998	3	3.1.1	east_african_indian			3
18999	3.1.2.1	3.1.1.i2	east_african_indian,mungi			3
19003	4.8	4.2.1.1.1.1.1.1.i1			4.10/PGG3	4
19005	BOV_AFRI		microti,mungi			BOV_AFRI
19006	2.2.1.2	2.2.1.1.1	beijing,mungi	lin2.2.1,asian_african_2/RD142		2
19009	5	5	westafrican1,mungi			5
19011	4.1.1.1	4.1.i1.2.1	xtype		4	4
19012	4.1.1.1	4.1.i1.2.1	xtype,canetti		4	4
19014	1.2.1	1.2.1.1.1	indo_oceanic,mungi			1
19015	4.1.1.2	4.1.i1.2.1	xtype,canetti		4	4
19016	4.1.2.1	4.1.i1.1.1.1	haarlem		4.1.2/Haarlem	4
19017	3.1.1	3.1.1.i1	east_african_indian,mungi			3
19020	4.6.2.2	4.2.1.1.1.2.1.1.1.1.1	cameroon		4.6.2/Cameroon	4
19021	4.8	4.2.1.1.1.1.1.1.i1			4.10/PGG3	4
19023	3	3.1.1	east_african_indian,caprae,mungi			3
19025	1.1.2	1.1.2	indo_oceanic,mungi			1
19026	4.6.2.2	4.2.1.1.1.2.1.1.1.1.1	cameroon,canetti		4.6.2/Cameroon	4
19028	1.2.2	1.2.2.1	indo_oceanic,canetti,ghana,mungi			1
19032	3	3.1.2	east_african_indian,mungi			3
19037	4.3.4.1	4.2.1.2.1.1.i3.2	lam		4.3/LAM	4
19038	4.6.2.2	4.2.1.1.1.2.1.1.1.1.1	cameroon		4.6.2/Cameroon	4
19041	4.1.2.1	4.1.i1.1.1.1	haarlem,canetti		4.1.2/Haarlem	4
19045	4.3.4.1	4.2.1.2.1.1.i3.2	lam		4.3/LAM	4
19048	1.2.1	1.2.1.1.1	indo_oceanic,mungi			1
19050	2.2.1	2.2.1.1.1	beijing,canetti,mungi	lin2.2.1,asia_ancestral_3		2
19059	4.8	4.2.1.1.1.1.1.1.i1	canetti		4.10/PGG3	4
19060	4.6.1.1	4.2.1.1.1.2.2.1.1.1.1	uganda		4.6.1/Uganda	4
19061	4.1.2.1	4.1.i1.1.1.1	haarlem		4.1.2/Haarlem	4
19062	4.8	4.2.1.1.1.1.1.1.i1	westafrican1		4.10/PGG3	4
19064	2.2.1	2.2.1.1.1	beijing,mungi	lin2.2.1,asia_ancestral_3		2
19067	4.8	4.2.1.1.1.1.1.1.i1			4.10/PGG3	4
19069	4.4	4.2.1.2.2.2	stype		4	4
19072	3	3.1.1	east_african_indian,mungi			3
19077	3	3.1.1	east_african_indian,mungi			3
19081	4.8	4.2.1.1.1.1.1.1.i1	westafrican1		4.10/PGG3	4
19083	1.1.2	1.1.2	indo_oceanic,mungi			1
19084	2.2.1	2.2.1.1.1	beijing,mungi	lin2.2.1,asian_african_2		2
19087	4.4.1.1	4.2.1.2.2.1.1	stype		4	4
19090	1.1.2	1.1.2	indo_oceanic,mungi			1
19093	4.1.2.1	4.1.i1.1.1.1	haarlem		4.1.2/Haarlem	4
19094	BOV_AFRI		bcg,mungi			BOV_AFRI
19096	2.2.1	2.2.1.1.1.i3	beijing,mungi	lin2.2.1,central_asia		2
19098	2.2.1	2.2.1.1.1	beijing,mungi	lin2.2.1,asian_african_3		2
19099	4.1.2.1	4.1.i1.1.1.1	haarlem		4.1.2/Haarlem	4
19103	3	3.1.1	east_african_indian,ghana,mungi			3
19106	4.1.2	4.1.i1.1.1.1	haarlem		4	4
19108	4.3.4.2	4.2.1.2.1.1.i3.1	lam		4.3/LAM	4
19110	4.3.4.2	4.2.1.2.1.1.i3.1	lam,indo_oceanic		4.3/LAM	4
19111	4.1.2	4.1.i1.1.1.2	haarlem,ghana		4	4
19112	2.2.1.1	2.2.1.1.1	beijing,mungi	lin2.2.1,pacific_RD150		2
19113	4.6.2.2	4.2.1.1.1.2.1.1.1.1.1	cameroon		4.6.2/Cameroon	4
19115	3	3.1.2	east_african_indian,canetti,mungi			3
19116	2.2.1.1	2.2.1.1.1	beijing,caprae,mungi	lin2.2.1,pacific_RD150		2
19117	3	3.1.1	east_african_indian			3
19118	1.2.1	1.2.1.1.1	indo_oceanic,mungi			1
19120	4.1.2.1	4.1.i1.1.1.1	haarlem		4.1.2/Haarlem	4
19128	4.1	4.1.i2.1	ghana,mungi		4.1.3/Ghana	4
19129	4.1.2.1	4.1.i1.1.1.1	haarlem		4.1.2/Haarlem	4
19134	4.8	4.2.1.1.1.1.1.1.i1	bcg		4.10/PGG3	4
19136	4.8	4.2.1.1.1.1.1.1.i1			4.10/PGG3	4
19140	BOV_AFRI		bcg,ghana,mungi			BOV_AFRI
19142	4.8	4.2.1.1.1.1.1.1.i1			4.10/PGG3	4
19146	1.2.1	1.2.1.1.1	indo_oceanic,mungi			1
19147	1.1.3	1.1.1.2	indo_oceanic,caprae,mungi,uganda			1
19148	1.2.2	1.2.2.1	indo_oceanic,microti,mungi			1
19151	4.8	4.2.1.1.1.1.1.1.i1			4.10/PGG3	4
19154	3	3.1.1	east_african_indian,ghana,mungi			3
19156	1.2.1	1.2.1.2	indo_oceanic,mungi			1
19165	4.8	4.2.1.1.1.1.1.1.i1			4.10/PGG3	4
19167	4.8	4.2.1.1.1.1.1.1.i1			4.10/PGG3	4
19170	3.1.2.2	3.1.1.i2	east_african_indian,canetti,mungi			3
19173	4.8	4.2.1.1.1.1.1.1.i1			4.10/PGG3	4
19174	1.2.1	1.2.1.1.2	indo_oceanic,canetti,mungi			1
19175	4.3.4.2.1	4.2.1.2.1.1.i3.1	lam		4.3/LAM	4
19176	3	3.1.1	east_african_indian,pinipedii,ghana,mungi			3
19180	3	3.1.1	east_african_indian,mungi			3
19181	4.3.4.2.1	4.2.1.2.1.1.i3.1	lam		4.3/LAM	4
19183	4.1	4.1.i1.2.1	xtype		4	4
19184	4.8	4.2.1.1.1.1.1.1.i1			4.10/PGG3	4
19186	1.2.2	1.2.2.1	indo_oceanic,canetti,ghana,mungi			1
19191	4.2.1	4.2.2.2.2	ural		4	4
19193	4.1.2.1	4.1.i1.1.1.1	haarlem		4.1.2/Haarlem	4
19195	1.1.1	1.1.1.1.1	indo_oceanic,canetti,mungi			1
19199	4.6.2.2	4.2.1.1.1.2.1.1.1.1.2	cameroon		4.6.2/Cameroon	4
19200	1.1.2	1.1.2	indo_oceanic,mungi			1
19206	4.1.2.1	4.1.i1.1.1.1	haarlem		4.1.2/Haarlem	4
19208	1.1.2	1.1.2	indo_oceanic,mungi			1
19209	6,BOV_AFRI	6	westafrican2,mungi			6,BOV_AFRI
19212	1.1.2	1.1.2	indo_oceanic,mungi			1
19214	3	3.1.1	east_african_indian,ghana,mungi,canetti			3
19218	2.2.1	2.2.1.1.1	beijing,mungi	lin2.2.1,asian_african_3		2
19219	3	3.1.1	east_african_indian,mungi			3
19220	3	3.1.1	east_african_indian,ghana,mungi			3
19223	4.1.2.1	4.1.i1.1.1.1	haarlem		4.1.2/Haarlem	4
19224	2.2.1	2.2.1.1.1	beijing,mungi,stype	lin2.2.1,asian_african_2		2
19225	4.2.2	4.2.2	tur		4	4
19226	4.1.2.1	4.1.i1.1.1.1	haarlem,canetti		4.1.2/Haarlem	4
19230	2.2.2	2.2.2	beijing,canetti,mungi	asia_ancestral_1,lin2.2		2
19231	2.2.1	2.2.1.1.1.i3	beijing,mungi	lin2.2.1,central_asia		2
19234	3	3.1.1	east_african_indian,ghana,mungi			3
19235	4.8	4.2.1.1.1.1.1.1.i1	canetti		4.10/PGG3	4
19236	4.8	4.2.1.1.1.1.1.1.i1			4.10/PGG3	4
19239	3	3.1.1	east_african_indian,canetti,mungi			3
19242	3	3.1.1	east_african_indian,ghana,suricattae,mungi			3
19243	2.2.1.1	2.2.1.1.1	beijing,mungi	lin2.2.1,pacific_RD150		2
19244	1.1.2	1.1.2	indo_oceanic,mungi			1
19247	4.1.1.1	4.1.i1.2.1	xtype,canetti		4	4
19248	4.1.2.1	4.1.i1.1.1.1	haarlem		4.1.2/Haarlem	4
19251	2.2.1	2.2.1.1.1	beijing,mungi	europe/russia_B0/W148_outbreak,lin2.2.1		2
19253	4.1.2.1	4.1.i1.1.1.1	haarlem		4.1.2/Haarlem	4
19255	4.1.2.1	4.1.i1.1.1.1	haarlem,canetti,indo_oceanic		4.1.2/Haarlem	4
19256	BOV_AFRI		orygis,mungi			BOV_AFRI
19257	3	3.1.1	east_african_indian,ghana,mungi			3
19258	4.1.2.1	4.1.i1.1.1.1	haarlem		4.1.2/Haarlem	4
19262	4.1.1.3	4.1.i1.2.1	xtype		4	4
19263	4.8	4.2.1.1.1.1.1.1.i1			4.10/PGG3	4
19264	4.1.2.1	4.1.i1.1.1.1	haarlem,westafrican1,canetti		4.1.2/Haarlem	4
19267	4.1.2.1	4.1.i1.1.1.1	haarlem		4.1.2/Haarlem	4
19268	3	3.2.1	east_african_indian,dassie,suricattae,ghana,canetti			3
19274	4.3.2	4.2.1.2.1.1.i1	lam		4.3/LAM	4
19278	3.1.2	3.1.1.i2	east_african_indian,ghana,mungi			3
19281	4.1.1.3	4.1.i1.2.1	xtype,canetti		4	4
19282	4.1.1.1	4.1.i1.2.1	xtype		4	4
19286	4.1.2.1	4.1.i1.1.1.1	haarlem,canetti		4.1.2/Haarlem	4
19289	3	3.1.1	east_african_indian,mungi			3
19290	4.1.1.3	4.1.i1.2.1	xtype,canetti		4	4
19291	4.1.1.3	4.1.i1.2.1	xtype		4	4
19292	4.2.1	4.2.2.2.2	ural,canetti		4	4
19300	1.1.2	1.1.2	indo_oceanic,canetti,mungi			1
19301	4.1.2.1	4.1.i1.1.1.1	haarlem		4.1.2/Haarlem	4
19305	4.1.2.1	4.1.i1.1.1.1	haarlem		4.1.2/Haarlem	4
19311	4.3.3	4.2.1.2.1.1.i4.1	lam		4.3/LAM	4
19314	3	3.1.1	east_african_indian,mungi			3
19315	4.1.2.1	4.1.i1.1.1.1	haarlem		4.1.2/Haarlem	4
19317	3	3.1.1	east_african_indian,canetti,ghana,mungi			3
19318	4.4.2	4.2.1.2.2.2	stype		4	4
19320	1.1.2	1.1.2	indo_oceanic,mungi			1
19323	3.1.1	3.1.1.i1	east_african_indian,mungi			3
19326	2.2.1	2.2.1.1.1.i3	beijing,mungi	lin2.2.1,central_asia		2
19327	1.1.2	1.1.2	indo_oceanic,mungi			1
19328	4.1.2.1	4.1.i1.1.1.1	haarlem		4.1.2/Haarlem	4
19329	3	3.1.1	east_african_indian,ghana,mungi			3
19333	3.1.2.1	3.1.1.i2	east_african_indian,ghana,mungi,canetti			3
19335	3	3.2.1	east_african_indian,suricattae,ghana,mungi,canetti			3
19336	4.1.2.1	4.1.i1.1.1.1	haarlem		4.1.2/Haarlem	4
19337	3	3.1.1	east_african_indian,mungi			3
19338	4.1.2.1	4.1.i1.1.1.1	haarlem		4.1.2/Haarlem	4
19340	3.1.2.1	3.1.1.i2	east_african_indian,mungi			3
19341	1.1.3	1.1.1.2.i1	indo_oceanic,canetti,mungi			1
19342	4.8	4.2.1.1.1.1.1.1.i1			4.10/PGG3	4
19343	3	3.1.1	east_african_indian,ghana,mungi			3
19345	4.1.2.1	4.1.i1.1.1.1	haarlem		4.1.2/Haarlem	4
19346	BOV_AFRI		bovis,orygis,mungi,east_african_indian			BOV_AFRI
19348	1.2.1	1.2.1.1.1	indo_oceanic,canetti,mungi			1
19352	7	7	ethiopian,mungi			7
19359	4.1.2.1	4.1.i1.1.1.1	haarlem		4.1.2/Haarlem	4
19361	4.3.4.1	4.2.1.2.1.1.i3.2	lam		4.3/LAM	4
19362	1.1.3	1.1.1.2	indo_oceanic,mungi			1
19363	4.3.4	4.2.1.2.1.1.i3	lam,microti		4.3/LAM	4
19366	3.1.1	3.1.1.i1	east_african_indian,mungi			3
19369	3.1.2	3.1.1.i2	east_african_indian,haarlem,mungi			3
19371	3.1.1	3.1.1.i1	east_african_indian,mungi			3
19373	2.2.1	2.2.1.1.1	beijing,mungi	asian_african_1,lin2.2.1		2
19375	4.4.1.1	4.2.1.2.2.1.1	stype		4	4
19376	4.1.1.1	4.1.i1.2.1	xtype		4	4
19379	6,BOV_AFRI	6	westafrican2,mungi			6,BOV_AFRI
19380	4.1.2.1	4.1.i1.1.1.1	haarlem		4.1.2/Haarlem	4
19381	4.3.3	3.1.1,4.2.1.2.1.1.i4.1	east_african_indian,lam,canetti		4.3/LAM	4
19384	4.1.2.1	4.1.i1.1.1.1	haarlem		4.1.2/Haarlem	4
19385	4.1.2.1	4.1.i1.1.1.1	haarlem		4.1.2/Haarlem	4
19386	3	3.1.1	east_african_indian,mungi			3
19389	3	3.1.1	east_african_indian,ghana,mungi			3
19390	4.4.1.1	4.2.1.2.2.1.1	stype		4	4
19391	4.1.2.1	4.1.i1.1.1.1	haarlem,canetti		4.1.2/Haarlem	4
19392	4.8	4.2.1.1.1.1.1.1.i1	canetti,mungi		4.10/PGG3	4
19393	3	3.1.1	east_african_indian			3
19399	4.1.2.1	4.1.i1.1.1.1	haarlem		4.1.2/Haarlem	4
19402	3	3.1.1	east_african_indian,mungi			3
19407	4.4.1.1	4.2.1.2.2.1.1	stype		4	4
19409	4.3.3	4.2.1.2.1.1.i4.1	lam,westafrican2		4.3/LAM	4
19410	4.1.2.1	4.1.i1.1.1.1	haarlem		4.1.2/Haarlem	4
19411	4.4.2	4.2.1.2.2.2	stype		4	4
19413	1.1.3	1.1.1.2	indo_oceanic,ethiopian,mungi			1
19414	4.1.1.3	4.1.i1.2.1	xtype,canetti		4	4
19415	4.8	4.2.1.1.1.1.1.1.i1			4.10/PGG3	4
19417	4.3.2	4.2.1.2.1.1.i1	lam,canetti		4.3/LAM	4
19419	2.2.1	2.2.1.1.1	beijing,mungi	lin2.2.1,asian_african_2		2
19420	4.1.2.1	4.1.i1.1.1.1	haarlem		4.1.2/Haarlem	4
19422	2.2.1	2.2.1.1.1.i3	beijing,mungi	lin2.2.1,central_asia		2
19424	2.2.1.1	2.2.1.1.1	beijing,canetti,mungi	lin2.2.1,pacific_RD150		2
19426	4.3.2.1	4.2.1.2.1.1.i1	lam		4.3/LAM	4
19427	4.2.2	4.2.2	tur		4	4
19428	1.1.1.1	1.1.1.1.1	indo_oceanic,canetti,mungi			1
19430	3.1.2	3.1.1.i2	east_african_indian,canetti,ghana,mungi			3
19432	4.1.2.1	4.1.i1.1.1.1	haarlem		4.1.2/Haarlem	4
19433	4.1.1.3	4.1.i1.2.1	xtype		4	4
19437	4.3.4.2.1	4.2.1.2.1.1.i3.1	lam		4.3/LAM	4
19439	2.2.1	2.2.1.1.1	beijing,mungi	lin2.2.1		2
19440	4.8	4.2.1.1.1.1.1.1.i1			4.10/PGG3	4
19443	4.1.2.1	4.1.i1.1.1.1	haarlem		4.1.2/Haarlem	4
19444	4.8	4.2.1.1.1.1.1.1.i1,4.2.1.1.1.2.1.1.1	cameroon,canetti		4.6.2/Cameroon,4.10/PGG3	4
19449	1.2.2	1.2.2.1	indo_oceanic,ghana,mungi			1
19450	1.2.2	1.2.2.1	indo_oceanic,ghana,mungi			1
19456	4.8	4.2.1.1.1.1.1.1.i1	canetti		4.10/PGG3	4
19457	4.3.4	4.2.1.2.1.1.i3	lam		4.3/LAM	4
19458	4.1	4.1.i1.2.2	xtype,microti		4	4
19461	4.1.2.1	4.1.i1.1.1.1	haarlem		4.1.2/Haarlem	4
19463	4.8	4.2.1.1.1.1.1.1.i1			4.10/PGG3	4
19465	4.6.2.2	4.2.1.1.1.2.1.1.1.1.1	cameroon		4.6.2/Cameroon	4
19467	4.1.2.1	4.1.i1.1.1.1	haarlem		4.1.2/Haarlem	4
19471	2.2.1	2.2.1.1.1.i3	beijing,mungi	lin2.2.1,central_asia		2
19472	4.1.2.1	4.1.i1.1.1.1	haarlem,ghana		4.1.2/Haarlem	4
19474	4.6.2.2	4.2.1.1.1.2.1.1.1.1.1	cameroon,indo_oceanic		4.6.2/Cameroon	4
19476	4.7	4			4.10/PGG3	4
19481	3	3.1.2	east_african_indian,mungi			3
19483	1.2.2	1.2.2.2	indo_oceanic,mungi			1
19484	1.2.1	1.2.1.1.1	indo_oceanic,mungi			1
19485	1.1.2	1.1.2	indo_oceanic,mungi			1
19488	3	3.1.1	east_african_indian,ghana,mungi			3
19489	2.2.1	2.2.1.1.1	beijing,mungi	lin2.2.1		2
19490	4.1.2.1	4.1.i1.1.1.1	haarlem		4.1.2/Haarlem	4
19492	1.1.2	1.1.2	indo_oceanic,mungi,canetti			1
19493	3.1.2	3.1.1.i2	east_african_indian,canetti,mungi			3
19494	3.1.2.1	3.1.1.i2	east_african_indian,canetti,mungi			3
19498	4.2.2	4.2.2	tur,canetti		4	4
19500	4.2.2	4.2.2	tur,ethiopian		4	4
19501	1.1.3	1.1.1.2	indo_oceanic,canetti,mungi			1
19504	2.2.1	2.2.1.1.1.i3	beijing,mungi	lin2.2.1,central_asia		2
19510	3	3.1.1	east_african_indian,mungi			3
19511	4.1.1.2	4.1.i1.2.1	xtype		4	4
19514	BOV_AFRI		bovis,lam,mungi			BOV_AFRI
19518	4.1.2,1.1.2	1.1.2,4.1.i1.1	indo_oceanic,haarlem,mungi		4	1,4
19519	4.8	4.2.1.1.1.1.1.1.i1			4.10/PGG3	4
19522	3	3.1.1	east_african_indian,mungi			3
19524	4.4	4.2.1.2.2.2	stype,canetti		4	4
19525	4.2.1	4.2.2.2.2	ural		4	4
19526	1.1.2	1.1.2	indo_oceanic,canetti,mungi			1
19527	3	3.1.1	east_african_indian,mungi			3
19529	4.1.2.1	4.1.i1.1.1.1	haarlem		4.1.2/Haarlem	4
19531	3	3.1.1	east_african_indian,ghana,mungi			3
19532	4.8	4.2.1.1.1.1.1.1.i1			4.10/PGG3	4
19534	2.2.1	2.2.1.1.1.i3	beijing,mungi	lin2.2.1,central_asia		2
19540	1.2.2	1.2.2.1	indo_oceanic,ethiopian,ghana,mungi			1
19542	4.9	4.2.1.1.1.1.1.1.i2			4.10/PGG3	4
19543	3	3.1.1	east_african_indian,mungi			3
19546	4.3.4.2	4.2.1.2.1.1.i3.1	lam		4.3/LAM	4
19551	2.2.1	2.2.1.1.1	beijing,mungi	lin2.2.1,asian_african_3		2
19555	1.1.2	1.1.2	indo_oceanic,pinipedii,mungi			1
19556	3	3.1.1	east_african_indian,canetti,ghana,mungi			3
19558	3	3.1.1	east_african_indian,ghana,mungi			3
19559	4.8	4.2.1.1.1.1.1.1.i1			4.10/PGG3	4
19562	3	3.1.1	east_african_indian			3
19563	4.4.1.1	4.2.1.2.2.1.1	stype,canetti		4	4
19568	3.1.2.1	3.1.1.i2	east_african_indian,mungi			3
19569	3	3.1.1	east_african_indian,mungi			3
19570	1.1.2	1.1.2	indo_oceanic,mungi			1
19573	1.2.2	1.2.2.1	indo_oceanic,mungi			1
19575	4.6.2	4.2.1.1.1.2.1.1.2	cameroon,indo_oceanic		4	4
19578	2.2.1	2.2.1.1.1	beijing,mungi	lin2.2.1		2
19580	4.6.1.1	4.2.1.1.1.2.2.1.1.1.1	uganda		4.6.1/Uganda	4
19582	3	3.1.1	east_african_indian,ghana,mungi			3
19584	3	3.1.1	east_african_indian,mungi			3
19588	4.1.2.1	4.1.i1.1.1.1	haarlem,caprae		4.1.2/Haarlem	4
19589	1.2.2	1.2.2.1	indo_oceanic,mungi			1
19590	4.8	4.2.1.1.1.1.1.1.i1			4.10/PGG3	4
19591	3	3.1.1	east_african_indian,mungi			3
19594	1.1.2	1.1.2	indo_oceanic,orygis,mungi,east_african_indian			1
19597	4.1.2.1	4.1.i1.1.1.1	haarlem		4.1.2/Haarlem	4
19598	3	3.1.1	east_african_indian,ghana,mungi			3
19601	3	3.1.1	east_african_indian,ghana,mungi			3
19603	4.4.1.1	4.2.1.2.2.1.1	stype		4	4
19605	3	3.1.1	east_african_indian,ghana,mungi			3
19606	3	3.1.1	east_african_indian,mungi			3
19608	4.1.2.1	4.1.i1.1.1.1	haarlem		4.1.2/Haarlem	4
19610	4.1.2.1	4.1.i1.1.1.1	haarlem		4.1.2/Haarlem	4
19612	4.8	4.2.1.1.1.1.1.1.i1			4.10/PGG3	4
19617	4.1.1.1	4.1.i1.2.1	xtype		4	4
19618	2.2.1	2.2.1.1.1	beijing,mungi	asian_african_1,lin2.2.1		2
19619	3	3.1.1	east_african_indian,ghana,canetti,mungi			3
19621	4.1.2.1	4.1.i1.1.1.1	haarlem		4.1.2/Haarlem	4
19629	4.7	4			4.10/PGG3	4
19632	4.1.2.1	4.1.i1.1.1.1	haarlem		4.1.2/Haarlem	4
19633	3	3.1.1	east_african_indian,ghana,mungi			3
19634	3	3.1.1	east_african_indian,mungi			3
19635	4.4.1.1	4.2.1.2.2.1.1	stype		4	4
19637	1,4.1.2	4.1.i2.1,4.1.i1.1.1,1.1.2	ghana,indo_oceanic,haarlem,canetti,mungi		4.1.3/Ghana	1,4
19639	2.2.1	2.2.1.1.1	beijing,mungi	lin2.2.1,asian_african_2		2
19642	4.3.3	4.2.1.2.1.1.i4.1	lam		4.3/LAM	4
19643	2.2.1	2.2.1.1.1	beijing,mungi	lin2.2.1,asian_african_2		2
19646	3	3.1.1	east_african_indian,canetti,mungi			3
19649	3	3.1.1	east_african_indian,mungi			3
19651	3	3.1.1	east_african_indian,orygis,ghana,mungi			3
19661	4.8	4.2.1.1.1.1.1.1.i1	mungi		4.10/PGG3	4
19663	4.1.1.3	4.1.i1.2.1	xtype		4	4
19668	4.1.2.1	4.1.i1.1.1.1	haarlem		4.1.2/Haarlem	4
19669	4.1.2.1	4.1.i1.1.1.1	haarlem,ethiopian		4.1.2/Haarlem	4
19670	1.2.1	1.2.1.1.1	indo_oceanic,mungi			1
19671	4.1.2.1	4.1.i1.1.1.1	haarlem		4.1.2/Haarlem	4
19672	4.1.2.1	4.1.i1.1.1.1	haarlem		4.1.2/Haarlem	4
19673	3	3.1.1	east_african_indian,mungi			3
19674	4.8	4.2.1.1.1.1.1.1.i1	westafrican1		4.10/PGG3	4
19675	4.1.2.1	4.1.i1.1.1.1	haarlem		4.1.2/Haarlem	4
19676	2.2.1	2.2.1.1.1	beijing,mungi	lin2.2.1,asia_ancestral_3		2
19680	4.6.1.1	4.2.1.1.1.2.2.1.1.1.1	uganda		4.6.1/Uganda	4
19683	4.1	4.1.i2.1	ghana,mungi		4.1.3/Ghana	4
19685	4.3.3	4.2.1.2.1.1.i4.1	lam		4.3/LAM	4
19686	3	3.1.1	east_african_indian,ghana,mungi			3
19687	1.2.2	1.2.2.1	indo_oceanic,mungi			1
19688	4.5	4.2.1.1.2			4.5	4
19689	1.2.2	1.2.2.1	indo_oceanic,mungi,canetti			1
19696	1.1.2	1.1.2	indo_oceanic,stype,mungi			1
19701	4.1.2.1	4.1.i1.1.1.1	haarlem		4.1.2/Haarlem	4
19702	3	3.1.1	east_african_indian,mungi			3
19708	4.8	4.2.1.1.1.1.1.1.i1	westafrican1		4.10/PGG3	4
19709	4.3.4.2.1	4.2.1.2.1.1.i3.1	lam		4.3/LAM	4
19712	4.6.2.2	4.2.1.1.1.2.1.1.1.1.1	cameroon		4.6.2/Cameroon	4
19713	3	3.1.1	east_african_indian,mungi			3
19714	1.1.3	1.1.1.2,3.1.1.i1	indo_oceanic,mungi			1
19719	4.3.2	4.2.1.2.1.1.i1	lam		4.3/LAM	4
19722	4.9	4.2.1.1.1.1.1.1.i2	canetti		4.10/PGG3	4
19725	4.1.2.1	4.1.i1.1.1.1	haarlem		4.1.2/Haarlem	4
19726	3	3.1.1	east_african_indian,mungi			3
19727	1.1.2	1.1.2	indo_oceanic,canetti,mungi			1
19734	3.1.2	3.1.1.i2	east_african_indian,ghana,mungi			3
19735	4.6.2.2	4.2.1.1.1.2.1.1.1.1.1	cameroon		4.6.2/Cameroon	4
19741	4.3.3	4.2.1.2.1.1.i4.1	lam		4.3/LAM	4
19742	4.6.2.2	4.2.1.1.1.2.1.1.1.1.1	cameroon		4.6.2/Cameroon	4
19743	3	3.1.1	east_african_indian,ghana,mungi			3
19744	4.8	4.2.1.1.1.1.1.1.i1			4.10/PGG3	4
19747	1.1.3	1.1.1.2.i1	indo_oceanic,canetti,mungi			1
19750	4.1.1.1	4.1.i1.2.1,3.1.1.i1	xtype		4	4
19752	4.1.2.1	4.1.i1.1.1.1	haarlem		4.1.2/Haarlem	4
19757	2.2.1	2.2.1.1.1	beijing,mungi	asian_african_1,lin2.2.1		2
19759	2.2.1	2.2.1.1.1	beijing,mungi	lin2.2.1		2
19762	1.1.3	1.1.1.2	indo_oceanic,orygis,mungi			1
19764	5	5	westafrican1,ethiopian,mungi,canetti			5
19767	2.2.1.2	2.2.1.1.1	beijing,mungi	lin2.2.1,asian_african_2/RD142		2
19768	3	3.1.1	east_african_indian,orygis,mungi			3
19770	4.3.3	4.2.1.2.1.1.i4.1	lam		4.3/LAM	4
19772	3	3.1.1	east_african_indian,ghana,mungi			3
19774	2.2.1	2.2.1.1.1.i3	beijing,mungi	lin2.2.1,central_asia		2
19779	3.1.1	3.1.1.i1	east_african_indian,mungi			3
19780	3	3.1.1	east_african_indian,mungi			3
19783	4.3.4.1	4.2.1.2.1.1.i3.2	lam,canetti,beijing		4.3/LAM	4
19786	3.1.2	3.1.1.i2	canetti,east_african_indian,ghana,mungi			3
19787	1.1.3	1.1.1.2	indo_oceanic,orygis,mungi			1
19791	4.8	4.2.1.1.1.1.1.1.i1			4.10/PGG3	4
19792	3	3.1.1	east_african_indian,ghana,mungi			3
19793	BOV_AFRI		bovis,canetti,mungi			BOV_AFRI
19797	4.1.2	4.1.i1.1.1.2	haarlem		4	4
19798	1.2.1	1.2.1.1.1	indo_oceanic,mungi			1
19799	2.2.1	2.2.1.1.1	beijing,mungi	lin2.2.1,asian_african_2		2
19801	4.1.1.1	4.1.i1.2.1	xtype		4	4
19802	3	3.1.1	east_african_indian,mungi			3
19804	3	3.1.1	east_african_indian,ghana,orygis,canetti,mungi			3
19809	3	3.1.1	east_african_indian,ghana,mungi			3
19812	1.1.1.1	1.1.1.1.1	indo_oceanic,mungi			1
19815	4.1.2.1	4.1.i1.1.1.1	haarlem		4.1.2/Haarlem	4
19816	4.6.2.2	4.2.1.1.1.2.1.1.1.1.2	cameroon		4.6.2/Cameroon	4
19821	BOV_AFRI		bovis,mungi			BOV_AFRI
19822	4.2.2	4.2.2	tur		4	4
19826	3	3.1.1	east_african_indian,ghana,mungi			3
19827	4.1.1	4.1.i1.2.1	xtype		4	4
19828	4.1.1.1	4.1.i1.2.1	xtype		4	4
19831	1.1.2	1.1.2	indo_oceanic,mungi,east_african_indian			1
19833	4.6.2	4.2.1.1.1.2.1.2	cameroon		4	4
19836	3	3.1.1	east_african_indian,mungi			3
19839	1.2.1	1.2.1.1.1	indo_oceanic,mungi			1
19840	4.1.2.1	4.1.i1.1.1.1	haarlem		4.1.2/Haarlem	4
19847	3	3.1.1	east_african_indian,mungi			3
19849	2.2.1	2.2.1.1.1	beijing,mungi	lin2.2.1		2
19851	4.8	4.2.1.1.1.1.1.1.i1			4.10/PGG3	4
19852	1.1.2	1.1.2	indo_oceanic,mungi			1
19853	BOV_AFRI		bovis,mungi			BOV_AFRI
19855	4.9	4.2.1.1.1.1.1.1.i2			4.10/PGG3	4
19856	2.2.1	2.2.1.1.1	beijing,mungi	lin2.2.1		2
19858	4.6	4.2.1.1.1.2.2.2	uganda		4	4
19862	3	3.1.1	east_african_indian,ghana,mungi			3
19863	1.1.2	1.1.2	indo_oceanic,mungi			1
19864	3.1.2	3.1.1.i2	east_african_indian,ghana,mungi			3
19869	4.3.3	4.2.1.2.1.1.i4.1	lam		4.3/LAM	4
19870	3	3.1.1	east_african_indian,ghana,beijing			3
19872	3	3.1.1	east_african_indian,ghana,mungi,indo_oceanic,westafrican1			3
19875	4.9	4.2.1.1.1.1.1.1.i2			4.10/PGG3	4
19876	3	3.1.1	east_african_indian,canetti,ghana,mungi			3
19877	4.6.1.2	4.2.1.1.1.2.2.1.1.1.2	uganda		4.6.1/Uganda	4
19884	4.1.2.1	4.1.i1.1.1.1	haarlem,canetti		4.1.2/Haarlem	4
19886	3	3.1.1	east_african_indian,ghana,mungi			3
19888	4.8	4.2.1.1.1.1.1.1.i1	canetti		4.10/PGG3	4
19889	3.1.2.1	3.1.1.i2	east_african_indian,ghana,mungi			3
19891	3	3.1.1	east_african_indian,mungi			3
19895	4.8	4.2.1.1.1.1.1.1.i1			4.10/PGG3	4
19896	4.1.2.1	4.1.i1.1.1.1	haarlem		4.1.2/Haarlem	4
19900	4.1.2.1	4.1.i1.1.1.1	haarlem,canetti		4.1.2/Haarlem	4
19902	4.7	4			4.10/PGG3	4
19904	1.1.2	1.1.2	indo_oceanic,mungi			1
19906	2.2.1.1	2.2.1.1.1	beijing,mungi	lin2.2.1,pacific_RD150		2
19907	2.2.1	2.2.1.1.1	beijing,mungi	lin2.2.1		2
19908	3.1.1	3.1.1.i1	east_african_indian,ghana,mungi			3
19909	2.2.1.1	2.2.1.1.1	beijing,mungi	lin2.2.1,pacific_RD150		2
19915	2.2.1	2.2.1.1.1	beijing,mungi	asian_african_1,lin2.2.1		2
19916	4.8	4.2.1.1.1.1.1.1.i1	pinipedii		4.10/PGG3	4
19918	3,4.8	3.1.1,4.2.1.1.1.1.1.1.i1	east_african_indian			3,4
19919	3	3.1.1	east_african_indian,mungi			3
19920	4.1.1	4.1.i1.2.1	xtype		4	4
19924	4.1.1.3	4.1.i1.2.1	xtype		4	4
19926	4.6.1.2	4.2.1.1.1.2.2.1.1.1.2	uganda		4.6.1/Uganda	4
19927	3	3.1.1	east_african_indian,ghana,mungi			3
19931	4.1.1.2	4.1.i1.2.1	xtype		4	4
19932	3	3.1.1	east_african_indian,ghana,mungi			3
19933	3	3.1.1	east_african_indian,mungi			3
19935	3	3.1.1	east_african_indian,mungi			3
19936	4.8	4.2.1.1.1.1.1.1.i1	westafrican1		4.10/PGG3	4
19940	4.1.1.3	4.1.i1.2.1	xtype,canetti		4	4
19942	3	3.1.1	east_african_indian,ghana,mungi			3
19943	4.1.1.3	4.1.i1.2.1	xtype		4	4
19944	4.2.2	4.2.2	tur		4	4
19946	3	3.1.1	east_african_indian,mungi			3
19948	1.1.3	1.1.1.2.i1	indo_oceanic,mungi			1
19953	3	3.1.1	east_african_indian,ghana,mungi			3
19958	4.8	4.2.1.1.1.1.1.1.i1			4.10/PGG3	4
19962	3	3.1.1	east_african_indian,mungi			3
19965	BOV_AFRI		bovis,xtype,mungi,canetti			BOV_AFRI
19966	4.8	4.2.1.1.1.1.1.1.i1			4.10/PGG3	4
19969	1.1.2	1.1.2	indo_oceanic,mungi			1
19971	4.3.3	4.2.1.2.1.1.i4.1	lam		4.3/LAM	4
19972	3	3.1.1	east_african_indian,orygis			3
19974	3	3.1.1	east_african_indian,mungi			3
19978	2.2.1	2.2.1.1.1	beijing,mungi	lin2.2.1		2
19980	4.1.2.1	4.1.i1.1.1.1	haarlem,canetti		4.1.2/Haarlem	4
19985	4.2.1	4.2.2.2.1	ural,canetti		4	4
19988	2.2.1.2	2.2.1.1.1	beijing,mungi	lin2.2.1,asian_african_2/RD142		2
19994	4.8	4.2.1.1.1.1.1.1.i1			4.10/PGG3	4
19997	3.1.2	3.1.1.i2	east_african_indian,mungi			3
20003	3	3.1.1	east_african_indian,ghana,mungi			3
20006	4.8	4.2.1.1.1.1.1.1.i1			4.10/PGG3	4
20008	4.1.1.2	4.1.i1.2.1	xtype		4	4
20014	4.1.2.1	4.1.i1.1.1.1	haarlem,canetti		4.1.2/Haarlem	4
20015	3	3.1.1	east_african_indian,ghana,mungi			3
20018	4.8	4.2.1.1.1.1.1.1.i1			4.10/PGG3	4
20020	2.2.1	2.2.1.1.1	beijing,mungi	asian_african_1,lin2.2.1		2
20022	3	3.1.1	east_african_indian,mungi			3
20025	1.1.3	1.1.1.2	indo_oceanic,mungi			1
20027	4.1.1.3	4.1.i1.2.1	xtype		4	4
20028	4.3.2	4.2.1.2.1.1.i1	lam,ghana		4.3/LAM	4
20031	4.2.1	4.2.2.2.1	ural		4	4
20033	1.2.1	1.2.1.2	indo_oceanic,mungi			1
20034	4.1.2.1	4.1.i1.1.1.1	haarlem		4.1.2/Haarlem	4
20037	4.1.2.1	4.1.i1.1.1.1	haarlem,indo_oceanic		4.1.2/Haarlem	4
20039	2.2.1	2.2.1.1.1	beijing,mungi	lin2.2.1		2
20040	3	3.1.1	east_african_indian,mungi			3
20048	4.4.1	4.2.1.2.2.1	stype		4	4
20054	4.1.2.1	4.1.i1.1.1.1	haarlem,caprae		4.1.2/Haarlem	4
20064	4.8	4.2.1.1.1.1.1.1.i1			4.10/PGG3	4
20120	4.8	4.2.1.1.1.1.1.1.i1			4.10/PGG3	4
20122	4.1.2.1	4.1.i1.1.1.1	haarlem,east_african_indian		4.1.2/Haarlem	4
20128	4.1.2.1	4.1.i1.1.1.1	haarlem,east_african_indian		4.1.2/Haarlem	4
20132	4.1.2	4.1.i1.1.2	haarlem		4	4
20134	4.1.2	4.1.i1.1.1.1	haarlem		4	4
20137	4.3.4.2	4.2.1.2.1.1.i3.1	lam		4.3/LAM	4
20138	4.1.2.1	4.1.i1.1.1.1	haarlem,caprae		4.1.2/Haarlem	4
20139	4.3.4.1	4.2.1.2.1.1.i3.2	lam,canetti		4.3/LAM	4
20140	4.1.2.1	4.1.i1.1.1.1	haarlem		4.1.2/Haarlem	4
20141	4.3.4.2	4.2.1.2.1.1.i3.1	lam		4.3/LAM	4
20142	4.1.2.1	4.1.i1.1.1.1	haarlem		4.1.2/Haarlem	4
20143	4.3.4.1	4.2.1.2.1.1.i3.2	lam,beijing		4.3/LAM	4
20144	4.8	4.2.1.1.1.1.1.1.i1	westafrican1		4.10/PGG3	4
20145	4.3.4.2	4.2.1.2.1.1.i3.1	lam,haarlem		4.3/LAM	4
20146	4.3.4.1	4.2.1.2.1.1.i3.2	lam,beijing		4.3/LAM	4
20147	4.7	4			4.10/PGG3	4
20148	4.3.4.2	4.2.1.2.1.1.i3.1	lam		4.3/LAM	4
20149	4.4.1	4.2.1.2.2.1	stype		4	4
20150	4.3.4.2	4.2.1.2.1.1.i3.1	lam		4.3/LAM	4
20151	4.4.1.1	4.2.1.2.2.1.1	stype		4	4
20152	4.3.4.2	4.2.1.2.1.1.i3.1	lam		4.3/LAM	4
20153	4.3.3	4.2.1.2.1.1.i4.1	lam		4.3/LAM	4
20154	4.3.3	4.2.1.2.1.1.i4.1	lam		4.3/LAM	4
20155	4.3.3	4.2.1.2.1.1.i4.1	lam,ethiopian		4.3/LAM	4
20156	4.4.1	4.2.1.2.2.1	stype		4	4
20157	4.7,4.3.4.1	4.2.1.2.1.1.i3.2	lam		4.3/LAM	4
20158	4.8	4.2.1.1.1.1.1.1.i1	orygis		4.10/PGG3	4
20159	4.1.1.1	4.1.i1.2.1	xtype		4	4
20160	4.3.3	4.2.1.2.1.1.i4.1	lam		4.3/LAM	4
20161	4.1.2.1	4.1.i1.1.1.1	haarlem		4.1.2/Haarlem	4
20162	4.1.2	4.1.i1.1.2	ethiopian,haarlem		4	4
20163	4.3.2	4.2.1.2.1.1.i1	lam,canetti		4.3/LAM	4
20164	4.3.4.1	4.2.1.2.1.1.i3.2	lam		4.3/LAM	4
20165	4.1.2.1	4.1.i1.1.1.1	haarlem		4.1.2/Haarlem	4
20166	4.3.4.2	4.2.1.2.1.1.i3.1	lam		4.3/LAM	4
20168	4.1.2.1	4.1.i1.1.1.1	haarlem		4.1.2/Haarlem	4
20169	4.1.2.1	4.1.i1.1.1.1	haarlem		4.1.2/Haarlem	4
20170	4.1.2.1	4.1.i1.1.1.1	haarlem		4.1.2/Haarlem	4
20171	4.3.4.1	4.2.1.2.1.1.i3.2	lam		4.3/LAM	4
20172	4.1.2.1	4.1.i1.1.1.1	haarlem		4.1.2/Haarlem	4
20173	4.1.2.1	4.1.i1.1.1.1	haarlem		4.1.2/Haarlem	4
20174	4.3.3	4.2.1.2.1.1.i4.1	lam		4.3/LAM	4
20175	2.2.1	2.2.1.1.1	beijing,mungi	lin2.2.1,asia_ancestral_3		2
20176	4.1.2.1	4.1.i1.1.1.1	haarlem		4.1.2/Haarlem	4
20177	4.1.2.1,4.3.4.1	4.1.i1.1.1.1,4.2.1.2.1.1.i3.2	lam,haarlem,beijing		4.3/LAM,4.1.2/Haarlem	4
20178	4.1.2.1,4.3.3	4.1.i1.1.1.1,4.2.1.2.1.1.i4.1	lam,haarlem		4.3/LAM,4.1.2/Haarlem	4
20179	4.3.4.1	4.2.1.2.1.1.i3.2	lam		4.3/LAM	4
20180	4.1.2.1	4.1.i1.1.1.1	haarlem		4.1.2/Haarlem	4
20181	4.4.1	4.2.1.2.2.1	stype		4	4
20182	4.3.3	4.2.1.2.1.1.i4.1	lam		4.3/LAM	4
20183	4.3.2	4.2.1.2.1.1.i1	lam,canetti		4.3/LAM	4
20184	4.3.3	4.2.1.2.1.1.i4.2	lam,canetti		4.3/LAM	4
20185	4.1.2.1	4.1.i1.1.1.1	haarlem		4.1.2/Haarlem	4
20186	4.1.2.1	4.1.i1.1.1.1	haarlem		4.1.2/Haarlem	4
20187	4.3.4.1	4.2.1.2.1.1.i3.2	lam		4.3/LAM	4
20188	4.1.2.1	4.1.i1.1.1.1	haarlem		4.1.2/Haarlem	4
20189	4.3.4.2	4.2.1.2.1.1.i3.1	lam		4.3/LAM	4
20190	4.8	4.2.1.1.1.1.1.1.i1			4.10/PGG3	4
20191	4.3.2	4.2.1.2.1.1.i1	lam,canetti		4.3/LAM	4
20192	4.8	4.2.1.1.1.1.1.1.i1	canetti,orygis		4.10/PGG3	4
20193	4.3.4.1	4.2.1.2.1.1.i3.2	lam		4.3/LAM	4
20194	4.3.4.1	4.2.1.2.1.1.i3.2	lam		4.3/LAM	4
20195	4.8	4.2.1.1.1.1.1.1.i1			4.10/PGG3	4
20196	4.1.2.1	4.1.i1.1.1.1	haarlem		4.1.2/Haarlem	4
20199	4.8	4.2.1.1.1.1.1.1.i1	canetti,orygis		4.10/PGG3	4
20200	4.3.3	4.2.1.2.1.1.i4.1	lam		4.3/LAM	4
20201	4.3.4.2	4.2.1.2.1.1.i3.1	lam		4.3/LAM	4
20202	4.3.3	4.2.1.2.1.1.i4.1	lam		4.3/LAM	4
20203	4.3.3	4.2.1.2.1.1.i4.1	lam		4.3/LAM	4
20204	4.8	4.2.1.1.1.1.1.1.i1	canetti,orygis		4.10/PGG3	4
20205	4.3.3	4.2.1.2.1.1.i4.1	lam		4.3/LAM	4
20206	4.3.4.1	4.2.1.2.1.1.i3.2	lam,beijing		4.3/LAM	4
20208	4.8	4.2.1.1.1.1.1.1.i1			4.10/PGG3	4
20209	4.1.2.1	4.1.i1.1.1.1	haarlem		4.1.2/Haarlem	4
20210	4.1.2.1	4.1.i1.1.1.1	haarlem		4.1.2/Haarlem	4
20211	4.1.2.1	4.1.i1.1.1.1	haarlem		4.1.2/Haarlem	4
20212	4.1.2.1	4.1.i1.1.1.1	haarlem		4.3/LAM,4.1.2/Haarlem	4
20213	4.1.2.1	4.1.i1.1.1.1	haarlem		4.1.2/Haarlem	4
20214	4.3.4.2	4.2.1.2.1.1.i3.1	lam,orygis,ethiopian,caprae		4.3/LAM	4
20215	4.8	4.2.1.1.1.1.1.1.i1	canetti,orygis		4.10/PGG3	4
20216	4.8	4.2.1.1.1.1.1.1.i1			4.10/PGG3	4
20217	4.1.2.1	4.1.i1.1.1.1	haarlem		4.1.2/Haarlem	4
20218	4.1.2.1	4.1.i1.1.1.1	haarlem		4.1.2/Haarlem	4
20219	4.1.2.1	4.1.i1.1.1.1	haarlem,lam		4.1.2/Haarlem	4
20220	4.3.4.1	4.2.1.2.1.1.i3.2	lam,ethiopian,beijing		4.3/LAM	4
20221	4.1.2.1	4.1.i1.1.1.1	haarlem		4.1.2/Haarlem	4
20222	4.8	4.2.1.1.1.1.1.1.i1			4.10/PGG3	4
20223	4.3.4.1	4.2.1.2.1.1.i3.2	lam,beijing		4.3/LAM	4
20224	4.3.4.1	4.2.1.2.1.1.i3.2	lam,beijing		4.3/LAM	4
20225	4.3.4.2	4.2.1.2.1.1.i3.1	lam		4.3/LAM	4
20226	4.1.2.1	4.1.i1.1.1.1	haarlem		4.1.2/Haarlem	4
20227	4.8	4.2.1.1.1.1.1.1.i1			4.10/PGG3	4
20228	4.8	4.2.1.1.1.1.1.1.i1			4.10/PGG3	4
20229	4.3.3	4.2.1.2.1.1.i4.1	lam		4.3/LAM	4
20230	4.3.4.1	4.2.1.2.1.1.i3.2	lam,beijing		4.3/LAM	4
20231	4.3.4.1	4.2.1.2.1.1.i3.2	lam,beijing		4.3/LAM	4
20239	4.1.2.1	4.1.i1.1.1.1	haarlem		4.1.2/Haarlem	4
20240	4.3.4.1	4.2.1.2.1.1.i3.2	lam,beijing		4.3/LAM	4
20246	4.1.2.1	4.1.i1.1.1.1	haarlem		4.1.2/Haarlem	4
20247	2.2.1	2.2.1.1.1	beijing,westafrican1	lin2.2.1		2
20248	4.1.2.1	4.1.i1.1.1.1	haarlem		4.1.2/Haarlem	4
20254	4.8	4.2.1.1.1.1.1.1.i1			4.10/PGG3	4
20264	4.8	4.2.1.1.1.1.1.1.i1			4.10/PGG3	4
20280	4.1.2.1	4.1.i1.1.1.1	haarlem		4.1.2/Haarlem	4
20288	4.3.3	4.2.1.2.1.1.i4.1	lam		4.3/LAM	4
20296	4.3.3	4.2.1.2.1.1.i4.1	lam		4.3/LAM	4
20304	4.3.3	4.2.1.2.1.1.i4.1	lam		4.3/LAM	4
20310	4.3.4.1	4.2.1.2.1.1.i3.2	lam,ethiopian,beijing		4.3/LAM	4
20312	4.3.3	4.2.1.2.1.1.i4.1	lam		4.3/LAM	4
20316	4.7	4	suricattae		4.10/PGG3	4
20317	4.3.3	4.2.1.2.1.1.i4.1	lam,canetti		4.3/LAM	4
20318	4.3.2	4.2.1.2.1.1.i1	lam,canetti		4.3/LAM	4
20319	4.1.2.1	4.1.i1.1.1.1	haarlem		4.1.2/Haarlem	4
20320	4.3.3	4.2.1.2.1.1.i4.1	lam,westafrican1		4.3/LAM	4
20355	4.3.4.1	4.2.1.2.1.1.i3.2	lam,beijing		4.3/LAM	4
20356	4.3.4.1	4.2.1.2.1.1.i3.2	lam,canetti		4.3/LAM	4
20357	4.1.2.1	4.1.i1.1.1.1	haarlem		4.1.2/Haarlem	4
20358	4.3.4.1	4.2.1.2.1.1.i3.2	lam		4.3/LAM	4
20359	4.3.4.1	4.2.1.2.1.1.i3.2	lam,beijing		4.3/LAM	4
20360	4.3.4.1	4.2.1.2.1.1.i3.2	lam		4.3/LAM	4
20361	4.3.2	4.2.1.2.1.1.i1	lam		4.3/LAM	4
20362	4.3.4.1	4.2.1.2.1.1.i3.2	lam,beijing		4.3/LAM	4
20363	4.1.2.1	4.1.i1.1.1.1	haarlem		4.1.2/Haarlem	4
20364	4.3.4.1	4.2.1.2.1.1.i3.2	lam,beijing		4.3/LAM	4
20365	4.1.2.1	4.1.i1.1.1.1	haarlem		4.1.2/Haarlem	4
20366	4.3.3	4.2.1.2.1.1.i4.1	lam		4.3/LAM	4
20367	4.3.4.1	4.2.1.2.1.1.i3.2	lam,beijing		4.3/LAM	4
20368	4.3.2	4.2.1.2.1.1.i1	lam,canetti		4.3/LAM	4
20369	4.1.2.1	4.1.i1.1.1.1	haarlem		4.1.2/Haarlem	4
20370	2.2.1.1	2.2.1.1.1	beijing,mungi	lin2.2.1,pacific_RD150		2
20371	4.3.4.1	4.2.1.2.1.1.i3.2	lam,beijing		4.3/LAM	4
20372	4.1.2	4.1.i1.1.2	haarlem		4	4
20373	4.3.2	4.2.1.2.1.1.i1	lam,canetti		4.3/LAM	4
20375	4.4.1	4.2.1.2.2.1	stype		4	4
20376	4.1.1.3,4.3.2	4.1.i1.2.1,4.2.1.2.1.1.i1	lam,xtype,canetti		4.3/LAM	4
20377	4.8	4.2.1.1.1.1.1.1.i1			4.10/PGG3	4
20378	4.1.2.1	4.1.i1.1.1.1	haarlem		4.1.2/Haarlem	4
20379	2.2.1	2.2.1.1.1	beijing,mungi,westafrican1	lin2.2.1		2
20380	1.1.3	1.1.1.2.i1	indo_oceanic,mungi			1
20381	4.3.4.2	4.2.1.2.1.1.i3.1	lam,cameroon,canetti,westafrican2		4.3/LAM	4
20382	4.3.4.2	4.2.1.2.1.1.i3.1	lam		4.3/LAM	4
20383	4.1.2.1	4.1.i1.1.1.1	haarlem		4.3/LAM,4.1.2/Haarlem	4
20384	4.3.4.1	4.2.1.2.1.1.i3.2	lam,beijing		4.3/LAM	4
20385	4.1.2.1	4.1.i1.1.1.1	haarlem		4.1.2/Haarlem	4
20386	4.1.2.1	4.1.i1.1.1.1	haarlem		4.1.2/Haarlem	4
20387	4.1.2.1	4.1.i1.1.1.1	haarlem		4.1.2/Haarlem	4
20388	4.3.3	4.2.1.2.1.1.i4.1	lam		4.3/LAM	4
20389	4.1.2.1	4.1.i1.1.1.1	haarlem		4.1.2/Haarlem	4
20390	4.3.4.1	4.2.1.2.1.1.i3.2	lam,beijing		4.3/LAM	4
20391	4.4.1.1	4.2.1.2.2.1.1	stype		4	4
20393	2.2.1	2.2.1.1.1	beijing,mungi,westafrican1	lin2.2.1		2
20394	4.3.4.1	4.2.1.2.1.1.i3.2	lam,beijing		4.3/LAM	4
20395	4	4.2.1.1.1.1.2			4	4
20396	4.3.4.2	4.2.1.2.1.1.i3.1	lam		4.3/LAM	4
20397	4.3.4.1	4.2.1.2.1.1.i3.2	lam,beijing		4.3/LAM	4
20398	4.3.3	4.2.1.2.1.1.i4.1	lam		4.3/LAM	4
20399	4.1.2.1	4.1.i1.1.1.1	haarlem		4.1.2/Haarlem	4
20400	4.1.2.1	4.1.i1.1.1.1	haarlem		4.1.2/Haarlem	4
20401	4.8	4.2.1.1.1.1.1.1.i1			4.10/PGG3	4
20402	4.3.4.1	4.2.1.2.1.1.i3.2	lam,beijing		4.3/LAM	4
20403	4.3.4.1	4.2.1.2.1.1.i3.2	lam,beijing		4.3/LAM	4
20404	4.3.4.1	4.2.1.2.1.1.i3.2	lam,beijing		4.3/LAM	4
20406	4.1.2	4.1.i1.1.1.2	haarlem		4	4
20408	4.3.4.2	4.2.1.2.1.1.i3.1	lam		4.3/LAM	4
20409	4.3.4.1	4.2.1.2.1.1.i3.2	lam,canetti		4.3/LAM	4
20410	4.3.4.1	4.2.1.2.1.1.i3.2	lam		4.3/LAM	4
20411	4.3.4.1	4.2.1.2.1.1.i3.2	lam,beijing		4.3/LAM	4
20412	4.3.4.1	4.2.1.2.1.1.i3.2	lam,beijing		4.3/LAM	4
20413	4.3.4.2	4.2.1.2.1.1.i3.1	lam		4.3/LAM	4
20414	4.3.4.2	4.2.1.2.1.1.i3.1	lam		4.3/LAM	4
20415	4.8	4.2.1.1.1.1.1.1.i1	canetti		4.10/PGG3	4
20416	4.3.3	4.2.1.2.1.1.i4.1	lam		4.3/LAM	4
20417	4.1.2.1	4.1.i1.1.1.1	haarlem		4.1.2/Haarlem	4
20418	4.9	4.2.1.1.1.1.1.1.i2	mungi		4.10/PGG3	4
20420	4.3.4.1	4.2.1.2.1.1.i3.2	lam,beijing		4.3/LAM	4
20421	4.1.1.3	4.1.i1.2.1	xtype		4	4
20422	2.2.1	2.2.1.1.1	beijing,haarlem,mungi,westafrican1	lin2.2.1		2
20423	4.1.2	4.1.i1.1.1.1	haarlem		4	4
20424	4.1.2.1	4.1.i1.1.1.1	haarlem		4.1.2/Haarlem	4
20425	4.4.1.1	4.2.1.2.2.1.1	stype		4	4
20426	4.8	4.2.1.1.1.1.1.1.i1	canetti		4.10/PGG3	4
20427	4.3.4.2	4.2.1.2.1.1.i3.1	lam		4.3/LAM	4
20428	4.1.2.1	4.1.i1.1.1.1	haarlem		4.1.2/Haarlem	4
20429	4.1.2	4.1.i1.1.1.1	haarlem		4	4
20430	4.1.2.1,4.3.4.1	4.1.i1.1.1.1,4.2.1.2.1.1.i3.2	lam,haarlem,beijing		4.3/LAM,4.1.2/Haarlem	4
20431	4.1.2	4.1.i1.1.1.1	haarlem		4	4
20625	4.3.3	4.2.1.2.1.1.i4.1	lam		4.3/LAM	4
20641	4	4.2.1.1.1.1.2			4	4
20695	4.3.4.2	4.2.1.2.1.1.i3.1	lam,mungi		4.3/LAM	4
20696	4.3.3	4.2.1.2.1.1.i4.1	lam		4.3/LAM	4
20697	4.3.3	4.2.1.2.1.1.i4.1	lam		4.3/LAM	4
20698	4.3.3	4.2.1.2.1.1.i4.1	lam		4.3/LAM	4
20699	4.3.4.1	4.2.1.2.1.1.i3.2	lam		4.3/LAM	4
20700	4.1.1	4.1.i1.2.1	xtype		4	4
20701	4.3.4.1	4.2.1.2.1.1.i3.2	lam		4.3/LAM	4
20702	4.1.2.1	4.1.i1.1.1.1	haarlem		4.1.2/Haarlem	4
20703	4.3.4.2	4.2.1.2.1.1.i3.1	lam,canetti		4.3/LAM	4
20704	4.3.3	4.2.1.2.1.1.i4.1	lam		4.3/LAM	4
20705	4.3.3	4.2.1.2.1.1.i4.1	lam		4.3/LAM	4
20706	4.1.2.1	4.1.i1.1.1.1	haarlem		4.1.2/Haarlem	4
20707	4	4.2.1.1.1.1.2			4	4
20708	4.3.4.2	4.2.1.2.1.1.i3.1,4.2.1.2.1.1.i4	lam,mungi		4.3/LAM	4
20709	4.8	4.2.1.1.1.1.1.1.i1			4.10/PGG3	4
20711	4.3.3	4.2.1.2.1.1.i4.1	lam,xtype		4.3/LAM	4
20712	4.3.4.1	4.2.1.2.1.1.i3.2	lam		4.3/LAM	4
20713	4.1.1.3	4.1.i1.2.1	xtype		4	4
20714	4.3.3	4.2.1.2.1.1.i4.1	lam		4.3/LAM	4
20715	4.3.2	4.2.1.2.1.1.i1	lam		4.3/LAM	4
20716	4.1.1	4.1.i1.2.1	xtype		4	4
20717	4.3.3	4.2.1.2.1.1.i4.1	lam		4.3/LAM	4
20718	4.1.1	4.1.i1.2.1	xtype		4	4
20719	4.1.1.3	4.1.i1.2.1	xtype		4	4
20721	4.3.3	4.2.1.2.1.1.i4.1	lam		4.3/LAM	4
20722	4.1,4.3.3	4.2.1.2.1.1.i4.1	lam,haarlem		4.3/LAM	4
20723	4.3.4.2	4.2.1.2.1.1.i3.1	lam		4.3/LAM	4
20724	4.3.3	4.2.1.2.1.1.i4.1	lam		4.3/LAM	4
20725	4.3.3	4.2.1.2.1.1.i4.1	lam		4.3/LAM	4
20726	4.1.1	4.1.i1.2.1	xtype		4	4
20727	4.3.3	4.2.1.2.1.1.i4.1	lam		4.3/LAM	4
20728	2.2.1	2.2.1.1.1	beijing,mungi	lin2.2.1		2
20730	4.3.3	4.2.1.2.1.1.i4.1	lam		4.3/LAM	4
20731	4.3.3	4.2.1.2.1.1.i4.1	lam		4.3/LAM	4
20732	4.3.3	4.2.1.2.1.1.i4.1	lam		4.3/LAM	4
20733	4.3.3	4.2.1.2.1.1.i4.1	lam		4.3/LAM	4
20734	4.3.3	4.2.1.2.1.1.i4.1	lam		4.3/LAM	4
20735	2.2.1	2.2.1.1.1	beijing,mungi	lin2.2.1		2
20736	4.3.3	4.2.1.2.1.1.i4.1	lam		4.3/LAM	4
20737	4.3.2	4.2.1.2.1.1.i1	lam,ethiopian		4.3/LAM	4
20738	4.3.4	4.2.1.2.1.1.i3.2	lam,canetti		4.3/LAM	4
20739	4.3.2	4.2.1.2.1.1.i1	lam		4.3/LAM	4
20740	2.2.1	2.2.1.1.1	beijing,mungi	lin2.2.1,asian_african_2		2
20741	4.1	4.1.i1.2.2	xtype		4	4
20742	4.1.2.1	4.1.i1.1.1.1	haarlem		4.1.2/Haarlem	4
20743	2.2.1	2.2.1.1.1	beijing,mungi	lin2.2.1,asian_african_2		2
20744	2.2.1	2.2.1.1.1	beijing,mungi	lin2.2.1		2
20745	4.3.3	4.2.1.2.1.1.i4.1	lam		4.3/LAM	4
20746	4.1.1	4.1.i1.2.1	xtype		4	4
20747	4.3.3	4.2.1.2.1.1.i4.1	lam		4.3/LAM	4
20748	2.2.1	2.2.1.1.1	beijing,mungi	lin2.2.1		2
20749	4.3.3	4.2.1.2.1.1.i4.1	lam		4.3/LAM	4
20750	4.3.3	4.2.1.2.1.1.i4.1	lam		4.3/LAM	4
20751	4.3.3	4.2.1.2.1.1.i4.1	lam		4.3/LAM	4
20752	4.1.1.3	4.1.i1.2.1	xtype		4	4
20753	4.3.3	4.2.1.2.1.1.i4.1	lam		4.3/LAM	4
20754	4.1.2.1	4.1.i1.1.1.1	haarlem		4.1.2/Haarlem	4
20755	4.3.4.2	4.2.1.2.1.1.i3.1	lam		4.3/LAM	4
20756	4.3.3	4.2.1.2.1.1.i4.1	lam		4.3/LAM	4
20757	4.3.3	4.2.1.2.1.1.i4.1	lam		4.3/LAM	4
20758	4.1.2.1	4.1.i1.1.1.1	haarlem		4.1.2/Haarlem	4
20759	4.1.2.1	4.1.i1.1.1.1	haarlem		4.1.2/Haarlem	4
20760	2.2.1	2.2.1.1.1	beijing,dassie,mungi	lin2.2.1,asian_african_3		2
20761	4.3.3	4.2.1.2.1.1.i4.1	lam		4.3/LAM	4
20763	4.3.4.1	4.2.1.2.1.1.i3.2	lam		4.3/LAM	4
20764	4.3.4.2	4.2.1.2.1.1.i3.1	lam,mungi		4.3/LAM	4
20765	2.2.1	2.2.1.1.1	beijing,mungi	lin2.2.1		2
20766	4.1.2.1	4.1.i1.1.1.1	haarlem		4.1.2/Haarlem	4
20767	4.1.2.1	4.1.i1.1.1.1	haarlem		4.1.2/Haarlem	4
20768	4.3.2	4.2.1.2.1.1.i1	lam		4.3/LAM	4
20769	4.3.2	4.2.1.2.1.1.i1	lam		4.3/LAM	4
20770	2.2.1	2.2.1.1.1	beijing,mungi	lin2.2.1		2
20771	4.3.3	4.2.1.2.1.1.i4.1	lam		4.3/LAM	4
20772	4.3.3	4.2.1.2.1.1.i4.1	lam		4.3/LAM	4
20773	4.1.1	4.1.i1.2.1	xtype		4	4
20774	2.2.1	2.2.1.1.1	beijing,dassie,mungi	lin2.2.1,asian_african_3		2
20775	4.1.2.1	4.1.i1.1.1.1	haarlem		4.1.2/Haarlem	4
20776	2.2.1	2.2.1.1.1	beijing,mungi	lin2.2.1		2
20777	4.3.3	4.2.1.2.1.1.i4.1	lam		4.3/LAM	4
20778	4.3.4.1	4.2.1.2.1.1.i3.2	lam		4.3/LAM	4
20779	4.4	4.2.1.2.2	stype		4	4
20780	4.3.3	4.2.1.2.1.1.i4.1	lam		4.3/LAM	4
20781	4.1.1	4.1.i1.2.1	xtype		4	4
20782	4.3.3	4.2.1.2.1.1.i4.1	lam		4.3/LAM	4
20783	4.3.3	4.2.1.2.1.1.i4.1	lam		4.3/LAM	4
20784	4.1.2.1	4.1.i1.1.1.1	haarlem		4.1.2/Haarlem	4
20785	4.1.2.1	4.1.i1.1.1.1	haarlem		4.1.2/Haarlem	4
20786	4.3.4.2	4.2.1.2.1.1.i3.1	lam		4.3/LAM	4
20787	4	4.2.1.1.1.1.2			4	4
20788	4.1.1	4.1.i1.2.1,4.2.1.2.1.1.i4	xtype,lam		4	4
20791	4.1.1.3	4.1.i1.2.1	xtype		4	4
20798	4.1.2.1	4.1.i1.1.1.1	haarlem		4.1.2/Haarlem	4
20799	4.1.1	4.1.i1.2.1	xtype		4	4
20830	4.3.3	4.2.1.2.1.1.i4.1	lam,ghana		4.3/LAM	4
20862	2.2.1	2.2.1.1.1	beijing,mungi	lin2.2.1		2
20873	4.1.2.1	4.1.i1.1.1.1	haarlem		4.1.2/Haarlem	4
20875	4.3.4.2	4.2.1.2.1.1.i3.1	lam,mungi		4.3/LAM	4
20878	4.3.3	4.2.1.2.1.1.i4.1	lam		4.3/LAM	4
20880	2.2.1	2.2.1.1.1	beijing,mungi	lin2.2.1		2
20882	4.1.2.1	4.1.i1.1.1.1	haarlem		4.1.2/Haarlem	4
20886	4.1.2.1	4.1.i1.1.1.1	haarlem		4.1.2/Haarlem	4
20887	4.1.2.1	4.1.i1.1.1.1	haarlem		4.1.2/Haarlem	4
20888	4.3.3	4.2.1.2.1.1.i4.1	lam		4.3/LAM	4
20889	4.1.2.1	4.1.i1.1.1.1	haarlem		4.1.2/Haarlem	4
20892	4.1.2.1	4.1.i1.1.1.1	haarlem		4.1.2/Haarlem	4
20893	4.1.2.1	4.1.i1.1.1.1	haarlem		4.1.2/Haarlem	4
20894	4.1.2.1	4.1.i1.1.1.1	haarlem,westafrican1,canetti		4.1.2/Haarlem	4
20895	4.1.2.1	4.1.i1.1.1.1	haarlem,ghana		4.1.2/Haarlem	4
20896	2.2.1	2.2.1.1.1	beijing,mungi	lin2.2.1		2
20897	4.1.2.1	4.1.i1.1.1.1	haarlem,westafrican1		4.1.2/Haarlem	4
20898	4.3.3	4.2.1.2.1.1.i4.2	lam,canetti		4.3/LAM	4
20900	4.1.2.1	4.1.i1.1.1.1	haarlem		4.1.2/Haarlem	4
20901	4.1.2.1	4.1.i1.1.1.1	haarlem		4.1.2/Haarlem	4
20903	4.1.2.1	4.1.i1.1.1.1	haarlem		4.1.2/Haarlem	4
20904	2.2.1	2.2.1.1.1	beijing,mungi	lin2.2.1		2
20905	4.3.3	4.2.1.2.1.1.i4.1	lam		4.3/LAM	4
20906	4.1.2.1	4.1.i1.1.1.1	haarlem		4.1.2/Haarlem	4
20907	4.1.2.1	4.1.i1.1.1.1	haarlem		4.1.2/Haarlem	4
20910	2.2.1	2.2.1.1.1	beijing,mungi	lin2.2.1,asian_african_3		2
20911	4.1	4.1.i1.2.2	xtype,canetti		4	4
20912	4.3.3	4.2.1.2.1.1.i4.1	lam		4.3/LAM	4
20914	4.1.2.1	4.1.i1.1.1.1	haarlem		4.1.2/Haarlem	4
20915	4.1.2.1	4.1.i1.1.1.1	haarlem		4.1.2/Haarlem	4
20916	4.1.2.1	4.1.i1.1.1.1	haarlem,canetti		4.1.2/Haarlem	4
20917	4	4.2.1.1.1.1.2			4	4
20918	4.1.2.1	4.1.i1.1.1.1	haarlem		4.1.2/Haarlem	4
20919	2.2.1	2.2.1.1.1	beijing,mungi	lin2.2.1		2
20920	4.1.2.1	4.1.i1.1.1.1	haarlem,canetti		4.1.2/Haarlem	4
20921	4.7	4			4.10/PGG3	4
20922	4.1.2.1	4.1.i1.1.1.1	haarlem		4.1.2/Haarlem	4
20924	2.2.1	2.2.1.1.1	beijing,mungi	lin2.2.1		2
20925	2.2.1	2.2.1.1.1	beijing,mungi	lin2.2.1		2
20926	2.2.1	2.2.1.1.1	beijing,mungi	lin2.2.1		2
20928	4.3.3	4.2.1.2.1.1.i4.1	lam		4.3/LAM	4
20930	4.3.3	4.2.1.2.1.1.i4.1	lam		4.3/LAM	4
20931	4.1.2.1	4.1.i1.1.1.1	haarlem		4.1.2/Haarlem	4
20932	2.2.1	2.2.1.1.1	beijing,mungi	lin2.2.1		2
20933	4.3.3	4.2.1.2.1.1.i4.1	lam		4.3/LAM	4
20934	2.2.1	2.2.1.1.1	beijing,mungi	lin2.2.1		2
20935	2.2.1	2.2.1.1.1	beijing,mungi	lin2.2.1		2
20936	4.1.1	4.1.i1.2.1	xtype		4	4
20937	4.8	4.2.1.1.1.1.1.1.i1			4.10/PGG3	4
20938	4.3.3	4.2.1.2.1.1.i4.1	lam		4.3/LAM	4
20939	4.1.1	4.1.i1.2.1	xtype,canetti		4	4
20940	4.1.1	4.1.i1.2.1	xtype		4	4
20941	4.1.1	4.1.i1.2.1	xtype		4	4
20943	4.3.3	4.2.1.2.1.1.i4.1	lam,canetti		4.3/LAM	4
20944	2.2.1	2.2.1.1.1	beijing,mungi	lin2.2.1		2
20945	4.1.2.1	4.1.i1.1.1.1	haarlem,canetti		4.1.2/Haarlem	4
20946	4.1.2.1	4.1.i1.1.1.1	haarlem		4.1.2/Haarlem	4
20947	4.1.2	4.1.i1.1.1.1	haarlem,ethiopian		4	4
20948	4.3.3	4.2.1.2.1.1.i4.1	lam,canetti		4.3/LAM	4
20949	4.3.2	4.2.1.2.1.1.i1	lam		4.3/LAM	4
20956	4.3.3	4.2.1.2.1.1.i4.1	lam		4.3/LAM	4
20958	2.2.1	2.2.1.1.1	beijing,dassie,mungi	lin2.2.1,asian_african_3		2
20959	4.1.1.3	4.1.i1.2.1	xtype		4	4
20960	4.3.2	4.2.1.2.1.1.i1	lam		4.3/LAM	4
20961	4.8	4.2.1.1.1.1.1.1.i1	mungi		4.10/PGG3	4
20963	4.3.3	4.2.1.2.1.1.i4.1	lam		4.3/LAM	4
20964	4.3.3	4.2.1.2.1.1.i4.1	lam		4.3/LAM	4
20965	2.2.1	2.2.1.1.1	beijing,dassie,mungi	lin2.2.1,asian_african_3		2
20966	4.1.1	4.1.i1.2.1	xtype		4	4
20967	4.1.2.1	4.1.i1.1.1.1	haarlem		4.1.2/Haarlem	4
20968	2.2.1	2.2.1.1.1	beijing,dassie,mungi	lin2.2.1,asian_african_3		2
20971	4.3.3	4.2.1.2.1.1.i4.1	lam		4.3/LAM	4
20973	4.1.1.3	4.1.i1.2.1	xtype		4	4
20974	4.3.2	4.2.1.2.1.1.i1	lam		4.3/LAM	4
20975	4.3.3	4.2.1.2.1.1.i4.1	lam		4.3/LAM	4
20976	4.3.3	4.2.1.2.1.1.i4.1	lam		4.3/LAM	4
20977	4.3.4.2	4.2.1.2.1.1.i3.1	lam		4.3/LAM	4
20978	4.3.3	4.2.1.2.1.1.i4.1	lam		4.3/LAM	4
20981	4.3.3	4.2.1.2.1.1.i4.1	lam		4.3/LAM	4
20982	4.3.2	4.2.1.2.1.1.i1	lam		4.3/LAM	4
20983	4.3.3	4.2.1.2.1.1.i4.1	lam		4.3/LAM	4
20984	2.2.1	2.2.1.1.1	beijing,dassie,mungi	lin2.2.1,asian_african_3		2
20985	4.3.3,2.2.1	4.2.1.2.1.1.i4.1,2.2.1.1.1	beijing,lam,dassie	lin2.2.1,asian_african_3	4.3/LAM	2,4
20986	2.2.1	2.2.1.1.1	beijing,mungi	lin2.2.1		2
20987	4.3.3	4.2.1.2.1.1.i4.1	lam		4.3/LAM	4
20990	2.2.1	2.2.1.1.1	beijing,mungi	lin2.2.1,asian_african_2		2
20992	4.3.3,2.2.1	4.2.1.2.1.1.i4.1,2.2.1.1.1	beijing,lam,dassie	lin2.2.1,asian_african_3	4.3/LAM	2,4
20993	4.1.2.1	4.1.i1.1.1.1	haarlem,westafrican1		4.1.2/Haarlem	4
20994	4.3.4.1	4.2.1.2.1.1.i3.2	lam		4.3/LAM	4
20997	2.2.1	2.2.1.1.1	beijing,dassie,mungi	lin2.2.1,asian_african_3		2
20998	4.1.1.3	4.1.i1.2.1	xtype		4	4
20999	2.2.1	2.2.1.1.1	beijing,mungi	europe/russia_B0/W148_outbreak,lin2.2.1		2
21000	4.1.2.1	4.1.i1.1.1.1	haarlem		4.1.2/Haarlem	4
21002	2.2.1	2.2.1.1.1	beijing,dassie,mungi	lin2.2.1,asian_african_3		2
21003	4.3.3	4.2.1.2.1.1.i4.1	lam		4.3/LAM	4
21004	4.3.2	4.2.1.2.1.1.i1	lam,canetti		4.3/LAM	4
21006	4.3.3	4.2.1.2.1.1.i4.1	lam		4.3/LAM	4
21009	4.3.3	4.2.1.2.1.1.i4.1	lam		4.3/LAM	4
21010	2.2.1	2.2.1.1.1	beijing,dassie,mungi	lin2.2.1,asian_african_3		2
21012	4.3.3	4.2.1.2.1.1.i4.1	lam		4.3/LAM	4
21013	4.3.3	4.2.1.2.1.1.i4.1	lam		4.3/LAM	4
21016	4.3.4.2	4.2.1.2.1.1.i3.1	lam		4.3/LAM	4
21017	2.2.1	2.2.1.1.1	beijing,dassie,mungi	lin2.2.1,asian_african_3		2
21058	4.1.2.1	4.1.i1.1.1.1	haarlem		4.1.2/Haarlem	4
21059	4.3.3	4.2.1.2.1.1.i4.1	lam		4.3/LAM	4
21060	4.3.3	4.2.1.2.1.1.i4.1	lam		4.3/LAM	4
21061	4.3.3	4.2.1.2.1.1.i4.1	lam		4.3/LAM	4
21062	4.3.3	4.2.1.2.1.1.i4.1	lam		4.3/LAM	4
21063	4	4.2.1.1.1.1.2	canetti		4	4
21064	2.2.1	2.2.1.1.1	beijing,mungi	lin2.2.1,asian_african_2		2
21068	4.1.2.1	4.1.i1.1.1.1	haarlem		4.1.2/Haarlem	4
21069	4.1.2.1	4.1.i1.1.1.1	haarlem		4.1.2/Haarlem	4
21070	4.3.3	4.2.1.2.1.1.i4.1	lam		4.3/LAM	4
21071	4.3.3	4.2.1.2.1.1.i4.1	lam		4.3/LAM	4
21072	2.2.1	2.2.1.1.1	beijing,haarlem,mungi	lin2.2.1		2
21073	2.2.1	2.2.1.1.1	beijing,mungi	lin2.2.1,asian_african_2		2
21079	4.3.3	4.2.1.2.1.1.i4.1	lam		4.3/LAM	4
21080	4.1.2.1	4.1.i1.1.1.1	haarlem		4.1.2/Haarlem	4
21081	4.3.3	4.2.1.2.1.1.i4.1	lam		4.3/LAM	4
21082	4.8	4.2.1.1.1.1.1.1.i1	bcg		4.10/PGG3	4
21083	4.1.2.1	4.1.i1.1.1.1	haarlem		4.1.2/Haarlem	4
21084	4.1.2.1	4.1.i1.1.1.1	haarlem		4.1.2/Haarlem	4
21085	4.3.3	4.2.1.2.1.1.i4.1	lam		4.3/LAM	4
21086	4.3.3	4.2.1.2.1.1.i4.1	lam		4.3/LAM	4
21087	4.1.2	4.1.i1.1.2	ethiopian,haarlem,ghana		4	4
21088	4.1.1	4.1.i1.2.1	xtype		4	4
21089	4.3.3	4.2.1.2.1.1.i4.1	lam		4.3/LAM	4
21090	4.3.3	4.2.1.2.1.1.i4.1	lam,ghana		4.3/LAM	4
21091	4.1.1	4.1.i1.2.1	xtype		4	4
21092	2.2.1	2.2.1.1.1	beijing,mungi	lin2.2.1		2
21093	4.3.3	4.2.1.2.1.1.i4.1	lam,ghana		4.3/LAM	4
21094	2.2.1	2.2.1.1.1	beijing,dassie,mungi	lin2.2.1,asian_african_3		2
21095	4.1.2.1	4.1.i1.1.1.1	haarlem		4.1.2/Haarlem	4
21096	2.2.1	2.2.1.1.1	beijing,mungi	lin2.2.1,asian_african_2		2
21097	4.1.1	4.1.i1.2.1	xtype		4	4
21098	4.3.3	4.2.1.2.1.1.i4.1	lam		4.3/LAM	4
21099	4.3.3	4.2.1.2.1.1.i4.1	lam,ghana		4.3/LAM	4
21101	4.3.3	4.2.1.2.1.1.i4.1	lam		4.3/LAM	4
21102	4.3.3	4.2.1.2.1.1.i4.1	lam		4.3/LAM	4
21103	4.3.3	4.2.1.2.1.1.i4.1	lam		4.3/LAM	4
21104	4.3.3	4.2.1.2.1.1.i4.1	lam		4.3/LAM	4
21105	4.1.2.1	4.1.i1.1.1.1	haarlem		4.1.2/Haarlem	4
21106	4.1.2.1	4.1.i1.1.1.1	haarlem		4.1.2/Haarlem	4
21126	4.3.3	4.2.1.2.1.1.i4.1	lam,ghana		4.3/LAM	4
21127	2.2.1	2.2.1.1.1	beijing	lin2.2.1		2
21134	4.1.2.1	4.1.i1.1.1.1	haarlem		4.1.2/Haarlem	4
21135	4.3.3	4.2.1.2.1.1.i4.1	lam		4.3/LAM	4
21138	4.1.2.1	4.1.i1.1.1.1	haarlem,ghana		4.1.2/Haarlem	4
21180	4.3.3	4.2.1.2.1.1.i4.1	lam,canetti		4.3/LAM	4
21188	4.1.1	4.1.i1.2.1	xtype		4	4
21189	4.3.2	4.2.1.2.1.1.i1	lam		4.3/LAM	4
21190	4.1.1	4.1.i1.2.1	xtype		4	4
21191	4.3.3,4.8	4.2.1.1.1.1.1.1.i1,4.2.1.2.1.1.i4.1	lam		4.3/LAM,4.10/PGG3	4
21192	4.3.3	4.2.1.2.1.1.i4.1	lam		4.3/LAM	4
21195	4.3.3	4.2.1.2.1.1.i4.1	lam		4.3/LAM	4
21196	4.1.1	4.1.i1.2.1	xtype		4	4
21197	4.1.1	4.1.i1.2.1	xtype		4	4
21199	4.3.3	4.2.1.2.1.1.i4.1	lam		4.3/LAM	4
21200	4.3.3	4.2.1.2.1.1.i4.1	lam		4.3/LAM	4
21205	2.2.1	2.2.1.1.1	beijing,mungi	lin2.2.1		2
21207	4.1.1	4.1.i1.2.1	xtype		4	4
21208	4.3.3	4.2.1.2.1.1.i4.1	lam,ghana		4.3/LAM	4
21209	4.3.3	4.2.1.2.1.1.i4.1	lam		4.3/LAM	4
21211	4.3.3	4.2.1.2.1.1.i4.1	lam		4.3/LAM	4
21212	2.2.1	2.2.1.1.1	beijing,mungi	lin2.2.1		2
21213	2.2.1	2.2.1.1.1	beijing,mungi	lin2.2.1		2
21214	4.3.3	4.2.1.2.1.1.i4.1	lam,ghana		4.3/LAM	4
21215	4.8	4.2.1.1.1.1.1.1.i1	bcg		4.10/PGG3	4
21216	4.1.1	4.1.i1.2.1	xtype		4	4
21217	4.3.4.2	4.2.1.2.1.1.i3.1	lam,mungi		4.3/LAM	4
21218	4.4.1	4.2.1.2.2.1	stype,canetti		4	4
21219	4.3.3	4.2.1.2.1.1.i4.1	lam		4.3/LAM	4
21221	4.3.4.1	4.2.1.2.1.1.i3.2	lam,orygis		4.3/LAM	4
21223	4.3.2	4.2.1.2.1.1.i1	lam		4.3/LAM	4
21224	BOV_AFRI		bovis,canetti,ghana,westafrican1,mungi			BOV_AFRI
21226	4.3.3	4.2.1.2.1.1.i4.1	lam		4.3/LAM	4
21227	4.3.3	4.2.1.2.1.1.i4.1	lam		4.3/LAM	4
21229	4.1.2.1	4.1.i1.1.1.1	haarlem		4.1.2/Haarlem	4
21230	4.3.3	4.2.1.2.1.1.i4.1	lam		4.3/LAM	4
21231	4.3.3	4.2.1.2.1.1.i4.1	lam		4.3/LAM	4
21232	4.3.2	4.2.1.2.1.1.i1	lam		4.3/LAM	4
21234	4.3.2	4.2.1.2.1.1.i1	lam		4.3/LAM	4
21235	2.2.1	2.2.1.1.1	beijing,mungi	lin2.2.1,asian_african_3		2
21236	4.3.1	4.2.1.2.1.1.i2	lam,westafrican2		4.3/LAM	4
21237	4.3.3	4.2.1.2.1.1.i4.1	lam		4.3/LAM	4
21239	4.3	4.2.1.2.1.1.i3	lam,bcg		4.3/LAM	4
21240	4.1.2.1	4.1.i1.1.1.1	haarlem		4.1.2/Haarlem	4
21241	2.2.1.1	2.2.1.1.1	beijing,mungi	lin2.2.1,pacific_RD150		2
21242	2.2.1	2.2.1.1.1	beijing,mungi	lin2.2.1		2
21243	4.3.3	4.2.1.2.1.1.i4.1	lam,orygis		4.3/LAM	4
21244	4.1.2.1	4.1.i1.1.1.1	haarlem,ghana		4.1.2/Haarlem	4
21245	4.1.2.1	4.1.i1.1.1.1	haarlem		4.1.2/Haarlem	4
21246	4.1.2.1	4.1.i1.1.1.1	haarlem		4.1.2/Haarlem	4
21247	4.3.3	4.2.1.2.1.1.i4.1	lam		4.3/LAM	4
21252	4.3.3	4.2.1.2.1.1.i4.1	lam		4.3/LAM	4
21257	4.3.4.2	4.2.1.2.1.1.i3.1	lam,mungi		4.3/LAM	4
21261	2.2.1	2.2.1.1.1	beijing,mungi	lin2.2.1,asian_african_3		2
21266	2.2.1	2.2.1.1.1	beijing,dassie,mungi	lin2.2.1,asian_african_3		2
21267	2.2.1	2.2.1.1.1	beijing,dassie,mungi	lin2.2.1,asian_african_3		2
21269	4.8	4.2.1.1.1.1.1.1.i1	bcg		4.10/PGG3	4
21270	4.3.3	4.2.1.2.1.1.i4.1	lam		4.3/LAM	4
21272	4.1.1	4.1.i1.2.1	xtype		4	4
21273	4.3.3	4.2.1.2.1.1.i4.1	lam		4.3/LAM	4
21274	4.3.3	4.2.1.2.1.1.i4.1	lam		4.3/LAM	4
21275	4.3.3	4.2.1.2.1.1.i4.1	lam		4.3/LAM	4
21276	4.3.4.2	4.2.1.2.1.1.i3.1	lam		4.3/LAM	4
21277	4.3.4.2	4.2.1.2.1.1.i3.1	lam,mungi		4.3/LAM	4
21278	4.3.3	4.2.1.2.1.1.i4.1	lam		4.3/LAM	4
21279	4.3.4.1	4.2.1.2.1.1.i3.2	lam		4.3/LAM	4
21280	4.3.3	4.2.1.2.1.1.i4.1	lam		4.3/LAM	4
21281	4.3.3	4.2.1.2.1.1.i4.1	lam		4.3/LAM	4
21282	4.3.3	4.2.1.2.1.1.i4.1	lam		4.3/LAM	4
21283	4.1.1	4.1.i1.2.1	xtype		4	4
21284	4.3.3	4.2.1.2.1.1.i4.1	lam		4.3/LAM	4
21285	4.1.2.1	4.1.i1.1.1.1	haarlem		4.1.2/Haarlem	4
21286	4.3.3	4.2.1.2.1.1.i4.1	lam		4.3/LAM	4
21287	2.2.1	2.2.1.1.1	beijing,mungi,canetti	lin2.2.1		2
21288	4.1.2.1	4.1.i1.1.1.1	haarlem		4.1.2/Haarlem	4
21289	4	4.2.1.1.1.1.2			4	4
21374	4.1.2.1	4.1.i1.1.1.1	haarlem		4.1.2/Haarlem	4
21380	4.3.2	4.2.1.2.1.1.i1	lam		4.3/LAM	4
21382	4.3.4.2	4.2.1.2.1.1.i3.1	lam		4.3/LAM	4
21383	2.2.1	2.2.1.1.1	beijing	lin2.2.1,asian_african_3		2
21384	4.3.2	4.2.1.2.1.1.i1	lam		4.3/LAM	4
21387	2.2.1	2.2.1.1.1	beijing,mungi	lin2.2.1		2
21388	4.1.2.1	4.1.i1.1.1.1	haarlem		4.1.2/Haarlem	4
21390	4.3.2	4.2.1.2.1.1.i1	lam		4.3/LAM	4
21391	2.2.1	2.2.1.1.1	beijing,canetti,mungi	lin2.2.1		2
21392	4.1.2.1	4.1.i1.1.1.1	haarlem		4.1.2/Haarlem	4
21396	4.3.3	4.2.1.2.1.1.i4.1	lam,ghana		4.3/LAM	4
21397	4.1.1.3	4.1.i1.2.1	xtype		4	4
21400	4	4.2.1.1.1.1.2			4	4
21402	2.2.1	2.2.1.1.1	beijing,mungi	lin2.2.1,asian_african_3		2
21403	4.1.2.1,4.3.2	4.1.i1.1.1.1	lam,haarlem		4.1.2/Haarlem	4
21405	4.3.2	4.2.1.2.1.1.i1	lam		4.3/LAM	4
21406	4.3.2	4.2.1.2.1.1.i1	lam		4.3/LAM	4
21407	4.3.2	4.2.1.2.1.1.i1	lam		4.3/LAM	4
21410	4.3.2	4.2.1.2.1.1.i1	lam		4.3/LAM	4
21411	4.3.2	4.2.1.2.1.1.i1	lam		4.3/LAM	4
21412	4.3.2	4.2.1.2.1.1.i1	lam		4.3/LAM	4
21413	4.1.2.1,4.1.1	4.1.i1.1.1.1,4.1.i1.2.1	xtype,haarlem		4.1.2/Haarlem	4
21414	4.1.2.1	4.1.i1.1.1.1	haarlem		4.1.2/Haarlem	4
21415	4.1	4.1.i1.2.2	xtype,canetti		4	4
21416	4.3.3	4.2.1.2.1.1.i4.2	lam,canetti		4.3/LAM	4
21418	4.3.2	4.2.1.2.1.1.i1	lam		4.3/LAM	4
21419	4.1.2.1	4.1.i1.1.1.1	haarlem		4.1.2/Haarlem	4
21420	4.3.4.2	4.2.1.2.1.1.i3.1	lam,canetti		4.3/LAM	4
21423	4.3.3	4.2.1.2.1.1.i4.1	lam,ghana		4.3/LAM	4
21424	4.1.2.1	4.1.i1.1.1.1	haarlem		4.1.2/Haarlem	4
21425	4.3.3,4.3.2	4.2.1.2.1.1.i4.1,4.2.1.2.1.1.i1	lam		4.3/LAM	4
21427	4.1.2.1	4.1.i1.1.1.1	haarlem		4.1.2/Haarlem	4
21428	2.2.1	2.2.1.1.1	beijing,mungi	lin2.2.1		2
21429	4.1.1	4.1.i1.2.1	xtype		4	4
21430	4.1.2.1	4.1.i1.1.1.1	haarlem		4.1.2/Haarlem	4
21431	4.1.2.1	4.1.i1.1.1.1	haarlem		4.1.2/Haarlem	4
21432	4.1	4.1.i1.2.2	xtype		4	4
21433	4.3.3	4.2.1.2.1.1.i4.1	lam,orygis		4.3/LAM	4
21434	4.3.3	4.2.1.2.1.1.i4.1	lam		4.3/LAM	4
21435	4.3.2	4.2.1.2.1.1.i1	lam		4.3/LAM	4
21437	4.3.4.2	4.2.1.2.1.1.i3.1	lam		4.3/LAM	4
21439	4.3.3	4.2.1.2.1.1.i4.1	lam		4.3/LAM	4
21440	4.3.4.2	4.2.1.2.1.1.i3.1	lam		4.3/LAM	4
21441	4.3.3	4.2.1.2.1.1.i4.1	lam		4.3/LAM	4
21442	4.3.3	4.2.1.2.1.1.i4.1	lam		4.3/LAM	4
21443	4.1.2.1	4.1.i1.1.1.1	haarlem		4.1.2/Haarlem	4
21444	4.1.1	4.1.i1.2.1	xtype		4	4
21445	4.3.3	4.2.1.2.1.1.i4.1	lam		4.3/LAM	4
21446	4.1.2	4.1.i1.1.1.1	haarlem		4	4
21447	4.3.3	4.2.1.2.1.1.i4.1	lam		4.3/LAM	4
21448	4.1.2.1	4.1.i1.1.1.1	haarlem		4.1.2/Haarlem	4
21449	2.2.1	2.2.1.1.1	beijing,mungi	lin2.2.1		2
21450	4	4.2.1.1.1.1.2	canetti		4	4
21451	4.3.3	4.2.1.2.1.1.i4.1	lam		4.3/LAM	4
21453	4.3.2	4.2.1.2.1.1.i1	lam		4.3/LAM	4
21454	4.7	4			4.10/PGG3	4
21455	4.3.2	4.2.1.2.1.1.i1	lam		4.3/LAM	4
21456	2.2.1	2.2.1.1.1.i1	beijing,canetti,mungi	lin2.2.1		2
21457	4.1.2.1	4.1.i1.1.1.1	haarlem		4.1.2/Haarlem	4
21458	4.1.1.3	4.1.i1.2.1	xtype		4	4
21459	4.1.2.1	4.1.i1.1.1.1	haarlem		4.1.2/Haarlem	4
21461	4.1.1.3	4.1.i1.2.1	xtype		4	4
21462	4.1.2.1	4.1.i1.1.1.1	haarlem		4.1.2/Haarlem	4
21463	4.3.2	4.2.1.2.1.1.i1	lam,canetti		4.3/LAM	4
21464	4.3.3	4.2.1.2.1.1.i4.1	lam,orygis		4.3/LAM	4
21465	4.3.2	4.2.1.2.1.1.i1	lam		4.3/LAM	4
21467	2.2.1	2.2.1.1.1	beijing,dassie,canetti,mungi	lin2.2.1,asian_african_3		2
21469	4.1.1	4.1.i1.2.1	xtype		4	4
21470	4.4.1.1	4.2.1.2.2.1.1	stype		4	4
21477	4	4.2.1.1.1.1.2	canetti		4	4
21478	4.1.2	4.1.i1.1.1.1	haarlem		4	4
21479	4.1.2.1	4.1.i1.1.1.1	haarlem		4.1.2/Haarlem	4
21486	4.3.2	4.2.1.2.1.1.i1	lam,canetti		4.3/LAM	4
21487	2.2.1	2.2.1.1.1	beijing,mungi	lin2.2.1		2
21495	4.1.1	4.1.i1.2.1	xtype		4	4
21541	4.1.2.1	4.1.i1.1.1.1	haarlem		4.1.2/Haarlem	4
21542	4	4.2.1.1.1.1.2			4	4
21548	4.1.1.3	4.1.i1.2.1	xtype,canetti		4	4
21549	4.1.2.1	4.1.i1.1.1.1	haarlem		4.1.2/Haarlem	4
21551	4.3.3	4.2.1.2.1.1.i4.1	lam		4.3/LAM	4
21553	4.1.1	4.1.i1.2.1	xtype,canetti		4	4
21556	4.3.3	4.2.1.2.1.1.i4.1	lam,canetti		4.3/LAM	4
21558	4.1.2.1	4.1.i1.1.1.1	haarlem		4.1.2/Haarlem	4
21561	4.3.3	4.2.1.2.1.1.i4.1	lam,orygis		4.3/LAM	4
21562	4.1.2.1	4.1.i1.1.1.1	haarlem		4.1.2/Haarlem	4
21563	4.4.1.1	4.2.1.2.2.1.1	stype		4	4
21564	4.1.2.1	4.1.i1.1.1.1	haarlem		4.1.2/Haarlem	4
21565	4.4.1	4.2.1.2.2.1	stype,canetti		4	4
21567	4.1.2.1	4.1.i1.1.1.1	haarlem		4.1.2/Haarlem	4
21568	4.3.2	4.2.1.2.1.1.i1	lam		4.3/LAM	4
21569	4.3.3	4.2.1.2.1.1.i4.1	lam		4.3/LAM	4
21570	2.2.1	2.2.1.1.1	beijing,mungi	lin2.2.1		2
21571	4.3.2	4.2.1.2.1.1.i1	lam		4.3/LAM	4
21572	4.1.2.1	4.1.i1.1.1.1	haarlem		4.1.2/Haarlem	4
21573	4.4.1	4.2.1.2.2.1	stype,canetti		4	4
21574	2.2.1	2.2.1.1.1.i1	beijing,canetti,mungi	lin2.2.1		2
21575	4.1.2.1	4.1.i1.1.1.1	haarlem		4.1.2/Haarlem	4
21576	4.3.3	4.2.1.2.1.1.i4.1	lam		4.3/LAM	4
21577	2.2.1	2.2.1.1.1	beijing,mungi	lin2.2.1		2
21578	4.1.2.1	4.1.i1.1.1.1	haarlem		4.1.2/Haarlem	4
21579	4.3.3	4.2.1.2.1.1.i4.1	lam		4.3/LAM	4
21580	4.4.2	4.2.1.2.2.2	stype		4	4
21581	2.2.1	2.2.1.1.1	beijing,mungi	lin2.2.1		2
21582	4.3.3	4.2.1.2.1.1.i4.1	lam		4.3/LAM	4
21583	4.3.4.2	4.2.1.2.1.1.i3.1	lam,mungi		4.3/LAM	4
21584	4.1.1	4.1.i1.2.1	xtype		4	4
21586	2.2.1	2.2.1.1.1.i1	beijing,canetti,mungi	lin2.2.1		2
21587	4.8	4.2.1.1.1.1.1.1.i1			4.10/PGG3	4
21588	4.1.1	4.1.i1.2.1	xtype,canetti		4	4
21589	4.1.1	4.1.i1.2.1	xtype		4	4
21590	2.2.1	2.2.1.1.1	beijing,dassie,mungi	lin2.2.1,asian_african_3		2
21591	4.3.3	4.2.1.2.1.1.i4.1	lam		4.3/LAM	4
21592	4.1.2.1	4.1.i1.1.1.1	haarlem		4.1.2/Haarlem	4
21593	4.1.2.1	4.1.i1.1.1.1	haarlem		4.1.2/Haarlem	4
21594	4.1.2.1	4.1.i1.1.1.1	haarlem,microti		4.1.2/Haarlem	4
21596	4.1.2.1	4.1.i1.1.1.1	haarlem		4.1.2/Haarlem	4
21597	4.3.3	4.2.1.2.1.1.i4.1	lam		4.3/LAM	4
21598	4.1.2.1	4.1.i1.1.1.1	beijing,haarlem		4.1.2/Haarlem	4
21599	2.2.2	2.2.2	beijing,canetti,mungi	asia_ancestral_1,lin2.2		2
21600	4.3.2	4.2.1.2.1.1.i1	lam		4.3/LAM	4
21602	4.3.3	4.2.1.2.1.1.i4.1	lam,canetti		4.3/LAM	4
21603	4.3.2	4.2.1.2.1.1.i1	lam		4.3/LAM	4
21604	4.1.2.1	4.1.i1.1.1.1	haarlem		4.1.2/Haarlem	4
21605	4	4.2.1.1.1.1.2			4	4
21606	4.3.2	4.2.1.2.1.1.i1	lam		4.3/LAM	4
21607	4.3.2	4.2.1.2.1.1.i1	lam		4.3/LAM	4
21608	4.3.2	4.2.1.2.1.1.i1	lam		4.3/LAM	4
21609	2.2.1	2.2.1.1.1	beijing,mungi	lin2.2.1		2
21610	4.1.1	4.1.i1.2.1	xtype		4	4
21611	4.3.2	4.2.1.2.1.1.i1	lam		4.3/LAM	4
21612	4.3.2	4.2.1.2.1.1.i1	lam		4.3/LAM	4
21613	4.1.2.1	4.1.i1.1.1.1	haarlem		4.1.2/Haarlem	4
21614	4.1.1	4.1.i1.2.1	xtype		4	4
21616	4.1	4.1.i1.2.2	xtype		4	4
21617	4.1.2.1	4.1.i1.1.1.1	haarlem,canetti		4.1.2/Haarlem	4
21618	4.8	4.2.1.1.1.1.1.1.i1			4.10/PGG3	4
21620	4.1.2.1	4.1.i1.1.1.1	haarlem,mungi		4.1.2/Haarlem	4
21621	2.2.1	2.2.1.1.1	beijing,mungi	lin2.2.1		2
21622	4.7	4			4.10/PGG3	4
21623	4.3.3	4.2.1.2.1.1.i4.1	lam,orygis		4.3/LAM	4
21624	4.1.2.1	4.1.i1.1.1.1	haarlem		4.1.2/Haarlem	4
21625	4.4.1	4.2.1.2.2.1	stype,canetti		4	4
21628	4.1.2.1	4.1.i1.1.1.1	haarlem		4.1.2/Haarlem	4
21629	4.1.2.1	4.1.i1.1.1.1	haarlem		4.1.2/Haarlem	4
21635	4.1.2.1	4.1.i1.1.1.1	haarlem		4.1.2/Haarlem	4
21636	2.2.1	2.2.1.1.1.i1	beijing,canetti,mungi	lin2.2.1		2
21637	4	4.2.1.1.1.1.2			4	4
21638	4.1.1	4.1.i1.2.1	xtype		4	4
21639	4.1.2.1	4.1.i1.1.1.1	haarlem		4.1.2/Haarlem	4
21640	4.3.2	4.2.1.2.1.1.i1	lam		4.3/LAM	4
21641	4.3.3	4.2.1.2.1.1.i4.1	lam,canetti		4.3/LAM	4
21642	4.1.2.1	4.1.i1.1.1.1	haarlem		4.1.2/Haarlem	4
21643	4.8	4.2.1.1.1.1.1.1.i1			4.10/PGG3	4
21644	4.1.2.1	4.1.i1.1.1.1	haarlem		4.1.2/Haarlem	4
21645	4.1.2.1	4.1.i1.1.1.1	haarlem,dassie		4.1.2/Haarlem	4
21646	4.3.2	4.2.1.2.1.1.i1	lam,canetti		4.3/LAM	4
21648	4.7	4			4.10/PGG3	4
21649	2.2.1	2.2.1.1.1	beijing,canetti,mungi	lin2.2.1		2
21650	2.2.1	2.2.1.1.1	beijing,mungi	lin2.2.1,asian_african_3		2
21651	4.1	4.1.i1.2.2	xtype		4	4
21652	4.1.2.1	4.1.i1.1.1.1	haarlem		4.1.2/Haarlem	4
21653	4.3.3	4.2.1.2.1.1.i4.1	lam		4.3/LAM	4
21654	4.3.4.1	4.2.1.2.1.1.i3.2	lam		4.3/LAM	4
21655	4.3.3	4.2.1.2.1.1.i4.1	lam		4.3/LAM	4
21656	4.3.3	4.2.1.2.1.1.i4.1	lam		4.3/LAM	4
21657	4.1.2.1	4.1.i1.1.1.1	haarlem		4.1.2/Haarlem	4
21658	4.1.2.1	4.1.i1.1.1.1	haarlem,ghana		4.1.2/Haarlem	4
21659	4.3.2	4.2.1.2.1.1.i1	lam,canetti		4.3/LAM	4
21660	4.3.3	4.2.1.2.1.1.i4.1	lam		4.3/LAM	4
21661	4.1.2.1	4.1.i1.1.1.1	haarlem		4.1.2/Haarlem	4
21663	4.1.1.3	4.1.i1.2.1	xtype		4	4
21666	2.2.1	2.2.1.1.1	beijing,mungi	lin2.2.1,asian_african_3		2
21667	2.2.1	2.2.1.1.1	beijing,mungi	lin2.2.1		2
21668	4.1.2.1	4.1.i1.1.1.1	haarlem		4.1.2/Haarlem	4
21669	4.3.3	4.2.1.2.1.1.i4.1	lam		4.3/LAM	4
21671	4.1.2.1	4.1.i1.1.1.1	haarlem		4.1.2/Haarlem	4
21672	4.1.2.1	4.1.i1.1.1.1	haarlem		4.1.2/Haarlem	4
21673	4.1.2.1	4.1.i1.1.1.1	haarlem		4.1.2/Haarlem	4
21674	4.1.2.1	4.1.i1.1.1.1	haarlem		4.1.2/Haarlem	4
21675	4.1.2.1	4.1.i1.1.1.1	haarlem		4.1.2/Haarlem	4
21676	4.3.2	4.2.1.2.1.1.i1	lam,canetti		4.3/LAM	4
21677	4.1.2.1	4.1.i1.1.1.1	haarlem		4.1.2/Haarlem	4
21678	4.3.2	4.2.1.2.1.1.i1	lam		4.3/LAM	4
21679	4.7	4			4.10/PGG3	4
21683	4.1.1	4.1.i1.2.1	xtype		4	4
21684	4.1.2.1	4.1.i1.1.1.1	haarlem		4.1.2/Haarlem	4
21685	2.2.1	2.2.1.1.1	beijing,mungi	lin2.2.1		2
21686	4.1.2.1	4.1.i1.1.1.1	haarlem		4.1.2/Haarlem	4
21687	4	4.2.1.1.1.1.2			4	4
21688	2.2.1	2.2.1.1.1	beijing,mungi	lin2.2.1		2
21689	4.1.2.1	4.1.i1.1.1.1	haarlem		4.1.2/Haarlem	4
21690	4.3.4.2	4.2.1.2.1.1.i3.1	lam,mungi,beijing		4.3/LAM	4
21691	2.2.1	2.2.1.1.1.i1	beijing,canetti,mungi	lin2.2.1		2
21692	4.1.2.1	4.1.i1.1.1.1	haarlem		4.1.2/Haarlem	4
21693	2.2.1	2.2.1.1.1	beijing,mungi	lin2.2.1,asian_african_3		2
21694	4.3.3	4.2.1.2.1.1.i4.1	lam		4.3/LAM	4
21695	4.1.2	4.1.i1.1.1.1	haarlem		4	4
21696	4.3.3	4.2.1.2.1.1.i4.1	lam		4.3/LAM	4
21697	2.2.1	2.2.1.1.1	beijing,mungi	lin2.2.1		2
21698	4.3.3	4.2.1.2.1.1.i4.1	lam,ghana		4.3/LAM	4
21699	2.2.1	2.2.1.1.1	beijing,dassie,mungi	lin2.2.1,asian_african_3		2
21700	2.2.1	2.2.1.1.1	beijing,mungi	lin2.2.1		2
21701	4.1.2.1	4.1.i1.1.1.1	haarlem		4.1.2/Haarlem	4
21702	4.1.2.1	4.1.i1.1.1.1	haarlem		4.1.2/Haarlem	4
21703	4.1.2.1	4.1.i1.1.1.1	haarlem		4.1.2/Haarlem	4
21704	2.2.1	2.2.1.1.1	beijing,mungi	lin2.2.1		2
21705	4.8	4.2.1.1.1.1.1.1.i1			4.10/PGG3	4
21706	4.1.2.1	4.1.i1.1.1.1	haarlem		4.1.2/Haarlem	4
21707	4.1.2.1	4.1.i1.1.1.1	haarlem		4.1.2/Haarlem	4
21708	4.4.1.1	4.2.1.2.2.1.1	stype		4	4
21710	4.3.4.1	4.2.1.2.1.1.i3.2	lam		4.3/LAM	4
21711	4.3.2	4.2.1.2.1.1.i1	lam,canetti		4.3/LAM	4
21713	4.1.2.1	4.1.i1.1.1.1	haarlem,canetti		4.1.2/Haarlem	4
21714	4.3.3	4.2.1.2.1.1.i4.1	lam,orygis		4.3/LAM	4
21715	4.3.2	4.2.1.2.1.1.i1	lam		4.3/LAM	4
21717	4.3.3	4.2.1.2.1.1.i4.1	lam		4.3/LAM	4
21718	2.2.1	2.2.1.1.1	beijing,mungi	lin2.2.1		2
21719	4.1.2,4.4.1	4.1.i1.1.1.1,4.2.1.2.2.1	stype,haarlem,canetti		4	4
21720	4.3.3	4.2.1.2.1.1.i4.1	lam		4.3/LAM	4
21721	4.1.1	4.1.i1.2.1	xtype		4	4
21722	4.1.2.1	4.1.i1.1.1.1	haarlem		4.1.2/Haarlem	4
21723	4.1.2.1	4.1.i1.1.1.1	haarlem,canetti		4.1.2/Haarlem	4
21724	4.1.1	4.1.i1.1.1.1,4.1.i1.2.1	xtype,haarlem		4	4
21725	2.2.1	2.2.1.1.1	beijing,mungi	lin2.2.1		2
21726	4.1.2.1	4.1.i1.1.1.1	haarlem		4.1.2/Haarlem	4
21728	2.2.1	2.2.1.1.1	beijing,mungi	lin2.2.1		2
21729	4.1.2.1	4.1.i1.1.1.1	haarlem		4.1.2/Haarlem	4
21730	2.2.1	2.2.1.1.1	beijing,mungi	lin2.2.1		2
21731	4.1.2.1	4.1.i1.1.1.1	haarlem		4.1.2/Haarlem	4
21732	4.7	4			4.10/PGG3	4
21733	4.1.1	4.1.i1.2.1	xtype,east_african_indian		4	4
21734	4.1.2.1	4.1.i1.1.1.1	haarlem,canetti		4.1.2/Haarlem	4
21735	4.8	4.2.1.1.1.1.1.1.i1			4.10/PGG3	4
21736	2.2.1	2.2.1.1.1	beijing,mungi	lin2.2.1		2
21737	4.3.2	4.2.1.2.1.1.i1	lam,canetti		4.3/LAM	4
21738	4.1.2.1	4.1.i1.1.1.1	haarlem,canetti		4.1.2/Haarlem	4
21739	4.1.2.1	4.1.i1.1.1.1	haarlem		4.1.2/Haarlem	4
21740	4.1.1.3	4.1.i1.2.1	xtype		4	4
21741	4.3.2	4.2.1.2.1.1.i1	lam		4.3/LAM	4
21742	4.1.2.1	4.1.i1.1.1.1	haarlem		4.1.2/Haarlem	4
21744	4.1.2.1	4.1.i1.1.1.1	haarlem		4.1.2/Haarlem	4
21745	4.1.2.1	4.1.i1.1.1.1	haarlem		4.1.2/Haarlem	4
21746	4.1.2.1	4.1.i1.1.1.1	haarlem		4.1.2/Haarlem	4
21747	4.1.2.1	4.1.i1.1.1.1	haarlem		4.1.2/Haarlem	4
21748	4.1.2.1	4.1.i1.1.1.1	haarlem		4.1.2/Haarlem	4
21749	4.3.1	4.2.1.2.1.1.i2	lam,canetti,westafrican2		4.3/LAM	4
21750	4.7	4			4.10/PGG3	4
21751	4.1.2.1	4.1.i1.1.1.1	haarlem		4.1.2/Haarlem	4
21752	4.3.2	4.2.1.2.1.1.i1	lam,canetti		4.3/LAM	4
21753	4.8	4.2.1.1.1.1.1.1.i1			4.10/PGG3	4
21754	4.3.2	4.2.1.2.1.1.i1	lam		4.3/LAM	4
21755	2.2.1	2.2.1.1.1	beijing,mungi	lin2.2.1,asian_african_3		2
21756	4.8	4.2.1.1.1.1.1.1.i1			4.10/PGG3	4
21757	4.1.1	4.1.i1.2.1	xtype		4	4
21758	2.2.1	2.2.1.1.1	beijing,mungi	lin2.2.1,asian_african_3		2
21759	4.3.2	4.2.1.2.1.1.i1	lam,canetti		4.3/LAM	4
21760	4.3.3	4.2.1.2.1.1.i4.1	lam		4.3/LAM	4
21761	4.7	4			4.10/PGG3	4
21762	4.1.2.1	4.1.i1.1.1.1	haarlem,canetti		4.1.2/Haarlem	4
21764	4.1.1	4.1.i1.2.1	xtype		4	4
21765	4.3.3	4.2.1.2.1.1.i4.1	lam,mungi		4.3/LAM	4
21766	4.1.1	4.1.i1.2.1	xtype		4	4
21767	2.2.1	2.2.1.1.1	beijing,mungi	lin2.2.1		2
21768	4	4.2.1.1.1.1.2	canetti		4	4
21769	4.3.3	4.2.1.2.1.1.i4.1	lam		4.3/LAM	4
21770	4.1.1.1	4.1.i1.2.1	xtype,canetti		4	4
21771	4.3.3	4.2.1.2.1.1.i4.1	lam,ghana		4.3/LAM	4
21772	4.1.2	4.1.i1.1.1.1	haarlem		4	4
21773	4.1.2.1	4.1.i1.1.1.1	haarlem		4.1.2/Haarlem	4
21774	4.1.2.1	4.1.i1.1.1.1	haarlem		4.1.2/Haarlem	4
21776	2.2.1	2.2.1.1.1	beijing,mungi	lin2.2.1		2
21777	4.3.3	4.2.1.2.1.1.i4.1	lam,orygis		4.3/LAM	4
21778	4.3.1	4.2.1.2.1.1.i2	lam,westafrican2		4.3/LAM	4
21779	4.3.3	4.2.1.2.1.1.i4.1	lam		4.3/LAM	4
21780	4.3.2	4.2.1.2.1.1.i1	lam		4.3/LAM	4
21782	4.3.3	4.2.1.2.1.1.i4.1	lam,canetti		4.3/LAM	4
21783	4.1.2.1	4.1.i1.1.1.1	haarlem		4.1.2/Haarlem	4
21784	4.3.4.2	4.2.1.2.1.1.i3.1	lam,mungi		4.3/LAM	4
21785	4.1.2.1	4.1.i1.1.1.1	haarlem		4.1.2/Haarlem	4
21786	4.1.2.1	4.1.i1.1.1.1	haarlem		4.1.2/Haarlem	4
21787	4.1.1	4.1.i1.2.1	xtype		4	4
21788	4.1.2.1	4.1.i1.1.1.1	haarlem		4.1.2/Haarlem	4
21791	4.1.1	4.1.i1.2.1	xtype		4	4
21792	4.1.2.1	4.1.i1.1.1.1	haarlem		4.1.2/Haarlem	4
21793	4.1.2.1	4.1.i1.1.1.1	haarlem,stype		4.1.2/Haarlem	4
21794	4.3.3	4.2.1.2.1.1.i4.1	lam,canetti		4.3/LAM	4
21795	4.3.4.1	4.2.1.2.1.1.i3.2	lam		4.3/LAM	4
21796	4.3.3	4.2.1.2.1.1.i4.1	lam,canetti		4.3/LAM	4
21797	4.1.1.3	4.1.i1.2.1	xtype		4	4
21798	4.3.2	4.2.1.2.1.1.i1	lam		4.3/LAM	4
21799	4.1.2.1	4.1.i1.1.1.1	haarlem		4.1.2/Haarlem	4
21800	4	4.2.1.1.1.1.2	canetti		4	4
21801	4.1.2.1	4.1.i1.1.1.1	haarlem		4.1.2/Haarlem	4
21804	4.1.2.1	4.1.i1.1.1.1	haarlem,ghana		4.1.2/Haarlem	4
21805	4	4.2.1.1.1.1.2			4	4
21806	4.3.3	4.2.1.2.1.1.i4.1	lam		4.3/LAM	4
21807	4.3.3	4.2.1.2.1.1.i4.1	lam		4.3/LAM	4
21808	2.2.1	2.2.1.1.1	beijing,mungi	lin2.2.1		2
21809	4.1.2.1	4.1.i1.1.1.1	haarlem		4.1.2/Haarlem	4
21810	4.3.2	4.2.1.2.1.1.i1	lam,canetti		4.3/LAM	4
21811	4.7	4			4.10/PGG3	4
21812	4.1.2.1	4.1.i1.1.1.1	haarlem		4.1.2/Haarlem	4
21813	4.3.3,4.1.1	4.1.i1.2.1,4.2.1.2.1.1.i4.1	lam,xtype		4.3/LAM	4
21814	4.3.4.1	4.2.1.2.1.1.i3.2	lam		4.3/LAM	4
21815	2.2.1	2.2.1.1.1	beijing,canetti,mungi	lin2.2.1		2
21816	4.3.4.2	4.2.1.2.1.1.i3.1	lam		4.3/LAM	4
21817	4.1.2.1	4.1.i1.1.1.1	haarlem		4.1.2/Haarlem	4
21818	4.3.3	4.2.1.2.1.1.i4.1	lam		4.3/LAM	4
21819	2.2.1	2.2.1.1.1	beijing,mungi	lin2.2.1		2
21820	4.1.2.1	4.1.i1.1.1.1	haarlem		4.1.2/Haarlem	4
21821	4.3.4.1	4.2.1.2.1.1.i3.2	lam		4.3/LAM	4
21822	4.1.1	4.1.i1.2.1	xtype		4	4
21823	2.2.1	2.2.1.1.1	beijing,mungi	lin2.2.1		2
21826	4.1.2.1	4.1.i1.1.1.1	haarlem		4.1.2/Haarlem	4
21827	4.4.1.1	4.2.1.2.2.1.1	stype		4	4
21828	4.8	4.2.1.1.1.1.1.1.i1	canetti		4.10/PGG3	4
21829	4.3.3	4.2.1.2.1.1.i4.1	lam		4.3/LAM	4
21830	4.1.2.1	4.1.i1.1.1.1	haarlem		4.1.2/Haarlem	4
21832	4.1.1	4.1.i1.2.1	xtype		4	4
21833	4.4.1.1	4.2.1.2.2.1.1	stype,canetti		4	4
21834	4.1.2.1	4.1.i1.1.1.1	haarlem		4.1.2/Haarlem	4
21835	4.3.2	4.2.1.2.1.1.i1	lam,canetti		4.3/LAM	4
21836	4.1.2.1	4.1.i1.1.1.1	haarlem		4.1.2/Haarlem	4
21837	4.3.3	4.2.1.2.1.1.i4.1	lam		4.3/LAM	4
21838	4.1.2.1	4.1.i1.1.1.1	haarlem		4.1.2/Haarlem	4
21841	4.8	4.2.1.1.1.1.1.1.i1			4.10/PGG3	4
21842	4.8	4.2.1.1.1.1.1.1.i1			4.10/PGG3	4
21843	4.1.2.1	4.1.i1.1.1.1	haarlem		4.1.2/Haarlem	4
21844	4.3.3	4.2.1.2.1.1.i4.1	lam,orygis		4.3/LAM	4
21845	4.1.2.1	4.1.i1.1.1.1	haarlem		4.1.2/Haarlem	4
21846	4.3.3	4.2.1.2.1.1.i4.1	lam,canetti		4.3/LAM	4
21847	4.3.3	4.2.1.2.1.1.i4.1	lam,orygis		4.3/LAM	4
21853	4.1.2.1	4.1.i1.1.1.1	haarlem		4.1.2/Haarlem	4
21854	4.3.3	4.2.1.2.1.1.i4.1	lam,canetti		4.3/LAM	4
21861	2.2.1	2.2.1.1.1	beijing	lin2.2.1		2
21863	4.7	4			4.10/PGG3	4
21871	4	4.2.1.1.1.1.2			4	4
21927	4.3.2	4.2.1.2.1.1.i1	lam		4.3/LAM	4
21936	2.2.1	2.2.1.1.1	beijing,mungi	lin2.2.1		2
21937	4.1.2.1	4.1.i1.1.1.1	haarlem		4.1.2/Haarlem	4
21938	4.1.2.1	4.1.i1.1.1.1	haarlem		4.1.2/Haarlem	4
21939	4.3.4.2	4.2.1.2.1.1.i3.1	lam,westafrican1		4.3/LAM	4
21940	4	4.2.1.1.1.1.2			4	4
21941	4.7	4			4.10/PGG3	4
21942	4.3.3	4.2.1.2.1.1.i4.2	lam,canetti		4.3/LAM	4
21943	4.1.2.1	4.1.i1.1.1.1	haarlem		4.1.2/Haarlem	4
21944	4.1.1.3	4.1.i1.2.1	xtype		4	4
21945	4.5	4.2.1.1.2			4.5	4
21946	4.1.2.1	4.1.i1.1.1.1	haarlem		4.1.2/Haarlem	4
21947	4.4.1	4.2.1.2.2.1	stype		4	4
21948	4.3.3	4.2.1.2.1.1.i4.1	lam		4.3/LAM	4
21949	4.3.2	4.2.1.2.1.1.i1	lam		4.3/LAM	4
21950	2.2.1	2.2.1.1.1	beijing,mungi	lin2.2.1		2
21951	4.1.1	4.1.i1.2.1	xtype		4	4
21952	4.1.2.1	4.1.i1.1.1.1	haarlem		4.1.2/Haarlem	4
21953	4.1.1	4.1.i1.2.1	xtype		4	4
21954	2.2.1	2.2.1.1.1	beijing,mungi	lin2.2.1		2
21955	4.1.2.1	4.1.i1.1.1.1	haarlem		4.1.2/Haarlem	4
21956	2.2.1	2.2.1.1.1	beijing,mungi	lin2.2.1		2
21957	2.2.1	2.2.1.1.1	beijing,mungi	lin2.2.1		2
21958	4.1.1	4.1.i1.2.1	xtype		4	4
21959	4.1.2.1	4.1.i1.1.1.1	haarlem		4.1.2/Haarlem	4
21960	4.3.3,2.2.1	4.2.1.2.1.1.i4.1,2.2	lam,beijing,canetti	lin2.2.1	4.3/LAM	2,4
21961	4.3.3	4.2.1.2.1.1.i4.1	lam		4.3/LAM	4
21962	4	4.2.1.1.1.1.2			4	4
21963	4.1.2.1	4.1.i1.1.1.1	haarlem		4.1.2/Haarlem	4
21964	4.1.2.1	4.1.i1.1.1.1	haarlem,canetti		4.1.2/Haarlem	4
21965	2.2.1	2.2.1.1.1	beijing,mungi	lin2.2.1		2
21966	4.3.2	4.2.1.2.1.1.i1	lam		4.3/LAM	4
21968	4.1.2.1	4.1.i1.1.1.1	haarlem		4.1.2/Haarlem	4
21969	4.3.2	4.2.1.2.1.1.i1	lam		4.3/LAM	4
21970	4.1.2.1	4.1.i1.1.1.1	haarlem		4.1.2/Haarlem	4
21971	2.2.1	2.2.1.1.1	beijing,mungi	lin2.2.1		2
21972	2.2.1,4.3.2	2.2.1.1.1,4.2.1.2.1.1.i1	beijing,lam	lin2.2.1	4.3/LAM	2,4
21973	4.3.4.2	4.2.1.2.1.1.i3.1	lam		4.3/LAM	4
21974	4.3.3	4.2.1.2.1.1.i4.1	lam		4.3/LAM	4
21975	4.3.2	4.2.1.2.1.1.i1	lam,ghana		4.3/LAM	4
21976	4.3.3	4.2.1.2.1.1.i4.1	lam		4.3/LAM	4
21977	4.1.2.1	4.1.i1.1.1.1	haarlem		4.1.2/Haarlem	4
21978	4.1.2.1	4.1.i1.1.1.1	haarlem		4.1.2/Haarlem	4
21979	4.1.1.1	4.1.i1.2.1	xtype		4	4
21980	4.1.1	4.1.i1.2.1	xtype,canetti		4	4
21981	4.3.3	4.2.1.2.1.1.i4.1	lam,westafrican1		4.3/LAM	4
21982	4.4.1	4.2.1.2.2.1	stype,canetti		4	4
21983	4.1.2.1	4.1.i1.1.1.1	haarlem		4.1.2/Haarlem	4
21984	4.7	4			4.10/PGG3	4
21985	4.1.2.1	4.1.i1.1.1.1	haarlem		4.1.2/Haarlem	4
21986	4.8	4.2.1.1.1.1.1.1.i1			4.10/PGG3	4
21987	4.1.2.1	4.1.i1.1.1.1	haarlem		4.1.2/Haarlem	4
21988	4.3.3	4.2.1.2.1.1.i4.2	lam,canetti		4.3/LAM	4
21989	4.3.3	4.2.1.2.1.1.i4.1	lam,canetti		4.3/LAM	4
21990	4.3.2	4.2.1.2.1.1.i1	lam,canetti		4.3/LAM	4
21991	4.1.2.1	4.1.i1.1.1.1	haarlem		4.1.2/Haarlem	4
21992	4.3.4.1	4.2.1.2.1.1.i3.2	lam,beijing		4.3/LAM	4
21993	4.3.3	4.2.1.2.1.1.i4.1	lam		4.3/LAM	4
21994	4.3.4.2	4.2.1.2.1.1.i3.1	lam,mungi		4.3/LAM	4
21995	4.3.3	4.2.1.2.1.1.i4.1	lam		4.3/LAM	4
21996	4.1.2.1	4.1.i1.1.1.1	haarlem		4.1.2/Haarlem	4
21997	4.3.3	4.2.1.2.1.1.i4.1	lam		4.3/LAM	4
21998	4.1.1	4.1.i1.2.1	xtype		4	4
21999	4	4.2.1.1.1.1.2			4	4
22000	4.3.4.2	4.2.1.2.1.1.i3.1	lam		4.3/LAM	4
22001	4.3.3	4.2.1.2.1.1.i4.1	lam		4.3/LAM	4
22002	4.8	4.2.1.1.1.1.1.1.i1			4.10/PGG3	4
22003	2.2.1	2.2.1.1.1	beijing,mungi	lin2.2.1		2
22004	4.1.2.1	4.1.i1.1.1.1	haarlem		4.1.2/Haarlem	4
22005	4.1.2.1	4.1.i1.1.1.1	haarlem		4.1.2/Haarlem	4
22006	4.1.2	4.1.i1.1.1.1	haarlem		4	4
22007	4.3.3	4.2.1.2.1.1.i4.1	lam		4.3/LAM	4
22008	4.1.2.1	4.1.i1.1.1.1	haarlem,westafrican1		4.1.2/Haarlem	4
22009	4.1.2.1	4.1.i1.1.1.1	haarlem		4.1.2/Haarlem	4
22010	4.1.2.1	4.1.i1.1.1.1	haarlem		4.1.2/Haarlem	4
22011	4.3.3	4.2.1.2.1.1.i4.1	lam,orygis		4.3/LAM	4
22012	4.1.2.1	4.1.i1.1.1.1	haarlem		4.1.2/Haarlem	4
22013	4.1.2.1	4.1.i1.1.1.1	haarlem		4.1.2/Haarlem	4
22014	4.1.2.1	4.1.i1.1.1.1	haarlem		4.1.2/Haarlem	4
22015	4.3.3	4.2.1.2.1.1.i4.1	lam		4.3/LAM	4
22016	4.3.2	4.2.1.2.1.1.i1	lam		4.3/LAM	4
22018	4.1.1.1	4.1.i1.2.1	xtype		4	4
22020	4.1.2.1,4.3.2	4.1.i1.1.1.1,4.2.1.2.1.1.i1	lam,haarlem,canetti		4.3/LAM,4.1.2/Haarlem	4
22021	4.3.2	4.2.1.2.1.1.i1	lam,canetti		4.3/LAM	4
22022	4.3.3	4.2.1.2.1.1.i4.1	lam		4.3/LAM	4
22023	4.3.3	4.2.1.2.1.1.i4.1	lam		4.3/LAM	4
22024	4.3.2	4.2.1.2.1.1.i1	lam		4.3/LAM	4
22025	4.8	4.2.1.1.1.1.1.1.i1			4.10/PGG3	4
22026	4.1.2.1	4.1.i1.1.1.1	haarlem		4.1.2/Haarlem	4
22027	4.1.2.1	4.1.i1.1.1.1	haarlem		4.1.2/Haarlem	4
22028	4.3.3	4.2.1.2.1.1.i4.1	lam		4.3/LAM	4
22029	4.3.3	4.2.1.2.1.1.i4.1	lam		4.3/LAM	4
22030	4.7	4			4.10/PGG3	4
22039	4.3.3	4.2.1.2.1.1.i4.1	lam		4.3/LAM	4
22047	4.3.3	4.2.1.2.1.1.i4.1	lam,orygis		4.3/LAM	4
22055	4	4.2.1.1.1.1.2			4	4
22063	2.2.1	2.2.1.1.1	beijing	lin2.2.1		2
22103	4.3.1	4.2.1.2.1.1.i2	lam,westafrican2		4.3/LAM	4
22110	4.1.1	4.1.i1.2.1	xtype		4	4
22117	4.3.2	4.2.1.2.1.1.i1	lam		4.3/LAM	4
22119	2.2.1	2.2.1.1.1	beijing	lin2.2.1,asian_african_3		2
22121	4.1.2.1	4.1.i1.1.1.1	haarlem		4.1.2/Haarlem	4
22122	4.1.2.1	4.1.i1.1.1.1	haarlem,canetti		4.1.2/Haarlem	4
22123	4.1.2.1	4.1.i1.1.1.1	haarlem		4.1.2/Haarlem	4
22124	4.1.2.1	4.1.i1.1.1.1	haarlem		4.1.2/Haarlem	4
22125	2.2.1	2.2.1.1.1	beijing	lin2.2.1		2
22126	4.1.2.1	4.1.i1.1.1.1	haarlem		4.1.2/Haarlem	4
22128	4.7	4			4.10/PGG3	4
22129	4.1.2.1	4.1.i1.1.1.1	haarlem		4.1.2/Haarlem	4
22130	4.7	4			4.10/PGG3	4
22132	4.3.3	4.2.1.2.1.1.i4.1	lam		4.3/LAM	4
22134	4.3.3	4.2.1.2.1.1.i4.1	lam		4.3/LAM	4
22135	4.1.2.1	4.1.i1.1.1.1	haarlem		4.1.2/Haarlem	4
22136	4.3.3	4.2.1.2.1.1.i4.1	lam		4.3/LAM	4
22137	4.8	4.2.1.1.1.1.1.1.i1			4.10/PGG3	4
22138	4.8	4.2.1.1.1.1.1.1.i1			4.10/PGG3	4
22139	4.1.2.1	4.1.i1.1.1.1	haarlem,canetti		4.1.2/Haarlem	4
22140	4	4.2.1.1.1.1.2			4	4
22141	2.2.1	2.2.1.1.1	beijing,mungi	lin2.2.1		2
22142	4.3.2	4.2.1.2.1.1.i1	lam,canetti		4.3/LAM	4
22143	4.1.2.1	4.1.i1.1.1.1	haarlem		4.1.2/Haarlem	4
22144	2.2.1	2.2.1.1.1	beijing,mungi	lin2.2.1		2
22145	4.1.2.1	4.1.i1.1.1.1	haarlem		4.1.2/Haarlem	4
22147	4.1.2.1	4.1.i1.1.1.1	haarlem		4.1.2/Haarlem	4
22148	4.1.2.1	4.1.i1.1.1.1	haarlem		4.1.2/Haarlem	4
22149	2.2.1	2.2.1.1.1	beijing,mungi	lin2.2.1		2
22150	2.2.1	2.2.1.1.1	beijing,mungi	lin2.2.1		2
22151	4.3.3	4.2.1.2.1.1.i4.1	lam		4.3/LAM	4
22152	4.1.2.1	4.1.i1.1.1.1	haarlem		4.1.2/Haarlem	4
22153	4.3.3	4.2.1.2.1.1.i4.1	lam		4.3/LAM	4
22154	4.3.3	4.2.1.2.1.1.i4.1	lam		4.3/LAM	4
22155	4.1.2.1	4.1.i1.1.1.1	haarlem		4.1.2/Haarlem	4
22156	4.3.4.2	4.2.1.2.1.1.i3.1	lam		4.3/LAM	4
22158	4.1.2.1	4.1.i1.1.1.1	haarlem		4.1.2/Haarlem	4
22159	4	4.2.1.1.1.1.2			4	4
22160	4.1.2.1	4.1.i1.1.1.1	haarlem		4.1.2/Haarlem	4
22161	2.2.1	2.2.1.1.1	beijing,mungi	lin2.2.1		2
22162	4.1.1.3	4.1.i1.2.1	xtype		4	4
22163	4.1.1	4.1.i1.2.1	xtype,canetti		4	4
22164	4.3.3	4.2.1.2.1.1.i4.1	lam		4.3/LAM	4
22165	4.3.4.1	4.2.1.2.1.1.i3.2	lam		4.3/LAM	4
22166	4	4.2.1.1.1.1.2	canetti		4	4
22168	4.1.1	4.1.i1.2.1	xtype		4	4
22169	4.3.2	4.2.1.2.1.1.i1	lam		4.3/LAM	4
22170	2.2.1	2.2.1.1.1	beijing,mungi	lin2.2.1		2
22171	4.3.3	4.2.1.2.1.1.i4.1	lam		4.3/LAM	4
22172	4.3.3	4.2.1.2.1.1.i4.1	lam		4.3/LAM	4
22173	4.1.2.1	4.1.i1.1.1.1	haarlem		4.1.2/Haarlem	4
22174	4.3.3	4.2.1.2.1.1.i4.1	lam		4.3/LAM	4
22175	4.3.3	4.2.1.2.1.1.i4.1	lam,orygis		4.3/LAM	4
22176	4	4.2.1.1.1.1.2			4	4
22177	4.1.2	4.1.i1.1.1.1	haarlem		4	4
22178	4.3.2	4.2.1.2.1.1.i1	lam		4.3/LAM	4
22179	4.1.2.1	4.1.i1.1.1.1	haarlem		4.1.2/Haarlem	4
22180	4.1.2.1	4.1.i1.1.1.1	haarlem		4.1.2/Haarlem	4
22181	4.8	4.2.1.1.1.1.1.1.i1			4.10/PGG3	4
22185	4.3.3	4.2.1.2.1.1.i4.1	lam		4.3/LAM	4
22186	4.3.3,2.2.1	2.2.1.1.1,4.2.1.2.1.1	beijing,lam	lin2.2.1	4.3/LAM	2,4
22187	2.2.1	2.2.1.1.1	beijing,mungi	lin2.2.1		2
22188	4.1.1.3	4.1.i1.2.1	xtype		4	4
22189	2.2.1	2.2.1.1.1	beijing,mungi	lin2.2.1		2
22191	4.3.3	4.2.1.2.1.1.i4.1	lam		4.3/LAM	4
22192	4.1.2.1	4.1.i1.1.1.1	haarlem		4.1.2/Haarlem	4
22193	4.3.3	4.2.1.2.1.1.i4.1	lam,ghana		4.3/LAM	4
22195	4.1.2.1	4.1.i1.1.1.1	haarlem		4.1.2/Haarlem	4
22196	4.3.3	4.2.1.2.1.1.i4.1	lam,canetti		4.3/LAM	4
22197	4.1.2.1	4.1.i1.1.1.1	haarlem		4.1.2/Haarlem	4
22198	2.2.1	2.2.1.1.1	beijing,mungi	lin2.2.1		2
22199	4.3.3	4.2.1.2.1.1.i4.1	lam		4.3/LAM	4
22200	4.1.2.1	4.1.i1.1.1.1	haarlem		4.1.2/Haarlem	4
22201	4.1.2.1	4.1.i1.1.1.1	haarlem		4.1.2/Haarlem	4
22202	4.1.2.1	4.1.i1.1.1.1	haarlem,beijing		4.1.2/Haarlem	4
22203	4.3.3	4.2.1.2.1.1.i4.1	lam,orygis		4.3/LAM	4
22204	2.2.1	2.2.1.1.1	beijing,mungi	lin2.2.1		2
22206	4.1.2.1	4.1.i1.1.1.1	haarlem		4.1.2/Haarlem	4
22207	4.3.4.2	4.2.1.2.1.1.i3.1	lam		4.3/LAM	4
22208	4.1.2.1	4.1.i1.1.1.1	haarlem		4.1.2/Haarlem	4
22209	4.3.3	4.2.1.2.1.1.i4.1	lam		4.3/LAM	4
22215	4	4.2.1.1.1.1.2	canetti		4	4
22216	4.8	4.2.1.1.1.1.1.1.i1	bcg		4.10/PGG3	4
22218	4.3.2	4.2.1.2.1.1.i1	lam		4.3/LAM	4
22219	4.1.2.1	4.1.i1.1.1.1	haarlem		4.1.2/Haarlem	4
22220	4.1.2.1	4.1.i1.1.1.1	haarlem		4.1.2/Haarlem	4
22224	4.3.2	4.2.1.2.1.1.i1	lam		4.3/LAM	4
22225	4.3.3	4.2.1.2.1.1.i4.1	lam		4.3/LAM	4
22226	4.3.2	4.2.1.2.1.1.i1	lam		4.3/LAM	4
22227	4.1.2.1	4.1.i1.1.1.1	haarlem		4.1.2/Haarlem	4
22228	4.1.2.1	4.1.i1.1.1.1	haarlem		4.1.2/Haarlem	4
22229	2.2.2	2.2.2	beijing,mungi	asia_ancestral_1,lin2.2		2
22230	4.1.2.1	4.1.i1.1.1.1	haarlem		4.1.2/Haarlem	4
22231	2.2.1	2.2.1.1.1	beijing,dassie,canetti	lin2.2.1,asian_african_3		2
22232	4.4.1.2	4.2.1.2.2.1.2	stype,canetti		4	4
22233	2.2.1	2.2.1.1.1	beijing,mungi	lin2.2.1		2
22234	4.3.3	4.2.1.2.1.1.i4.1	lam		4.3/LAM	4
22235	4.1.2.1	4.1.i1.1.1.1	haarlem,canetti		4.1.2/Haarlem	4
22236	4.1.2.1	4.1.i1.1.1.1	haarlem,canetti		4.1.2/Haarlem	4
22237	4	4.2.1.1.1.1.2			4	4
22238	2.2.1	2.2.1.1.1	beijing,mungi	lin2.2.1		2
22239	4.7	4			4.10/PGG3	4
22240	4.7	4	east_african_indian		4.10/PGG3	4
22241	4.1.2.1	4.1.i1.1.1.1	haarlem		4.1.2/Haarlem	4
22242	2.2.1	2.2.1.1.1	beijing,dassie	lin2.2.1,asian_african_3		2
22243	4.3.2	4.2.1.2.1.1.i1	lam		4.3/LAM	4
22244	4.7	4			4.10/PGG3	4
22245	4.3.3	4.2.1.2.1.1.i4.1	lam,orygis		4.3/LAM	4
22246	4	4.2.1.1.1.1.2			4	4
22247	4.1.2.1	4.1.i1.1.1.1	haarlem		4.1.2/Haarlem	4
22248	4.1.2.1	4.1.i1.1.1.1	haarlem		4.1.2/Haarlem	4
22249	4.1.2.1	4.1.i1.1.1.1	haarlem		4.1.2/Haarlem	4
22250	4.8	4.2.1.1.1.1.1.1.i1			4.10/PGG3	4
22251	4.3.2	4.2.1.2.1.1.i1	lam		4.3/LAM	4
22252	4.1.2.1	4.1.i1.1.1.1	haarlem		4.1.2/Haarlem	4
22253	4.3.2	4.2.1.2.1.1.i1	lam		4.3/LAM	4
22254	2.2.1	2.2.1.1.1	beijing,mungi	lin2.2.1		2
22255	4.1.1	4.1.i1.2.1	xtype		4	4
22256	4.3.3	4.2.1.2.1.1.i4.1	lam,canetti		4.3/LAM	4
22257	2.2.1	2.2.1.1.1	beijing	lin2.2.1		2
22258	4.3.3	4.2.1.2.1.1.i4.1	lam		4.3/LAM	4
22259	4.3.3	4.2.1.2.1.1.i4.1	lam,ghana		4.3/LAM	4
22260	4.3.3	4.2.1.2.1.1.i4.1	lam		4.3/LAM	4
22261	2.2.1	2.2.1.1.1	beijing,mungi	lin2.2.1		2
22262	4.3.4.2	4.2.1.2.1.1.i3.1	lam,mungi		4.3/LAM	4
22263	4.8	4.2.1.1.1.1.1.1.i1			4.10/PGG3	4
22265	4.1.2.1	4.1.i1.1.1.1	haarlem		4.1.2/Haarlem	4
22266	4.1.2.1	4.1.i1.1.1.1	haarlem		4.1.2/Haarlem	4
22267	2.2.1	2.2.1.1.1	beijing	lin2.2.1		2
22268	4.1.2.1	4.1.i1.1.1.1	haarlem		4.1.2/Haarlem	4
22269	4.3.4.1	4.2.1.2.1.1.i3.2	lam		4.3/LAM	4
22270	4.1.2.1	4.1.i1.1.1.1	haarlem,mungi		4.1.2/Haarlem	4
22271	4.3.2	4.2.1.2.1.1.i1	lam		4.3/LAM	4
22272	4.3.3	4.2.1.2.1.1.i4.1	lam		4.3/LAM	4
22273	2.2.1	2.2.1.1.1	beijing	lin2.2.1		2
22274	4.1.2.1	4.1.i1.1.1.1	haarlem		4.1.2/Haarlem	4
22275	4.1.1	4.1.i1.2.1	xtype		4	4
22276	4.3.2	4.2.1.2.1.1.i1	lam		4.3/LAM	4
22277	4.1.2.1	4.1.i1.1.1.1	haarlem		4.1.2/Haarlem	4
22278	4.1.2.1	4.1.i1.1.1.1	haarlem		4.1.2/Haarlem	4
22279	4.3.3	4.2.1.2.1.1.i4.1	lam,orygis		4.3/LAM	4
22280	4	4.2.1.1.1.1.2			4	4
22282	2.2.1	2.2.1.1.1	beijing	lin2.2.1		2
22283	4.3.2	4.2.1.2.1.1.i1	lam		4.3/LAM	4
22284	4.3.3	4.2.1.2.1.1.i4.1	lam,canetti		4.3/LAM	4
22285	2.2.1	2.2.1.1.1	beijing	lin2.2.1		2
22286	4.1.2.1	4.1.i1.1.1.1	haarlem		4.1.2/Haarlem	4
22287	4.3.3	4.2.1.2.1.1.i4.1	lam		4.3/LAM	4
22288	4.8	4.2.1.1.1.1.1.1.i1			4.10/PGG3	4
22289	4.3.3	4.2.1.2.1.1.i4.1	lam,canetti		4.3/LAM	4
22290	4.3.3	4.2.1.2.1.1.i4.1	lam		4.3/LAM	4
22291	4.1.2.1	4.1.i1.1.1.1	haarlem		4.1.2/Haarlem	4
22292	4.3.4.1	4.2.1.2.1.1.i3.2	lam		4.3/LAM	4
22293	4.1.2.1	4.1.i1.1.1.1	haarlem		4.1.2/Haarlem	4
22294	4.1.2.1	4.1.i1.1.1.1	haarlem		4.1.2/Haarlem	4
22295	2.1	2.1	beijing	lin2,proto_beijing		2
22296	4.4.1.1	4.2.1.2.2.1.1	stype		4	4
22297	4.1.2.1	4.1.i1.1.1.1	haarlem		4.1.2/Haarlem	4
22298	4.1.2.1	4.1.i1.1.1.1	haarlem		4.1.2/Haarlem	4
22299	4.3.3	4.2.1.2.1.1.i4.1	lam		4.3/LAM	4
22300	4	4.2.1.1.1.1.2			4	4
22301	4.3.3	4.2.1.2.1.1.i4.1	lam,canetti		4.3/LAM	4
22302	4.3.4.2,4.8	4.2.1.2.1.1.i3.1,4.2.1.1.1.1.1.1.i1	lam		4.3/LAM	4
22303	4.1.2.1	4.1.i1.1.1.1	haarlem		4.1.2/Haarlem	4
22310	4.1.2.1	4.1.i1.1.1.1	haarlem,canetti		4.1.2/Haarlem	4
22311	4.3.2	4.2.1.2.1.1.i1	lam		4.3/LAM	4
22312	4.3.2	4.2.1.2.1.1.i1	lam		4.3/LAM	4
22318	4.1.2.1	4.1.i1.1.1.1	haarlem		4.1.2/Haarlem	4
22319	4.3.3	4.2.1.2.1.1.i4.1	lam		4.3/LAM	4
22320	4.3.3	4.2.1.2.1.1.i4.1	lam		4.3/LAM	4
22328	4.4.1.1	4.2.1.2.2.1.1	stype		4	4
22336	4.1.2.1	4.1.i1.1.1.1	haarlem,canetti		4.1.2/Haarlem	4
22360	4.3.2	4.2.1.2.1.1.i1	lam		4.3/LAM	4
22373	4.3.2	4.2.1.2.1.1.i1	lam		4.3/LAM	4
22376	4.1.2.1	4.1.i1.1.1.1	haarlem		4.1.2/Haarlem	4
22382	4.3.1	4.2.1.2.1.1.i2	lam,westafrican2		4.3/LAM	4
22383	2.2.1	2.2.1.1.1	beijing	lin2.2.1		2
22384	4.3.3	4.2.1.2.1.1.i4.1	lam		4.3/LAM	4
22388	4.1.2.1	4.1.i1.1.1.1	haarlem		4.1.2/Haarlem	4
22389	4.1.1	4.1.i1.2.1	xtype		4	4
22390	4.8	4.2.1.1.1.1.1.1.i1			4.10/PGG3	4
22391	4.3.3	4.2.1.2.1.1.i4.1	lam		4.3/LAM	4
22392	4.3.3	4.2.1.2.1.1.i4.1	lam		4.3/LAM	4
22393	4.1.2.1,4.3.2	4.1.i1.1.1.1,4.2.1.2.1.1.i1	lam,haarlem		4.3/LAM,4.1.2/Haarlem	4
22394	4.8	4.2.1.1.1.1.1.1.i1			4.10/PGG3	4
22395	4.3.4.2	4.2.1.2.1.1.i3.1	lam		4.3/LAM	4
22396	2.2.1	2.2.1.1.1	beijing	lin2.2.1,asian_african_2		2
22397	2.2.1	2.2.1.1.1	beijing	lin2.2.1		2
22398	4.8	4.2.1.1.1.1.1.1.i1			4.10/PGG3	4
22401	4.1.2.1	4.1.i1.1.1.1	haarlem		4.1.2/Haarlem	4
22402	4.1.2.1	4.1.i1.1.1.1	haarlem		4.1.2/Haarlem	4
22403	1.2.1	1.2.1.1.1	indo_oceanic,mungi			1
22404	4.3.4.2	4.2.1.2.1.1.i3.1	lam,mungi		4.3/LAM	4
22405	4.1.2.1	4.1.i1.1.1.1	haarlem,canetti		4.1.2/Haarlem	4
22406	4.3.3	4.2.1.2.1.1.i4.1	lam		4.3/LAM	4
22407	4.3.2	4.2.1.2.1.1.i1	lam		4.3/LAM	4
22408	4.1.2.1	4.1.i1.1.1.1	haarlem		4.1.2/Haarlem	4
22409	4.1.2.1	4.1.i1.1.1.1	haarlem		4.1.2/Haarlem	4
22410	4.3.3	4.2.1.2.1.1.i4.1	lam,canetti		4.3/LAM	4
22411	4.1.1.3	4.1.i1.2.1	xtype		4	4
22412	4.3.3	4.2.1.2.1.1.i4.1	lam		4.3/LAM	4
22413	4.1.2.1	4.1.i1.1.1.1	haarlem		4.1.2/Haarlem	4
22414	4.1.2.1	4.1.i1.1.1.1	haarlem		4.1.2/Haarlem	4
22415	4.3.3	4.2.1.2.1.1.i4.1	lam		4.3/LAM	4
22416	2.2.1	2.2.1.1.1	beijing,mungi	lin2.2.1		2
22417	4.3.3	4.2.1.2.1.1.i4.1	lam		4.3/LAM	4
22418	4.3.3	4.2.1.2.1.1.i4.1	lam		4.3/LAM	4
22419	2.2.1	2.2.1.1.1	beijing,mungi	lin2.2.1		2
22420	4.3.3	4.2.1.2.1.1.i4.1	lam		4.3/LAM	4
22421	2.2.1,4.3.2	2.2.1,4.2.1.2.1.1.i1	lam,beijing	lin2.2.1	4.3/LAM	2,4
22422	4.1.2.1	4.1.i1.1.1.1	haarlem		4.1.2/Haarlem	4
22423	2.2.1	2.2.1.1.1	beijing,mungi	lin2.2.1		2
22424	4.3.3	4.2.1.2.1.1.i4.1	lam		4.3/LAM	4
22425	4.4.1.1	4.2.1.2.2.1.1	stype		4	4
22426	4.3.3	4.2.1.2.1.1.i4.1	lam		4.3/LAM	4
22427	4.1.2.1	4.1.i1.1.1.1	haarlem		4.1.2/Haarlem	4
22428	4.3.3	4.2.1.2.1.1.i4.1	lam		4.3/LAM	4
22429	4.1.2.1	4.1.i1.1.1.1	haarlem		4.1.2/Haarlem	4
22430	4.1.2.1	4.1.i1.1.1.1	haarlem,ghana		4.1.2/Haarlem	4
22431	4.1.1	4.1.i1.2.1	xtype		4	4
22432	4.8	4.2.1.1.1.1.1.1.i1	westafrican2		4.10/PGG3	4
22433	4.3.3	4.2.1.2.1.1.i4.1	lam		4.3/LAM	4
22434	4.3.2	4.2.1.2.1.1.i1	lam		4.3/LAM	4
22435	4.3.3	4.2.1.2.1.1.i4.1	lam		4.3/LAM	4
22436	4.8	4.2.1.1.1.1.1.1.i1			4.10/PGG3	4
22437	4.1.1	4.1.i1.2.1	xtype		4	4
22438	4.3.3	4.2.1.2.1.1.i4.1	lam		4.3/LAM	4
22439	2.2.1	2.2.1.1.1	beijing,mungi	lin2.2.1		2
22440	4.1.2.1	4.1.i1.1.1.1	haarlem		4.1.2/Haarlem	4
22441	2.2.1	2.2.1.1.1	beijing,mungi	lin2.2.1		2
22442	4.1.2.1	4.1.i1.1.1.1	haarlem		4.1.2/Haarlem	4
22443	4.3.4.2	4.2.1.2.1.1.i3.1	lam,orygis		4.3/LAM	4
22444	4.1.2.1	4.1.i1.1.1.1	haarlem		4.1.2/Haarlem	4
22445	4.1.2.1	4.1.i1.1.1.1	haarlem		4.1.2/Haarlem	4
22446	2.2.1	2.2.1.1.1	beijing,mungi	lin2.2.1		2
22447	4.3.4.1	4.2.1.2.1.1.i3.2	lam		4.3/LAM	4
22448	4.3.3	4.2.1.2.1.1.i4.1	lam		4.3/LAM	4
22449	4.3.4.1	4.2.1.2.1.1.i3.2	lam		4.3/LAM	4
22450	2.2.1	2.2.1.1.1	beijing,dassie,mungi	lin2.2.1,asian_african_3		2
22451	4.1.1	4.1.i1.2.1	xtype		4	4
22452	4.3.2	4.2.1.2.1.1.i1	lam,canetti		4.3/LAM	4
22453	4.3.3	4.2.1.2.1.1.i4.1	lam,orygis		4.3/LAM	4
22454	4.1.2.1	4.1.i1.1.1.1	haarlem		4.1.2/Haarlem	4
22455	4.1.2.1	4.1.i1.1.1.1	haarlem		4.1.2/Haarlem	4
22456	4.1.1	4.1.i1.2.1	xtype		4	4
22457	4.5	4.2.1.1.2			4.5	4
22458	2.2.1	2.2.1.1.1	beijing,mungi	lin2.2.1		2
22459	2.2.1	2.2.1.1.1	beijing,mungi	lin2.2.1		2
22460	4.3.2	4.2.1.2.1.1.i1	lam		4.3/LAM	4
22461	2.2.1	2.2.1.1.1	beijing,mungi	lin2.2.1		2
22462	2.2.1	2.2.1.1.1	beijing,mungi	lin2.2.1		2
22463	4.3.2	4.2.1.2.1.1.i1	lam		4.3/LAM	4
22465	4.3.3	4.2.1.2.1.1.i4.1	lam,canetti		4.3/LAM	4
22466	4.1.2.1	4.1.i1.1.1.1	haarlem		4.1.2/Haarlem	4
22467	4.1.2.1	4.1.i1.1.1.1	haarlem		4.1.2/Haarlem	4
22468	4.3.2	4.2.1.2.1.1.i1	lam		4.3/LAM	4
22469	4.3.3	4.2.1.2.1.1.i4.1	lam		4.3/LAM	4
22470	4.3.3	4.2.1.2.1.1.i4.1	lam		4.3/LAM	4
22471	2.2.1	2.2.1.1.1	beijing,mungi	lin2.2.1,asian_african_3		2
22472	4.1.2.1	4.1.i1.1.1.1	haarlem		4.1.2/Haarlem	4
22473	4.3.3	4.2.1.2.1.1.i4.1	lam,orygis		4.3/LAM	4
22474	4	4.2.1.1.1.1.2			4	4
22475	4.3.3	4.2.1.2.1.1.i4.1	lam		4.3/LAM	4
22476	4.3.2	4.2.1.2.1.1.i1	lam		4.3/LAM	4
22477	4.1.2.1	4.1.i1.1.1.1	haarlem		4.1.2/Haarlem	4
22478	4.1.1	4.1.i1.2.1	xtype		4	4
22479	2.2.1	2.2.1.1.1	beijing,mungi	lin2.2.1		2
22480	4.1.2.1	4.1.i1.1.1.1	haarlem		4.1.2/Haarlem	4
22481	4.1.1	4.1.i1.2.1	xtype		4	4
22482	2.2.1	2.2.1.1.1	beijing,mungi	lin2.2.1,asian_african_2		2
22483	4.3.3	4.2.1.2.1.1.i4.1	lam		4.3/LAM	4
22484	2.2.1	2.2.1.1.1	beijing,mungi	lin2.2.1		2
22485	4	4.2.1.1.1.1.2			4	4
22486	4.1.2.1	4.1.i1.1.1.1	haarlem,westafrican1		4.1.2/Haarlem	4
22487	4.3.2	4.2.1.2.1.1.i1	lam		4.3/LAM	4
22488	4.3.2	4.2.1.2.1.1.i1	lam		4.3/LAM	4
22489	4.3.2	4.2.1.2.1.1.i1	lam,canetti		4.3/LAM	4
22490	2.2.1	2.2.1.1.1	beijing,mungi	lin2.2.1		2
22491	4.3.2	4.2.1.2.1.1.i1	lam		4.3/LAM	4
22492	2.2.1	2.2.1.1.1	beijing,mungi	lin2.2.1		2
22493	4.3.2	4.2.1.2.1.1.i1	lam		4.3/LAM	4
22494	2.2.1	2.2.1.1.1	beijing,mungi	lin2.2.1		2
22495	4.3.3	4.2.1.2.1.1.i4.1	lam,orygis		4.3/LAM	4
22497	4.3.2	4.2.1.2.1.1.i1	lam,canetti		4.3/LAM	4
22498	4.7	4			4.10/PGG3	4
22499	4.3.2	4.2.1.2.1.1.i1	lam		4.3/LAM	4
22500	4.1.2.1	4.1.i1.1.1.1	haarlem		4.1.2/Haarlem	4
22501	2.2.1	2.2.1.1.1	beijing,mungi	lin2.2.1		2
22502	2.2.1	2.2.1.1.1	beijing,mungi	lin2.2.1,asian_african_2		2
22503	4.1.2.1	4.1.i1.1.1.1	haarlem		4.1.2/Haarlem	4
22505	4.1.2.1	4.1.i1.1.1.1	haarlem		4.1.2/Haarlem	4
22506	4.3.4.2	4.2.1.2.1.1.i3.1	lam		4.3/LAM	4
22507	4.1.2.1	4.1.i1.1.1.1	haarlem		4.1.2/Haarlem	4
22508	4.3.3	4.2.1.2.1.1.i4.1	lam		4.3/LAM	4
22509	4.1.2.1	4.1.i1.1.1.1	haarlem		4.1.2/Haarlem	4
22510	4.3.2	4.2.1.2.1.1.i1	lam		4.3/LAM	4
22511	4.1.1	4.1.i1.2.1	xtype		4	4
22512	4.1.2.1	4.1.i1.1.1.1	haarlem		4.1.2/Haarlem	4
22513	4.1.2.1	4.1.i1.1.1.1	haarlem		4.1.2/Haarlem	4
22514	4.4.1	4.2.1.2.2.1	stype		4	4
22515	4.1.2.1	4.1.i1.1.1.1	haarlem		4.1.2/Haarlem	4
22516	2.2.1	2.2.1.1.1	beijing,mungi	lin2.2.1,asian_african_3		2
22517	4.3.3	4.2.1.2.1.1.i4.1	lam		4.3/LAM	4
22518	2.2.1	2.2.1.1.1	beijing,mungi	lin2.2.1		2
22519	2.2.1	2.2.1.1.1	beijing,mungi	lin2.2.1,asia_ancestral_3		2
22520	2.2.1	2.2.1.1.1	beijing,mungi	lin2.2.1		2
22521	2.2.1	2.2.1.1.1	beijing,mungi	lin2.2.1,asian_african_2		2
22522	4.5	4.2.1.1.2	westafrican1		4.5	4
22523	2.2.1	2.2.1.1.1	beijing,canetti,mungi	lin2.2.1,asia_ancestral_3		2
22524	2.2.1	2.2.1.1.1	beijing,mungi	lin2.2.1,asia_ancestral_3		2
22525	2.2.1	2.2.1.1.1	beijing,mungi	asian_african_1,lin2.2.1		2
22526	2.2.1	2.2.1.1.1	beijing,mungi	lin2.2.1,asia_ancestral_3		2
22527	2.2.1	2.2.1.1.1	beijing,mungi	lin2.2.1,asian_african_2		2
22528	2.2.1	2.2.1.1.1	beijing,mungi	lin2.2.1		2
22529	2.2.1	2.2.1.1.1	beijing,mungi	lin2.2.1,asia_ancestral_3		2
22530	2.2.1	2.2.1.1.1	beijing,mungi	lin2.2.1,asia_ancestral_3		2
22531	2.2.1	2.2.1.1.1	beijing,ghana,mungi	lin2.2.1,asia_ancestral_3		2
22532	2.2.1	2.2.1.1.1	beijing,westafrican1,mungi	lin2.2.1		2
22533	2.2.1	2.2.1.1.1	beijing,mungi	lin2.2.1,asia_ancestral_3		2
22534	2.2.1	2.2.1.1.1	beijing,mungi	lin2.2.1		2
22535	4.4.2	4.2.1.2.2.2	stype		4	4
22536	4.5	4.2.1.1.2	canetti		4.5	4
22537	2.2.1	2.2.1.1.1	beijing,mungi	lin2.2.1,asian_african_3		2
22538	2.2.1	2.2.1.1.1	beijing,mungi	lin2.2.1,asia_ancestral_3		2
22539	2.2.1	2.2.1.1.1	beijing,mungi	lin2.2.1		2
22540	2.2.1	2.2.1.1.1	beijing,mungi	lin2.2.1,asia_ancestral_3		2
22541	2.2.1	2.2.1.1.1	beijing,mungi	lin2.2.1,asian_african_2		2
22542	2.2.1	2.2.1.1.1	beijing,mungi	lin2.2.1,asian_african_3		2
22543	4.4.2	4.2.1.2.2.2	stype		4	4
22544	2.2.1	2.2.1.1.1	beijing,mungi	lin2.2.1,asian_african_3		2
22545	4.4.2	4.2.1.2.2.2	stype,mungi		4	4
22546	4.4.2	4.2.1.2.2.2	stype		4	4
22547	2.2.1	2.2.1.1.1	beijing,mungi	lin2.2.1,asian_african_2		2
22548	4.5	4.2.1.1.2	canetti		4.5	4
22549	4.5,4.4.2	4.2.1.2.2.2,4.2.1.1.2	stype,westafrican2		4.5	4
22550	4.5	4.2.1.1.2	canetti		4.5	4
22551	4.4.2	4.2.1.2.2.2	stype,pinipedii		4	4
22552	2.2.1	2.2.1.1.1	beijing,mungi	lin2.2.1		2
22553	4.4.2	4.2.1.2.2.2	stype		4	4
22554	2.2.1	2.2.1.1.1	beijing,mungi	asian_african_1,lin2.2.1		2
22555	4.4.2	4.2.1.2.2.2	stype,mungi		4	4
22556	2.2.1	2.2.1.1.1	beijing,mungi	lin2.2.1		2
22557	2.2.1	2.2.1.1.1	beijing,mungi	lin2.2.1,asia_ancestral_3		2
22558	4.4.2	4.2.1.2.2.2	stype,westafrican2		4	4
22559	4.5,4.4.2	4.2.1.2.2.2,4.2.1.1.2	stype,westafrican2		4.5	4
22560	2.2.1	2.2.1.1.1	beijing,mungi	lin2.2.1		2
22561	2.2.1	2.2.1.1.1	beijing,ethiopian,mungi	lin2.2.1,asia_ancestral_3		2
22562	2.2.1	2.2.1.1.1	beijing,ghana,mungi	lin2.2.1,asia_ancestral_3		2
22563	4.4.2	4.2.1.2.2.2	stype		4	4
22564	2.2.1	2.2.1.1.1	beijing,canetti,mungi	lin2.2.1,asian_african_2		2
22565	2.2.1	2.2.1.1.1	beijing,mungi	lin2.2.1,asian_african_3		2
22567	2.2.1	2.2.1.1.1	beijing,mungi	lin2.2.1		2
22568	2.2.2	2.2.2	beijing,mungi	asia_ancestral_1,lin2.2		2
22569	2.2.1	2.2.1.1.1	beijing,mungi	lin2.2.1,asia_ancestral_3		2
22570	4.4.2	4.2.1.2.2.2	stype		4	4
22571	2.2.1	2.2.1.1.1	beijing,pinipedii,mungi	lin2.2.1,asia_ancestral_3		2
22572	2.2.1	2.2.1.1.1	beijing,mungi	lin2.2.1		2
22573	2.2.1	2.2.1.1.1	beijing,mungi	lin2.2.1		2
22574	2.2.1	2.2.1.1.1	beijing,suricattae,mungi	lin2.2.1,asian_african_3		2
22575	4.2.2	4.2.2	tur		4	4
22576	4.2.2	4.2.2	tur		4	4
22577	2.2.1	2.2.1.1.1	beijing,mungi,canetti	lin2.2.1		2
22578	2.2.1	2.2.1.1.1	beijing,mungi	lin2.2.1,asia_ancestral_3		2
22579	2.2.1	2.2.1.1.1	beijing,mungi	lin2.2.1,asia_ancestral_3		2
22580	4.4.2	4.2.1.2.2.2	stype		4	4
22581	2.2.1	2.2.1.1.1	beijing,mungi	lin2.2.1,asian_african_3		2
22582	2.1	2.1	beijing,mungi	lin2,proto_beijing		2
22583	4.5	4.2.1.1.2			4.5	4
22584	4.4.2	4.2.1.2.2.2	stype		4	4
22585	4.4.2	4.2.1.2.2.2	stype,canetti		4	4
22586	4.2.2	4.2.2	tur		4	4
22587	2.2.1	2.2.1.1.1	beijing,ethiopian,stype,mungi	lin2.2.1,asian_african_2		2
22588	2.2.1.1	2.2.1.1.1	beijing,mungi	lin2.2.1,pacific_RD150		2
22589	4.2.2	4.2.2	tur		4	4
22590	4.4.2	4.2.1.2.2.2	stype,westafrican2		4	4
22591	4.4.2	4.2.1.2.2.2	stype		4	4
22592	4.5	4.2.1.1.2	westafrican2		4.5	4
22593	4.4.2	4.2.1.2.2.2	stype		4	4
22594	4.5	4.2.1.1.2	indo_oceanic		4.5	4
22595	2.2.1	2.2.1.1.1	beijing,mungi	lin2.2.1,asia_ancestral_3		2
22596	4.2.2,4.5	4.2.2	tur		4	4
22597	2.2.1	2.2.1.1.1	beijing,mungi	lin2.2.1,asia_ancestral_3		2
22598	4.5	4.2.1.1.2			4.5	4
22599	2.2.1	2.2.1.1.1	beijing,mungi,east_african_indian	lin2.2.1		2
22600	2.2.1	2.2.1.1.1	beijing,orygis,canetti,mungi	lin2.2.1,asia_ancestral_3		2
22601	2.2.1	2.2.1.1.1	beijing,mungi	lin2.2.1,asian_african_3		2
22602	2.2.1	2.2.1.1.1	beijing,mungi	lin2.2.1		2
22603	2.2.1	2.2.1.1.1	beijing,mungi	lin2.2.1		2
22604	2.2.1	2.2.1.1.1	beijing,mungi	lin2.2.1		2
22605	2.2.1	2.2.1.1.1	beijing,mungi	lin2.2.1		2
22606	4.4.2	4.2.1.2.2.2	stype,mungi		4	4
22607	2.2.1	2.2.1.1.1	beijing,mungi	lin2.2.1		2
22608	2.2.1.1	2.2.1.1.1	beijing,mungi	lin2.2.1,pacific_RD150		2
22609	4.5	4.2.1.1.2			4.5	4
22610	2.2.1	2.2.1.1.1	beijing,ethiopian,mungi	lin2.2.1,asian_african_3		2
22611	4.5	4.2.1.1.2			4.5	4
22612	2.2.1	2.2.1.1.1	beijing,mungi	lin2.2.1		2
22613	2.2.1	2.2.1.1.1	beijing,mungi	lin2.2.1,asian_african_3		2
22614	2.2.1	2.2.1.1.1	beijing,mungi	lin2.2.1,asian_african_3		2
22615	2.2.1	2.2.1.1.1	beijing,ghana,mungi	lin2.2.1,asia_ancestral_3		2
22616	4.4.2	4.2.1.2.2.2	stype		4	4
22617	2.2.1	2.2.1.1.1	beijing,mungi	lin2.2.1		2
22618	2.2.1	2.2.1.1.1	beijing,canetti,mungi	lin2.2.1,pacific_RD150		2
22619	2.2.1	2.2.1.1.1	beijing,mungi	lin2.2.1,asian_african_2		2
22620	2.2.1	2.2.1.1.1	beijing,mungi	lin2.2.1		2
22621	2.2.1	2.2.1.1.2	beijing,mungi	lin2.2.1,asia_ancestral_2		2
22622	2.2.1	2.2.1.1.1	beijing,mungi	lin2.2.1		2
22623	2.2.1	2.2.1.1.1	beijing,mungi	lin2.2.1		2
22624	2.2.1	2.2.1.1.1	beijing,mungi	lin2.2.1,asian_african_2		2
22625	2.2.1	2.2.1.1.1	beijing,mungi	lin2.2.1		2
22626	2.2.1	2.2.1.1.1	beijing,canetti,mungi	lin2.2.1		2
22627	2.2.1	2.2.1.1.1	beijing,canetti,mungi	lin2.2.1		2
22628	2.2.2	2.2.2	beijing,mungi	asia_ancestral_1,lin2.2	4.10/PGG3	2
22629	2.2.1	2.2.1.1.1	beijing,mungi	lin2.2.1,asian_african_2		2
22630	2.2.1	2.2.1.1.2	beijing,mungi	lin2.2.1,asia_ancestral_2		2
22631	4.2.2,4.5	4.2.2,4.2.1.1.2	tur,dassie		4.5	4
22632	4.5	4.2.1.1.2			4.5	4
22633	2.2.1	2.2.1.1.2	beijing,canetti,mungi	lin2.2.1,asia_ancestral_2		2
22634	2.2.1	2.2.1.1.1	beijing,indo_oceanic,mungi	lin2.2.1,asian_african_2		2
22635	2.2.1	2.2.1.1.1	beijing,mungi	lin2.2.1,asian_african_2		2
22636	2.2.1	2.2.1.1.1	beijing,mungi	lin2.2.1		2
22637	2.2.1	2.2.1.1.1	beijing,mungi	lin2.2.1,asian_african_3		2
22638	2.2.1	2.2.1.1.1	beijing,mungi	lin2.2.1		2
22639	2.2.1	2.2.1.1.1	beijing,mungi,canetti	lin2.2.1		2
22640	2.2.1.1	2.2.1.1.1	beijing,mungi	lin2.2.1,pacific_RD150		2
22641	4.5	4.2.1.1.2			4.5	4
22642	2.2.1	2.2.1.1.1.i1	beijing,canetti,mungi	lin2.2.1		2
22643	2.2.1	2.2.1.1.1	beijing,canetti,mungi	lin2.2.1,asian_african_2		2
22644	4.4.2	4.2.1.2.2.2	stype		4	4
22645	4.5	4.2.1.1.2			4.5	4
22646	2.2.1	2.2.1.1.1	beijing,mungi	lin2.2.1,asian_african_2		2
22647	2.2.1	2.2.1.1.1	canetti,beijing,mungi	lin2.2.1,asia_ancestral_3		2
22648	2.2.1	2.2.1.1.1	beijing,ghana,mungi	lin2.2.1		2
22649	4.4.2	4.2.1.2.2.2	stype,mungi		4	4
22650	2.2.1	2.2.1.1.1	beijing,mungi	lin2.2.1,asia_ancestral_3		2
22651	2.2.1	2.2.1.1.1	beijing,mungi	lin2.2.1		2
22652	2.2.1	2.2.1.1.1	beijing,mungi	lin2.2.1,asian_african_3		2
22653	4.1.1.3	4.1.i1.2.1	xtype		4	4
22654	4.2	4.2.2			4	4
22655	2.2.1	2.2.1.1.1	beijing,mungi	lin2.2.1		2
22656	2.2.1	2.2.1.1.1	beijing,mungi	lin2.2.1,asian_african_2		2
22657	2.2.1	2.2.1.1.1	beijing,mungi	lin2.2.1		2
22658	4.4.2	4.2.1.2.2.2	stype		4	4
22659	4.5	4.2.1.1.2	canetti		4.5	4
22660	2.2.1	2.2.1.1.1	beijing,mungi	lin2.2.1		2
22661	2.2.1	2.2.1.1.1	beijing,mungi	lin2.2.1,asian_african_2		2
22662	2.2.1	2.2.1.1.1	beijing,mungi	lin2.2.1,asia_ancestral_3		2
22663	4.4.2	4.2.1.2.2.2	stype,caprae		4	4
22664	4.5	4.2.1.1.2			4.5	4
22665	4.2.2	1,4.2.2	tur,mungi		4	4
22666	4.2.2	4.2.2	tur		4	4
22667	2.2.1	2.2.1.1.1	beijing,ethiopian,ural,mungi	lin2.2.1		2
22668	2.2.1	2.2.1.1.2	beijing,mungi	lin2.2.1,asia_ancestral_2		2
22669	4.4.2	4.2.1.2.2.2	stype,canetti,ghana		4	4
22670	2.2.1	2.2.1.1.1	beijing,canetti,mungi	lin2.2.1,asian_african_2		2
22671	4.5	4.2.1.1.2			4.5	4
22672	2.2.1	2.2.1.1.1	beijing,mungi	lin2.2.1,asian_african_3		2
22673	4.5	4.2.1.1.2	microti		4.5	4
22674	4.4.2	4.2.1.2.2.2	stype,mungi		4	4
22675	4.5	4.2.1.1.2	cameroon		4.5	4
22676	4.4.2	4.2.1.2.2.2	stype,canetti		4	4
22677	4.4.2	4.2.1.2.2.2	stype,mungi		4	4
22678	4.2.2	4.2.2	tur		4	4
22680	2.2.1.1	2.2.1.1.1	beijing,mungi	lin2.2.1,pacific_RD150		2
22681	4.5	4.2.1.1.2	canetti		4.5	4
22682	2.2.1.1	2.2.1.1.1	beijing,mungi	lin2.2.1,pacific_RD150		2
22683	2.2.1	2.2.1.1.1	beijing,mungi	lin2.2.1,asia_ancestral_3		2
22684	2.2.1	2.2.1.1.1	beijing,mungi	lin2.2.1		2
22685	2.2.1	2.2.1.1.1	beijing,canetti,mungi	lin2.2.1,asian_african_2		2
22686	4.5	4.2.1.1.2	beijing,canetti		4.5	4
22687	2.2.1.1	2.2.1.1.1	beijing,orygis,mungi	lin2.2.1,pacific_RD150		2
22688	4.5	4.2.1.1.2			4.5	4
22689	2.2.1	2.2.1.1.1	beijing,mungi	lin2.2.1,asian_african_2		2
22690	2.2.1	2.2.1.1.1	beijing	lin2.2.1,asia_ancestral_3		2
22691	4.4.2	4.2.1.2.2.2	stype		4	4
22692	4.4.2	4.2.1.2.2.2	stype		4	4
22693	2.2.1	2.2.1.1.1	beijing,mungi	lin2.2.1		2
22694	4.4.2	4.2.1.2.2.2	stype		4	4
22695	4.4.2	4.2.1.2.2.2	stype		4	4
22696	4.4.2	4.2.1.2.2.2	stype		4	4
22697	2.2.1	2.2.1.1.1	beijing,ethiopian,ural,mungi	lin2.2.1		2
22698	4.4.2	4.2.1.2.2.2	stype		4	4
22699	2.2.1	2.2.1.1.1	beijing,mungi	lin2.2.1,asian_african_2		2
22700	2.2.1	2.2.1.1.1	beijing,mungi	lin2.2.1		2
22701	4.5	4.2.1.1.2			4.5	4
22702	4.5	4.2.1.1.2			4.5	4
22703	4.4.2	4.2.1.2.2.2	stype		4	4
22704	2.2.1	2.2.1.1.1	beijing,mungi	lin2.2.1,asian_african_2/RD142		2
22706	4.4.2	4.2.1.2.2.2	stype		4	4
22707	2.2.1	2.2.1.1.1	beijing,mungi,bcg	lin2.2.1		2
22708	4.2	4.2.2			4	4
22709	2.2.1	2.2.1.1.1	beijing,mungi	lin2.2.1		2
22710	4.6.2.2	4.2.1.1.1.2.1.1.1.1.1	cameroon		4.6.2/Cameroon	4
22711	4.6.2.2	4.2.1.1.1.2.1.1.1.1.1	cameroon,mungi		4.6.2/Cameroon	4
22712	4.6.2.2	4.2.1.1.1.2.1.1.1.1.1	cameroon		4.6.2/Cameroon	4
22713	4	4	ethiopian,canetti		4.10/PGG3	4
22714	4.6.2.2	4.2.1.1.1.2.1.1.1.1.1	cameroon		4.6.2/Cameroon	4
22715	3	3	east_african_indian,mungi			3
22716	1.1.1,4.9	1.1.1.1.2,4.2.1.1.1.1.1.1.i2	indo_oceanic,mungi			1,4
22717	1.1.2	1.1.2	indo_oceanic,mungi			1
22718	4.1	4.1.i2.1	ghana		4.1.3/Ghana	4
22719	4.6.2.2	4.2.1.1.1.2.1.1.1.1.2	cameroon		4.6.2/Cameroon	4
22721	4.6.2.2	4.2.1.1.1.2.1.1.1.1.2	cameroon,canetti		4.6.2/Cameroon	4
22722	4.6.2.2	4.2.1.1.1.2.1.1.1.1.2	cameroon,suricattae,canetti		4.6.2/Cameroon	4
22723	4.6.2.2	4.2.1.1.1.2.1.1.1.1.1	cameroon		4.6.2/Cameroon	4
22724	4.1.1.3	4.1.i1.2.1	xtype		4	4
22725	4.6.2.2	4.2.1.1.1.2.1.1.1.1.2	cameroon		4.6.2/Cameroon	4
22726	4.1	4.1.i2.1	ghana		4.1.3/Ghana	4
22727	4.6.2.2	4.2.1.1.1.2.1.1.1.1.1	cameroon		4.6.2/Cameroon	4
22728	3	3	east_african_indian,canetti,mungi			3
22729	4.1.1.3	4.1.i1.2.1	xtype		4	4
22730	4.1.2.1	4.1.i1.1.1.1	haarlem		4.1.2/Haarlem	4
22731	4.6.2.2	4.2.1.1.1.2.1.1.1.1.1	cameroon		4.6.2/Cameroon	4
22732	4.3.3	4.2.1.2.1.1.i4.1	lam		4.3/LAM	4
22733	4.1	4.1.i2.1	ghana		4.1.3/Ghana	4
22734	4.1.1.3	4.1.i1.2.1	xtype		4	4
22735	3	3	east_african_indian,mungi			3
22736	4.1.2.1	4.1.i1.1.1.1	haarlem,canetti		4.1.2/Haarlem	4
22737	4.3.3	4.2.1.2.1.1.i4.1	lam		4.3/LAM	4
22738	3	3	east_african_indian,mungi			3
22739	4.8	4.2.1.1.1.1.1.1.i1			4.10/PGG3	4
22740	4.6.2.2	4.2.1.1.1.2.1.1.1.1.1	cameroon		4.6.2/Cameroon	4
22741	4.6.2.2	4.2.1.1.1.2.1.1.1.1.1	cameroon		4.6.2/Cameroon	4
22742	4.6	4.2.1.1.1.2.2.1.1.2	uganda		4	4
22743	4.6.2.2	4.2.1.1.1.2.1.1.1.1.1	cameroon		4.6.2/Cameroon	4
22745	4.7	4			4.10/PGG3	4
22746	3	3	east_african_indian,canetti,mungi			3
22747	4.1.2.1	4.1.i1.1.1.1	haarlem		4.1.2/Haarlem	4
22748	4.6.2.2	4.2.1.1.1.2.1.1.1.1.1	cameroon		4.6.2/Cameroon	4
22749	4.6.2.2	4.2.1.1.1.2.1.1.1.1.1	cameroon		4.6.2/Cameroon	4
22750	4.1.1.3	4.1.i1.2.1	xtype,canetti		4	4
22751	4.6.2.2	4.2.1.1.1.2.1.1.1.1.2	cameroon		4.6.2/Cameroon	4
22752	4.6.2.2	4.2.1.1.1.2.1.1.1.1.1	cameroon		4.6.2/Cameroon	4
22753	4.6.2.2	4.2.1.1.1.2.1.1.1.1.1	cameroon		4.6.2/Cameroon	4
22754	4.6.2.2	4.2.1.1.1.2.1.1.1.1.1	cameroon		4.6.2/Cameroon	4
22755	4.6.2.2	4.2.1.1.1.2.1.1.1.1.2	cameroon		4.6.2/Cameroon	4
22756	2.2.1	2.2.1.1.1.i2	beijing,canetti,mungi	lin2.2.1		2
22757	4.6.2.2	4.2.1.1.1.2.1.1.1.1.1	cameroon,canetti		4.6.2/Cameroon	4
22758	3	3	east_african_indian,canetti,mungi			3
22760	4.6.2.2	4.2.1.1.1.2.1.1.1.1.1	cameroon,canetti		4.6.2/Cameroon	4
22761	4.6.2.2	4.2.1.1.1.2.1.1.1.1.1	cameroon		4.6.2/Cameroon	4
22762	4.6.2.2	4.2.1.1.1.2.1.1.1.1	cameroon,canetti		4.6.2/Cameroon	4
22764	4.1.1.3	4.1.i1.2.1	xtype		4	4
22765	4.6.2.2	4.2.1.1.1.2.1.1.1.1.2	cameroon		4.6.2/Cameroon	4
22766	4.1.2.1	4.1.i1.1.1.1	haarlem		4.1.2/Haarlem	4
22767	3	3	east_african_indian,canetti,mungi			3
22768	4.1.2.1	4.1.i1.1.1.1	haarlem,canetti		4.1.2/Haarlem	4
22769	4.1.2.1	4.1.i1.1.1.1	haarlem		4.1.2/Haarlem	4
22770	4.6.2.2	4.2.1.1.1.2.1.1.1.1.1	cameroon,canetti		4.6.2/Cameroon	4
22771	4.6.2.2	4.2.1.1.1.2.1.1.1.1.1	cameroon		4.6.2/Cameroon	4
22772	4.1.2.1	4.1.i1.1.1.1	haarlem		4.1.2/Haarlem	4
22773	4.1.1.3	4.1.i1.2.1	xtype		4	4
22774	4.6.2.2	4.2.1.1.1.2.1.1.1.1.1	cameroon		4.6.2/Cameroon	4
22775	4.3.1	4.2.1.2.1.1.i2	lam		4.3/LAM	4
22776	4.6.2.2	4.2.1.1.1.2.1.1.1.1.1	cameroon,canetti		4.6.2/Cameroon	4
22777	4.1	4.1.i2.1	ghana,canetti		4	4
22778	4.6.2.2	4.2.1.1.1.2.1.1.1.1.2	cameroon,canetti		4.6.2/Cameroon	4
22779	3	3	east_african_indian,mungi			3
22780	4.6.2.2	4.2.1.1.1.2.1.1.1.1.1	cameroon		4.6.2/Cameroon	4
22781	4.1.2.1	4.1.i1.1.1.1	haarlem		4.1.2/Haarlem	4
22782	4.9	4.2.1.1.1.1.1.1.i2			4.10/PGG3	4
22783	4.1	4.1.i2.1	ghana		4.1.3/Ghana	4
22784	1.1.1	1.1.1.1.2	indo_oceanic,mungi,bovis			1
22785	6,BOV_AFRI	6	westafrican2,canetti,mungi			6,BOV_AFRI
22786	4.1.2.1	4.1.i1.1.1.1	haarlem		4.1.2/Haarlem	4
22787	4.1	4.1.i2.1	ghana,canetti		4.1.3/Ghana	4
22788	2.2.1	2.2.1.1.1	beijing,mungi	lin2.2.1		2
22789	2.2.1	2.2.1.1.1	beijing,mungi	lin2.2.1,asian_african_2		2
22790	2.2.1,4.4.2	2.2.1.1.1	beijing,stype,mungi	lin2.2.1,asia_ancestral_3		2,4
22791	2.2.2	2.2.2	beijing	asia_ancestral_1,lin2.2		2
22792	2.2.1	2.2.1.1.1	beijing,mungi	lin2.2.1		2
22793	2.2.1	2.2.1.1.1	beijing,mungi	lin2.2.1		2
22794	4.2.2	4.2.2	tur,xtype		4	4
22795	2.2.1.1	2.2.1.1.1	beijing,mungi	lin2.2.1,pacific_RD150		2
22796	2.2.1	2.2.1.1.1	beijing,mungi	lin2.2.1		2
22797	2.2.1	2.2.1.1.1	beijing,mungi	lin2.2.1		2
22798	2.2.1	2.2.1.1.1	beijing,mungi	lin2.2.1		2
22799	2.2.1	2.2.1.1.1	beijing,mungi	lin2.2.1,asian_african_2/RD142		2
22800	4.5	4.2.1.1.2			4.5	4
22801	4.5	4.2.1.1.2	canetti,westafrican1		4.5	4
22802	2.2.1	2.2.1.1.1	beijing,mungi	lin2.2.1		2
22804	2.2.1	2.2.1.1.1	beijing,mungi	lin2.2.1,asia_ancestral_3		2
22807	4.2.2	4.2.2	tur,canetti		4	4
22808	2.2.1	2.2.1.1.1	beijing,mungi	lin2.2.1,asian_african_3		2
22809	2.2.1	2.2.1.1.1	beijing,mungi,caprae	lin2.2.1,asia_ancestral_3		2
22810	4.4.2	4.2.1.2.2.2	stype,canetti		4	4
22811	2.2.1	2.2.1.1.2	beijing,canetti,mungi	lin2.2.1,asia_ancestral_2		2
22813	2.2.1	2.2.1.1.1	beijing,mungi	lin2.2.1,asia_ancestral_3		2
22814	2.2.1	2.2.1.1.1	beijing,mungi	lin2.2.1		2
22815	2.2.1	2.2.1.1.1	beijing,mungi	lin2.2.1		2
22816	4.4.2	4.2.1.2.2.2	stype		4	4
22817	2.2.1	2.2.1.1.1	beijing,canetti,mungi	lin2.2.1,asia_ancestral_3		2
22818	2.2.1	2.2.1.1.1	beijing	lin2.2.1		2
22819	2.2.1	2.2.1.1.1	beijing,mungi	lin2.2.1		2
22820	2.2.1	2.2.1.1.1	beijing,mungi	lin2.2.1,asia_ancestral_3		2
22821	2.2.1	2.2.1.1.1	beijing,mungi	lin2.2.1		2
22822	4.2.2	4.2.2	tur,indo_oceanic,east_african_indian		4	4
22823	2.2.1	2.2.1.1.1	beijing,mungi	lin2.2.1,asia_ancestral_3		2
22824	2.2.1	2.2.1.1.1	beijing,mungi	lin2.2.1		2
22825	4.5	4.2.1.1.2			4.5	4
22826	2.2.1	2.2.1.1.1	beijing,mungi	lin2.2.1		2
22827	4.5	4.2.1.1.2	westafrican1,ethiopian		4.5	4
22828	4.4.2	4.2.1.2.2.2	stype,pinipedii		4	4
22829	4.2.2	4.2.2	tur		4	4
22830	2.2.1	2.2.1.1.1	beijing,mungi	lin2.2.1,asian_african_3		2
22831	4.2.2	4.2.2	tur		4	4
22832	2.2.1	2.2.1.1.1	beijing,canetti,mungi	lin2.2.1,asia_ancestral_3		2
22833	2.2.2	2.2.2	beijing,mungi	asia_ancestral_1,lin2.2		2
22834	2.2.1	2.2.1.1.1	beijing,mungi	lin2.2.1		2
22835	2.2.1	2.2.1.1.2	beijing,mungi	lin2.2.1,asia_ancestral_2		2
22836	4.2.2	4.2.2	tur		4	4
22837	4.5	4.2.1.1.2	canetti		4.5	4
22838	2.2.1	2.2.1.1.1	beijing,canetti,mungi	lin2.2.1,asia_ancestral_3		2
22839	2.2.1	2.2.1.1.1	beijing,mungi	lin2.2.1,asian_african_3		2
22840	2.2.1	2.2.1.1.1	beijing,mungi	lin2.2.1,asian_african_2		2
22841	2.2.2	2.2.2	beijing,mungi	asia_ancestral_1,lin2.2		2
22842	2.2.1	2.2.1.1.2	beijing,orygis,mungi	lin2.2.1,asia_ancestral_2		2
22843	2.2.1	2.2.1.1.1	beijing,mungi	lin2.2.1		2
22844	4.2.2	4.2.2	tur		4	4
22845	2.2.1	2.2.1.1.1	beijing,mungi	lin2.2.1		2
22846	2.2.1	2.2.1.1.1	beijing,mungi	lin2.2.1,asia_ancestral_3		2
22847	2.2.1	2.2.1.1.1	beijing,mungi	lin2.2.1		2
22848	2.2.1	2.2.1.1.1	beijing,mungi	lin2.2.1,asia_ancestral_3		2
22849	2.2.2	2.2.2	beijing,mungi	asia_ancestral_1,lin2.2		2
22850	4.2.2	4.2.2	tur		4	4
22851	2.2.1	2.2.1.1.1	beijing,mungi	lin2.2.1,asian_african_3		2
22852	2.2.1	2.2.1.1.1	beijing,mungi	lin2.2.1		2
22853	2.2.1	2.2.1.1.1	beijing,mungi	lin2.2.1,asian_african_2		2
22854	2.2.1	2.2.1.1.1	beijing,mungi	lin2.2.1		2
22855	2.2.1	2.2.1.1.1	beijing,mungi	lin2.2.1,asia_ancestral_3		2
22856	4.2.2	4.2.2	tur		4	4
22857	2.2.1	2.2.1.1.1	beijing,mungi	lin2.2.1		2
22859	2.2.1	2.2.1.1.1	beijing,canetti,mungi	lin2.2.1,asia_ancestral_3		2
22860	2.2.1	2.2.1.1.1	beijing,mungi	lin2.2.1		2
22861	2.2.1	2.2.1.1.1	beijing,mungi	lin2.2.1		2
22862	2.2.2	2.2.2	beijing,mungi	asia_ancestral_1,lin2.2		2
22863	2.2.1	2.2.1.1.1	beijing,mungi	lin2.2.1		2
22864	4.5	4.2.1.1.2			4.5	4
22865	2.2.1	2.2.1.1.1	beijing,mungi	lin2.2.1,asian_african_3		2
22866	2.2.1	2.2.1.1.1	beijing,mungi	lin2.2.1		2
22867	2.2.1	2.2.1.1.1	beijing,canetti,mungi	lin2.2.1,asia_ancestral_3		2
22868	2.2.1	2.2.1.1.1	beijing,mungi	lin2.2.1,asian_african_2/RD142		2
22869	4.4.2	4.2.1.2.2.2	stype		4	4
22870	2.2.1	2.2.1.1.1	beijing,pinipedii,mungi	lin2.2.1,asian_african_2		2
22871	2.2.1	2.2.1.1.1	beijing,canetti,mungi	lin2.2.1,asia_ancestral_3		2
22872	2.2.1	2.2.1.1.1	beijing,mungi	lin2.2.1		2
22873	2.2.1.1	2.2.1.1.1	beijing,mungi	lin2.2.1,pacific_RD150		2
22874	2.2.1	2.2.1.1.1	beijing,canetti,mungi	lin2.2.1,asia_ancestral_3		2
22875	2.2.1	2.2.1.1.1	beijing,mungi	lin2.2.1		2
22876	2.2.1	2.2.1.1.1	beijing,mungi	lin2.2.1,asia_ancestral_3		2
22877	2.2.1	2.2.1.1.1	beijing,mungi	lin2.2.1,asian_african_3		2
22878	2.2.1	2.2.1.1.1	beijing,mungi	lin2.2.1		2
22879	2.2.1	2.2.1.1.1	beijing,mungi	lin2.2.1,asia_ancestral_3		2
22880	2.2.1	2.2.1.1.1	beijing,canetti,mungi	lin2.2.1		2
22881	2.2.1	2.2.1.1.1	beijing,canetti,mungi	lin2.2.1,asia_ancestral_3		2
22882	2.2.1	2.2.1.1.1	beijing,canetti,mungi	lin2.2.1,asia_ancestral_3		2
22883	2.2.1	2.2.1.1.1	beijing,mungi	lin2.2.1,asian_african_2		2
22884	2.2.1.1	2.2.1.1.1	beijing,mungi	lin2.2.1,pacific_RD150		2
22885	2.2.1	2.2.1.1.1	beijing,pinipedii,mungi	lin2.2.1		2
22886	2.2.1	2.2.1.1.1	beijing,mungi	lin2.2.1,asia_ancestral_3		2
22887	2.2.2	2.2.2	beijing,mungi	asia_ancestral_1,lin2.2		2
22888	2.2.1	2.2.1.1.1	beijing,mungi	lin2.2.1		2
22889	2.2.1	2.2.1.1.1	beijing,canetti	lin2.2.1,asia_ancestral_3		2
22890	4.2.2	4.2.2	tur		4	4
22891	2.2.1	2.2.1.1.1	beijing,mungi	lin2.2.1,asian_african_2		2
22892	2.2.1	2.2.1.1.1	beijing,mungi	lin2.2.1,asian_african_3		2
22893	2.2.1	2.2.1.1.1	beijing,mungi	lin2.2.1,asian_african_2		2
22894	2.2.1	2.2.1.1.1	beijing,mungi	lin2.2.1		2
22895	2.2.1	2.2.1.1.1	beijing,mungi	lin2.2.1,asia_ancestral_3		2
22896	2.2.1	2.2.1.1.1	beijing,mungi	lin2.2.1,asia_ancestral_3		2
22897	2.2.1	2.2.1.1.1	beijing,mungi	lin2.2.1,asia_ancestral_3		2
22898	2.2.1	2.2.1.1.1	beijing,mungi	lin2.2.1,asian_african_3		2
22899	4.5	4.2.1.1.2	canetti		4.5	4
22900	4.5	4.2.1.1.2	canetti		4.5	4
22901	2.2.1	2.2.1.1.1	beijing,mungi	lin2.2.1,asian_african_2		2
22903	4.5	4.2.1.1.2			4.5	4
22904	2.2.2	2.2.2	beijing	asia_ancestral_1,lin2.2		2
22905	2.2.1	2.2.1.1.1	beijing,mungi	lin2.2.1,asian_african_2		2
22906	2.2.1	2.2.1.1.1	beijing,mungi	lin2.2.1		2
22907	4.5	4.2.1.1.2	westafrican2		4.5	4
22908	4.5	4.2.1.1.2	westafrican2		4.5	4
22909	2.2.1	2.2.1.1.1	beijing,mungi	lin2.2.1		2
22910	4.5	4.2.1.1.2	westafrican2		4.5	4
22911	4.2.2	4.2.2	tur		4	4
22912	2.2.1	2.2.1.1.1	beijing,mungi	lin2.2.1		2
22913	2.2.1	2.2.1.1.1	beijing,mungi	lin2.2.1		2
22914	2.2.1	2.2.1.1.1	beijing,mungi	lin2.2.1		2
22915	2.2.1	2.2.1.1.1	beijing,mungi	lin2.2.1,asia_ancestral_3		2
22916	4.2.2	4.2.2	tur		4	4
22917	2.2.1	2.2.1.1.1	beijing,mungi	lin2.2.1		2
22918	2.2.1	2.2.1.1.1	beijing,mungi	lin2.2.1,asia_ancestral_3		2
22919	2.2.1	2.2.1.1.1	canetti,beijing,mungi	lin2.2.1,asia_ancestral_3		2
22920	2.2.1	2.2.1.1.1	canetti,beijing,mungi	lin2.2.1,asia_ancestral_3		2
22921	2.2.1	2.2.1.1.1	beijing,mungi	lin2.2.1,asia_ancestral_3		2
22922	4.2.2	1,4.2.2	tur,dassie		4	4
22923	4.5	4.2.1.1.2	westafrican2		4.5	4
22924	4.5	4.2.1.1.2	westafrican2		4.5	4
22925	2.2.1	2.2.1.1.1	beijing,mungi	lin2.2.1		2
22926	2.2.2	2.2.2	beijing,canetti,mungi	asia_ancestral_1,lin2.2		2
22927	4.5	4.2.1.1.2	canetti		4.5	4
22928	2.2.1	2.2.1.1.1	beijing,mungi	lin2.2.1		2
22929	2.2.1	2.2.1.1.1	beijing,mungi	lin2.2.1		2
22930	2.2.1	2.2.1.1.1	beijing,mungi	lin2.2.1		2
22931	2.2.2	2.2.2	beijing	asia_ancestral_1,lin2.2		2
22932	2.2.1	2.2.1.1.1	beijing,mungi	lin2.2.1		2
22933	4.5	4.2.1.1.2	westafrican2		4.5	4
22935	2.2.2	2.2.2	beijing,mungi,canetti	asia_ancestral_1,lin2.2		2
22936	2.2.2	2.2.2	beijing,mungi,canetti	asia_ancestral_1,lin2.2		2
22937	2.2.1	2.2.1.1.1	beijing,mungi,canetti	lin2.2.1,asia_ancestral_3		2
22938	2.2.1	2.2.1.1.1	beijing,mungi	lin2.2.1,asia_ancestral_3		2
22939	2.2.1	2.2.1.1.1	canetti,beijing,mungi	lin2.2.1,asia_ancestral_3		2
22940	2.2.1	2.2.1.1.1	beijing,mungi	lin2.2.1,asian_african_3		2
22941	2.2.1	2.2.1.1.1	beijing,mungi	lin2.2.1,asian_african_3		2
22942	2.2.1,4.8	4.2.1.1.1.1.1.1.i1,2.2.1.1.1	beijing	lin2.2.1,asian_african_2		2,4
22943	2.2.1	2.2.1.1.1	beijing,mungi	lin2.2.1		2
22944	2.2.1	2.2.1.1.1	beijing,mungi	lin2.2.1,asia_ancestral_3		2
22945	4.2.2	4.2.2	tur		4	4
22946	4.2.2	4.2.2	tur		4	4
22947	2.2.1	2.2.1.1.1	beijing,mungi	lin2.2.1,asian_african_2		2
22948	2.2.1	2.2.1.1.1	beijing,mungi,canetti	lin2.2.1		2
22949	2.2.1	2.2.1.1.1	beijing,mungi	lin2.2.1		2
22950	4.5	4.2.1.1.2	indo_oceanic,canetti		4.5	4
22951	2.2.1	2.2.1.1.1	beijing,mungi	lin2.2.1		2
22952	4	4			4	4
22953	4.4.2	4.2.1.2.2.2	stype,suricattae		4	4
22954	4.5	4.2.1.1.2	lam,dassie		4.5	4
22955	4.5	4.2.1.1.2			4.5	4
22956	2.2.1	2.2.1.1.1	beijing,mungi	asian_african_1,lin2.2.1		2
22957	2.2.1	2.2.1.1.1	beijing,mungi	lin2.2.1,asian_african_3		2
22958	2.2.1	2.2.1.1.1	canetti,beijing,mungi	lin2.2.1,asia_ancestral_3		2
22959	2.2.1	2.2.1.1.1	beijing,mungi	lin2.2.1		2
22960	2.2.1	2.2.1.1.1	beijing,mungi	lin2.2.1		2
22961	4.4.2	4.2.1.2.2.2	stype		4	4
22962	2.2.1	2.2.1.1.1	beijing,mungi	lin2.2.1		2
22963	4.2.2	4.2.2	tur		4	4
22964	2.2.1	2.2.1.1.1	beijing,mungi	lin2.2.1,asian_african_2		2
22965	4.5	4.2.1.1.2			4.5	4
22966	2.2.1	2.2.1.1.1	beijing,westafrican1,mungi	lin2.2.1,asia_ancestral_3		2
22967	2.2.1	2.2.1.1.1	beijing,mungi	lin2.2.1,asian_african_2		2
22968	4.4.2	4.2.1.2.2.2	stype		4	4
22969	4.4.2	4.2.1.2.2.2	stype		4	4
22970	4.4.2	4.2.1.2.2.2	stype		4	4
22971	2.2.1	2.2.1.1.1	beijing,mungi	lin2.2.1		2
22972	2.2.1	2.2.1.1.1	beijing,east_african_indian,mungi	lin2.2.1		2
22973	4.4.2	4.2.1.2.2.2	stype		4	4
22974	2.2.1	2.2.1.1.1	beijing,indo_oceanic,mungi	lin2.2.1		2
22975	2.2.1	2.2.1.1.1.i1	beijing,canetti,mungi	lin2.2.1		2
22976	4.4.2	4.2.1.2.2.2	stype		4	4
22977	4.4.2	4.2.1.2.2.2	stype		4	4
22978	2.2.2	2.2.2	beijing,canetti,mungi	asia_ancestral_1,lin2.2		2
22979	2.2.1	2.2.1.1.1	beijing,canetti,mungi	lin2.2.1		2
22980	4.5	4.2.1.1.2	canetti		4.5	4
22981	2.2.1	2.2.1.1.1	beijing,mungi	lin2.2.1,asia_ancestral_3		2
22982	4.5	4.2.1.1.2			4.5	4
22983	4.5	4.2.1.1.2			4.5	4
22984	4.5	4.2.1.1.2			4.5	4
22985	4.2.2	4.2.2	tur		4	4
22986	2.2.1.1	2.2.1.1.1	beijing,mungi	lin2.2.1,pacific_RD150		2
22987	2.2.1	2.2.1.1.1	beijing,mungi	lin2.2.1,asia_ancestral_3		2
22988	2.2.1	2.2.1.1.1	beijing,mungi	lin2.2.1,asian_african_2		2
22989	4.5	4.2.1.1.2			4.5	4
22990	4.4.2	4.2.1.2.2.2	stype,canetti		4	4
22991	4.4.2	4.2.1.2.2.2	stype,beijing		4	4
22992	4.5	4.2.1.1.2			4.5	4
22993	2.2.1	2.2.1.1.1	beijing,canetti,mungi	lin2.2.1		2
22994	4.5	4.2.1.1.2	canetti		4.5	4
22995	4.5	4.2.1.1.2			4.5	4
22996	4.4.2	4.2.1.2.2.2	stype,mungi		4	4
22997	4.4.2	4.2.1.2.2.2	stype		4	4
22998	2.2.1	2.2.1.1.1	beijing,mungi	lin2.2.1		2
22999	4.5	4.2.1.1.2	canetti		4.5	4
23000	2.2.1	2.2.1.1.1	beijing,mungi	lin2.2.1		2
23001	2.2.1	2.2.1.1.1	beijing,canetti,ethiopian,mungi	lin2.2.1		2
23002	4.4.2	4.2.1.2.2.2	stype		4	4
23004	4.2.2	4.2.2	tur,canetti		4	4
23005	4.2.2	4.2.2	tur		4	4
23006	4.4.2	4.2.1.2.2.2	stype,canetti		4	4
23007	2.2.1	2.2.1.1.1	beijing,mungi	lin2.2.1		2
23008	4.2.2	4.2.2	tur,canetti		4	4
23009	2.2.1	2.2.1.1.1	beijing,mungi	lin2.2.1		2
23010	4.2.2	4.2.2	tur		4	4
23011	2.2.2	2.2.2	beijing,mungi	asia_ancestral_1,lin2.2		2
23012	2.2.1	2.2.1.1.1	beijing,mungi	lin2.2.1,asia_ancestral_3		2
23013	4.4.2	4.2.1.2.2.2	stype		4	4
23014	4.5	4.2.1.1.2			4.5	4
23015	4.5	4.2.1.1.2			4.5	4
23016	2.2.1	2.2.1.1.2	beijing,mungi	lin2.2.1,asia_ancestral_2		2
23017	2.2.1	2.2.1.1.1	beijing,mungi	lin2.2.1,asia_ancestral_3		2
23018	4.5	4.2.1.1.2	canetti		4.5	4
23019	2.2.1	2.2.1.1.2	beijing,canetti,mungi	lin2.2.1,asia_ancestral_2		2
23020	2.2.1	2.2.1.1.1	beijing,mungi	lin2.2.1,asia_ancestral_3		2
23021	2.2.1	2.2.1.1.1	beijing,mungi	lin2.2.1		2
23022	4.5	4.2.1.1.2			4.5	4
23023	4.5	4.2.1.1.2			4.5	4
23024	2.2.1	2.2.1.1.2	beijing,canetti,mungi	lin2.2.1,asia_ancestral_2		2
23025	2.2.2	2.2.2	beijing,mungi	asia_ancestral_1,lin2.2		2
23026	2.2.1	2.2.1.1.1	beijing,mungi	lin2.2.1,asia_ancestral_3		2
23028	2.2.1	2.2.1.1.1	beijing,suricattae,mungi	lin2.2.1,asia_ancestral_3		2
23029	4.5	4.2.1.1.2	canetti		4.5	4
23030	4.5,4.4.2	4.2.1.2.2.2,4.2.1.1.2	stype,canetti		4.5	4
23031	2.2.1	2.2.1.1.1	beijing,mungi	lin2.2.1,asia_ancestral_3		2
23032	4	4	canetti		4	4
23034	4.8	4.2.1.1.1.1.1.1.i1	xtype		4.10/PGG3	4
23035	2.2.2	2.2.2	beijing,mungi	asia_ancestral_1,lin2.2		2
23036	2.2.1	2.2.1.1.1	beijing,mungi	lin2.2.1		2
23037	2.2.1	2.2.1.1.2	beijing,mungi	lin2.2.1,asia_ancestral_2		2
23038	4.4.2	4.2.1.2.2.2	stype,canetti		4	4
23039	2.2.1	2.2.1.1.1	beijing,mungi,canetti	lin2.2.1		2
23040	2.2.1	2.2.1.1.2	beijing,mungi	lin2.2.1,asia_ancestral_2		2
23041	2.2.1	2.2.1.1.1	beijing,mungi	lin2.2.1,asian_african_2		2
23042	2.2.1	2.2.1.1.1	beijing,canetti,mungi	lin2.2.1,asian_african_2		2
23043	4.5	4.2.1.1.2	canetti		4.5	4
23044	4.5	4.2.1.1.2	canetti		4.5	4
23045	2.2.1	2.2.1.1.1	beijing,mungi,stype	lin2.2.1		2
23046	2.2.1	2.2.1.1.1	beijing,canetti,mungi	lin2.2.1		2
23047	2.2.1	2.2.1.1.1.i1	beijing,canetti,mungi	lin2.2.1		2
23048	4.2.2	4.2.2	tur		4	4
23049	2.2.1	2.2.1.1.1	beijing,mungi	lin2.2.1,asian_african_2		2
23050	4.5	4.2.1.1.2			4.5	4
23051	2.2.1	2.2.1.1.1	beijing,mungi	lin2.2.1,asia_ancestral_3		2
23052	2.2.1	2.2.1.1.1	beijing,east_african_indian,mungi	lin2.2.1		2
23053	4.5	4.2.1.1.2	microti,canetti		4.5	4
23054	2.2.1	2.2.1.1.1	beijing,mungi	lin2.2.1,asian_african_2		2
23055	2.2.1	2.2.1.1.1	beijing,suricattae,mungi	lin2.2.1,asia_ancestral_3		2
23056	4.5	4.2.1.1.2			4.5	4
23057	4.5	4.2.1.1.2	canetti		4.5	4
23058	2.2.1	2.2.1.1.1	beijing,mungi	lin2.2.1,asian_african_2		2
23059	2.2.1	2.2.1.1.1	beijing,mungi	lin2.2.1,asia_ancestral_3		2
23060	4.5	4.2.1.1.2			4.5	4
23061	2.2.1	2.2.1.1.1	beijing,mungi,stype	lin2.2.1		2
23062	4.2.2	4.2.2	tur		4	4
23063	3.1.2,4.4.2	4.2.1.2.2.2	stype		4	3,4
23065	2.2.1	2.2.1.1.1	beijing,pinipedii,mungi	lin2.2.1,asia_ancestral_3		2
23066	4.5	4.2.1.1.2			4.5	4
23067	4.5	4.2.1.1.2	caprae		4.5	4
23069	2.2.1.1	2.2.1.1.1	beijing,mungi	lin2.2.1,pacific_RD150		2
23070	4.5	4.2.1.1.2			4.5	4
23071	2.2.1	2.2.1.1.1	beijing,mungi	lin2.2.1,asia_ancestral_3		2
23072	2.2.1	2.2.1.1.2	beijing,mungi	lin2.2.1,asia_ancestral_2		2
23073	4.4.2	4.2.1.2.2.2	stype		4	4
23074	4.5	4.2.1.1.2			4.5	4
23075	4	4			4	4
23076	2.2.1	2.2.1.1.1	beijing,canetti,mungi	lin2.2.1		2
23077	4.2.2	4.2.2	tur		4	4
23078	2.2.1	2.2.1.1.1	beijing,mungi	lin2.2.1,asia_ancestral_3		2
23079	4.5	4.2.1.1.2			4.5	4
23080	2.2.1	2.2.1.1.1	beijing,mungi	lin2.2.1,asian_african_2		2
23081	4.5	4.2.1.1.2			4.5	4
23082	4.5	4.2.1.1.2			4.5	4
23083	2.2.1	2.2.1.1.1	beijing,mungi	lin2.2.1,asia_ancestral_3		2
23084	2.2.1	2.2.1.1.1	beijing,mungi	lin2.2.1		2
23085	4.5	4.2.1.1.2	beijing		4.5	4
23086	4.2.2	4.2.2	tur,xtype		4	4
23087	2.2.2	2.2.2	beijing,mungi	asia_ancestral_1,lin2.2		2
23088	2.2.1	2.2.1.1.1	beijing,mungi	lin2.2.1,asian_african_2		2
23089	4.5	4.2.1.1.2			4.5	4
23090	2.2.1	2.2.1.1.1	beijing,mungi	lin2.2.1		2
23091	4.5	4.2.1.1.2			4.5	4
23092	2.2.1	2.2.1.1.1	beijing,cameroon,mungi	lin2.2.1,asian_african_3		2
23093	2.2.1,4.5	2.2.1.1.1,4.2.1.1.2	beijing,canetti	lin2.2.1,asian_african_2	4.5	2,4
23095	2.2.1	2.2.1.1.1	beijing,mungi	lin2.2.1,asia_ancestral_3		2
23096	2.2.1	2.2.1.1.1	beijing,mungi	lin2.2.1,asian_african_3		2
23097	2.2.1	2.2.1.1.1	beijing,mungi	lin2.2.1,asian_african_3		2
23098	2.2.1	2.2.1.1.1	beijing,mungi	lin2.2.1,asia_ancestral_3		2
23100	4.5	4.2.1.1.2			4.5	4
23101	4.5	4.2.1.1.2			4.5	4
23102	4	4			4	4
23103	2.2.1	2.2.1.1.1	beijing,mungi	lin2.2.1		2
23104	2.2.1	2.2.1.1.1	beijing,mungi	lin2.2.1		2
23105	4.5	4.2.1.1.2	canetti		4.5	4
23106	2.2.1	2.2.1.1.1	beijing,mungi	lin2.2.1		2
23107	2.2.1	2.2.1.1.2	beijing,canetti,mungi	lin2.2.1,asia_ancestral_2		2
23108	2.2.1	2.2.1.1.1	beijing,canetti,mungi	lin2.2.1		2
23109	2.2.1	2.2.1.1.1	beijing,mungi	lin2.2.1,asian_african_3		2
23110	2.2.1	2.2.1.1.1	beijing,mungi	lin2.2.1,asian_african_2		2
23111	2.2.1	2.2.1.1.1	beijing,mungi	lin2.2.1		2
23112	2.2.1	2.2.1.1.1	beijing,mungi	lin2.2.1		2
23113	2.2.1	2.2.1.1.1	beijing,mungi	lin2.2.1,asian_african_2		2
23114	4.5	4.2.1.1.2	canetti		4.5	4
23115	4.4.2	4.2.1.2.2.2	stype,suricattae,canetti		4	4
23116	2.2.1.1	2.2.1.1.1	beijing,mungi	lin2.2.1,pacific_RD150		2
23117	4.5	4.2.1.1.2			4.5	4
23118	4.5	4.2.1.1.2			4.5	4
23119	2.2.1	2.2.1.1.1	beijing,ethiopian,mungi	lin2.2.1,asia_ancestral_3		2
23120	2.2.1	2.2.1.1.2	beijing,mungi	lin2.2.1,asia_ancestral_2		2
23121	2.2.1	2.2.1.1.1	beijing,mungi	lin2.2.1		2
23122	4.4.2	4.2.1.2.2.2	stype		4	4
23123	4.4.2	4.2.1.2.2.2	stype		4	4
23124	2.2.1	2.2.1.1.1	beijing,mungi	lin2.2.1		2
23125	4.2.2	4.2.2	tur		4	4
23126	2.2.1	2.2.1.1.2	beijing,mungi	lin2.2.1,asia_ancestral_2		2
23127	4.4.2	4.2.1.2.2.2	stype		4	4
23128	2.2.1	2.2.1.1.1	beijing,ethiopian,mungi	lin2.2.1,asia_ancestral_3		2
23129	2.2.1	2.2.1.1.2	beijing,mungi	lin2.2.1,asia_ancestral_2		2
23130	2.2.2	2.2.2	beijing,mungi	asia_ancestral_1,lin2.2		2
23131	2.2.1	2.2.1.1.1	beijing,mungi	lin2.2.1,asia_ancestral_3		2
23132	4.5	4.2.1.1.2			4.5	4
23133	2.2.1	2.2.1.1.1	beijing,mungi	lin2.2.1,asian_african_3		2
23135	4.5	4.2.1.1.2			4.5	4
23136	2.2.1	2.2.1.1.1	beijing,dassie,mungi	lin2.2.1,asia_ancestral_3		2
23137	4.2.2	4.2.2	tur		4	4
23140	2.2.1	2.2.1.1.1	beijing,indo_oceanic,mungi	lin2.2.1,asia_ancestral_3		2
23141	2.2.1	2.2.1.1.1	beijing,indo_oceanic,mungi	lin2.2.1,asia_ancestral_3		2
23142	2.2.1	2.2.1.1.1	beijing,indo_oceanic,mungi	lin2.2.1,asia_ancestral_3		2
23143	2.2.1	2.2.1.1.1	beijing,mungi	lin2.2.1		2
23144	2.2.1	2.2.1.1.1	beijing,mungi	lin2.2.1,asia_ancestral_3		2
23145	2.2.1	2.2.1.1.1	beijing,mungi	lin2.2.1,asian_african_3		2
23146	2.2.1	2.2.1.1.1	beijing,mungi	lin2.2.1,asian_african_3		2
23148	2.2.1	2.2.1.1.1	beijing,mungi	lin2.2.1,asia_ancestral_3		2
23149	2.2.1.1	2.2.1.1.1	beijing,mungi	lin2.2.1,pacific_RD150		2
23150	2.2.1	2.2.1.1.1	beijing,mungi	lin2.2.1		2
23151	2.2.1	2.2.1.1.2	beijing,canetti,mungi	lin2.2.1,asia_ancestral_2		2
23153	4.5	4.2.1.1.2	canetti		4.5	4
23154	2.2.1	2.2.1.1.1	canetti,beijing,mungi	lin2.2.1,asia_ancestral_3		2
23155	2.2.1	2.2.1.1.1	canetti,beijing,mungi	lin2.2.1,asia_ancestral_3		2
23156	2.2.1	2.2.1.1.1	beijing,westafrican1,suricattae,mungi	lin2.2.1,asian_african_2		2
23157	4.5	4.2.1.1.2			4.5	4
23159	2.2.1	2.2.1.1.1	canetti,beijing,mungi	lin2.2.1,asia_ancestral_3		2
23160	4.4.2	4.2.1.2.2.2	stype		4	4
23161	2.2.1	2.2.1.1.1	beijing,pinipedii,mungi	lin2.2.1,asian_african_2		2
23162	4.2.2	4.2.2	tur		4	4
23163	4.4.2	4.2.1.2.2.2	mungi,stype		4	4
23164	4.5	4.2.1.1.2			4.5	4
23165	2.2.1	2.2.1.1.1	beijing,mungi	lin2.2.1,asia_ancestral_3		2
23166	4.5	4.2.1.1.2	beijing		4.5	4
23167	4.5	4.2.1.1.2			4.5	4
23168	4.5	4.2.1.1.2			4.5	4
23169	2.2.1	2.2.1.1.1	beijing,mungi	lin2.2.1,asia_ancestral_3		2
23171	2.2.1	2.2.1.1.1	beijing,mungi	lin2.2.1		2
23172	2.2.1	2.2.1.1.1	beijing,mungi	lin2.2.1		2
23173	1.1.1.1,4.4.2	4.2.1.2.2.2	stype		4	1,4
23174	2.2.1	2.2.1.1.1	beijing,canetti,mungi	lin2.2.1,asia_ancestral_3		2
23175	2.2.1	2.2.1.1.1	beijing,cameroon,mungi	lin2.2.1		2
23176	2.2.1	2.2.1.1.1	beijing,mungi	lin2.2.1		2
23177	2.2.1	2.2.1.1.1	beijing,mungi	lin2.2.1,asian_african_2		2
23178	2.2.1	2.2.1.1.1	beijing,mungi	lin2.2.1,asia_ancestral_3		2
23179	2.2.1	2.2.1.1.1	beijing,mungi	lin2.2.1		2
23180	2.2.1	2.2.1.1.1	beijing,mungi	lin2.2.1		2
23181	2.2.1	2.2.1.1.1	beijing,mungi	lin2.2.1,asian_african_3		2
23182	2.2.1	2.2.1.1.1	beijing,canetti,mungi	lin2.2.1		2
23183	2.2.1	2.2.1.1.1.i1	beijing,mungi	lin2.2.1		2
23184	2.2.1	2.2.1.1.1	beijing,mungi	lin2.2.1,asian_african_2		2
23185	4.4.2	4.2.1.2.2.2	stype		4	4
23186	2.2.2	2.2.2	beijing,mungi	asia_ancestral_1,lin2.2		2
23187	2.2.1	2.2.1.1.2	beijing,caprae,mungi	lin2.2.1,asia_ancestral_2		2
23188	2.2.1	2.2.1.1.1	beijing,mungi	lin2.2.1,asian_african_2		2
23189	2.2.1	2.2.1.1.1	beijing,orygis,mungi	lin2.2.1		2
23190	4.2.2	4.2.2	tur		4	4
23191	2.2.2	2.2.2	beijing,mungi	asia_ancestral_1,lin2.2		2
23192	4.5	4.2.1.1.2			4.5	4
23193	2.2.1	2.2.1.1.1	beijing,mungi	lin2.2.1,asia_ancestral_3		2
23194	2.2.1	2.2.1.1.1	beijing	lin2.2.1,asia_ancestral_3		2
23195	2.2.1	2.2.1.1.1	beijing,mungi,ghana	lin2.2.1,asia_ancestral_3		2
23196	2.2.1	2.2.1.1.2	beijing,canetti,mungi	lin2.2.1,asia_ancestral_2		2
23197	2.2.1	2.2.1.1.1	beijing,mungi	lin2.2.1		2
23198	2.2.1	2.2.1.1.1	beijing,canetti,mungi	lin2.2.1,asia_ancestral_3		2
23199	2.2.1	2.2.1.1.1	beijing,mungi	lin2.2.1		2
23200	2.2.1	2.2.1.1.1	beijing,canetti,mungi,caprae	lin2.2.1		2
23201	2.2.1	2.2.1.1.1	beijing,canetti,mungi	lin2.2.1,asian_african_2		2
23202	4.5	4.2.1.1.2	orygis,canetti		4.5	4
23203	2.2.1	2.2.1.1.1	beijing,mungi	lin2.2.1		2
23204	2.2.2	2.2.2	beijing,mungi	asia_ancestral_1,lin2.2		2
23205	4.5	4.2.1.1.2			4.5	4
23206	2.2.1	2.2.1.1.1	beijing,mungi	lin2.2.1		2
23207	2.2.1	2.2.1.1.1	beijing,mungi	lin2.2.1,asian_african_3		2
23208	2.2.1	2.2.1.1.1	beijing,mungi,caprae	lin2.2.1,asia_ancestral_3		2
23209	2.2.1	2.2.1.1.1	beijing,mungi	lin2.2.1,asian_african_3		2
23210	2.2.1	2.2.1.1.1	beijing,mungi	lin2.2.1,asia_ancestral_3		2
23211	4.2.2	4.2.2	tur		4	4
23212	2.2.1	2.2.1.1.1	beijing,mungi	lin2.2.1,asian_african_3		2
23213	2.2.1	2.2.1.1.1	beijing,canetti,mungi	lin2.2.1,asia_ancestral_3		2
23214	4.5	4.2.1.1.2			4.5	4
23215	2.2.1	2.2.1.1.1	beijing,mungi	lin2.2.1,asian_african_2		2
23216	2.2.1	2.2.1.1.1	beijing,canetti,mungi	lin2.2.1,asian_african_2		2
23217	4.2.2	4.2.2	tur		4	4
23218	2.2.1	2.2.1.1.1	beijing,canetti,mungi	lin2.2.1,asia_ancestral_3		2
23219	2.2.1	2.2.1.1.1	beijing,mungi	lin2.2.1		2
23220	2.2.1	2.2.1.1.1	beijing,mungi	lin2.2.1		2
23221	2.2.1	2.2.1.1.1	beijing,canetti,mungi	lin2.2.1,asia_ancestral_3		2
23222	2.2.1	2.2.1.1.1	beijing,ethiopian,mungi	lin2.2.1		2
23223	2.2.1	2.2.1.1.1	beijing,mungi	lin2.2.1		2
23224	2.2.1	2.2.1.1.1	beijing,mungi	lin2.2.1		2
23225	1.1.1.1,4.4.2	4.2.1.2.2.2	stype		4	1,4
23226	2.2.1	2.2.1.1.1	beijing,mungi	lin2.2.1		2
23227	2.2.1	2.2.1.1.1	beijing,mungi	lin2.2.1		2
23228	2.2.1	2.2.1.1.1	beijing,mungi	lin2.2.1		2
23229	2.2.2	2.2.2	beijing,mungi	asia_ancestral_1,lin2.2		2
23230	2.2.1	2.2.1.1.1	beijing,mungi	lin2.2.1,asia_ancestral_3		2
23231	2.2.1	2.2.1.1.1	beijing,mungi	lin2.2.1		2
23232	2.2.1	2.2.1.1.1	beijing,mungi	lin2.2.1		2
23233	4.2.2	4.2.2	tur,canetti		4	4
23234	4.2.2	4.2.2	tur,canetti		4	4
23235	2.2.1	2.2.1.1.1	beijing,canetti,mungi	lin2.2.1,asia_ancestral_3		2
23236	2.2.1	2.2.1.1.1	beijing,canetti,mungi	lin2.2.1,asia_ancestral_3		2
23237	2.2.1	2.2.1.1.1	beijing,ethiopian,mungi	lin2.2.1		2
23238	2.2.1	2.2.1.1.1	beijing,mungi	lin2.2.1		2
23239	2.2.1	2.2.1.1.1	beijing,mungi	lin2.2.1		2
23240	2.2.1	2.2.1.1.1	beijing,mungi	lin2.2.1		2
23241	2.2.1	2.2.1.1.1	beijing,stype,mungi	lin2.2.1,asian_african_3		2
23242	2.2.1	2.2.1.1.1	beijing,mungi	lin2.2.1		2
23243	2.2.1	2.2.1.1.1	beijing,canetti,mungi	lin2.2.1		2
23244	4	4			4	4
23245	2.2.1	2.2.1.1.1	beijing,mungi	lin2.2.1		2
23246	2.2.1	2.2.1.1.1	beijing,mungi	lin2.2.1		2
23247	2.2.1	2.2.1.1.1	beijing,mungi	lin2.2.1		2
23248	2.2.1	2.2.1.1.1	beijing,indo_oceanic,mungi	lin2.2.1,asia_ancestral_3		2
23249	4.4.2	4.2.1.2.2.2	stype,beijing,canetti		4	4
23250	2.2.1	2.2.1.1.2	beijing,canetti,mungi	lin2.2.1,asia_ancestral_2		2
23251	2.2.1	2.2.1.1.1	beijing,mungi	lin2.2.1		2
23252	2.2.1	2.2.1.1.1	beijing,mungi	lin2.2.1,asian_african_3		2
23253	4.4.2	4.2.1.2.2.2	stype		4	4
23254	2.2.1	2.2.1.1	beijing,mungi	lin2.2.1,asia_ancestral_2		2
23255	2.2.1	2.2.1.1.1	beijing,mungi	lin2.2.1,asian_african_2		2
23256	4.5	4.2.1.1.2			4.5	4
23257	2.2.1	2.2.1.1.1	beijing,mungi	lin2.2.1		2
23258	2.2.1	2.2.1.1.1	beijing,mungi	lin2.2.1,asia_ancestral_3		2
23259	4.2.2	4.2.2	tur		4	4
23260	4.5	4.2.1.1.2			4.5	4
23261	2.2.1	2.2.1.1.1	beijing,mungi	lin2.2.1		2
23262	2.2.1	2.2.1.1.1	beijing,mungi	lin2.2.1,asian_african_2		2
23263	4.2.2	4.2.2	tur		4	4
23264	2.2.1	2.2.1.1.1	beijing,mungi	lin2.2.1,asia_ancestral_3		2
23265	2.2.1	2.2.1.1.1	beijing,mungi	lin2.2.1,asian_african_3		2
23266	2.2.1	2.2.1.1.1	beijing,mungi	lin2.2.1,asia_ancestral_3		2
23267	2.2.1	2.2.1.1.1	beijing,mungi	lin2.2.1,asian_african_2		2
23268	4.4.2	4.2.1.2.2.2	stype		4	4
23269	2.2.1	2.2.1.1.1	beijing,mungi	lin2.2.1,asia_ancestral_3		2
23270	2.2.1	2.2.1.1.1	beijing,mungi	lin2.2.1,asian_african_3		2
23271	2.2.1	2.2.1.1.1	beijing,mungi	lin2.2.1		2
23272	4.5	4.2.1.1.2	canetti		4.5	4
23273	4.4.2	4.2.1.2.2.2	stype		4	4
23274	2.2.1	2.2.1.1.1	beijing,mungi	lin2.2.1,asian_african_2		2
23275	2.2.1	2.2.1.1.1	beijing,mungi	lin2.2.1		2
23276	2.2.1	2.2.1.1.1	beijing,mungi	lin2.2.1		2
23277	2.2.1	2.2.1.1.1	beijing,mungi	lin2.2.1		2
23278	2.2.1	2.2.1.1.1	beijing,mungi	lin2.2.1,asia_ancestral_3		2
23279	4.4.2	4.2.1.2.2.2	stype		4	4
23280	4.4.2	4.2.1.2.2.2	stype		4	4
23281	4.4.2	4.2.1.2.2.2	stype		4	4
23282	4.4.2	4.2.1.2.2.2	stype		4	4
23283	2.2.1	2.2.1.1.1	beijing,mungi	lin2.2.1,asia_ancestral_3		2
23284	2.2.1	2.2.1.1.1	beijing,mungi	lin2.2.1		2
23285	4.4.2	4.2.1.2.2.2	stype,beijing		4	4
23286	4.4.2	4.2.1.2.2.2	stype,beijing		4	4
23287	4.4.2	4.2.1.2.2.2	stype,beijing		4	4
23288	4.5	4.2.1.1.2	caprae		4.5	4
23289	4.5	4.2.1.1.2	canetti		4.5	4
23290	4.4.2	4.2.1.2.2.2	stype		4	4
23291	4.5	4.2.1.1.2			4.5	4
23292	4.4.2	4.2.1.2.2.2	stype		4	4
23293	4.5	4.2.1.1.2	orygis,canetti		4.5	4
23294	4.5	4.2.1.1.2	ethiopian		4.5	4
23295	2.2.1	2.2.1.1.1	beijing,mungi	lin2.2.1,asia_ancestral_3		2
23296	4.5	4.2.1.1.2			4.5	4
23297	2.2.1	2.2.1.1.1	beijing,canetti,mungi	lin2.2.1		2
23298	2.2.1	2.2.1.1.1.i1	beijing,canetti,mungi	lin2.2.1		2
23299	2.2.1	2.2.1.1.1	beijing,mungi	lin2.2.1		2
23300	2.2.1	2.2.1.1.1	beijing,mungi	lin2.2.1		2
23301	2.2.1	2.2.1.1.1	beijing,mungi	lin2.2.1		2
23302	2.2.1	2.2.1.1.1	beijing,canetti,mungi	lin2.2.1,asia_ancestral_3		2
23303	2.2.1	2.2.1.1.1	beijing,mungi	lin2.2.1,asian_african_2		2
23304	2.2.1	2.2.1.1.1	beijing,mungi	lin2.2.1,asia_ancestral_3		2
23305	4.4.2	4.2.1.2.2.2	stype,mungi		4	4
23306	2.2.1	2.2.1.1.1	beijing,mungi	lin2.2.1		2
23307	4.5	4.2.1.1.2			4.5	4
23308	2.2.1	2.2.1.1.1	beijing,mungi	lin2.2.1		2
23309	2.2.1	2.2.1.1.1	beijing,mungi	lin2.2.1,asian_african_2		2
23310	4.5	4.2.1.1.2			4.5	4
23311	2.2.1	2.2.1.1.1	beijing	lin2.2.1,asia_ancestral_3		2
23312	2.2.1	2.2.1.1.1	beijing,mungi	lin2.2.1,asia_ancestral_3		2
23313	4.4.2	4.2.1.2.2.2	stype		4	4
23314	2.2.1	2.2.1.1.1	beijing,mungi	lin2.2.1		2
23315	2.2.1	2.2.1.1.1	beijing,mungi	lin2.2.1		2
23316	4.5	4.2.1.1.2			4.5	4
23317	2.2.1.1	2.2.1.1.1	beijing,mungi	lin2.2.1,pacific_RD150		2
23318	2.2.2	2.2.2	beijing,mungi	asia_ancestral_1,lin2.2		2
23319	2.2.1	2.2.1.1.1	beijing,mungi	lin2.2.1,asia_ancestral_3		2
23320	2.2.1.1	2.2.1.1.1	beijing,mungi,caprae	lin2.2.1,pacific_RD150		2
23321	2.2.1	2.2.1.1.1	beijing,westafrican1,mungi	lin2.2.1		2
23322	4.5	4.2.1.1.2			4.5	4
23323	4.5	4.2.1.1.2			4.5	4
23324	2.2.2	2.2.2	beijing,mungi	asia_ancestral_1,lin2.2		2
23325	2.2.1	2.2.1.1.1	beijing,mungi	lin2.2.1		2
23326	2.2.1	2.2.1.1.1	beijing,mungi	lin2.2.1,asia_ancestral_3		2
23327	2.2.1	2.2.1.1.1	beijing,mungi	lin2.2.1		2
23328	2.2.1	2.2.1.1.1	beijing,mungi	lin2.2.1		2
23329	2.2.1	2.2.1.1.1	beijing,mungi	lin2.2.1		2
23330	2.2.1	2.2.1.1.1	beijing,mungi	lin2.2.1		2
23331	4.5	4.2.1.1.2			4.5	4
23332	2.2.1	2.2.1.1.1	beijing,mungi	lin2.2.1,asian_african_2		2
23333	2.2.1	2.2.1.1.1	beijing,mungi	lin2.2.1		2
23334	2.2.1	2.2.1.1.1	beijing,mungi	lin2.2.1		2
23335	2.2.1	2.2.1.1.1	beijing,mungi	lin2.2.1,asia_ancestral_3		2
23336	4.2	4.2.2			4	4
23337	4.5	4.2.1.1.2			4.5	4
23338	2.2.1	2.2.1.1.1	beijing,mungi	lin2.2.1,asian_african_3		2
23339	2.2.1	2.2.1.1.2	beijing,lam,mungi	lin2.2.1,asia_ancestral_2		2
23340	2.2.1	2.2.1.1.1	beijing,westafrican1,mungi	lin2.2.1,asian_african_3		2
23341	4.5	4.2.1.1.2	ethiopian		4.5	4
23342	4.5	4.2.1.1.2			4.5	4
23343	2.2.1	2.2.1.1.1	beijing,mungi	lin2.2.1		2
23344	2.2.1	2.2.1.1.1	beijing,mungi	lin2.2.1,asia_ancestral_3		2
23345	2.2.1	2.2.1.1.1	beijing,mungi	lin2.2.1		2
23346	4.5	4.2.1.1.2			4.5	4
23347	2.2.1	2.2.1.1.1	beijing,mungi	lin2.2.1		2
23348	4.4.2	4.2.1.2.2.2	stype		4	4
23349	4.5	4.2.1.1.2			4.5	4
23350	2.2.1	2.2.1.1.1	beijing,mungi	lin2.2.1		2
23351	2.2.1	2.2.1.1.1	beijing,mungi	lin2.2.1,asian_african_3		2
23352	2.2.1	2.2.1.1.1	beijing,canetti,mungi	lin2.2.1		2
23353	2.2.1	2.2.1.1.1	beijing,mungi	lin2.2.1,asia_ancestral_3		2
23354	2.2.1	2.2.1.1.1	beijing,mungi,canetti	lin2.2.1		2
23355	4.5	4.2.1.1.2			4.5	4
23356	2.2.1	2.2.1.1.1	beijing,mungi	lin2.2.1,asian_african_2		2
23357	2.2.1	2.2.1.1.1	beijing,mungi	lin2.2.1		2
23358	4.5	4.2.1.1.2	beijing		4.5	4
23359	4.4.2	4.2.1.2.2.2	stype		4	4
23360	2.2.1	2.2.1.1.1	beijing,mungi	lin2.2.1,asian_african_3		2
23361	2.2.1	2.2.1.1.1	beijing,mungi	lin2.2.1		2
23362	4.2.2	4.2.2	tur,canetti		4	4
23363	2.2.1	2.2.1.1.1	beijing,mungi	lin2.2.1,asian_african_3		2
23364	2.2.2	2.2.2	beijing,mungi	asia_ancestral_1,lin2.2		2
23365	4.5	4.2.1.1.2	stype		4.5	4
23366	2.2.1	2.2.1.1.1	beijing,mungi	lin2.2.1		2
23367	2.2.1	2.2.1.1.1	beijing,mungi	lin2.2.1,asian_african_3		2
23368	2.2.1	2.2.1.1.1	beijing,mungi	lin2.2.1,asian_african_3		2
23369	2.2.1	2.2.1.1.1	beijing,mungi	lin2.2.1		2
23370	2.2.1	2.2.1.1.1	beijing,mungi	lin2.2.1		2
23371	4.5	4.2.1.1.2			4.5	4
23372	4.5	4.2.1.1.2			4.5	4
23373	2.2.1	2.2.1.1.1	beijing,mungi	lin2.2.1,asian_african_2		2
23374	2.2.1	2.2.1.1.1	beijing,mungi	lin2.2.1		2
23375	2.2.1	2.2.1.1.1	beijing,mungi	lin2.2.1,asian_african_2		2
23376	2.2.1	2.2.1.1.1	beijing,canetti	lin2.2.1,asia_ancestral_3		2
23377	2.2.1	2.2.1.1.1	beijing,mungi	lin2.2.1		2
23378	2.2.1	2.2.1.1.1	beijing,canetti,mungi	lin2.2.1,asia_ancestral_3		2
23379	2.2.1	2.2.1.1.1	beijing,mungi	lin2.2.1		2
23380	2.2.1	2.2.1.1.1	beijing,mungi	lin2.2.1,asian_african_3		2
23381	4.2.2	4.2.2	tur		4	4
23382	4.5	4.2.1.1.2	beijing		4.5	4
23383	2.2.1	2.2.1.1.1	beijing,mungi	lin2.2.1		2
23384	2.2.1	2.2.1.1.1	beijing,mungi	lin2.2.1		2
23385	2.2.1	2.2.1.1.1	beijing,mungi	lin2.2.1		2
23386	2.2.1	2.2.1.1.1	beijing,mungi	lin2.2.1		2
23387	2.2.1	2.2.1.1.1	beijing,mungi	lin2.2.1		2
23388	2.2.1	2.2.1.1.1.i1	beijing,canetti,mungi	lin2.2.1		2
23389	2.2.1	2.2.1.1.1	beijing,mungi	lin2.2.1,asia_ancestral_3		2
23390	4.5	4.2.1.1.2	canetti		4.5	4
23391	2.2.1	2.2.1.1.1	beijing,mungi	lin2.2.1,asia_ancestral_3		2
23392	2.2.1	2.2.1.1.1.i1	beijing,canetti,mungi	lin2.2.1		2
23393	4.5	4.2.1.1.2			4.5	4
23394	4.4.2	4.2.1.2.2.2	stype,suricattae		4	4
23395	2.2.1	2.2.1.1.1	beijing,mungi	lin2.2.1		2
23396	4.5	4.2.1.1.2			4.5	4
23397	4.5	4.2.1.1.2	indo_oceanic		4.5	4
23398	2.2.1	2.2.1.1.1	beijing,mungi	lin2.2.1,asia_ancestral_3		2
23399	2.2.1	2.2.1.1.1	beijing,mungi	lin2.2.1		2
23400	2.2.1	2.2.1.1.2	beijing,mungi	lin2.2.1,asia_ancestral_2		2
23401	2.2.1	2.2.1.1.1	beijing,mungi	lin2.2.1,asia_ancestral_3		2
23402	4.4.2	4.2.1.2.2.2	stype		4	4
23403	4.4.2	4.2.1.2.2.2	stype		4	4
23404	2.2.1	2.2.1.1.1	beijing,mungi	lin2.2.1,asia_ancestral_3		2
23405	2.2.1	2.2.1.1.1	canetti,beijing,mungi	lin2.2.1,asia_ancestral_3		2
23406	4.4.2	4.2.1.2.2.2	stype		4	4
23407	4.5	4.2.1.1.2			4.5	4
23408	2.2.1	2.2.1.1.1	beijing,mungi	lin2.2.1,asia_ancestral_3		2
23409	4.5	4.2.1.1.2	canetti		4.5	4
23410	2.2.1	2.2.1.1.1	beijing,mungi	lin2.2.1,asian_african_2		2
23411	2.2.1	2.2.1.1.1	beijing,mungi	lin2.2.1,asian_african_3		2
23412	4.5	4.2.1.1.2	canetti		4.5	4
23413	2.2.1	2.2.1.1.1	beijing,mungi	lin2.2.1,asia_ancestral_3		2
23414	4.5	4.2.1.1.2			4.5	4
23415	4.5	4.2.1.1.2			4.5	4
23416	2.2.1	2.2.1.1.1	beijing,mungi	lin2.2.1,asian_african_2		2
23417	4.4.2	4.2.1.2.2.2	stype		4	4
23418	2.2.1	2.2.1.1.1	beijing,mungi	lin2.2.1		2
23419	2.2.1	2.2.1.1.1	beijing,mungi	lin2.2.1,asian_african_2		2
23420	4.5	4.2.1.1.2	canetti		4.5	4
23421	2.2.1	2.2.1.1.1	beijing,pinipedii,mungi	lin2.2.1		2
23422	4.5	4.2.1.1.2			4.5	4
23423	2.2.1	2.2.1.1.1	beijing,mungi	lin2.2.1,asia_ancestral_3		2
23424	4.5	4.2.1.1.2			4.5	4
23425	2.2.1	2.2.1.1.1	beijing,mungi	lin2.2.1		2
23426	4.4.2	4.2.1.2.2.2	stype,pinipedii		4	4
23427	4.5	4.2.1.1.2			4.5	4
23429	4.4.2	4.2.1.2.2.2	stype,canetti		4	4
23430	2.2.1	2.2.1.1.1	beijing,mungi	lin2.2.1		2
23431	4.5	4.2.1.1.2	canetti		4.5	4
23432	4.4.2	4.2.1.2.2.2	stype		4	4
23433	4.5	4.2.1.1.2			4.5	4
23434	2.2.1	2.2.1.1.1	beijing,mungi	lin2.2.1,asia_ancestral_3		2
23435	2.2.1	2.2.1.1.1	beijing,canetti,mungi	lin2.2.1		2
23436	4.5	4.2.1.1.2			4.5	4
23437	2.2.1	2.2.1.1.1	beijing,mungi	lin2.2.1		2
23438	4.5	4.2.1.1.2	canetti		4.5	4
23439	2.2.1	2.2.1.1.1	beijing,ethiopian,mungi	lin2.2.1		2
23440	2.2.1	2.2.1.1.1	beijing,indo_oceanic,mungi	lin2.2.1,asia_ancestral_3		2
23441	2.2.1	2.2.1.1.1	beijing,mungi	lin2.2.1,asia_ancestral_3		2
23442	2.2.2	2.2.2	beijing,mungi	asia_ancestral_1,lin2.2		2
23443	2.2.1	2.2.1.1.1	beijing,indo_oceanic,mungi	lin2.2.1,asian_african_2		2
23444	4.2.2	4.2.2	tur		4	4
23445	4.4.2	4.2.1.2.2.2	stype		4	4
23446	2.2.1	2.2.1.1.1	beijing,indo_oceanic,mungi	lin2.2.1,asia_ancestral_3		2
23447	2.2.1	2.2.1.1.1	beijing,indo_oceanic	lin2.2.1,asia_ancestral_3		2
23448	2.2.1	2.2.1.1.1	beijing,indo_oceanic,mungi	lin2.2.1,asia_ancestral_3		2
23449	2.2.1	2.2.1.1.1	beijing,mungi	lin2.2.1,asia_ancestral_3		2
23450	2.2.1	2.2.1.1.1	beijing,mungi	lin2.2.1,asia_ancestral_3		2
23451	2.2.1	2.2.1.1.1	beijing,mungi	lin2.2.1		2
23452	4.5	4.2.1.1.2			4.5	4
23453	4.5	4.2.1.1.2			4.5	4
23454	4.5	4.2.1.1.2	cameroon		4.5	4
23455	2.2.1	2.2.1.1.1	beijing,mungi	lin2.2.1,asian_african_2		2
23456	2.2.1	2.2.1.1.1	beijing,mungi	lin2.2.1		2
23457	2.2.1	2.2.1.1.1	beijing,mungi	lin2.2.1,asian_african_2		2
23458	2.2.1	2.2.1.1.1	beijing,mungi	lin2.2.1,asian_african_2		2
23459	2.2.1	2.2.1.1.1	beijing,mungi	lin2.2.1,asia_ancestral_3		2
23460	2.2.1	2.2.1.1.1	beijing,mungi	lin2.2.1,asian_african_3		2
23461	2.2.1	2.2.1.1.1	beijing,mungi	lin2.2.1,asian_african_3		2
23462	2.2.1	2.2.1.1.1	beijing,mungi	lin2.2.1,asian_african_3		2
23463	2.2.1	2.2.1.1.1	beijing,mungi	lin2.2.1,asian_african_3		2
23464	2.2.1	2.2.1.1.1	beijing,mungi	lin2.2.1,asia_ancestral_3		2
23465	2.2.2	2.2.2	beijing,mungi	asia_ancestral_1,lin2.2		2
23466	2.2.2	2.2.2	beijing,mungi	asia_ancestral_1,lin2.2		2
23467	4.5	4.2.1.1.2			4.5	4
23468	2.2.1	2.2.1.1.1	beijing,mungi	lin2.2.1		2
23469	2.2.1	2.2.1.1.1	beijing,mungi	lin2.2.1,asia_ancestral_3		2
23470	2.2.1	2.2.1.1.2	beijing,canetti,mungi	lin2.2.1,asia_ancestral_2		2
23471	2.2.1	2.2.1.1.1	beijing,mungi	lin2.2.1,asia_ancestral_3		2
23472	2.2.1	2.2.1.1.2	beijing,canetti,mungi	lin2.2.1,asia_ancestral_2		2
23473	2.2.1	2.2.1.1.1	beijing,mungi	lin2.2.1		2
23474	4.5	4.2.1.1.2	canetti		4.5	4
23475	4.5	4.2.1.1.2			4.5	4
23476	2.2.1	2.2.1.1.1	beijing,mungi	lin2.2.1		2
23477	2.2.1	2.2.1.1.1	beijing,canetti,mungi	lin2.2.1		2
23478	2.2.1	2.2.1.1.1	beijing,mungi	lin2.2.1,asian_african_2		2
23479	2.2.1	2.2.1.1.1	beijing,mungi	lin2.2.1,asian_african_2		2
23480	2.2.1	2.2.1.1.1	canetti,beijing,mungi	lin2.2.1,asia_ancestral_3		2
23481	2.2.1	2.2.1.1.1	beijing,mungi	lin2.2.1		2
23482	4.4.2	4.2.1.2.2.2	stype		4	4
23483	4.4.2	4.2.1.2.2.2	stype		4	4
23484	4.4.2	4.2.1.2.2.2	stype		4	4
23485	4.4.2	4.2.1.2.2.2	stype		4	4
23486	4.4.2	4.2.1.2.2.2	stype		4	4
23487	2.2.1	2.2.1.1.1	beijing,mungi	lin2.2.1		2
23488	2.2.1	2.2.1.1.1	beijing,mungi	lin2.2.1		2
23489	2.2.1	2.2.1.1.1	beijing,mungi	lin2.2.1		2
23490	2.2.1	2.2.1.1.1	beijing,mungi	lin2.2.1,asia_ancestral_3		2
23491	2.2.1	2.2.1.1.1	beijing,mungi	lin2.2.1,asia_ancestral_3		2
23492	4.5	4.2.1.1.2			4.5	4
23493	4.5	4.2.1.1.2			4.5	4
23494	2.2.1	2.2.1.1.1	beijing,pinipedii,mungi	lin2.2.1,asian_african_2		2
23495	2.2.1	2.2.1.1	beijing,mungi	lin2.2.1,asia_ancestral_2		2
23496	2.2.1	2.2.1.1.1	beijing,mungi	lin2.2.1,asian_african_2		2
23497	2.2.1	2.2.1.1.1	beijing,mungi	lin2.2.1,asian_african_2		2
23498	2.2.2	2.2.2	beijing	asia_ancestral_1,lin2.2		2
23499	2.2.1	2.2.1.1.1	beijing,mungi	lin2.2.1		2
23500	2.2.1	2.2.1.1.1	beijing,east_african_indian,mungi	lin2.2.1,asian_african_3		2
23501	2.2.1	2.2.1.1.1	beijing,east_african_indian,mungi	lin2.2.1,asian_african_3		2
23502	2.2.1	2.2.1.1.1	beijing,mungi	lin2.2.1		2
23504	2.2.1	2.2.1.1.2	beijing,mungi	lin2.2.1,asia_ancestral_2		2
23505	2.2.1.1	2.2.1.1.1	beijing,mungi	lin2.2.1,pacific_RD150		2
23506	4.2.2	4.2.2	tur		4	4
23507	2.2.1	2.2.1.1.1	beijing,mungi	lin2.2.1		2
23508	2.2.1	2.2.1.1.1	beijing,mungi	lin2.2.1		2
23509	2.2.1	2.2.1.1.1	beijing,mungi	lin2.2.1		2
23510	2.2.1	2.2.1.1.1	beijing,mungi	lin2.2.1,asia_ancestral_3		2
23511	2.2.1	2.2.1.1.1	beijing,mungi	lin2.2.1,asia_ancestral_3		2
23512	2.2.1.1	2.2.1.1.1	beijing,mungi	lin2.2.1,pacific_RD150		2
23513	4.4.2	4.2.1.2.2.2	stype		4	4
23514	2.2.1	2.2.1.1.1	beijing,mungi	lin2.2.1		2
23515	2.2.1	2.2.1.1.1	beijing,mungi	lin2.2.1		2
23516	2.2.1	2.2.1.1.1	beijing,mungi	lin2.2.1		2
23517	4.5	4.2.1.1.2			4.5	4
23518	4.5	4.2.1.1.2			4.5	4
23519	2.2.1	2.2.1.1.2	beijing,orygis,mungi	lin2.2.1,asia_ancestral_2		2
23520	2.2.1	2.2.1.1.1.i3	beijing,mungi	lin2.2.1,central_asia		2
23521	2.2.1	2.2.1.1.1	beijing,mungi	lin2.2.1,asian_african_3		2
23522	4.5	4.2.1.1.2			4.5	4
23523	4.2.2	4.2.2	tur,ethiopian		4	4
23524	2.2.1	2.2.1.1.1	beijing,mungi	lin2.2.1,asia_ancestral_3		2
23525	4.4.2	4.2.1.2.2.2	stype		4	4
23526	2.2.1.1	2.2.1.1.1	beijing,mungi	lin2.2.1,pacific_RD150		2
23527	2.2.1	2.2.1.1.1	beijing,mungi	lin2.2.1		2
23528	2.2.1	2.2.1.1.1	beijing,canetti,mungi	lin2.2.1,asia_ancestral_3		2
23529	2.2.1	3.2.1,2.2.1.1.1	beijing,mungi	lin2.2.1,asia_ancestral_3		2
23530	2.2.1	2.2.1.1.1	beijing,canetti,mungi	lin2.2.1,asian_african_2		2
23531	4.4.2	4.2.1.2.2.2	stype		4	4
23532	2.2.1	2.2.1.1.1	beijing,mungi	lin2.2.1		2
23533	2.2.2	2.2.2	beijing,mungi	asia_ancestral_1,lin2.2		2
23534	2.2.1.1	2.2.1.1.1	beijing,mungi	lin2.2.1,pacific_RD150		2
23535	4.5	4.2.1.1.2	westafrican2		4.5	4
23536	2.2.1.1	2.2.1.1.1	beijing,mungi	lin2.2.1,pacific_RD150		2
23537	4.4.2	4.2.1.2.2.2	stype,mungi		4	4
23538	2.2.1	2.2.1.1.1	beijing,mungi	lin2.2.1		2
23539	2.2.1	2.2.1.1.1	beijing,mungi	lin2.2.1		2
23540	4.2.2	4.2.2	tur,canetti		4	4
23541	4.4.2	4.2.1.2.2.2	stype		4	4
23542	2.2.1	2.2.1.1.1	beijing,mungi	lin2.2.1		2
23543	4.5	4.2.1.1.2			4.5	4
23544	2.2.1	2.2.1.1.1	beijing,mungi	lin2.2.1,asian_african_2		2
23546	2.2.1	2.2.1.1.1	beijing,mungi	lin2.2.1,asian_african_2		2
23547	2.2.1	2.2.1.1.1	beijing,mungi	lin2.2.1,asian_african_2		2
23548	2.2.1	2.2.1.1.1	beijing,mungi	lin2.2.1,asian_african_2		2
23549	4.4.2	4.2.1.2.2.2	stype		4	4
23550	2.2.1	2.2.1.1.1	beijing,mungi	lin2.2.1,asian_african_2		2
23551	2.2.1	2.2.1.1.1	beijing,mungi	lin2.2.1		2
23552	4.5	4.2.1.1.2	suricattae		4.5	4
23553	2.2.1	2.2.1.1.1	beijing,canetti,mungi	lin2.2.1,asian_african_3		2
23554	4.2.2	4.2.2	tur		4	4
23555	4.4.2	4.2.1.2.2.2	stype		4	4
23556	2.2.1	2.2.1.1.1	beijing,mungi	lin2.2.1,asian_african_2		2
23557	4.4.2	4.2.1.2.2.2	stype,canetti		4	4
23558	4.2.2	4.2.2	tur		4	4
23559	2.2.1	2.2.1.1.1	beijing,canetti,mungi	lin2.2.1,asian_african_2		2
23560	4	4			4	4
23561	2.2.1	2.2.1.1.1	beijing,mungi	lin2.2.1		2
23562	4.4.2	4.2.1.2.2.2	stype,beijing		4	4
23563	2.2.1	2.2.1.1.1	beijing,mungi	lin2.2.1		2
23564	2.2.1	2.2.1.1.1	beijing,indo_oceanic,mungi	lin2.2.1		2
23565	4.4.2	4.2.1.2.2.2	stype		4	4
23566	4.4.2	4.2.1.2.2.2	stype		4	4
23567	2.2.1	2.2.1.1.1	beijing,mungi	lin2.2.1,asia_ancestral_3		2
23568	2.2.1	2.2.1.1.1	beijing	lin2.2.1		2
23569	2.2.1	2.2.1.1.1	beijing,mungi	lin2.2.1,asian_african_2		2
23570	4.5	4.2.1.1.2			4.5	4
23571	2.2.1	2.2.1.1.1	beijing,east_african_indian,mungi	lin2.2.1		2
23572	4.5	4.2.1.1.2	suricattae		4.5	4
23573	2.2.1	2.2.1.1.1	beijing,mungi	lin2.2.1		2
23574	2.2.1	2.2.1.1.1	beijing,mungi	lin2.2.1,asia_ancestral_3		2
23575	4.5	4.2.1.1.2	ghana		4.5	4
23576	2.2.1	2.2.1.1.1	beijing,mungi	lin2.2.1,asian_african_2		2
23577	2.2.1	2.2.1.1.1	beijing,mungi	lin2.2.1		2
23578	2.2.1	2.2.1.1.1	beijing,canetti,mungi	lin2.2.1,asia_ancestral_3		2
23579	4.4.2	4.2.1.2.2.2	stype		4	4
23580	2.2.1	2.2.1.1.1	beijing,canetti,mungi	lin2.2.1,asian_african_2		2
23581	2.2.1	2.2.1.1.1	beijing,mungi	lin2.2.1		2
23582	2.2.1	2.2.1.1.1	beijing,mungi	lin2.2.1		2
23583	2.2.1	2.2.1.1.1	beijing,mungi	lin2.2.1		2
23584	4.4.2	4.2.1.2.2.2	stype		4	4
23585	2.2.1	2.2.1.1.1	beijing,mungi	lin2.2.1,asian_african_2		2
23586	4.4.2	4.2.1.2.2.2	stype		4	4
23587	2.2.1	2.2.1.1.1	beijing,mungi	lin2.2.1		2
23588	2.2.1	2.2.1.1.1	beijing,mungi	lin2.2.1,asian_african_2		2
23589	2.2.1	2.2.1.1.1	beijing,mungi	lin2.2.1		2
23590	2.2.1	2.2.1.1.1	beijing,mungi	lin2.2.1		2
23591	2.2.1	2.2.1.1.1	beijing,mungi	lin2.2.1,asian_african_2		2
23592	2.2.1	2.2.1.1.1	beijing,mungi	lin2.2.1,asian_african_2		2
23593	2.2.2	2.2.2	beijing,mungi	asia_ancestral_1,lin2.2		2
23594	4.5	4.2.1.1.2			4.5	4
23595	4.5	4.2.1.1.2			4.5	4
23596	2.2.1	2.2.1.1.2	beijing,mungi	lin2.2.1,asia_ancestral_2		2
23597	2.2.1	2.2.1.1.1	beijing,mungi	lin2.2.1		2
23598	2.2.1	2.2.1.1.1	beijing,mungi	lin2.2.1,asia_ancestral_3		2
23599	2.2.1,4.5	2.2.1.1.1,4.2.1.1.2	beijing,canetti,dassie,mungi	lin2.2.1,asia_ancestral_3	4.5	2,4
23600	4.5	4.2.1.1.2	canetti,dassie		4.5	4
23601	4.5	4.2.1.1.2	canetti		4.5	4
23602	2.2.1,4.9	2.2.1.1.1,4.2.1.1.1.1.1.1.i2	beijing,mungi	lin2.2.1		2,4
23603	2.2.1	2.2.1.1.1	beijing,mungi	lin2.2.1,asian_african_2		2
23604	4.5	4.2.1.1.2			4.5	4
23605	4.4.2	4.2.1.2.2.2	stype,canetti		4	4
23606	4.5	4.2.1.1.2	canetti,ethiopian		4.5	4
23607	2.2.1	2.2.1.1.1	beijing,mungi	lin2.2.1		2
23608	2.2.1	2.2.1.1.1	beijing,mungi	lin2.2.1		2
23609	2.2.1.1	2.2.1.1.1	beijing,mungi	lin2.2.1,pacific_RD150		2
23610	4.4.2	4.2.1.2.2.2	stype		4	4
23611	2.2.1	2.2.1.1.1	beijing,mungi	lin2.2.1		2
23612	4.5	4.2.1.1.2			4.5	4
23613	4.5	4.2.1.1.2			4.5	4
23614	2.2.1	2.2.1.1.1	beijing,mungi	lin2.2.1		2
23615	2.2.1	2.2.1.1.1	beijing,mungi	lin2.2.1,asia_ancestral_3		2
23616	2.2.1	2.2.1.1.1	beijing,mungi	lin2.2.1		2
23617	2.2.1	2.2.1.1.1	beijing,mungi	lin2.2.1		2
23618	2.2.1	2.2.1.1.2	beijing,mungi	lin2.2.1,asia_ancestral_2		2
23619	4.4.2	4.2.1.2.2.2	stype		4	4
23620	4.5	4.2.1.1.2			4.5	4
23621	2.2.1	2.2.1.1.1	beijing,mungi	lin2.2.1,asia_ancestral_3		2
23622	2.2.1	2.2.1.1.1	beijing,mungi	lin2.2.1,asian_african_2		2
23623	2.2.1	2.2.1.1.1	beijing,mungi	lin2.2.1,asian_african_2		2
23624	2.2.1	2.2.1.1.1	beijing,mungi	lin2.2.1		2
23625	2.2.1	2.2.1.1.1	beijing,mungi	lin2.2.1		2
23626	4.5	4.2.1.1.2	canetti		4.5	4
23627	2.2.1	2.2.1.1.1	beijing,mungi	lin2.2.1		2
23628	4.4.2	4.2.1.2.2.2	stype		4	4
23629	4.5	4.2.1.1.2	canetti		4.5	4
23630	2.2.1	2.2.1.1.1	beijing,mungi	lin2.2.1,asian_african_3		2
23631	2.2.1	2.2.1.1.1	beijing,mungi	lin2.2.1,asia_ancestral_3		2
23632	4.2.2	4.2.2	tur		4	4
23633	2.2.1.1	2.2.1.1.1	beijing,mungi	lin2.2.1,pacific_RD150		2
23634	2.2.1	2.2.1.1.1	beijing,canetti,mungi	lin2.2.1		2
23635	2.2.1	2.2.1.1.1	beijing,canetti,mungi	lin2.2.1		2
23636	2.2.1	2.2.1.1.1	beijing,mungi	lin2.2.1,asia_ancestral_2		2
23637	2.2.1	2.2.1.1.1	beijing,mungi	lin2.2.1		2
23638	2.2.1	2.2.1.1.1	beijing,mungi	lin2.2.1		2
23639	4.4.2	4.2.1.2.2.2	stype		4	4
23640	4.5	4.2.1.1.2	canetti,bovis		4.5	4
23641	2.2.1	2.2.1.1.1	beijing,mungi	lin2.2.1		2
23642	4.5	4.2.1.1.2	canetti		4.5	4
23643	4.4.2	4.2.1.2.2.2	stype		4	4
23644	2.2.1	2.2.1.1.1	beijing,mungi	lin2.2.1		2
23645	4.5	4.2.1.1.2			4.5	4
23646	2.2.1	2.2.1.1.1	beijing,mungi	lin2.2.1		2
23647	2.2.1	2.2.1.1.1	beijing,canetti,mungi	lin2.2.1		2
23648	2.2.1	2.2.1.1.1	beijing,dassie,mungi	lin2.2.1		2
23649	4.5	4.2.1.1.2	westafrican2		4.5	4
23650	4.4.2	4.2.1.2.2.2	stype,canetti		4	4
23651	4.5	4.2.1.1.2	pinipedii,mungi		4.5	4
23652	2.2.2	2.2.2	beijing,mungi	asia_ancestral_1,lin2.2		2
23653	2.2.2	2.2.2	beijing,indo_oceanic,canetti,mungi	asia_ancestral_1,lin2.2		2
23654	2.2.1	2.2.1.1.1	beijing,mungi	lin2.2.1		2
23655	4.2.2	4.2.2	tur,beijing		4	4
23656	4.4.2	4.2.1.2.2.2	stype,lam		4	4
23657	2.2.1	2.2.1.1.1	beijing,bcg,mungi	lin2.2.1,asia_ancestral_3		2
23658	2.2.1	2.2.1.1.1	beijing,mungi	lin2.2.1		2
23659	3	3.1.1	east_african_indian,ghana,orygis,mungi			3
23660	2.2.1	2.2.1.1.1	beijing,mungi	lin2.2.1,asian_african_2		2
23661	4.4.2	4.2.1.2.2.2	stype		4	4
23662	4.5	4.2.1.1.2	canetti		4.5	4
23663	2.2.1	2.2.1.1.1	beijing,mungi	lin2.2.1,asian_african_2		2
23664	2.2.1	2.2.1.1.1	beijing,mungi	lin2.2.1,asian_african_2/RD142		2
23665	4.5	4.2.1.1.2	canetti		4.5	4
23666	2.2.1	2.2.1.1.1	beijing,mungi	lin2.2.1		2
23667	4.5	4.2.1.1.2	canetti		4.5	4
23668	4.4.2	4.2.1.2.2.2	stype,tur		4	4
23669	4.4.2	4.2.1.2.2.2	stype		4	4
23670	2.2.1	2.2.1.1.1	beijing,mungi	lin2.2.1,asia_ancestral_3		2
23671	2.2.1	2.2.1.1.1	beijing,mungi	lin2.2.1,asian_african_3		2
23672	4.5	4.2.1.1.2			4.5	4
23673	2.2.1	2.2.1.1.1.i1	beijing,canetti,mungi	lin2.2.1		2
23674	2.2.2	2.2.2	beijing,mungi	asia_ancestral_1,lin2.2		2
23675	4.5	4.2.1.1.2			4.5	4
23676	4.4.2	4.2.1.2.2.2	stype		4	4
23677	4.5	4.2.1.1.2			4.5	4
23678	4.5	4.2.1.1.2			4.5	4
23679	4.5	4.2.1.1.2	westafrican2,canetti		4.5	4
23680	4.4.2	4.2.1.2.2.2	stype,canetti		4	4
23681	4.5	4.2.1.1.2	canetti		4.5	4
23682	4.4.2	4.2.1.2.2.2	stype,canetti		4	4
23683	2.2.1	2.2.1.1.1	beijing,mungi	lin2.2.1		2
23684	2.2.1	2.2.1.1.1	beijing,canetti,mungi	lin2.2.1		2
23685	2.2.1	2.2.1.1.1	beijing,orygis,mungi	lin2.2.1		2
23686	2.2.1	2.2.1.1.1	beijing,mungi	lin2.2.1		2
23687	2.2.2	2.2.2	beijing,mungi	asia_ancestral_1,lin2.2		2
23688	2.2.1	2.2.1.1.1	beijing,mungi	lin2.2.1,asian_african_3		2
23689	2.2.2	2.2.2	beijing,mungi	asia_ancestral_1,lin2.2		2
23690	2.2.2	2.2.2	beijing,mungi	asia_ancestral_1,lin2.2		2
23691	2.2.1	2.2.1.1.1	beijing,mungi	lin2.2.1		2
23692	2.2.2	2.2.2	beijing,mungi	asia_ancestral_1,lin2.2		2
23693	2.2.1	2.2.1.1.1	beijing,mungi	lin2.2.1,asia_ancestral_3		2
23694	2.2.1	2.2.1.1.1	beijing,canetti,mungi	lin2.2.1,asia_ancestral_3		2
23695	2.2.1	2.2.1.1.1	beijing,mungi	lin2.2.1,asian_african_2		2
23696	2.2.1	2.2.1.1.1	beijing,mungi	lin2.2.1		2
23697	4.5	4.2.1.1.2			4.5	4
23698	4.5	4.2.1.1.2	canetti		4.5	4
23699	2.2.1	2.2.1.1.1	beijing,mungi	lin2.2.1,asian_african_2		2
23700	2.2.1	2.2.1.1.1	beijing,mungi	lin2.2.1,asian_african_2		2
23701	2.2.1	2.2.1.1.1	beijing,mungi	lin2.2.1		2
23702	2.2.1	2.2.1.1.1	beijing,mungi	lin2.2.1		2
23703	2.2.1	2.2.1.1.1	beijing,mungi	lin2.2.1,asian_african_3		2
23704	4.2.2	4.2.2	tur		4	4
23705	4.4.2	4.2.1.2.2.2	stype		4	4
23706	2.2.1	2.2.1.1.1	beijing,mungi	lin2.2.1,asia_ancestral_3		2
23707	2.2.1	2.2.1.1.1	beijing,mungi	lin2.2.1,asia_ancestral_3		2
23708	2.2.1	2.2.1.1.1	beijing,mungi	lin2.2.1,asian_african_2		2
23710	2.2.2	2.2.2	beijing,mungi	asia_ancestral_1,lin2.2		2
23711	2.2.1.1	2.2.1.1.1	beijing,mungi	lin2.2.1,pacific_RD150		2
23712	2.2.2	2.2.2	beijing,mungi	asia_ancestral_1,lin2.2		2
23713	2.2.1.1	2.2.1.1.1	beijing,mungi	lin2.2.1,pacific_RD150		2
23714	4.1.2	4.1.i1.1.1.2	haarlem		4	4
23715	2.2.1.1	2.2.1.1.1	beijing,mungi	lin2.2.1,pacific_RD150		2
23716	4.1.2.1	4.1.i1.1.1.1	haarlem		4.1.2/Haarlem	4
23717	2.2.2	2.2.2	beijing,mungi	asia_ancestral_1,lin2.2		2
23718	4.8	4.2.1.1.1.1.1.1.i1			4.10/PGG3	4
23719	1.2.2	1.2.2.1	indo_oceanic,beijing,ghana,mungi			1
23720	2.2.2	2.2.2	beijing,mungi	asia_ancestral_1,lin2.2		2
23721	1.2.2	1.2.2.1	indo_oceanic,beijing,ghana,mungi			1
23722	4.3.3	4.2.1.2.1.1.i4.1	lam		4.3/LAM	4
23723	4.4.1.1	4.2.1.2.2.1.1	stype		4	4
23724	4.3.2.1	4.2.1.2.1.1.i1	lam		4.3/LAM	4
23725	4.1.2.1	4.1.i1.1.1.1	haarlem		4.1.2/Haarlem	4
23726	4.4.1.1	4.2.1.2.2.1.1	stype		4	4
23727	4.4.1.1	4.2.1.2.2.1.1	stype		4	4
23728	4.4.1.1	4.2.1.2.2.1.1	stype		4	4
23729	2.2.1	2.2.1.1.1	beijing,canetti,mungi	lin2.2.1,asian_african_2		2
23730	2.2.1	2.2.1.1.1	beijing,mungi	lin2.2.1		2
23731	3	3.1.1	east_african_indian,ghana,mungi			3
23732	2.2.2	2.2.2	beijing,mungi	asia_ancestral_1,lin2.2		2
23733	2.2.1	2.2.1.1.1	beijing,cameroon,mungi	asian_african_1,lin2.2.1		2
23734	4.8	4.2.1.1.1.1.1.1.i1			4.10/PGG3	4
23735	4.3.2.1	4.2.1.2.1.1.i1	lam		4.3/LAM	4
23737	4.1.2.1	4.1.i1.1.1.1	haarlem		4.1.2/Haarlem	4
23738	1.2.2	1.2.2.2	indo_oceanic,ghana,mungi,canetti			1
23739	2.2.2	2.2.2	beijing,mungi	asia_ancestral_1,lin2.2		2
23740	2.2.1	2.2.1.1.1	beijing,mungi	lin2.2.1,asian_african_2		2
23741	4.3.2.1	4.2.1.2.1.1.i1	lam		4.3/LAM	4
23742	4.3.3	4.2.1.2.1.1.i4.1	lam		4.3/LAM	4
23743	2.2.2	2.2.2	beijing,mungi	asia_ancestral_1,lin2.2		2
23744	4.3.3	4.2.1.2.1.1.i4.1	lam		4.3/LAM	4
23745	4.1.2	4.1.i1.1.1.1	haarlem		4	4
23746	4.3.2.1	4.2.1.2.1.1.i1	lam,canetti		4.3/LAM	4
23747	2.2.2	2.2.2	beijing,mungi	asia_ancestral_1,lin2.2		2
23748	2.2.1.1	2.2.1.1.1	beijing,mungi	lin2.2.1,pacific_RD150		2
23749	2.2.2	2.2.2	beijing,mungi	asia_ancestral_1,lin2.2		2
23750	2.2.2	2.2.2	beijing,mungi	asia_ancestral_1,lin2.2		2
23751	4.3.3	4.2.1.2.1.1.i4.1	lam		4.3/LAM	4
23752	4.3.2.1	4.2.1.2.1.1.i1	lam		4.3/LAM	4
23753	2.2.1	2.2.1.1.1	beijing,mungi	lin2.2.1,asian_african_2		2
23754	2.2.1.1	2.2.1.1.1	beijing,mungi	lin2.2.1,pacific_RD150		2
23755	4.4.1.1	4.2.1.2.2.1.1	stype		4	4
23756	4.3.4.2.1	4.2.1.2.1.1.i3.1	lam		4.3/LAM	4
23757	4.4.1.1	4.2.1.2.2.1.1	stype		4	4
23758	4.4.1.1	4.2.1.2.2.1.1	stype		4	4
23759	4.9	4.2.1.1.1.1.1.1.i2	westafrican1		4.10/PGG3	4
23760	2.2.1	2.2.1.1.1	beijing,mungi	lin2.2.1,asian_african_2		2
23761	2.2.1	2.2.1.1.1	beijing,mungi	lin2.2.1,asian_african_2		2
23762	4.4.1.1	4.2.1.2.2.1.1	stype		4	4
23763	4.3.4.2.1	4.2.1.2.1.1.i3.1	lam		4.3/LAM	4
23764	2.2.1	2.2.1.1.1	beijing,mungi	lin2.2.1,asian_african_2		2
23765	4.3.2.1	4.2.1.2.1.1.i1	lam		4.3/LAM	4
23766	1.2.2	1.2.2.1	indo_oceanic,beijing,ghana,mungi			1
23767	4.3.2.1	4.2.1.2.1.1.i1	lam		4.3/LAM	4
23768	4.1.2	4.1.i1.1.1.1	haarlem		4	4
23769	1.2.2	1.2.2.1	indo_oceanic,beijing,ghana,mungi			1
23770	4.8	4.2.1.1.1.1.1.1.i1			4.10/PGG3	4
23771	4.4.1.1	4.2.1.2.2.1.1	stype		4	4
23772	2.2.1.1	2.2.1.1.1	beijing,mungi	lin2.2.1,pacific_RD150		2
23773	4.8	4.2.1.1.1.1.1.1.i1			4.10/PGG3	4
23774	4.3.4.2.1	4.2.1.2.1.1.i3.1	lam		4.3/LAM	4
23775	4.3.4.2.1	4.2.1.2.1.1.i3.1	lam		4.3/LAM	4
23776	4.3.2.1	4.2.1.2.1.1.i1	lam		4.3/LAM	4
23777	4.4.1.1	4.2.1.2.2.1.1	stype		4	4
23778	4.1.1.3	4.1.i1.2.1	xtype		4	4
23779	4.3.3	4.2.1.2.1.1.i4.1	lam		4.3/LAM	4
23780	2.2.1	2.2.1.1.1	beijing,canetti,mungi	lin2.2.1,asian_african_2		2
23781	1.2.2	1.2.2.2	indo_oceanic,ghana,mungi			1
23782	4.3.2.1	4.2.1.2.1.1.i1	lam		4.3/LAM	4
23783	2.2.1	2.2.1.1.1	beijing,mungi	asian_african_1,lin2.2.1		2
23784	4.3.2	4.2.1.2.1.1.i1	lam,pinipedii		4.3/LAM	4
23785	4.1.2.1	4.1.i1.1.1.1	haarlem		4.1.2/Haarlem	4
23786	4.1.1.3	4.1.i1.2.1	xtype		4	4
23787	2.2.1	2.2.1.1.1	beijing,canetti,mungi	lin2.2.1,asian_african_2		2
23788	2.2.2	2.2.2	beijing,mungi	asia_ancestral_1,lin2.2		2
23789	4.3.4.2.1	4.2.1.2.1.1.i3.1	lam		4.3/LAM	4
23790	4.3.2.1	4.2.1.2.1.1.i1	lam		4.3/LAM	4
23791	4.8	4.2.1.1.1.1.1.1.i1			4.10/PGG3	4
23792	2.2.1	2.2.1.1.1	beijing,canetti,mungi	lin2.2.1,asian_african_2		2
23793	4.4.1.1	4.2.1.2.2.1.1	stype,ethiopian		4	4
23794	2.2.1	2.2.1.1.1	beijing,canetti,mungi	lin2.2.1,asian_african_2		2
23795	1.2.2	1.2.2.1	indo_oceanic,beijing,ghana,mungi			1
23796	4.1.1.3	4.1.i1.2.1	xtype		4	4
23797	4.3.4.2.1	4.2.1.2.1.1.i3.1	lam		4.3/LAM	4
23798	4.8	4.2.1.1.1.1.1.1.i1			4.10/PGG3	4
23799	4.4.1.1	4.2.1.2.2.1.1	stype		4	4
23800	2.2.2	2.2.2	beijing,mungi	asia_ancestral_1,lin2.2		2
23801	4.8	4.2.1.1.1.1.1.1.i1	canetti		4.10/PGG3	4
23802	2.2.1.1	2.2.1.1.1	beijing,caprae,mungi	lin2.2.1,pacific_RD150		2
23803	2.2.1	2.2.1.1.1	beijing,canetti,mungi	lin2.2.1,asian_african_2		2
23804	4.8	4.2.1.1.1.1.1.1.i1			4.10/PGG3	4
23805	4.3.2.1	4.2.1.2.1.1.i1	lam		4.3/LAM	4
23806	2.2.1	2.2.1.1.1	beijing,mungi	lin2.2.1,asian_african_2		2
23807	2.2.2	2.2.2	beijing,mungi	asia_ancestral_1,lin2.2		2
23808	4.3.2.1	4.2.1.2.1.1.i1	lam		4.3/LAM	4
23809	4.3.2.1	4.2.1.2.1.1.i1	lam		4.3/LAM	4
23810	2.2.2	2.2.2	beijing,mungi	asia_ancestral_1,lin2.2		2
23811	2.2.2	2.2.2	beijing,mungi	asia_ancestral_1,lin2.2		2
23812	2.2.2	2.2.2,2.2.1.1	beijing,mungi	asia_ancestral_1,pacific_RD150,lin2.2.1		2
23813	2.2.1.1	2.2.1.1.1	beijing,mungi	lin2.2.1,pacific_RD150		2
23814	2.2.2	2.2.2	beijing,mungi	asia_ancestral_1,lin2.2		2
23815	2.2.1.1	2.2.1.1.1	beijing,mungi	lin2.2.1,pacific_RD150		2
23816	2.2.1.1	2.2.1.1.1	beijing,mungi	lin2.2.1,pacific_RD150		2
23817	4.1.2.1	4.1.i1.1.1.1	haarlem,canetti		4.1.2/Haarlem	4
23818	2.2.1.1	2.2.1.1.1	beijing,mungi	lin2.2.1,pacific_RD150		2
23819	4.4.1.1	4.2.1.2.2.1.1	stype		4	4
23820	4.1.2.1	4.1.i1.1.1.1	haarlem		4.1.2/Haarlem	4
23821	4.3.3	4.2.1.2.1.1.i4.1	lam		4.3/LAM	4
23822	2.2.1	2.2.1.1.1	beijing,mungi	lin2.2.1		2
23823	4.1.1.3	4.1.i1.2.1	xtype		4	4
23824	2.2.1.1	2.2.1.1.1	beijing,mungi	lin2.2.1,pacific_RD150		2
23825	2.2.1	2.2.1.1.1	beijing,canetti,mungi	lin2.2.1,asian_african_2		2
23826	2.2.1.1	2.2.1.1.1	beijing,mungi	lin2.2.1,pacific_RD150		2
23827	4.8	4.2.1.1.1.1.1.1.i1			4.10/PGG3	4
23828	4.2.1	4.2.2.2.1	ural,haarlem		4	4
23829	4.2.1,2.2.1	4.2.2.2.1,2.2.1.1.1	beijing,ural,canetti,mungi	lin2.2.1,asian_african_2		2,4
23830	1.2.2	1.2.2.1	indo_oceanic,beijing,ghana,canetti,mungi			1
23831	4.3.3	4.2.1.2.1.1.i4.1	lam		4.3/LAM	4
23832	4.1.2	4.1.i1.1.1.1	haarlem		4	4
23833	4.4.1.1	4.2.1.2.2.1.1	stype		4	4
23834	2.2.1	2.2.1.1.1	beijing,mungi,westafrican1	lin2.2.1		2
23835	2.2.1	2.2.1.1.1	beijing,canetti,mungi	lin2.2.1,asian_african_2		2
23836	4.1.1.1	4.1.i1.2.1	xtype		4	4
23838	1.2.2	1.2.2.1	indo_oceanic,beijing,ghana,mungi			1
23839	4.1.1.3	4.1.i1.2.1	xtype		4	4
23840	4.3.2.1	4.2.1.2.1.1.i1	lam		4.3/LAM	4
23841	4.3.4.2.1	4.2.1.2.1.1.i3.1	lam		4.3/LAM	4
23842	4.4.1.1	4.2.1.2.2.1.1	stype		4	4
23843	4.3.2.1	4.2.1.2.1.1.i1	lam		4.3/LAM	4
23844	4.3.3	4.2.1.2.1.1.i4.1	lam		4.3/LAM	4
23845	2.2.1.1	2.2.1.1.1	beijing,mungi	lin2.2.1,pacific_RD150		2
23846	4.3.2.1	4.2.1.2.1.1.i1	lam		4.3/LAM	4
23847	4.8	4.2.1.1.1.1.1.1.i1			4.10/PGG3	4
23848	4.3.4.2.1	4.2.1.2.1.1.i3.1	lam		4.3/LAM	4
23850	2.2.1	2.2.1.1.1	beijing,mungi	asian_african_1,lin2.2.1		2
23851	2.2.1	2.2.1.1.1.i2	beijing,mungi,east_african_indian	lin2.2.1		2
23852	2.2.1	2.2.1.1.1	beijing,canetti,mungi	lin2.2.1,asian_african_2		2
23853	4.1.2.1	4.1.i1.1.1.1	haarlem		4.1.2/Haarlem	4
23854	4.8	4.2.1.1.1.1.1.1.i1			4.10/PGG3	4
23855	1.2.2	1.2.2.1	indo_oceanic,beijing,ghana,mungi			1
23856	4.1.1.1	4.1.i1.2.1	xtype		4	4
23857	2.2.1	2.2.1.1.1	beijing,mungi	lin2.2.1		2
23858	2.2.1.1	2.2.1.1.1	beijing,mungi	lin2.2.1,pacific_RD150		2
23859	2.2.1	2.2.1.1.1	beijing,mungi	lin2.2.1,asian_african_2		2
23860	2.2.1	2.2.1.1.1	beijing,mungi	lin2.2.1		2
23861	2.2.1.1	2.2.1.1.1	beijing,mungi	lin2.2.1,pacific_RD150		2
23862	2.2.1.1	2.2.1.1.1	beijing,mungi	lin2.2.1,pacific_RD150		2
23863	4.3.4.1	4.2.1.2.1.1.i3.2	lam		4.3/LAM	4
23864	2.2.1	2.2.1.1.1	beijing,mungi	asian_african_1,lin2.2.1		2
23865	2.2.1	2.2.1.1.1	beijing,mungi	lin2.2.1,asian_african_2		2
23866	1.2.2	1.2.2.1	indo_oceanic,beijing,ghana,mungi			1
23867	4.1.1.3	4.1.i1.2.1	xtype		4	4
23868	1.2.2	1.2.2.1	indo_oceanic,beijing,ghana,mungi			1
23869	4.1.1.3	4.1.i1.2.1	xtype		4	4
23870	2.2.1	2.2.1.1.1	beijing,canetti,mungi	lin2.2.1,asian_african_2		2
23871	2.2.1.1	2.2.1.1.1	beijing,mungi	lin2.2.1,pacific_RD150		2
23872	2.2.1	2.2.1.1.1	beijing,mungi	lin2.2.1,asian_african_2		2
23873	4.1.1.1	4.1.i1.2.1	xtype		4	4
23874	4.3.2.1	4.2.1.2.1.1.i1	lam,westafrican1		4.3/LAM	4
23876	4.8	4.2.1.1.1.1.1.1.i1			4.10/PGG3	4
23877	2.2.1	2.2.1.1.1	beijing,mungi	lin2.2.1		2
23878	2.2.1	2.2.1.1.1.i2	beijing,mungi	lin2.2.1		2
23879	4.3.3	4.2.1.2.1.1.i4.1	lam		4.3/LAM	4
23880	1.2.2	1.2.2.1	indo_oceanic,beijing,ghana,mungi			1
23881	2.2.1	2.2.1.1.1	beijing,mungi	lin2.2.1,asian_african_2		2
23882	1.2.2	1.2.2.1	indo_oceanic,beijing,ghana,mungi,canetti			1
23883	1.2.2	1.2.2.1	indo_oceanic,beijing,ghana,mungi			1
23884	1.2.2	1.2.2.1	indo_oceanic,beijing,ghana,mungi,canetti			1
23885	2.2.1	2.2.1.1.1	beijing,mungi	lin2.2.1,asian_african_2		2
23886	2.2.1	2.2.1.1.1	beijing,mungi	lin2.2.1		2
23887	4.7	4	orygis		4.10/PGG3	4
23888	4.1.2.1	4.1.i1.1.1.1	haarlem		4.1.2/Haarlem	4
23889	4.8	4.2.1.1.1.1.1.1.i1			4.10/PGG3	4
23890	4.3.2.1	4.2.1.2.1.1.i1	lam,canetti		4.3/LAM	4
23891	4.3.2.1	4.2.1.2.1.1.i1	lam		4.3/LAM	4
23892	2.2.1	2.2.1.1.1.i2	beijing,mungi	lin2.2.1		2
23893	4.3.2.1	4.2.1.2.1.1.i1	lam		4.3/LAM	4
23894	1.2.2	1.2.2.2	indo_oceanic,ghana,mungi,canetti			1
23895	2.2.1	2.2.1.1.1	beijing,mungi	asian_african_1,lin2.2.1		2
23896	4.4.1.1	4.2.1.2.2.1.1	stype		4	4
23897	4.1.1.3	4.1.i1.2.1	xtype,orygis		4	4
23898	4.3.2.1	4.2.1.2.1.1.i1	lam		4.3/LAM	4
23899	4.1.2.1	4.1.i1.1.1.1	haarlem		4.1.2/Haarlem	4
23900	2.2.1	2.2.1.1.1	beijing,mungi	asian_african_1,lin2.2.1		2
23901	4.3.3	4.2.1.2.1.1.i4.1	lam		4.3/LAM	4
23902	4.3.4.2.1	4.2.1.2.1.1.i3.1	lam,east_african_indian		4.3/LAM	4
23903	4.1.1.1	4.1.i1.2.1	xtype,westafrican1		4	4
23904	2.2.1.1	2.2.1.1.1	beijing,mungi	lin2.2.1,pacific_RD150		2
23905	2.2.1	2.2.1.1.1	beijing,mungi	lin2.2.1		2
23906	2.2.2	2.2.2	beijing,mungi	asia_ancestral_1,lin2.2		2
23907	4.3.2.1	4.2.1.2.1.1.i1	lam,orygis		4.3/LAM	4
23908	4.4.1.1	4.2.1.2.2.1.1	stype		4	4
23909	4.9	4.2.1.1.1.1.1.1.i2			4.10/PGG3	4
23910	4.8	4.2.1.1.1.1.1.1.i1			4.10/PGG3	4
23911	2.2.1	2.2.1.1.1	beijing,canetti,mungi	lin2.2.1,asian_african_2		2
23912	2.2.1.1	2.2.1.1.1	beijing,mungi	lin2.2.1,pacific_RD150		2
23913	4.3.2.1	4.2.1.2.1.1.i1	lam		4.3/LAM	4
23914	4.7	4			4.10/PGG3	4
23915	2.2.1.1	2.2.1.1.1	beijing,mungi	lin2.2.1,pacific_RD150		2
23916	4.4.1.1	4.2.1.2.2.1.1	stype		4	4
23917	4.4.1.1	4.2.1.2.2.1.1	stype		4	4
23918	2.2.1	2.2.1.1.1	beijing	lin2.2.1		2
23920	2.2.1	2.2.1.1.1	beijing,mungi	lin2.2.1,asian_african_2		2
23921	2.2.1	2.2.1.1.1	beijing,canetti,mungi	lin2.2.1,asian_african_2		2
23923	4.1.1.2	4.1.i1.2.1	xtype		4	4
23924	4.1.1.1	4.1.i1.2.1	xtype		4	4
23925	4.1.1.3	4.1.i1.2.1	xtype		4	4
23926	1.2.2	1.2.2.2	indo_oceanic,ghana,mungi,canetti			1
23927	4.8	4.2.1.1.1.1.1.1.i1			4.10/PGG3	4
23928	4.3.4.2.1	4.2.1.2.1.1.i3.1	lam		4.3/LAM	4
23929	2.2.1	2.2.1.1.1	beijing,mungi	lin2.2.1		2
23930	2.2.1	2.2.1.1.1	beijing,canetti,mungi	lin2.2.1,asian_african_2		2
23931	2.2.1	2.2.1.1.1	beijing,canetti,mungi	lin2.2.1,asian_african_2		2
23932	4.3.4.2.1	4.2.1.2.1.1.i3.1	lam		4.3/LAM	4
23934	2.2.1	2.2.1.1.1	beijing,canetti	lin2.2.1,asian_african_2		2
23935	4.3.4.2.1	4.2.1.2.1.1.i3.1	lam		4.3/LAM	4
23936	4.9	4.2.1.1.1.1.1.1.i2			4.10/PGG3	4
23937	2.2.1	2.2.1.1.1	beijing,canetti,mungi	lin2.2.1,asian_african_2		2
23938	4.3.3	4.2.1.2.1.1.i4.1	lam		4.3/LAM	4
23939	4.3.2.1	4.2.1.2.1.1.i1	lam,orygis		4.3/LAM	4
23940	4.3.4.2.1	4.2.1.2.1.1.i3.1	lam		4.3/LAM	4
23941	3.1.1	3.1.1.i1	east_african_indian,ghana,mungi			3
23942	4.3.4.2.1	4.2.1.2.1.1.i3.1	lam		4.3/LAM	4
23943	4.4.1.1	4.2.1.2.2.1.1	stype		4	4
23944	4.1.1.3	4.1.i1.2.1	xtype		4	4
23945	4.3.3	4.2.1.2.1.1.i4.1	lam		4.3/LAM	4
23946	4.3.2.1	4.2.1.2.1.1.i1	lam		4.3/LAM	4
23947	2.2.1	2.2.1.1.1	beijing,mungi	lin2.2.1		2
23948	4.1.1.3	4.1.i1.2.1	xtype		4	4
23949	3.1.1	3.1.1.i1	east_african_indian,ghana,mungi			3
23950	4.4.1.1	4.2.1.2.2.1.1	stype		4	4
23951	4.1.1.1	4.1.i1.2.1	xtype,ethiopian		4	4
23952	4.3.2.1	4.2.1.2.1.1.i1	lam		4.3/LAM	4
23953	1.2.2	1.2.2.2	indo_oceanic,ghana,mungi			1
23954	4.1.2	4.1.i1.1.2	haarlem		4	4
23955	2.2.1	2.2.1.1.1	beijing,mungi	lin2.2.1,asian_african_2		2
23956	4.4.1.1	4.2.1.2.2.1.1	stype		4	4
23957	4.4.1.1	4.2.1.2.2.1.1	stype		4	4
23958	4.3.2	4.2.1.2.1.1.i1	lam,east_african_indian		4.3/LAM	4
23959	2.2.1	2.2.1.1.1	beijing,mungi	lin2.2.1,asian_african_2		2
23960	4.3.4.2.1	4.2.1.2.1.1.i3.1	lam		4.3/LAM	4
23961	2.2.1	2.2.1.1.1	beijing,mungi	lin2.2.1		2
23962	4.3.4.1	4.2.1.2.1.1.i3.2	lam		4.3/LAM	4
23963	4.3.4.2.1	4.2.1.2.1.1.i3.1	lam		4.3/LAM	4
23964	4.3.3	4.2.1.2.1.1.i4.1	lam		4.3/LAM	4
23965	4.1.2.1	4.1.i1.1.1.1	haarlem		4.1.2/Haarlem	4
23966	4.8	4.2.1.1.1.1.1.1.i1			4.10/PGG3	4
23967	4.4.1.1	4.2.1.2.2.1.1	stype		4	4
23968	4.1.1.3	4.1.i1.2.1	xtype		4	4
23969	4.4.1.1	4.2.1.2.2.1.1	stype		4	4
23970	4.4.1.1	4.2.1.2.2.1.1	stype		4	4
23971	4.3.2.1	4.2.1.2.1.1.i1	lam		4.3/LAM	4
23972	4.4.1.1	4.2.1.2.2.1.1	stype		4	4
23973	4.4.1.1	4.2.1.2.2.1.1	stype		4	4
23974	4.8	4.2.1.1.1.1.1.1.i1			4.10/PGG3	4
23975	4.1.1.3	4.1.i1.2.1	xtype		4	4
23976	4.8	4.2.1.1.1.1.1.1.i1			4.10/PGG3	4
23977	4.3.2.1	4.2.1.2.1.1.i1	lam		4.3/LAM	4
23978	4.3.4.2.1	4.2.1.2.1.1.i3.1	lam		4.3/LAM	4
23979	4.1.1.1	4.1.i1.2.1	xtype		4	4
23980	2.2.1	2.2.1.1.1	beijing,mungi	lin2.2.1		2
23981	4.3.2.1	4.2.1.2.1.1.i1	lam		4.3/LAM	4
23982	4.1.1.3	4.1.i1.2.1	xtype		4	4
23983	4.1.1.1	4.1.i1.2.1	xtype		4	4
23984	4.1.1.3	4.1.i1.2.1	xtype		4	4
23985	1.2.2	1.2.2.1	indo_oceanic,beijing,ghana,mungi			1
23986	2.2.1.1	2.2.1.1.1	beijing,mungi	lin2.2.1,pacific_RD150		2
23987	4.1.2	4.1.i1.1.1.1	haarlem		4	4
23988	2.2.1	2.2.1.1.1	beijing,mungi	lin2.2.1,asian_african_2		2
23989	4.3.2.1	4.2.1.2.1.1.i1	lam,canetti		4.3/LAM	4
23990	2.2.2	2.2.2	beijing,mungi	asia_ancestral_1,lin2.2		2
23991	1.2.2	1.2.2.1	indo_oceanic,beijing,ghana			1
23992	2.2.2	2.2.2	beijing,mungi	asia_ancestral_1,lin2.2		2
23993	2.2.2	2.2.2	beijing,mungi	asia_ancestral_1,lin2.2		2
23994	2.2.2	2.2.2	beijing,mungi	asia_ancestral_1,lin2.2		2
23995	2.2.2	2.2.2	beijing,mungi	asia_ancestral_1,lin2.2		2
23996	4.1.1.3	4.1.i1.2.1	xtype		4	4
23997	2.2.2	2.2.2	beijing,mungi	asia_ancestral_1,lin2.2		2
23998	4.1.1.3	4.1.i1.2.1	xtype		4	4
23999	4.3.2.1	4.2.1.2.1.1.i1	lam,westafrican1		4.3/LAM	4
24000	4.4.1.1	4.2.1.2.2.1.1	stype		4	4
24001	2.2.1.1	2.2.1.1.1	beijing,mungi	lin2.2.1,pacific_RD150		2
24002	2.2.1.1	2.2.1.1.1	beijing,mungi	lin2.2.1,pacific_RD150		2
24004	4.1.1.3	4.1.i1.2.1	xtype		4	4
24005	2.2.1.1	2.2.1.1.1	beijing,mungi	lin2.2.1,pacific_RD150		2
24006	4.4.1.1	4.2.1.2.2.1.1	stype		4	4
24007	4.4.1.1	4.2.1.2.2.1.1	stype		4	4
24008	3.1.1	3.1.1.i1	east_african_indian,ghana			3
24009	4.1.1.3	4.1.i1.2.1	xtype		4	4
24010	4.3.2.1	4.2.1.2.1.1.i1	lam		4.3/LAM	4
24011	4.3.2.1	4.2.1.2.1.1.i1	lam		4.3/LAM	4
24012	4.3.3	4.2.1.2.1.1.i4.1	lam		4.3/LAM	4
24013	2.2.1	2.2.1.1.1	beijing,mungi	lin2.2.1,asian_african_2		2
24014	2.2.1	2.2.1.1.1	beijing,mungi	lin2.2.1		2
24015	2.2.2	2.2.2	beijing,mungi	asia_ancestral_1,lin2.2		2
24016	4.3.4.1	4.2.1.2.1.1.i3.2	lam		4.3/LAM	4
24017	2.2.1	2.2.1.1.1	beijing,canetti,mungi	lin2.2.1,asian_african_2		2
24018	4.1.1.2	4.1.i1.2.1	xtype		4	4
24019	2.2.1	2.2.1.1.1	beijing,canetti,mungi	lin2.2.1,asian_african_2		2
24020	4.1.2	4.1.i1.1.1.2	haarlem		4	4
24021	4.4.1.1	4.2.1.2.2.1.1	stype		4	4
24023	4.8	4.2.1.1.1.1.1.1.i1			4.10/PGG3	4
24024	2.2.1	2.2.1.1.1	beijing,mungi	lin2.2.1		2
24025	2.2.1	2.2.1.1.1	beijing,mungi	lin2.2.1		2
24026	4.1.2.1	4.1.i1.1.1.1	haarlem		4.1.2/Haarlem	4
24027	2.2.1	2.2.1.1.1	beijing,mungi	lin2.2.1		2
24028	2.2.1	2.2.1.1.1	beijing,canetti,mungi	lin2.2.1,asian_african_2		2
24029	1.2.2	1.2.2.1	indo_oceanic,beijing,ghana,canetti,mungi			1
24030	4.4.1.1	4.2.1.2.2.1.1	stype		4	4
24031	4.3.3	4.2.1.2.1.1.i4.1	lam		4.3/LAM	4
24032	4.1.1.3	4.1.i1.2.1	xtype		4	4
24033	2.2.1	2.2.1.1.1	beijing,mungi	asian_african_1,lin2.2.1		2
24034	4.3.4.1	4.2.1.2.1.1.i3.2	lam		4.3/LAM	4
24035	1.2.2	1.2.2.2	indo_oceanic,ghana,mungi			1
24036	4.3.2.1	4.2.1.2.1.1.i1	lam		4.3/LAM	4
24037	4.3.2.1	4.2.1.2.1.1.i1	lam		4.3/LAM	4
24038	4.3.2.1	4.2.1.2.1.1.i1	lam		4.3/LAM	4
24039	2.2.1	2.2.1.1.1	beijing	lin2.2.1,asian_african_2		2
24040	2.2.1	2.2.1.1.1.i2	beijing,mungi,east_african_indian	lin2.2.1		2
24041	4.2.1	4.2.2.2.1	ural		4	4
24042	1.2.2	1.2.2.1	indo_oceanic,beijing,ghana,mungi			1
24043	2.2.2	2.2.2	beijing,mungi	asia_ancestral_1,lin2.2		2
24044	4.1.2.1	4.1.i1.1.1.1	haarlem		4.1.2/Haarlem	4
24045	2.2.1.1	2.2.1.1.1	beijing,canetti,mungi	lin2.2.1,pacific_RD150		2
24046	2.2.1	2.2.1.1.1	beijing,canetti,mungi	lin2.2.1,asian_african_2		2
24047	2.2.1	2.2.1.1.1	beijing,canetti,mungi	lin2.2.1,asian_african_2		2
24048	2.2.1	2.2.1.1.1	beijing,mungi	lin2.2.1,asian_african_2		2
24049	4.1.2	4.1.i1.1.2	haarlem,beijing		4	4
24050	2.2.1	2.2.1.1.1	beijing,mungi	asian_african_1,lin2.2.1		2
24051	2.2.1	2.2.1.1.1	beijing,mungi	asian_african_1,lin2.2.1		2
24052	2.2.2	2.2.2	beijing,mungi	asia_ancestral_1,lin2.2		2
24053	1.2.2	1.2.2.1	indo_oceanic,beijing,ghana,mungi			1
24054	1.1.3	1.1.1.2.i1	indo_oceanic,pinipedii,mungi			1
24055	2.2.1.1	2.2.1.1.1	beijing,mungi	lin2.2.1,pacific_RD150		2
24056	1.2.2	1.2.2.1	indo_oceanic,beijing,ghana,mungi,canetti			1
24057	4.9	4.2.1.1.1.1.1.1.i2			4.10/PGG3	4
24058	4.4.1.1	4.2.1.2.2.1.1	stype		4	4
24059	4.4.1.1	4.2.1.2.2.1.1	stype		4	4
24060	4.3.4.2	4.2.1.2.1.1.i3.1	lam		4.3/LAM	4
24061	2.2.2	2.2.2	beijing,canetti,mungi	asia_ancestral_1,lin2.2		2
24062	2.2.2	2.2.2	beijing,mungi	asia_ancestral_1,lin2.2		2
24063	2.2.1	2.2.1.1.1	beijing,mungi	lin2.2.1,asian_african_2		2
24064	2.2.1	2.2.1.1.1	beijing	lin2.2.1		2
24065	4.3.2.1	4.2.1.2.1.1.i1	lam		4.3/LAM	4
24067	1.2.2	1.2.2.1	indo_oceanic,beijing,ghana,mungi			1
24068	2.2.1	2.2.1.1.1	beijing,canetti,mungi	lin2.2.1,asian_african_2		2
24069	2.2.1.1	2.2.1.1.1	beijing,mungi	lin2.2.1,pacific_RD150		2
24070	2.2.1	2.2.1.1.1	beijing,canetti,mungi	lin2.2.1,asian_african_2		2
24071	2.2.1	2.2.1.1.1	beijing	lin2.2.1		2
24072	2.2.2	2.2.2	beijing	asia_ancestral_1,lin2.2		2
24073	4.3.2.1	4.2.1.2.1.1.i1	lam		4.3/LAM	4
24074	4.3.3	4.2.1.2.1.1.i4.1	lam		4.3/LAM	4
24075	4.3.2.1	4.2.1.2.1.1.i1	lam		4.3/LAM	4
24076	4.3.2.1	4.2.1.2.1.1.i1	lam		4.3/LAM	4
24077	1.2.2	1.2.2.1	indo_oceanic,beijing,ghana,mungi			1
24078	2.2.1	2.2.1.1.1	beijing	lin2.2.1,asian_african_2		2
24079	1.2.2	1.2.2.1	indo_oceanic,beijing,ghana,mungi,canetti			1
24080	2.2.1	2.2.1.1.1	beijing,mungi	lin2.2.1,asian_african_2		2
24081	4.3.3	4.2.1.2.1.1.i4.1	lam,beijing		4.3/LAM	4
24082	4.3.2.1	4.2.1.2.1.1.i1	lam		4.3/LAM	4
24083	4.9	4.2.1.1.1.1.1.1.i2			4.10/PGG3	4
24084	2.2.1.1	2.2.1.1.1	beijing,mungi	lin2.2.1,pacific_RD150		2
24085	2.2.2	2.2.2	beijing,mungi	asia_ancestral_1,lin2.2		2
24086	2.2.2	2.2.2	beijing,mungi	asia_ancestral_1,lin2.2		2
24087	2.2.1	2.2.1.1.1	beijing	lin2.2.1		2
24088	1.2.2	1.2.2.1	indo_oceanic,beijing,ghana,mungi			1
24090	4.3.2.1	4.2.1.2.1.1.i1	lam		4.3/LAM	4
24091	2.2.2	2.2.2	beijing,mungi	asia_ancestral_1,lin2.2		2
24092	4.9	4.2.1.1.1.1.1.1.i2			4.10/PGG3	4
24093	4.4.1.1	4.2.1.2.2.1.1	stype		4	4
24094	4.3.3	4.2.1.2.1.1.i4.1	lam,beijing		4.3/LAM	4
24095	1.2.2	1.2.2.2	indo_oceanic,ghana,mungi			1
24096	4.9	4.2.1.1.1.1.1.1.i2			4.10/PGG3	4
24097	2.2.1	2.2.1.1.1	beijing,canetti,mungi	lin2.2.1,asian_african_2		2
24098	4.3.3	4.2.1.2.1.1.i4.1	lam		4.3/LAM	4
24099	2.2.1	2.2.1.1.1	beijing,canetti,mungi	lin2.2.1,asian_african_2		2
24100	3.1.2	3.1.1.i2	east_african_indian,ethiopian,ghana,mungi			3
24101	2.2.1	2.2.1.1.1	beijing,mungi	asian_african_1,lin2.2.1		2
24102	2.2.1	2.2.1.1.1	beijing,canetti,mungi	lin2.2.1,asian_african_2		2
24103	2.2.1	2.2.1.1.1	beijing,mungi	lin2.2.1,asian_african_2		2
24104	4.3.2.1	4.2.1.2.1.1.i1	lam		4.3/LAM	4
24106	4.8	4.2.1.1.1.1.1.1.i1			4.10/PGG3	4
24107	1.2.2	1.2.2.1	indo_oceanic,beijing,ghana,mungi			1
24108	2.2.1	2.2.1.1.1	beijing,mungi	asian_african_1,lin2.2.1		2
24109	2.2.1	2.2.1.1.1	beijing,mungi	lin2.2.1,asian_african_2		2
24111	4.3.2.1,3.1.2	3.1.1.i2,4.2.1.2.1.1	east_african_indian,lam,ethiopian,ghana		4.3/LAM	3,4
24113	4.4.1.1	4.2.1.2.2.1.1	stype		4	4
24114	2.2.1	2.2.1.1.1	beijing	asian_african_1,lin2.2.1		2
24115	2.2.1.1	2.2.1.1.1	beijing,mungi	lin2.2.1,pacific_RD150		2
24116	2.2.1	2.2.1.1.1	beijing,mungi	lin2.2.1,asian_african_2		2
24117	2.2.1.1	2.2.1.1.1	beijing,mungi	lin2.2.1,pacific_RD150		2
24119	4.3.3	4.2.1.2.1.1.i4.1	lam		4.3/LAM	4
24121	4.4.1.1	4.2.1.2.2.1.1	stype		4	4
24122	2.2.1.1	2.2.1.1.1	beijing,mungi	lin2.2.1,pacific_RD150		2
24123	4.3.4.2.1	4.2.1.2.1.1.i3.1	lam		4.3/LAM	4
24124	2.2.1	2.2.1.1.1	beijing,mungi	lin2.2.1		2
24125	4.3.4.2.1	4.2.1.2.1.1.i3.1	lam,canetti		4.3/LAM	4
24126	4.4.1.1	4.2.1.2.2.1.1	stype		4	4
24127	4.1.1.3	4.1.i1.2.1	xtype		4	4
24128	4.3.2.1	4.2.1.2.1.1.i1	lam		4.3/LAM	4
24129	4.4.1.1	4.2.1.2.2.1.1	stype		4	4
24130	4.3.2.1	4.2.1.2.1.1.i1	lam		4.3/LAM	4
24131	4.3.2.1	4.2.1.2.1.1.i1	lam		4.3/LAM	4
24132	3.1.1	3.1.1.i1	east_african_indian,ghana,mungi			3
24133	2.2.1	2.2.1.1.1	beijing,mungi	lin2.2.1,asian_african_2		2
24134	4.3.3	4.2.1.2.1.1.i4.1	lam		4.3/LAM	4
24135	4.3.3	4.2.1.2.1.1.i4.1	lam		4.3/LAM	4
24136	2.2.1	2.2.1.1.1	beijing,canetti,mungi	lin2.2.1,asian_african_2		2
24137	4.3.2.1	4.2.1.2.1.1.i1	lam		4.3/LAM	4
24138	4.3.2.1	4.2.1.2.1.1.i1	lam		4.3/LAM	4
24139	4.3.4.2.1	4.2.1.2.1.1.i3.1	lam		4.3/LAM	4
24140	2.2.1	2.2.1.1.1	beijing,mungi	lin2.2.1		2
24141	3.1.1	3.1.1.i1	east_african_indian,ghana,mungi			3
24142	2.2.1	2.2.1.1.1	beijing,mungi	lin2.2.1,asian_african_2		2
24143	2.2.1.1	2.2.1.1.1	beijing,ghana,mungi	lin2.2.1,pacific_RD150		2
24144	4.3.2.1	4.2.1.2.1.1.i1	lam		4.3/LAM	4
24145	2.2.2	2.2.2	beijing,mungi	asia_ancestral_1,lin2.2		2
24146	4.5	4.2.1.1.2			4.5	4
24147	2.2.1	2.2.1.1.1	beijing,mungi	asian_african_1,lin2.2.1		2
24148	4.3.3	4.2.1.2.1.1.i4.1	lam		4.3/LAM	4
24149	2.2.1.1	2.2.1.1.1	beijing,mungi	lin2.2.1,pacific_RD150		2
24150	4.3.2.1	4.2.1.2.1.1.i1	lam		4.3/LAM	4
24151	2.2.2	2.2.2	beijing,mungi	asia_ancestral_1,lin2.2		2
24152	3.1.1	3.1.1.i1	east_african_indian,ghana,mungi			3
24153	4.3.2.1	4.2.1.2.1.1.i1	lam		4.3/LAM	4
24154	4.3.2.1	4.2.1.2.1.1.i1	lam,canetti		4.3/LAM	4
24155	2.2.2	2.2.2	beijing,mungi	asia_ancestral_1,lin2.2		2
24156	2.2.1	2.2.1.1.1	beijing,mungi	lin2.2.1,asian_african_2		2
24157	4.1.2	4.1.i1.1.2	haarlem		4	4
24158	4.3.2.1	4.2.1.2.1.1.i1	lam		4.3/LAM	4
24159	2.2.2	2.2.2	beijing,mungi	asia_ancestral_1,lin2.2		2
24160	2.2.1	2.2.1.1.1	beijing,mungi	lin2.2.1,asian_african_2		2
24161	2.2.1.1	2.2.1.1.1	beijing,mungi	lin2.2.1,pacific_RD150		2
24162	4.9	4.2.1.1.1.1.1.1.i2			4.10/PGG3	4
24163	3.1.2	3.1.1.i2	east_african_indian,ethiopian,ghana,mungi			3
24164	2.2.2	2.2.2	beijing,mungi	asia_ancestral_1,lin2.2		2
24165	2.2.2	2.2.2	beijing,mungi	asia_ancestral_1,lin2.2		2
24166	2.2.2	2.2.2	beijing,mungi	asia_ancestral_1,lin2.2		2
24167	2.2.2	2.2.2	beijing,mungi	asia_ancestral_1,lin2.2		2
24168	2.2.2	2.2.2	beijing,mungi	asia_ancestral_1,lin2.2		2
24169	4.3.4.2.1	4.2.1.2.1.1.i3.1	lam		4.3/LAM	4
24171	2.2.2	2.2.2	beijing,mungi	asia_ancestral_1,lin2.2		2
24172	2.2.2	2.2.2	beijing,mungi	asia_ancestral_1,lin2.2		2
24173	2.2.2	2.2.2	beijing,mungi	asia_ancestral_1,lin2.2		2
24174	2.2.2	2.2.2	beijing,mungi	asia_ancestral_1,lin2.2		2
24175	2.2.2	2.2.2	beijing,mungi	asia_ancestral_1,lin2.2		2
24176	2.2.2	2.2.2	beijing,mungi	asia_ancestral_1,lin2.2		2
24177	2.2.2	2.2.2	beijing,canetti,mungi	asia_ancestral_1,lin2.2		2
24178	4.3.3	4.2.1.2.1.1.i4.1	lam		4.3/LAM	4
24179	2.2.2	2.2.2	beijing,mungi	asia_ancestral_1,lin2.2		2
24180	2.2.2	2.2.2	beijing,mungi	asia_ancestral_1,lin2.2		2
24181	4.1.2.1	4.1.i1.1.1.1	haarlem		4.1.2/Haarlem	4
24182	2.2.2	2.2.2	beijing,mungi	asia_ancestral_1,lin2.2		2
24183	2.2.2	2.2.2	beijing,mungi	asia_ancestral_1,lin2.2		2
24184	2.2.2	2.2.2	beijing,mungi	asia_ancestral_1,lin2.2		2
24185	4.3.2.1	4.2.1.2.1.1.i1	lam		4.3/LAM	4
24186	2.2.1	2.2.1.1.1	beijing,mungi	lin2.2.1,asian_african_2		2
24187	4.1.1.1	4.1.i1.2.1	xtype		4	4
24188	4.3.3	4.2.1.2.1.1.i4.1	lam		4.3/LAM	4
24189	4.3.4.2.1	4.2.1.2.1.1.i3.1	lam		4.3/LAM	4
24190	2.2.1.1	2.2.1.1.1	beijing,mungi	lin2.2.1,pacific_RD150		2
24191	4.3.3	4.2.1.2.1.1.i4.1	lam		4.3/LAM	4
24192	4.3.3	4.2.1.2.1.1.i4.1	lam		4.3/LAM	4
24193	4.1.1.3	4.1.i1.2.1	xtype		4	4
24194	2.2.2	2.2.2	beijing,mungi	asia_ancestral_1,lin2.2		2
24195	2.2.1	2.2.1.1.1	beijing,mungi	asian_african_1,lin2.2.1		2
24196	2.2.1	2.2.1.1.1	beijing,canetti,mungi	lin2.2.1,asian_african_2		2
24197	4.2.2	4.2.2	tur		4	4
24198	2.2.1.1	2.2.1.1.1	beijing,mungi	lin2.2.1,pacific_RD150		2
24199	2.2.1.1	2.2.1.1.1	beijing,mungi	lin2.2.1,pacific_RD150		2
24200	2.2.1.1	2.2.1.1.1	beijing,mungi	lin2.2.1,pacific_RD150		2
24201	2.2.2,2.2.1.1	2.2.2,2.2.1.1.1	beijing,mungi	asia_ancestral_1,lin2.2.1,pacific_RD150		2
24202	4.3.4.2	4.2.1.2.1.1.i3.1	lam		4.3/LAM	4
24203	2.2.2	2.2.2	beijing,mungi	asia_ancestral_1,lin2.2		2
24204	4.7	4	orygis		4.10/PGG3	4
24205	2.2.2	2.2.2	beijing,mungi	asia_ancestral_1,lin2.2		2
24206	2.2.1	2.2.1.1.1	beijing,mungi	lin2.2.1		2
24207	2.2.1	2.2.1.1.1	beijing,mungi	lin2.2.1,asian_african_2		2
24208	4.3.4.2.1	4.2.1.2.1.1.i3.1	lam		4.3/LAM	4
24209	4.1.2	4.1.i1.1.2	haarlem		4	4
24210	4.3.3	4.2.1.2.1.1.i4.1	lam		4.3/LAM	4
24211	2.2.1	2.2.1.1.1	beijing,canetti,mungi	lin2.2.1,asian_african_2		2
24212	2.2.2	2.2.2	beijing,mungi	asia_ancestral_1,lin2.2		2
24213	2.2.2	2.2.2	beijing,mungi	asia_ancestral_1,lin2.2		2
24335	2.2.1	2.2.1.1.1	beijing,mungi,canetti	lin2.2.1,asian_african_2		2
24336	2.2.1	2.2.1.1.1	beijing,mungi,canetti	lin2.2.1,asian_african_2		2
24339	2.2.1	2.2.1.1.1	beijing,mungi,canetti	lin2.2.1,asian_african_2		2
24340	3.1.2	3.1.1.i2	east_african_indian,ghana,mungi,indo_oceanic			3
24341	2.2.1	2.2.1.1.1	beijing,microti,mungi	lin2.2.1,asia_ancestral_3		2
24342	3	3.1.1	east_african_indian,ghana,mungi			3
24343	2.2.1	2.2.1.1.1	beijing,mungi,canetti	lin2.2.1,asian_african_2		2
24344	1.2.2	1.2.2.1	indo_oceanic,ghana,mungi			1
24345	3.1.2.1	3.1.1.i2	east_african_indian,ghana,mungi			3
24346	2.2.1	2.2.1.1.1	beijing,mungi	lin2.2.1		2
24347	3	3.1.1	east_african_indian,pinipedii,ghana,mungi			3
24349	3.1.2	3.1.1.i2	east_african_indian,ghana,mungi			3
24352	2.2.1	2.2.1.1.1	beijing,mungi,canetti	lin2.2.1,asian_african_2		2
24353	2.2.1	2.2.1.1.1	beijing,mungi	lin2.2.1,asian_african_2		2
24354	2.2.1	2.2.1.1.1	beijing,mungi,canetti	lin2.2.1,asian_african_2		2
24355	3	3.1.1	east_african_indian,ghana,mungi			3
24356	2.2.1	2.2.1.1.1	beijing,mungi	lin2.2.1,asia_ancestral_3		2
24357	2.2.1	2.2.1.1.1	beijing,mungi	lin2.2.1,asia_ancestral_3		2
24358	2.2.1	2.2.1.1.1	beijing,mungi,canetti	lin2.2.1,asian_african_2		2
24359	3	3.1.1	east_african_indian,ghana,mungi			3
24360	2.2.1	2.2.1.1.1	beijing,mungi	lin2.2.1,asia_ancestral_3		2
24361	2.2.1	2.2.1.1.1	beijing,microti,mungi	lin2.2.1,asia_ancestral_3		2
24362	4.8	4.2.1.1.1.1.1.1.i1	canetti		4.10/PGG3	4
24363	2.2.1	2.2.1.1.1	beijing,mungi,canetti	lin2.2.1,asian_african_2		2
24364	2.2.1	2.2.1.1.1	beijing,mungi	lin2.2.1		2
24365	2.2.1.1	2.2.1.1.1	beijing,mungi	lin2.2.1,pacific_RD150		2
24366	4.8	4.2.1.1.1.1.1.1.i1	canetti		4.10/PGG3	4
24367	2.2.1	2.2.1.1.1	beijing,mungi,canetti	lin2.2.1,asian_african_2		2
24368	4.1.1	4.1.i1.2.1	xtype		4	4
24369	3.1.2	3.1.1.i2	east_african_indian,ghana,mungi			3
24370	2.2.1	2.2.1.1.1	beijing,microti,mungi	lin2.2.1,asia_ancestral_3		2
24371	2.2.1	2.2.1.1.1	beijing,mungi,canetti	lin2.2.1,asian_african_2		2
24372	2.2.1.1	2.2.1.1.1	beijing,mungi	lin2.2.1,pacific_RD150		2
24373	2.2.1	2.2.1.1.1	beijing,mungi,canetti	lin2.2.1,asian_african_2		2
24374	2.2.1	2.2.1.1.1	beijing,mungi	lin2.2.1		2
24376	2.2.1	2.2.1.1.1	beijing,mungi	lin2.2.1		2
24377	2.2.1,4.1.2	4.1.i1.1.2	beijing,haarlem	lin2.2.1	4	2,4
24378	2.2.1	2.2.1.1.1	beijing,mungi	lin2.2.1,asia_ancestral_3		2
24379	2.2.1	2.2.1.1.1	beijing,mungi	lin2.2.1,asia_ancestral_3		2
24380	4.3.3,2.2.1	4.2.1.2.1.1.i4.1,2.2.1.1.1	beijing,lam	lin2.2.1,asian_african_2	4.3/LAM	2,4
24381	2.2.1.1	2.2.1.1.1	beijing,mungi	lin2.2.1,pacific_RD150		2
24382	3.1.2.1	3.1.1.i2	east_african_indian,ghana,mungi			3
24383	2.2.1	2.2.1.1.1	beijing,mungi,canetti	lin2.2.1,asian_african_2		2
24385	2.2.1	2.2.1.1.1	beijing,microti,mungi	lin2.2.1,asia_ancestral_3		2
24386	3	3.1.1	east_african_indian,ghana,mungi			3
24388	2.2.1	2.2.1.1.1	beijing,mungi,westafrican1,east_african_indian	lin2.2.1		2
24389	3	3.1.1	east_african_indian,ghana,mungi			3
24390	2.2.1.1	2.2.1.1.1	beijing,mungi	lin2.2.1,pacific_RD150		2
24391	1.2.2	1.2.2.1	indo_oceanic,ghana,mungi			1
24392	3.1.2.1	3.1.1.i2	east_african_indian,ghana,mungi			3
24393	4.5	4.2.1.1.2			4.5	4
24394	2.2.1	2.2.1.1.1	beijing,mungi	lin2.2.1,asian_african_3		2
24395	2.2.1	2.2.1.1.1	beijing,mungi,canetti	lin2.2.1,asian_african_2		2
24396	4.1.1.1	4.1.i1.2.1	xtype		4	4
24397	2.2.1	2.2.1.1.1	beijing,mungi,canetti	lin2.2.1,asian_african_2		2
24398	3	3.1.1	east_african_indian,ghana			3
24399	1.2.2	1.2.2.1	indo_oceanic,ghana,mungi			1
24400	2.2.1	2.2.1.1.1	beijing,mungi,canetti	lin2.2.1,asian_african_2		2
24401	3	3.1.1	east_african_indian,ghana,mungi			3
24402	2.2.1.1	2.2.1.1.1	beijing,mungi	lin2.2.1,pacific_RD150		2
24403	2.2.1	2.2.1.1.1	beijing,mungi,canetti	lin2.2.1,asian_african_2		2
24404	1.1.2	1.1.2	indo_oceanic,canetti,mungi			1
24405	3.1.2	3.1.1.i2	east_african_indian,ghana,mungi			3
24406	2.2.1	2.2.1.1.1	beijing,mungi	lin2.2.1,asian_african_3		2
24408	2.2.1	2.2.1.1.1	beijing,mungi,canetti	lin2.2.1,asian_african_2		2
24409	2.2.1	2.2.1.1.1	beijing,mungi	lin2.2.1,asian_african_3		2
24410	2.2.1	2.2.1.1.1	beijing,mungi,canetti,indo_oceanic	lin2.2.1,asian_african_2		2
24411	2.2.1	2.2.1.1.1	beijing,mungi	lin2.2.1,asia_ancestral_3		2
24412	1.1.3	1.1.1.2	indo_oceanic,mungi			1
24413	3	3.1.1	east_african_indian,ghana,mungi,indo_oceanic			3
24414	2.2.1.1	2.2.1.1.1	beijing,mungi	lin2.2.1,pacific_RD150		2
24415	4.1.2.1	4.1.i1.1.1.1	haarlem,beijing		4.1.2/Haarlem	4
24416	3	3.1.1	east_african_indian,ghana,mungi			3
24417	2.2.1	2.2.1.1.1	beijing,mungi	lin2.2.1,asia_ancestral_3		2
24418	4.3.4	4.2.1.2.1.1.i3	lam,microti		4.3/LAM	4
24419	2.2.1.1	2.2.1.1.1	beijing,mungi	lin2.2.1,pacific_RD150		2
24420	2.2.1.1	2.2.1.1.1	beijing,mungi	lin2.2.1,pacific_RD150		2
24422	2.2.1	2.2.1.1.1	beijing,mungi	lin2.2.1		2
24423	1.1.2	1.1.2	indo_oceanic,canetti,mungi			1
24424	4.3.4.2	4.2.1.2.1.1.i3.1	lam,beijing		4.3/LAM	4
24425	2.2.1	2.2.1.1.1	beijing,microti,mungi	lin2.2.1,asia_ancestral_3		2
24426	2.2.1.1	2.2.1.1.1	beijing,mungi	lin2.2.1,pacific_RD150		2
24427	3.1.2	3.1.1.i2	east_african_indian,ghana,mungi			3
24428	3	3.1.1	east_african_indian,ghana,mungi			3
24429	3.1.2.1	3.1.1.i2	east_african_indian,ghana,mungi			3
24430	2.2.1	2.2.1.1.1	beijing,mungi,canetti	lin2.2.1,asian_african_2		2
24431	3	3.1.1	east_african_indian,ghana,mungi			3
24432	1.1.2	1.1.2	indo_oceanic,canetti,mungi,stype			1
24433	3.1.2	3.1.1.i2	east_african_indian,ghana,canetti,mungi			3
24434	3	3.1.1	east_african_indian,ghana,ethiopian,mungi,indo_oceanic			3
24435	1.2.2	1.2.2.1	indo_oceanic,ghana,mungi			1
24436	1.2.2	1.2.2.1	indo_oceanic,ghana,mungi			1
24437	2.2.1	2.2.1.1.1	beijing,mungi	lin2.2.1,asian_african_2		2
24438	3.1.2	3.1.1.i2	east_african_indian,ghana,mungi			3
24439	1.1.3	1.1.1.2	indo_oceanic,mungi			1
24440	1.2.2	1.2.2.1	indo_oceanic,ghana,mungi			1
24441	2.2.1	2.2.1.1.1	beijing,mungi	lin2.2.1,asia_ancestral_3		2
24442	3	3.1.1	east_african_indian,ghana			3
24443	4.1.1.3	4.1.i1.2.1	xtype,beijing		4	4
24444	1.1.2	1.1.2	indo_oceanic,westafrican2,mungi			1
24445	1.1.2	1.1.2	indo_oceanic,mungi			1
24446	2.2.1	2.2.1.1.1	beijing,mungi	lin2.2.1,asian_african_3		2
24447	3	3.1.1	east_african_indian,ghana,mungi			3
24448	3	3.1.1	east_african_indian,ghana,indo_oceanic,mungi			3
24449	2.2.1	2.2.1.1.1	beijing,mungi	lin2.2.1		2
24450	2.2.1	2.2.1.1.1	beijing,canetti,mungi	lin2.2.1,asia_ancestral_3		2
24451	2.2.1.1	2.2.1.1.1	beijing,mungi	lin2.2.1,pacific_RD150		2
24453	2.2.1	2.2.1.1.1	beijing,indo_oceanic,mungi	lin2.2.1,asia_ancestral_3		2
24454	2.2.1	2.2.1.1.1	beijing,mungi,canetti	lin2.2.1,asian_african_2		2
24455	2.2.1	2.2.1.1.1	beijing,mungi,canetti	lin2.2.1,asian_african_2		2
24456	2.2.1	2.2.1.1.1	beijing,mungi,canetti	lin2.2.1,asian_african_2		2
24457	2.2.1	2.2.1.1.1	beijing,mungi,east_african_indian	lin2.2.1		2
24458	2.2.1.1	2.2.1.1.1	beijing,mungi	lin2.2.1,pacific_RD150		2
24459	2.2.1	2.2.1.1.1	beijing,mungi	lin2.2.1,asia_ancestral_3		2
24460	1.1.2	1.1.2	indo_oceanic,mungi			1
24461	3	3.2.1,3.1.1	east_african_indian,ghana,mungi			3
24463	2.2.1	2.2.1.1.1	beijing,mungi,canetti	lin2.2.1,asian_african_2		2
24464	3	3.1.1	east_african_indian,ghana,mungi			3
24465	3	3.1.1	east_african_indian,westafrican1,ghana			3
24466	3.1.2.1	3.1.1.i2	east_african_indian,ghana,mungi			3
24467	4.8	4.2.1.1.1.1.1.1.i1			4.10/PGG3	4
24468	4.8	4.2.1.1.1.1.1.1.i1			4.10/PGG3	4
24469	2.2.1	2.2.1.1.1	beijing,mungi	lin2.2.1		2
24470	4.8	4.2.1.1.1.1.1.1.i1			4.10/PGG3	4
24471	2.2.1	2.2.1.1.1	beijing,microti,mungi	lin2.2.1,asia_ancestral_3		2
24472	3	3.1.1	east_african_indian,ghana,mungi,canetti			3
24473	2.2.1	2.2.1.1.1	beijing,mungi,canetti	lin2.2.1,asian_african_2		2
24474	2.2.1	2.2.1.1.1	beijing,microti,mungi	lin2.2.1,asia_ancestral_3		2
24475	3	3.1.1	east_african_indian,ghana,mungi			3
24476	3.1.2.1	3.1.1.i2	east_african_indian,westafrican1,ghana,mungi			3
24477	1.1.2	1.1.2	indo_oceanic,mungi			1
24478	3	3.1.1	east_african_indian,ghana,mungi,canetti			3
24479	2.2.1.1	2.2.1.1.1	beijing,mungi	lin2.2.1,pacific_RD150		2
24480	2.2.1	2.2.1.1.1	beijing,mungi,canetti	lin2.2.1,asian_african_2		2
24481	3	3.1.1	east_african_indian,ghana,mungi			3
24482	2.2.1	2.2.1.1.1	beijing,mungi	lin2.2.1,asian_african_2		2
24483	3	3.1.1	east_african_indian,ghana,mungi			3
24484	2.2.1	2.2.1.1.1	beijing,mungi,canetti	lin2.2.1,asian_african_2		2
24485	2.2.1	2.2.1.1.1	beijing,mungi,canetti	lin2.2.1,asian_african_2		2
24486	3	3.1.1	east_african_indian,ghana,mungi			3
24487	3.1.2.1	3.1.1.i2	east_african_indian,ghana,mungi			3
24488	3	3.1.1	east_african_indian,caprae,ghana,indo_oceanic,mungi			3
24489	3.1.2	3.1.1.i2	east_african_indian,ghana,mungi			3
24490	3.1.2	3.1.1.i2	east_african_indian,ghana,mungi			3
24491	3	3.1.1	east_african_indian,ghana,mungi			3
24492	3	3.1.1	east_african_indian,ghana,mungi			3
24493	2.2.1	2.2.1.1.1	beijing,mungi,canetti	lin2.2.1,asian_african_2		2
24494	2.2.1.1	2.2.1.1.1	beijing,mungi	lin2.2.1,pacific_RD150		2
24495	2.2.1	2.2.1.1.1	beijing,indo_oceanic,mungi	lin2.2.1		2
24496	4.8	4.2.1.1.1.1.1.1.i1			4.10/PGG3	4
24497	2.2.1.1	2.2.1.1.1	beijing,mungi	lin2.2.1,pacific_RD150		2
24498	3	3.1.1	east_african_indian,ghana,indo_oceanic,mungi			3
24499	1.1.2	1.1.2	indo_oceanic,mungi			1
24500	1.2.2	1.2.2.1	indo_oceanic,ghana,mungi,east_african_indian			1
24501	2.2.1.1	2.2.1.1.1	beijing,mungi	lin2.2.1,pacific_RD150		2
24502	1.1.2	1.1.2	indo_oceanic,beijing,mungi			1
24503	2.2.1	2.2.1.1.1	beijing,mungi,canetti	lin2.2.1,asian_african_2		2
24504	3	3.1.1	east_african_indian,ghana,mungi			3
24505	1.2.2	1.2.2.1	indo_oceanic,ghana,microti,mungi,east_african_indian			1
24506	2.2.1	2.2.1.1.1	beijing,mungi,canetti,indo_oceanic	lin2.2.1,asian_african_2		2
24507	2.2.1.1	2.2.1.1.1	beijing,mungi	lin2.2.1,pacific_RD150		2
24508	2.2.1	2.2.1.1.1	beijing,mungi	lin2.2.1,asia_ancestral_3		2
24509	2.2.1	2.2.1.1.1	beijing,mungi	lin2.2.1		2
24510	4.1.2.1	4.1.i1.1.1.1	haarlem,indo_oceanic		4.1.2/Haarlem	4
24511	4.3.3	4.2.1.2.1.1.i4.1	lam		4.3/LAM	4
24512	1.2.2	1.2.2.1	indo_oceanic,canetti,ghana,mungi			1
24513	1.1.2	1.1.2	indo_oceanic,beijing,mungi			1
24514	2.2.1	2.2.1.1.1	beijing,mungi	lin2.2.1,asia_ancestral_3		2
24515	1.1.2	1.1.2	indo_oceanic,canetti,mungi			1
24516	2.2.1.1	2.2.1.1.1	beijing,mungi	lin2.2.1,pacific_RD150		2
24517	1.2.2	1.2.2.1	indo_oceanic,ghana,mungi			1
24518	2.2.1	2.2.1.1.2	beijing,ethiopian,mungi	lin2.2.1,asia_ancestral_2		2
24519	3.1.2.1	3.1.1.i2	east_african_indian,ghana,mungi			3
24520	1.1.2	1.1.2	indo_oceanic,mungi			1
24521	3	3.1.1	east_african_indian,ghana,mungi			3
24522	1.1.2	1.1.2	indo_oceanic,mungi			1
24523	2.2.1	2.2.1.1.1	beijing,mungi,canetti	lin2.2.1,asian_african_2		2
24524	4.3.3,3	3.1.1,4.2.1.2.1.1.i4.1	east_african_indian,lam,mungi		4.3/LAM	3,4
24525	2.2.1.1	2.2.1.1.1	beijing,mungi	lin2.2.1,pacific_RD150		2
24526	1.2.2	1.2.2.1	indo_oceanic,ghana,mungi			1
24527	3	3.1.1	east_african_indian,ghana,mungi			3
24528	2.2.1	2.2.1.1.1	beijing,mungi,canetti	lin2.2.1,asian_african_2		2
24530	3	3.1.1	east_african_indian,ghana,mungi			3
24531	2.2.1	2.2.1.1.1	beijing,mungi,canetti	lin2.2.1,asian_african_2		2
24532	2.2.1	2.2.1.1.1	beijing,mungi,east_african_indian	lin2.2.1		2
24533	3	3.1.1	east_african_indian,ghana,mungi,beijing			3
24534	3	3.1.1	east_african_indian,ghana,mungi			3
24535	2.2.1	2.2.1.1.1	beijing,stype,mungi	lin2.2.1		2
24537	2.2.1	2.2.1.1.1	beijing,mungi	lin2.2.1		2
24538	1.2.2	1.2.2.1	indo_oceanic,ghana,mungi			1
24539	2.2.1.1	2.2.1.1.1	beijing,mungi	lin2.2.1,pacific_RD150		2
24540	2.2.1.1	2.2.1.1.1	beijing,mungi	lin2.2.1,pacific_RD150		2
24541	1.2.2	1.2.2.1	indo_oceanic,ghana,mungi			1
24542	2.2.1	2.2.1.1.1	beijing,mungi,canetti	lin2.2.1,asian_african_2		2
24553	2.2.1	2.2.1.1.1	beijing,mungi	lin2.2.1		2
24554	2.2.1.1	2.2.1.1.1	beijing,mungi	lin2.2.1,pacific_RD150		2
24555	3.1.2.1	3.1.1.i2	east_african_indian,ghana,mungi			3
24556	2.2.1	2.2.1.1.1	beijing,mungi,canetti	lin2.2.1,asian_african_2		2
24557	2.2.1	2.2.1.1.1	beijing,mungi,canetti	lin2.2.1,asian_african_2		2
24558	2.2.1	2.2.1.1.1	beijing,mungi,canetti	lin2.2.1,asian_african_2		2
24559	2.2.1.1	2.2.1.1.1	beijing,mungi	lin2.2.1,pacific_RD150		2
24560	3	3.1.1	east_african_indian,ghana,mungi			3
24561	2.2.1	2.2.1.1.1	beijing,mungi	lin2.2.1,asia_ancestral_3		2
24562	3	3.1.1	east_african_indian,ghana,mungi,indo_oceanic			3
24563	2.2.1.1	2.2.1.1.1	beijing,mungi	lin2.2.1,pacific_RD150		2
24564	3	3.1.1	east_african_indian,ghana,mungi			3
24565	4.8	4.2.1.1.1.1.1.1.i1	ethiopian		4.10/PGG3	4
24566	4.3.3	4.2.1.2.1.1.i4.1	lam		4.3/LAM	4
24567	2.2.1,4.8	4.2.1.1.1.1.1.1.i1,2.2.1.1.1	beijing,cameroon,mungi	lin2.2.1		2,4
24568	3	3.1.1	east_african_indian,ghana,mungi			3
24569	2.2.1	2.2.1.1.1	beijing,mungi	lin2.2.1		2
24570	2.2.1	2.2.1.1.1	beijing,mungi	lin2.2.1,asia_ancestral_3		2
24571	2.2.1	2.2.1.1.1	beijing,mungi,canetti,indo_oceanic	lin2.2.1,asian_african_2		2
24572	1.2.2	1.2.2.1	indo_oceanic,ghana,mungi,east_african_indian			1
24573	2.2.1	2.2.1.1.1	beijing,mungi,canetti	lin2.2.1,asian_african_2		2
24574	2.2.1	2.2.1.1.1	beijing,mungi	lin2.2.1		2
24575	3,4	3.1.1,4	east_african_indian,ghana,mungi		4	3,4
24576	3	3.1.1	east_african_indian,indo_oceanic,ghana,mungi			3
24578	1.1.2	1.1.2	indo_oceanic,mungi,east_african_indian			1
24579	3	3.1.1	east_african_indian,ghana,mungi			3
24580	2.2.1	2.2.1.1.1	beijing,mungi,canetti	lin2.2.1,asian_african_2		2
24581	2.2.1.1	2.2.1.1.1	beijing,pinipedii,mungi	lin2.2.1,pacific_RD150		2
24582	2.2.1.1	2.2.1.1.1	beijing,mungi	lin2.2.1,pacific_RD150		2
24583	3	3.1.1	east_african_indian,ghana,mungi			3
24584	1.1.3	1.1.1.2	indo_oceanic,mungi,east_african_indian			1
24585	2.2.1	2.2.1.1.1	beijing,mungi,canetti	lin2.2.1,asian_african_2		2
24586	4.3.3	4.2.1.2.1.1.i4.1	lam		4.3/LAM	4
24587	2.2.1	2.2.1.1.1	beijing,mungi	lin2.2.1		2
24588	4.8	4.2.1.1.1.1.1.1.i1			4.10/PGG3	4
24589	3	3.1.1	east_african_indian,ghana,mungi			3
24590	3.1.2	3.1.1.i2	east_african_indian,ghana,mungi			3
24591	3	3.1.1	east_african_indian,ghana,mungi			3
24592	3.1.2.1	3.1.1.i2	east_african_indian,ghana,mungi			3
24594	4.8	4.2.1.1.1.1.1.1.i1			4.10/PGG3	4
24595	4.1.2.1	4.1.i1.1.1.1	haarlem,indo_oceanic,canetti		4.1.2/Haarlem	4
24596	3	3.1.1	east_african_indian,ghana,mungi			3
24597	2.2.1	2.2.1.1.1	beijing,mungi,canetti	lin2.2.1,asian_african_2		2
24598	4.1.1.1	4.1.i1.2.1	xtype		4	4
24599	2.2.1	2.2.1.1.1	beijing,mungi	lin2.2.1		2
24600	3	3.1.1	east_african_indian,ghana,canetti,mungi			3
24601	2.2.1	2.2.1.1.1	beijing,mungi,canetti	lin2.2.1,asian_african_2		2
24602	2.2.1	2.2.1.1.1	beijing,mungi,canetti	lin2.2.1,asian_african_2		2
24603	2.2.1	2.2.1.1.1	beijing,mungi	lin2.2.1,asia_ancestral_3		2
24604	3.1.2	3.1.1.i2	east_african_indian,canetti,ghana,mungi,indo_oceanic			3
24605	3.1.2	3.1.1.i2	east_african_indian,canetti,ghana,mungi			3
24606	4.8	4.2.1.1.1.1.1.1.i1			4.10/PGG3	4
24607	3.1.2.1	3.1.1.i2	east_african_indian,ghana,mungi			3
24608	2.2.1	2.2.1.1.1	beijing,mungi,canetti	lin2.2.1,asian_african_2		2
24609	1.1.3	1.1.1.2	indo_oceanic,mungi,east_african_indian			1
24610	4.3.3	4.2.1.2.1.1.i4.1	lam		4.3/LAM	4
24611	4.8	4.2.1.1.1.1.1.1.i1			4.10/PGG3	4
24612	2.2.1	2.2.1.1.1	beijing,mungi,canetti	lin2.2.1,asian_african_2		2
24613	2.2.1	2.2.1.1.1	beijing,mungi,canetti	lin2.2.1,asian_african_2		2
24614	1.1.2	1.1.2	indo_oceanic,mungi,east_african_indian			1
24615	4.8	4.2.1.1.1.1.1.1.i1	canetti		4.10/PGG3	4
24616	1.1.2	1.1.2	indo_oceanic,beijing,mungi,east_african_indian			1
24617	2.2.1	2.2.1.1.1	beijing,mungi	lin2.2.1,asia_ancestral_3		2
24618	3	3.1.1	east_african_indian,ghana,mungi			3
24619	2.2.1	2.2.1.1.1	beijing,microti,mungi	lin2.2.1,asia_ancestral_3		2
24620	1.2.2	1.2.2.1	indo_oceanic,ghana,mungi			1
24621	3	3.1.1	east_african_indian,ghana,mungi			3
24622	3	3.1.1	east_african_indian,ghana,mungi			3
24623	1.1.3	1.1.1.2	indo_oceanic,mungi,east_african_indian			1
24624	1.1.2	1.1.2	indo_oceanic,mungi,east_african_indian			1
24625	4.2.2	4.2.2	tur,beijing		4	4
24626	2.2.1.1	2.2.1.1.1	beijing,mungi	lin2.2.1,pacific_RD150		2
24627	3	3.1.1	east_african_indian,ghana,mungi			3
24629	2.2.1.2	2.2.1.1.1	beijing,mungi	lin2.2.1,asian_african_2/RD142		2
24630	2.2.1	2.2.1.1.1	beijing,mungi	lin2.2.1		2
24631	4.1.2.1	4.1.i1.1.1.1	haarlem,beijing		4.1.2/Haarlem	4
24632	4.4.1.1,3	4.2.1.2.2.1.1,3.1.1	east_african_indian,stype,ghana,mungi			3,4
24633	1.2.2	1.2.2.1	indo_oceanic,ghana,mungi			1
24634	2.2.1	2.2.1.1.1	beijing,mungi	lin2.2.1,asia_ancestral_3		2
24635	3.1.2	3.1.1.i2	east_african_indian,ghana,mungi			3
24636	3	3.1.1	east_african_indian,ghana,mungi			3
24637	4.1.1.3	4.1.i1.2.1	xtype		4	4
24638	2.2.1	2.2.1.1.1	beijing,mungi,canetti	lin2.2.1,asian_african_2		2
24639	4.3.3	4.2.1.2.1.1.i4.1	lam,dassie,canetti		4	4
24640	4.3.3	4.2.1.2.1.1.i4.1	lam		4.3/LAM	4
24641	2.2.1	2.2.1.1.1	beijing,mungi,canetti	lin2.2.1,asian_african_2		2
24642	2.2.1	2.2.1.1.1	beijing,mungi,canetti	lin2.2.1,asian_african_2		2
24643	2.2.1	2.2.1.1.1	beijing,mungi,canetti	lin2.2.1,asian_african_2		2
24644	4.8,2.2.1.1	4.2.1.1.1.1.1.1.i1,2.2.1.1.1	beijing,pinipedii	lin2.2.1,pacific_RD150	4.10/PGG3	2,4
24645	1.2.2	1.2.2.1	indo_oceanic,ghana,mungi			1
24646	4.8	4.2.1.1.1.1.1.1.i1			4.10/PGG3	4
24647	2.2.1	2.2.1.1.1	beijing,mungi,canetti	lin2.2.1,asian_african_2		2
24649	3	3.1.1	east_african_indian,ghana,mungi			3
24650	3	3.1.1	east_african_indian,lam,ghana,westafrican2,mungi,ethiopian			3
24651	4.1.1.1	4.1.i1.2.1	xtype		4	4
24652	2.2.1	2.2.1.1.1	beijing,mungi	lin2.2.1,asian_african_2		2
24653	3	3.1.1	east_african_indian,ghana,mungi			3
24654	1.1.2	1.1.2	indo_oceanic,mungi,east_african_indian			1
24655	1.2.2	1.2.2.1	indo_oceanic,ghana,mungi			1
24656	2.2.1	2.2.1.1.1	beijing,mungi	lin2.2.1		2
24657	3.1.2	3.1.1.i2	east_african_indian,ghana,mungi			3
24658	2.2.1	2.2.1.1.1	beijing,mungi,canetti	lin2.2.1,asian_african_2		2
24659	2.2.1	2.2.1.1.1	beijing,mungi	lin2.2.1		2
24660	3	3.1.1	east_african_indian,ghana,mungi			3
24661	3.1.2	3.1.1.i2	east_african_indian,ghana,mungi			3
24662	3.1.2	3.1.1.i2	east_african_indian,ghana,mungi			3
24663	2.2.1	2.2.1.1.1	beijing,mungi,canetti	lin2.2.1,asian_african_2		2
24664	3	3.1.1	east_african_indian,indo_oceanic,ghana,mungi			3
24665	4.1.2.1	4.1.i1.1.1.1	haarlem		4.1.2/Haarlem	4
24666	3.1.2.1	3.1.1.i2	east_african_indian,ghana,mungi			3
24667	2.2.1	2.2.1.1.1	beijing,mungi,canetti	lin2.2.1,asian_african_2		2
24668	3	3.1.1	east_african_indian,ghana,mungi			3
24669	2.2.1	2.2.1.1.1	beijing,mungi	asian_african_1,lin2.2.1		2
24670	3	3.1.1	east_african_indian,ghana,mungi			3
24671	3	3.1.1	east_african_indian,ghana,mungi			3
24672	3	3.1.1	east_african_indian,ghana,mungi			3
24673	3	3.1.1	east_african_indian,ghana,mungi			3
24674	4.8	4.2.1.1.1.1.1.1.i1	canetti		4.10/PGG3	4
24675	3.1.2.1	3.1.1.i2	east_african_indian,ghana,mungi			3
24676	3	3.1.1	east_african_indian,ghana,mungi			3
24678	2.2.1.2	2.2.1.1.1	beijing,mungi	lin2.2.1,asian_african_2/RD142		2
24679	4.8	4.2.1.1.1.1.1.1.i1			4.10/PGG3	4
24680	4.1.1.3	4.1.i1.2.1	xtype		4	4
24681	3	3.1.1	east_african_indian,ghana,mungi			3
24682	4.3.3	4.2.1.2.1.1.i4.1	lam		4.3/LAM	4
24683	3	3.1.1	east_african_indian,lam,ghana,mungi			3
24684	1.2.2	1.2.2.1	indo_oceanic,ghana,mungi			1
24685	3	3.1.1	east_african_indian,ghana,mungi			3
24686	2.2.1	2.2.1.1.1	beijing,mungi	lin2.2.1		2
24687	3.1.2	3.1.1.i2	east_african_indian,ghana,mungi			3
24688	2.2.1.1	2.2.1.1.1	beijing,mungi	lin2.2.1,pacific_RD150		2
24690	3	3.1.1	east_african_indian,ethiopian,ghana,mungi			3
24691	2.2.1	2.2.1.1.1	beijing,mungi,canetti	lin2.2.1,asian_african_2		2
24692	BOV_AFRI		orygis,indo_oceanic,beijing,east_african_indian,mungi			BOV_AFRI
24693	2.2.1	2.2.1.1.1	beijing,microti,east_african_indian,mungi	lin2.2.1,asia_ancestral_3		2
24694	4.3.3	4.2.1.2.1.1.i4.1	lam,east_african_indian		4.3/LAM	4
24695	4.1.1.3	4.1.i1.2.1	xtype,westafrican1		4	4
24696	2.2.1.1	2.2.1.1.1	beijing,mungi	lin2.2.1,pacific_RD150		2
24697	3	3.1.1	east_african_indian,beijing,ghana,mungi,canetti			3
24698	2.2.1.2	2.2.1.1.1	beijing,mungi	lin2.2.1,asian_african_2/RD142		2
24699	2.2.1	2.2.1.1.1	beijing,mungi	lin2.2.1,asia_ancestral_3		2
24700	4.3.3	4.2.1.2.1.1.i4.1	lam		4.3/LAM	4
24701	2.2.1	2.2.1.1.1	beijing,mungi	lin2.2.1		2
24702	2.2.1.1	2.2.1.1.1	beijing,mungi	lin2.2.1,pacific_RD150		2
24703	2.2.1	2.2.1.1.1	beijing,mungi,canetti	lin2.2.1,asian_african_2		2
24704	2.2.1	2.2.1.1.1	beijing,microti,mungi	lin2.2.1,asia_ancestral_3		2
24705	2.2.1	2.2.1.1.1	beijing,mungi	lin2.2.1,asia_ancestral_3		2
24706	3	3.1.1	east_african_indian,canetti,indo_oceanic,ghana,mungi			3
24707	3	3.1.1	east_african_indian,ghana,mungi			3
24708	2.2.1	2.2.1.1.1	beijing,mungi,canetti	lin2.2.1,asian_african_2		2
24709	4.3.3	4.2.1.2.1.1.i4.1	lam		4.3/LAM	4
24710	3	3.1.1	east_african_indian,ghana,mungi			3
24711	3	3.1.1	east_african_indian,ghana,beijing,mungi			3
24713	2.2.1,1.1.2	1.1.2,2.2.1.1.1	indo_oceanic,beijing,mungi	lin2.2.1		1,2
24714	1.2.2	1.2.2.1	indo_oceanic,ghana,mungi,east_african_indian			1
24715	2.2.1	2.2.1.1.1	beijing,orygis,mungi	lin2.2.1,asia_ancestral_3		2
24716	1.1.2	1.1.2	indo_oceanic,mungi			1
24717	4.2.2	4.2.2	tur,beijing,mungi		4	4
24718	2.2.1	2.2.1.1.1	beijing,mungi	lin2.2.1		2
24719	3	3.1.1	east_african_indian,ghana,mungi			3
24720	1.1.3	1.1.1.2	indo_oceanic,mungi			1
24721	2.2.1	2.2.1.1.1	beijing,canetti,mungi	lin2.2.1		2
24722	2.2.1	2.2.1.1.1	beijing,mungi,canetti,indo_oceanic	lin2.2.1,asian_african_2		2
24723	3	3.1.1	east_african_indian,ghana,mungi			3
24724	1.1.2	1.1.2	indo_oceanic,mungi			1
24725	2.2.1	2.2.1.1.1	beijing,mungi,canetti	lin2.2.1,asian_african_2		2
24726	4.1.1.3	4.1.i1.2.1	xtype		4	4
24727	1.1.2	1.1.2	indo_oceanic,bovis,mungi			1
24728	3	3.1.1	east_african_indian,ghana,mungi			3
24729	4.3.3	4.2.1.2.1.1.i4.1	lam		4.3/LAM	4
24730	3	3.1.1	east_african_indian,ghana,mungi,indo_oceanic			3
24731	1.1.2	1.1.2	indo_oceanic,canetti,pinipedii,mungi,caprae			1
24732	3.1.2.1	3.1.1.i2	east_african_indian,ghana,mungi			3
24733	3.1.1	3.1.1.i1	east_african_indian,ghana,indo_oceanic,mungi			3
24734	1.1.2	1.1.2	indo_oceanic,mungi,east_african_indian			1
24735	4.8	4.2.1.1.1.1.1.1.i1			4.10/PGG3	4
24736	3	3.1.1	east_african_indian,ghana,mungi			3
24738	3	3.1.1	east_african_indian,ghana,mungi			3
24739	2.2.1	2.2.1.1.1	beijing,mungi	lin2.2.1		2
24740	1.2.2	1.2.2.2	indo_oceanic,ethiopian,ghana,pinipedii,east_african_indian,mungi			1
24741	2.2.1	2.2.1.1.1	beijing,mungi	lin2.2.1		2
24742	3.1.2	3.1.1.i2	east_african_indian,ghana,mungi			3
24743	1.1.2	1.1.2	indo_oceanic,mungi,east_african_indian			1
24744	3	3.1.1	east_african_indian,ghana,westafrican2,mungi			3
24745	2.2.1	2.2.1.1.1	beijing,mungi,canetti,indo_oceanic	lin2.2.1,asian_african_2		2
24746	1.2.2	1.2.2.1	indo_oceanic,ghana,mungi			1
24747	2.2.1	2.2.1.1.1	beijing,microti,indo_oceanic,mungi	lin2.2.1,asia_ancestral_3		2
24748	1.2.2	1.2.2.1	indo_oceanic,ghana,mungi			1
24749	2.2.1	2.2.1.1.1	beijing,mungi,canetti	lin2.2.1,asian_african_2		2
24843	2.2.1	2.2.1.1.1	beijing,mungi,canetti	lin2.2.1,asian_african_2		2
24844	4.2.2	4.2.2	tur,mungi		4	4
24845	2.2.1	2.2.1.1.1	beijing,mungi,canetti	lin2.2.1,asian_african_2		2
24846	4.8	4.2.1.1.1.1.1.1.i1			4.10/PGG3	4
24847	4.8	4.2.1.1.1.1.1.1.i1			4.10/PGG3	4
24848	2.2.1	2.2.1.1.1	beijing,mungi,canetti	lin2.2.1,asian_african_2		2
24849	2.2.1.2	2.2.1.1.1	beijing,mungi	lin2.2.1,asian_african_2/RD142		2
24850	3.1.2	3.1.1.i2	east_african_indian,ghana,canetti,mungi			3
24851	3	3.1.1	east_african_indian,pinipedii,ghana,mungi			3
24852	4.3.3	4.2.1.2.1.1.i4.1	lam		4.3/LAM	4
24853	2.2.1.1	2.2.1.1.1	beijing,mungi	lin2.2.1,pacific_RD150		2
24854	2.2.1	2.2.1.1.1	beijing,mungi,canetti	lin2.2.1,asian_african_2		2
24855	2.2.1.1	2.2.1.1.1	beijing,mungi	lin2.2.1,pacific_RD150		2
24856	3.1.2.1	3.1.1.i2	east_african_indian,ghana,mungi			3
24857	2.2.1	2.2.1.1.1	beijing,stype,mungi	lin2.2.1		2
24858	1.2.2	1.2.2.1	indo_oceanic,ghana,mungi			1
24859	4.8	4.2.1.1.1.1.1.1.i1	canetti		4.10/PGG3	4
24860	1.2.2	1.2.2.1	indo_oceanic,ghana,mungi			1
24861	2.2.1	2.2.1.1.1	beijing,mungi,canetti	lin2.2.1,asian_african_2		2
24862	4.8	4.2.1.1.1.1.1.1.i1			4.10/PGG3	4
24863	2.2.1	2.2.1.1.1	beijing,mungi	lin2.2.1,asia_ancestral_3		2
24864	2.2.1	2.2.1.1.1	beijing,microti,mungi	lin2.2.1,asia_ancestral_3		2
24865	3.1.2	3.1.1.i2	east_african_indian,ghana,mungi			3
24866	2.2.1	2.2.1.1.1	beijing,mungi	lin2.2.1,asia_ancestral_3		2
24867	2.2.1	2.2.1.1.1	beijing,mungi	lin2.2.1		2
24868	2.2.1	2.2.1.1.1	beijing,mungi,canetti	lin2.2.1,asian_african_2		2
24869	3	3.1.1	east_african_indian,ghana,mungi			3
24870	2.2.1	2.2.1.1.1	beijing,mungi,canetti	lin2.2.1,asian_african_2		2
24871	2.2.1	2.2.1.1.1	beijing,mungi	lin2.2.1,asia_ancestral_3		2
24872	2.2.1	2.2.1.1.1	beijing,microti,mungi	lin2.2.1,asia_ancestral_3		2
24873	2.2.1.2	2.2.1.1.1	beijing,mungi	lin2.2.1,asian_african_2/RD142		2
24874	4.1.2.1	4.1.i1.1.1.1	haarlem		4.1.2/Haarlem	4
24875	2.2.1.1	2.2.1.1.1	beijing,mungi	lin2.2.1,pacific_RD150		2
24876	3.1.2.1	3.1.1.i2	east_african_indian,ghana,mungi			3
24877	4.3.3	4.2.1.2.1.1.i4.1	lam		4.3/LAM	4
24878	1.1.2	1.1.2	indo_oceanic,mungi			1
24879	3	3.1.1	east_african_indian,ghana,mungi			3
24880	3	3.1.1	east_african_indian,ghana,mungi			3
24881	4.1.2.1	4.1.i1.1.1.1	haarlem		4.1.2/Haarlem	4
24883	2.2.2	2.2.2	beijing,mungi	asia_ancestral_1,lin2.2		2
24884	3	3.1.1	east_african_indian,ghana,mungi			3
24885	2.2.1	2.2.1.1.1	beijing,mungi	lin2.2.1		2
24886	4.1.2.1	4.1.i1.1.1.1	haarlem		4.1.2/Haarlem	4
24887	3	3.1.1	east_african_indian,ghana,mungi			3
24888	BOV_AFRI		orygis,east_african_indian,beijing,mungi			BOV_AFRI
24889	3,4.9	3.1.1,4.2.1.1.1.1.1.1.i2	east_african_indian,ghana,mungi			3,4
24890	3	3.1.1	east_african_indian,ghana,suricattae,mungi			3
24891	2.2.1	2.2.1.1.1	beijing,mungi,canetti	lin2.2.1,asian_african_2		2
24892	3	3.1.1	east_african_indian,ghana,mungi,beijing			3
24893	3	3.1.1	east_african_indian,ghana,mungi			3
24894	3	3.1.1	east_african_indian,ethiopian,ghana,mungi			3
24895	1.1.2	1.1.2	indo_oceanic,canetti,mungi,east_african_indian			1
24896	2.2.1	2.2.1.1.1	beijing,mungi	lin2.2.1,asia_ancestral_3		2
24897	1.1.3	1.1.1.2	indo_oceanic,ethiopian,mungi,east_african_indian			1
24898	3.1.2	3.1.1.i2	east_african_indian,ghana,mungi			3
24899	3	3.1.1	east_african_indian,ghana,mungi			3
24900	2.2.1	2.2.1.1.1	beijing,microti,mungi	lin2.2.1,asia_ancestral_3		2
24901	3.1.2.1	3.1.1.i2	east_african_indian,ghana,mungi			3
24902	4.3.3	4.2.1.2.1.1.i4.1	lam		4.3/LAM	4
24903	2.2.1.1	2.2.1.1.1	beijing,mungi	lin2.2.1,pacific_RD150		2
24905	1.2.2	1.2.2.1	indo_oceanic,ghana,mungi			1
24906	2.2.1	2.2.1.1.1	beijing,microti,mungi	lin2.2.1,asia_ancestral_3		2
24907	2.2.1	2.2.1.1.1	beijing,mungi	lin2.2.1,asia_ancestral_3		2
24908	3	3.1.1	east_african_indian,ghana,mungi			3
24909	1.2.2	1.2.2.1	indo_oceanic,canetti,pinipedii,ghana,mungi			1
24910	2.2.1	2.2.1.1.1	beijing,mungi,canetti	lin2.2.1,asian_african_2		2
24911	2.2.1	2.2.1.1.1	beijing,mungi,canetti	lin2.2.1,asian_african_2		2
24912	3.1.2	3.1.1.i2	east_african_indian,ghana,westafrican1,mungi			3
24913	3	3.1.1	east_african_indian,ghana,mungi			3
24914	3	3.1.1	east_african_indian,ghana,mungi			3
24915	2.2.1.1	2.2.1.1.1	beijing,westafrican1,mungi	lin2.2.1,pacific_RD150		2
24916	4.8	4.2.1.1.1.1.1.1.i1			4.10/PGG3	4
24917	3	3.1.1	east_african_indian,mungi			3
24918	3	3.1.1	east_african_indian,ghana,canetti,mungi			3
24919	4.2.2	4.2.2	tur,mungi		4	4
24920	3	3.1.1	east_african_indian,indo_oceanic,ghana,mungi			3
24921	3	3.1.1	east_african_indian,ghana,mungi			3
24922	4.3.3	4.2.1.2.1.1.i4.1	lam		4.3/LAM	4
24923	3	3.1.1	east_african_indian,ghana,mungi			3
24924	3.1.2	3.1.1.i2	east_african_indian,ghana,mungi			3
24926	3	3.1.1	east_african_indian,ghana,mungi			3
24927	1.2.2	1.2.2.1	indo_oceanic,ghana,mungi,east_african_indian,orygis			1
24928	2.2.1	2.2.1.1.1	beijing,mungi,canetti	lin2.2.1,asian_african_2		2
24929	1.1.2	1.1.2	indo_oceanic,mungi			1
24930	2.2.1.1	2.2.1.1.1	beijing,mungi	lin2.2.1,pacific_RD150		2
24931	3	3.1.1	east_african_indian,ghana,mungi			3
24932	3.1.2	3.1.1.i2	east_african_indian,ghana,canetti,cameroon,mungi,indo_oceanic			3
24933	1.2.2	1.2.2.1	indo_oceanic,ghana,mungi,east_african_indian			1
24934	2.2.1	2.2.1.1.1	beijing,mungi	lin2.2.1		2
24935	2.2.1.1	2.2.1.1.1	beijing,mungi	lin2.2.1,pacific_RD150		2
24936	3	3.1.1	east_african_indian,ghana,mungi			3
24937	2.2.1	2.2.1.1.1	beijing,mungi,canetti	lin2.2.1,asian_african_2		2
24938	4.8	4.2.1.1.1.1.1.1.i1			4.10/PGG3	4
24939	3.1.2.1	3.1.1.i2	east_african_indian,ghana,mungi			3
24941	3.1.2	3.1.1.i2	east_african_indian,canetti,ghana,mungi			3
24942	3	3.1.1	east_african_indian,indo_oceanic,ghana,mungi			3
24943	2.2.1	2.2.1.1.1	beijing,tur,mungi	lin2.2.1		2
24944	3	3.1.1	east_african_indian,ghana,mungi,indo_oceanic			3
24946	2.2.1	2.2.1.1.1	beijing,mungi,canetti	lin2.2.1,asian_african_2		2
24948	2.2.1,4.8	4.2.1.1.1.1.1.1.i1,2.2.1.1.1	beijing,indo_oceanic,mungi	lin2.2.1		2,4
24950	3.1.2	3.1.1.i2	east_african_indian,ghana,canetti,mungi			3
24955	2.2.1	2.2.1.1.1	beijing,mungi	lin2.2.1		2
24956	3	3.1.1	east_african_indian,ghana,indo_oceanic,mungi			3
24957	2.2.1	2.2.1.1.1	beijing,mungi	lin2.2.1,asia_ancestral_3		2
24958	3.1.2	3.1.1.i2	east_african_indian,ghana,mungi,indo_oceanic			3
24959	2.2.1	2.2.1.1.1	beijing,mungi	lin2.2.1,asia_ancestral_3		2
24960	4.3.3	4.2.1.2.1.1.i4.1	lam,canetti		4.3/LAM	4
24961	3.1.1	3.1.1.i1	east_african_indian,ghana,mungi			3
24962	1.1.2	1.1.2	indo_oceanic,canetti,mungi,east_african_indian,bcg			1
24963	2.2.1	2.2.1.1.1	beijing,indo_oceanic,mungi	lin2.2.1		2
24964	4.3.4.1	4.2.1.2.1.1.i3.2	lam,indo_oceanic,beijing,east_african_indian,canetti		4.3/LAM	4
24965	3.1.1	3.1.1.i1	east_african_indian,uganda,ghana,indo_oceanic,mungi			3
24966	2.2.1	2.2.1.1.1	beijing,mungi,canetti	lin2.2.1,asian_african_2		2
24967	1.2.2	1.2.2.1	indo_oceanic,ghana,mungi			1
24968	1.1.2	1.1.2	indo_oceanic,mungi			1
24969	3.1.1	3.1.1.i1	east_african_indian,ghana,indo_oceanic,mungi			3
24970	2.2.1	2.2.1.1.1	beijing,mungi,canetti	lin2.2.1,asian_african_2		2
24971	3.1.2	3.1.1.i2	east_african_indian,ghana,mungi			3
24972	3.1.2	3.1.1.i2	east_african_indian,ghana,mungi			3
24973	4.8,4.3.4.1	4.2.1.1.1.1.1.1.i1			4.10/PGG3	4
24974	1.1.2	1.1.2	indo_oceanic,mungi,east_african_indian			1
24975	3.1.2	3.1.1.i2	east_african_indian,ghana,mungi			3
24977	2.2.1	2.2.1.1.1	beijing,mungi	lin2.2.1,asia_ancestral_3		2
24978	1.1.2	1.1.2	indo_oceanic,canetti,mungi			1
24979	2.2.1	2.2.1.1.1	beijing,mungi,canetti	lin2.2.1,asian_african_2		2
24980	1.1.3	1.1.1.2	indo_oceanic,orygis,mungi			1
24981	2.2.1	2.2.1.1.1	beijing,mungi,canetti	lin2.2.1,asian_african_2		2
24982	2.2.1	2.2.1.1.1	beijing,mungi	lin2.2.1,asia_ancestral_3		2
24984	2.2.1.1	2.2.1.1.1	beijing,mungi	lin2.2.1,pacific_RD150		2
24985	4.2.2	4.2.2	tur,beijing,mungi		4	4
24986	3	3.1.1	east_african_indian,ghana,mungi			3
24987	3	3.1.1	east_african_indian,ghana,mungi			3
24988	2.2.1	2.2.1.1.1	beijing,mungi,canetti	lin2.2.1,asian_african_2		2
24989	2.2.1	2.2.1.1.1	beijing,mungi,canetti	lin2.2.1,asian_african_2		2
24990	3	3.1.1	east_african_indian,ghana,westafrican2,mungi			3
24991	3.1.2	3.1.1.i2	east_african_indian,ghana,mungi			3
24992	1.2.2	1.2.2.1	indo_oceanic,ghana,mungi,east_african_indian			1
24993	3	3.1.1	east_african_indian,ghana,mungi			3
24994	1.1.2	1.1.2	indo_oceanic,mungi			1
24995	1.1.2	1.1.2	indo_oceanic,mungi			1
24996	2.2.1	2.2.1.1.1	beijing,mungi,canetti	lin2.2.1,asian_african_2		2
24997	2.2.1	2.2.1.1.1	beijing,mungi,canetti	lin2.2.1,asian_african_2		2
24998	4.3.3	4.2.1.2.1.1.i4.1	lam		4.3/LAM	4
24999	2.2.1	2.2.1.1.1	beijing,mungi,canetti,indo_oceanic	lin2.2.1,asian_african_2		2
25000	4.9	4.2.1.1.1.1.1.1.i2			4.1.3/Ghana,4.10/PGG3	4
25001	2.2.1	2.2.1.1.1	beijing,mungi,canetti	lin2.2.1,asian_african_2		2
25002	2.2.1	2.2.1.1.1	beijing,mungi	lin2.2.1,asia_ancestral_3		2
25003	4.3.3	4.2.1.2.1.1.i4.1	lam		4.3/LAM	4
25004	1.1.2	1.1.2	indo_oceanic,canetti,mungi			1
25005	2.2.1	2.2.1.1.1	beijing,mungi,canetti	lin2.2.1,asian_african_2		2
25006	3	3.1.1	east_african_indian,ghana,mungi,indo_oceanic			3
25007	1.2.2	1.2.2.1	indo_oceanic,ghana,tur,mungi			1
25008	1.1.3	1.1.1.2	indo_oceanic,mungi			1
25009	1.1.2	1.1.2	indo_oceanic,mungi			1
25010	2.2.1	2.2.1.1.1	beijing,indo_oceanic,mungi	lin2.2.1		2
25011	3	3.1.1	east_african_indian,ghana,mungi			3
25012	2.2.1	2.2.1.1.1	beijing,mungi	lin2.2.1,asia_ancestral_3		2
25013	3.1.2,4.8	4.2.1.1.1.1.1.1.i1,3.1.1.i2	east_african_indian,mungi			3,4
25014	4.1.2.1	4.1.i1.1.1.1	haarlem		4.1.2/Haarlem	4
25015	4.2.2,3.1.2	4.2.2,3.1.1.i2	tur,east_african_indian,mungi			3,4
25016	2.2.1	2.2.1.1.1	beijing,mungi,canetti	lin2.2.1,asian_african_2		2
25017	2.2.1	2.2.1.1.1	beijing,mungi,canetti,indo_oceanic	lin2.2.1,asian_african_2		2
25018	2.2.1	2.2.1.1.1	beijing,microti,mungi	lin2.2.1,asia_ancestral_3		2
25019	1.2.2	1.2.2.1,4.2.1.1.1.1.1.2	indo_oceanic,mungi			1
25020	2.2.1	2.2.1.1.1	beijing,indo_oceanic,mungi	lin2.2.1,asia_ancestral_3		2
25021	1.2.2	1.2.2.1	indo_oceanic,ghana,mungi,east_african_indian			1
25022	1.2.2,3.1.2	1.2.2.1,3.1.1.i2	indo_oceanic,east_african_indian,ghana,mungi			1,3
25023	2.2.1	2.2.1.1.1	beijing,mungi,canetti	lin2.2.1,asian_african_2		2
25024	2.2.1	2.2.1.1.1	beijing,mungi	lin2.2.1,asia_ancestral_3		2
25025	2.2.1	2.2.1.1.1	beijing,mungi,canetti	lin2.2.1,asian_african_2		2
25026	3	3.1.1	east_african_indian,ghana,tur,mungi,indo_oceanic			3
25027	2.2.1.1	2.2.1.1.1	beijing,mungi	lin2.2.1,pacific_RD150		2
25028	1.2.2	1.2.2.1	indo_oceanic,ghana,mungi			1
25029	4.9	4.2.1.1.1.1.1.1.i2			4.10/PGG3	4
25030	1.1.2	1.1.2	indo_oceanic,mungi,east_african_indian			1
25031	3.1.2	3.1.1.i2	east_african_indian,ghana,mungi			3
25033	2.2.1.1	2.2.1.1.1	beijing,mungi	lin2.2.1,pacific_RD150		2
25034	2.2.1	2.2.1.1.1	beijing,mungi,canetti,indo_oceanic	lin2.2.1,asian_african_2		2
25035	2.2.1	2.2.1.1.1	beijing,mungi	lin2.2.1,asia_ancestral_3		2
25036	1.2.2	1.2.2.1	indo_oceanic,ghana,mungi			1
25037	3	3.1.1	east_african_indian,ghana,mungi,indo_oceanic			3
25038	1.1.2	1.1.2	indo_oceanic,mungi			1
25039	3	3.1.1	east_african_indian,ghana,mungi			3
25040	3	3.1.1	east_african_indian,canetti,ghana,mungi			3
25041	1.1.2	1.1.2	indo_oceanic,mungi			1
25042	3	3.1.1	east_african_indian,ghana,suricattae,mungi			3
25043	3.1.2	3.1.1.i2	east_african_indian,canetti,ghana,indo_oceanic,mungi			3
25044	2.2.1	2.2.1.1.1	beijing,mungi,canetti,indo_oceanic	lin2.2.1,asian_african_2		2
25045	1.1.2,1.2.2	1.2.2.1,1.1.2	indo_oceanic,canetti,mungi,east_african_indian			1
25046	2.2.1,3	3.1.1,2.2.1.1.1	beijing,east_african_indian,ghana,mungi	lin2.2.1		2,3
25047	2.2.1	2.2.1.1.1	beijing,mungi,canetti	lin2.2.1,asian_african_2		2
25048	4.8	4.2.1.1.1.1.1.1.i1			4.10/PGG3	4
25049	2.2.1	2.2.1.1.1	beijing,mungi	lin2.2.1		2
25050	4.3.3,1.1.2	4.2.1.2.1.1.i4.1	indo_oceanic,lam,mungi		4.3/LAM	1,4
25051	1.2.2	1.2.2.1	indo_oceanic,ghana,mungi,east_african_indian			1
25052	2.2.1.2	2.2.1.1.1	beijing,mungi	lin2.2.1,asian_african_2/RD142		2
25053	1.1.2	1.1.2	indo_oceanic,mungi,east_african_indian			1
25054	2.2.1	2.2.1.1.1	beijing,mungi	lin2.2.1,asia_ancestral_3		2
25055	3.1.2	3.1.1.i2	east_african_indian,ghana,mungi			3
25056	2.2.1	2.2.1.1.1	beijing,mungi,canetti	lin2.2.1,asian_african_2		2
25057	2.2.1	2.2.1.1.1	beijing,mungi	lin2.2.1		2
25058	2.2.1	2.2.1.1.1	beijing,indo_oceanic,mungi	lin2.2.1		2
25059	2.2.1	2.2.1.1.1	beijing,mungi,canetti	lin2.2.1,asian_african_2		2
25060	3.1.2	3.1.1.i2	east_african_indian,ghana,canetti,mungi			3
25061	2.2.1	2.2.1.1.1	beijing,mungi,canetti	lin2.2.1,asian_african_2		2
25062	2.2.1	2.2.1.1.1	beijing,mungi,canetti	lin2.2.1,asian_african_2		2
25063	3	3.1.1	east_african_indian,canetti,ghana,mungi			3
25064	2.2.1	2.2.1.1.1	beijing,mungi,canetti	lin2.2.1,asian_african_2		2
25065	3.1.2.1	3.1.1.i2	east_african_indian,ghana,mungi			3
25066	1.1.2	1.1.2	indo_oceanic,canetti,mungi			1
25067	4.8	4.2.1.1.1.1.1.1.i1	cameroon		4.10/PGG3	4
25068	3.1.2	3.1.1.i2	east_african_indian,ghana,mungi			3
25069	1.1.2	1.1.2	indo_oceanic,mungi			1
25070	2.2.1	2.2.1.1.1	beijing,mungi,canetti	lin2.2.1,asian_african_2		2
25071	3	3.1.1	east_african_indian,ghana,mungi			3
25072	2.2.1.1	2.2.1.1.1	beijing,mungi	lin2.2.1,pacific_RD150		2
25073	3.1.2	3.1.1.i2	east_african_indian,ghana,beijing,mungi,indo_oceanic			3
25074	2.2.1	2.2.1.1.1	beijing,mungi	lin2.2.1		2
25075	1.2.2	1.2.2.1	indo_oceanic,ghana,mungi,east_african_indian			1
25076	3.1.2.1	3.1.1.i2	east_african_indian,ghana,mungi			3
25077	1.1.2	1.1.2	indo_oceanic,mungi			1
25078	3.1.2	3.1.1.i2	east_african_indian,ghana,westafrican2,mungi			3
25079	3	3.1.1	east_african_indian,ghana,mungi			3
25080	1.2.2	1.2.2.1	indo_oceanic,ghana,mungi			1
25081	2.2.1.1	2.2.1.1.1	beijing,indo_oceanic,mungi	lin2.2.1,pacific_RD150		2
25082	2.2.1	2.2.1.1.1	beijing,mungi,canetti	lin2.2.1,asian_african_2		2
25083	3.1.2.1	3.1.1.i2	east_african_indian,ghana,mungi,canetti			3
25084	2.2.1	2.2.1.1.1	beijing,canetti,mungi	lin2.2.1		2
25085	4.8	4.2.1.1.1.1.1.1.i1	beijing		4.10/PGG3	4
25086	2.2.1	2.2.1.1.1	beijing,mungi,canetti	lin2.2.1,asian_african_2		2
25087	1.2.2	1.2.2.1	indo_oceanic,ghana,mungi,east_african_indian			1
25088	4.2.2	4.2.2	tur,mungi		4	4
25089	2.2.1	2.2.1.1.1	beijing,mungi,canetti	lin2.2.1,asian_african_2		2
25090	1.2.2	1.2.2.1	indo_oceanic,ghana,mungi			1
25091	3	3.1.1	east_african_indian,ghana,mungi			3
25092	3	3.1.1	east_african_indian,ghana,mungi			3
25093	2.2.1	2.2.1.1.1	beijing,mungi	lin2.2.1,asia_ancestral_3		2
25094	3	3.1.1	east_african_indian,ghana			3
25095	2.2.1	2.2.1.1.1	beijing,mungi,canetti	lin2.2.1,asian_african_2		2
25096	2.2.1	2.2.1.1.1	beijing,mungi,canetti,indo_oceanic	lin2.2.1,asian_african_2		2
25097	3	3.1.1	east_african_indian,ghana,mungi			3
25098	1.1.2	1.1.2	indo_oceanic,mungi			1
25099	3	3.1.1	east_african_indian,ghana,canetti,mungi			3
25100	1.1.2	1.1.2	indo_oceanic,canetti,mungi			1
25101	3.1.2.1	3.1.1.i2	east_african_indian,ghana,mungi			3
25102	1.1.2	1.1.2	indo_oceanic,mungi,east_african_indian			1
25103	3.1.2	3.1.1.i2	east_african_indian,ghana,mungi			3
25104	2.2.1	2.2.1.1.1	beijing,mungi,canetti	lin2.2.1,asian_african_2		2
25105	2.2.1.1	2.2.1.1.1	beijing,mungi	lin2.2.1,pacific_RD150		2
25106	3.1.2	3.1.1.i2	east_african_indian,ghana,mungi			3
25107	4.4	4.2.1.2.2.2	stype		4	4
25108	2.2.1	2.2.1.1.1	beijing,mungi,canetti	lin2.2.1,asian_african_2		2
25109	3.1.2.1	3.1.1.i2	east_african_indian,ghana,mungi			3
25110	2.2.1	2.2.1.1.1	beijing,microti,mungi	lin2.2.1,asia_ancestral_3		2
25111	2.2.1	2.2.1.1.1	beijing,microti,mungi	lin2.2.1,asia_ancestral_3		2
25112	2.2.1	2.2.1.1.1	beijing,mungi	lin2.2.1,asia_ancestral_3		2
25113	4.1.2.1	4.1.i1.1.1.1	haarlem,beijing		4.1.2/Haarlem	4
25114	4.2.2	4.2.2	tur,mungi		4	4
25115	2.2.1	2.2.1.1.1	beijing,mungi,canetti	lin2.2.1,asian_african_2		2
25116	3.1.2	3.1.1.i2	east_african_indian,ghana			3
25117	4.8	4.2.1.1.1.1.1.1.i1			4.10/PGG3	4
25118	2.2.1	2.2.1.1.1	beijing,canetti,mungi	asian_african_1,lin2.2.1		2
25119	2.2.1	2.2.1.1.1	beijing,mungi	lin2.2.1		2
25120	3	3.1.1	east_african_indian,indo_oceanic,pinipedii,ghana,mungi			3
25121	3	3.1.2	east_african_indian,mungi			3
25122	3	3.1.1	east_african_indian,indo_oceanic,ghana,mungi			3
25123	1.2.2	1.2.2.1	indo_oceanic,ghana,mungi			1
25124	2.2.1.1	2.2.1.1.1	beijing,mungi	lin2.2.1,pacific_RD150		2
25125	2.2.1.2	2.2.1.1.1	beijing,mungi	lin2.2.1,asian_african_2/RD142		2
25126	2.2.1	2.2.1.1.1	beijing,mungi,canetti,indo_oceanic	lin2.2.1,asian_african_2		2
25127	2.2.1	2.2.1.1.1	beijing,tur,mungi	lin2.2.1		2
25128	2.2.1	2.2.1.1.1	beijing,mungi	lin2.2.1		2
25129	2.2.1	2.2.1.1.1	beijing,mungi	lin2.2.1,asia_ancestral_3		2
25130	1.2.2	1.2.2.1	indo_oceanic,ghana,mungi,east_african_indian			1
25131	3	3.1.1	east_african_indian,ghana,mungi			3
25132	4.2.2	4.2.2	tur,beijing		4	4
25133	2.2.1	2.2.1.1.1	beijing,stype,mungi	lin2.2.1		2
25134	4.4.1.2	4.2.1.2.2.1.2	stype,canetti		4	4
25135	1.1.2	1.1.2	indo_oceanic,mungi			1
25136	3	3.1.1	east_african_indian,ghana,mungi,indo_oceanic			3
25137	3	3.1.1	east_african_indian,ghana,mungi			3
25138	4.8	4.2.1.1.1.1.1.1.i1	cameroon		4.10/PGG3	4
25139	3	3.1.1	east_african_indian,ghana,mungi,indo_oceanic			3
25140	2.2.1	2.2.1.1.1	beijing,mungi,canetti,east_african_indian	lin2.2.1,asian_african_2		2
25141	4.2.2	4.2.2	tur,beijing,mungi,canetti		4	4
25142	2.2.1	2.2.1.1.1	beijing,microti,indo_oceanic,mungi	lin2.2.1,asia_ancestral_3		2
25143	2.2.1	2.2.1.1.1	beijing,mungi,canetti	lin2.2.1,asian_african_2		2
25144	2.2.1	2.2.1.1.1	beijing,stype,mungi	lin2.2.1		2
25166	4.8	4.2.1.1.1.1.1.1.i1			4.10/PGG3	4
25167	2.2.1	2.2.1.1.1	beijing,mungi	lin2.2.1,asian_african_2		2
25168	1.1.2	1.1.2	indo_oceanic,ghana,beijing,mungi			1
25169	2.2.1	2.2.1.1.1	beijing,mungi,canetti	lin2.2.1,asian_african_2		2
25170	2.2.1	2.2.1.1.1	beijing,canetti,mungi	lin2.2.1,asian_african_2		2
25171	2.2.1	2.2.1.1.1	beijing,mungi	lin2.2.1,asia_ancestral_3		2
25172	3	3.1.1	caprae,east_african_indian,ghana,mungi			3
25173	2.2.1	2.2.1.1.1	beijing,indo_oceanic,mungi	lin2.2.1,asia_ancestral_3		2
25174	2.2.1	2.2.1.1.1	beijing,mungi	lin2.2.1,asia_ancestral_3		2
25175	3	3.1.1	east_african_indian,ghana,mungi			3
25176	3	3.1.1	east_african_indian,ghana,mungi			3
25177	1.1.3	1.1.1.2	indo_oceanic,mungi			1
25178	3.1.2	3.1.1.i2	east_african_indian,ghana,mungi			3
25179	2.2.1	2.2.1.1.1	beijing,mungi	lin2.2.1		2
25180	4.8	4.2.1.1.1.1.1.1.i1	cameroon		4.10/PGG3	4
25181	2.2.1.1	2.2.1.1.1	beijing,east_african_indian,mungi	lin2.2.1,pacific_RD150		2
25182	3	3.1.1	east_african_indian,ghana,mungi			3
25183	2.2.1	2.2.1.1.1	beijing,microti,mungi	lin2.2.1,asia_ancestral_3		2
25184	1.1.3	1.1.1.2	indo_oceanic,mungi			1
25185	2.2.1	2.2.1.1.1	beijing,stype,mungi	lin2.2.1		2
25186	3	3.1.1	east_african_indian,ghana,mungi			3
25187	2.2.1	2.2.1.1.1	beijing,mungi	lin2.2.1,asia_ancestral_3		2
25188	3	3.1.1	east_african_indian,ghana,mungi			3
25189	2.2.1	2.2.1.1.1	beijing,mungi	lin2.2.1,asia_ancestral_3		2
25190	2.2.1.1	2.2.1.1.1	beijing,mungi	lin2.2.1,pacific_RD150		2
25191	2.2.1.1	2.2.1.1.1	beijing,mungi	lin2.2.1,pacific_RD150		2
25192	2.2.1	2.2.1.1.1	beijing,mungi	lin2.2.1,asian_african_2		2
25193	3	3.1.1	east_african_indian,ghana,lam,mungi			3
25194	2.2.1	2.2.1.1.1	beijing,mungi	lin2.2.1,asia_ancestral_3		2
25195	2.2.1.1	2.2.1.1.1	beijing,mungi	lin2.2.1,pacific_RD150		2
25196	3	3.1.1	east_african_indian,pinipedii,ghana,mungi			3
25197	4.4.1.2	4.2.1.2.2.1.2	stype,canetti		4	4
25198	3	3.1.1	east_african_indian,ghana,mungi			3
25199	BOV_AFRI		orygis,indo_oceanic,beijing,mungi			BOV_AFRI
25200	2.2.1	2.2.1.1.1	beijing,mungi	lin2.2.1,asian_african_2		2
25201	3	3.1.1	east_african_indian,ghana,mungi			3
25202	3	3.1.1	east_african_indian,ghana,mungi			3
25203	1.2.2	1.2.2.1	indo_oceanic,ghana,canetti,mungi			1
25204	2.2.1.1	2.2.1.1.1	beijing,indo_oceanic,mungi	lin2.2.1,pacific_RD150		2
25205	2.2.1.2	2.2.1.1.1	beijing,mungi	lin2.2.1,asian_african_2/RD142		2
25206	2.2.1.1	2.2.1.1.1	beijing,mungi	lin2.2.1,pacific_RD150		2
25207	2.2.1.2	2.2.1.1.1	beijing,mungi	lin2.2.1,asian_african_2/RD142		2
25208	2.2.1	2.2.1.1.1	beijing,mungi,canetti	lin2.2.1,asian_african_2		2
25209	2.2.1	2.2.1.1.1	beijing,mungi,canetti	lin2.2.1,asian_african_2		2
25210	2.2.1	2.2.1.1.1	beijing,mungi	lin2.2.1		2
25211	2.2.1	2.2.1.1.1	beijing,mungi	lin2.2.1,asia_ancestral_3		2
25212	2.2.1	2.2.1.1.1	beijing,mungi,canetti	lin2.2.1,asian_african_2		2
25213	2.2.1.2	2.2.1.1.1	beijing,mungi	lin2.2.1,asian_african_2/RD142		2
25214	3.1.2	3.1.1.i2	east_african_indian,ghana,mungi			3
25215	2.2.1	2.2.1.1.1	beijing,mungi,canetti	lin2.2.1,asian_african_2		2
25216	4.1.1.3	4.1.i1.2.1	xtype		4	4
25217	2.2.1	2.2.1.1.1	beijing,mungi,canetti	lin2.2.1,asian_african_2		2
25218	4.2.2	4.2.2	tur,mungi		4	4
25219	2.2.1	2.2.1.1.1	beijing,mungi	lin2.2.1,asia_ancestral_3		2
25220	2.2.1	2.2.1.1.1	beijing,mungi,canetti	lin2.2.1,asian_african_2		2
25221	2.2.1	2.2.1.1.1	beijing,mungi,canetti	lin2.2.1,asian_african_2		2
25223	4.3.4.2	4.2.1.2.1.1.i3.1	lam,beijing		4.3/LAM	4
25224	4.8,4.3.4.1	4.2.1.1.1.1.1.1.i1			4.10/PGG3	4
25225	2.2.1.1	2.2.1.1.1	beijing,mungi	lin2.2.1,pacific_RD150		2
25226	3	3.1.1	east_african_indian,ghana,mungi,indo_oceanic			3
25228	3	3.1.1	east_african_indian,ghana,mungi			3
25229	3	3.1.1	east_african_indian,ghana,mungi			3
25230	3	3.1.1	east_african_indian,ghana,mungi			3
25231	3.1.2	3.1.1.i2	east_african_indian,ghana,mungi			3
25232	3	3.1.1	east_african_indian,ghana,mungi			3
25233	2.2.1	2.2.1.1.1	beijing,mungi	lin2.2.1		2
25234	3	3.1.1	east_african_indian,ghana,mungi			3
25235	1.2.2	1.2.2.1	indo_oceanic,ghana,mungi			1
25236	2.2.1.1	2.2.1.1.1	beijing,mungi	lin2.2.1,pacific_RD150		2
25237	2.2.1	2.2.1.1.1	beijing,mungi	lin2.2.1		2
25238	3	3.1.1	east_african_indian,ghana,mungi			3
25239	3	3.1.1	east_african_indian,ghana,mungi			3
25240	2.2.1	2.2.1.1.1	beijing,mungi,canetti	lin2.2.1,asian_african_2		2
25241	3	3.1.1	east_african_indian,ghana,mungi			3
25242	2.2.1	2.2.1.1.1	beijing,mungi	lin2.2.1,asian_african_3		2
25243	3	3.1.1	east_african_indian,ghana,mungi			3
25244	2.2.1	2.2.1.1.1	beijing,indo_oceanic,mungi	lin2.2.1		2
25245	2.2.1	2.2.1.1.1	beijing,mungi	lin2.2.1,asia_ancestral_3		2
25246	3	3.1.1	east_african_indian,ghana,mungi			3
25247	3	3.1.1	east_african_indian,ghana,mungi			3
25248	3	3.1.1	east_african_indian,ghana,mungi			3
25249	3.1.2	3.1.1.i2	east_african_indian,ghana,mungi			3
25250	2.2.1	2.2.1.1.1	beijing,canetti,mungi	lin2.2.1,asia_ancestral_3		2
25251	3	3.1.1	east_african_indian,ghana,mungi			3
25252	3	3.1.1	east_african_indian,ghana,mungi			3
25253	2.2.1	2.2.1.1.1	beijing,mungi,canetti	lin2.2.1,asian_african_2		2
25254	3	3.1.1	east_african_indian,ghana,mungi			3
25255	2.2.1	2.2.1.1.1	beijing,microti,mungi	lin2.2.1,asia_ancestral_3		2
25256	1.2.2	1.2.2.1	indo_oceanic,ghana,pinipedii,mungi,canetti			1
25258	3.1.2	3.1.1.i2	east_african_indian,ghana			3
25259	2.2.1	2.2.1.1.1	beijing,mungi,east_african_indian	lin2.2.1		2
25260	2.2.1	2.2.1.1.1	beijing,mungi,canetti	lin2.2.1,asian_african_2		2
25261	1.2.2	1.2.2.1	indo_oceanic,ghana,mungi			1
25262	3.1.2.1	3.1.1.i2	east_african_indian,ghana,mungi			3
25263	2.2.1	2.2.1.1.1	beijing,microti,mungi	lin2.2.1,asia_ancestral_3		2
25264	2.2.1	2.2.1.1.1	beijing,mungi	lin2.2.1,asia_ancestral_3		2
25265	3	3.1.1	east_african_indian,ghana,mungi			3
25266	3	3.1.1	east_african_indian,canetti,ghana,mungi			3
25267	4.2.2	4.2.2	tur,mungi		4	4
25268	3.1.2	3.1.1.i2	east_african_indian,ghana,mungi			3
25269	2.2.1.1	2.2.1.1.1	beijing,mungi	lin2.2.1,pacific_RD150		2
25270	1.1.3	1.1.1.2	indo_oceanic,orygis,mungi			1
25271	2.2.1	2.2.1.1.1	beijing,east_african_indian,mungi	lin2.2.1,asia_ancestral_3		2
25272	1.1.3	1.1.1.2	indo_oceanic,westafrican2,westafrican1,mungi			1
25273	2.2.1	2.2.1.1.1	beijing,mungi,canetti	lin2.2.1,asian_african_2		2
25274	3	3.1.1	east_african_indian,ghana,beijing,mungi			3
25275	2.2.1.1	2.2.1.1.1	beijing,mungi	lin2.2.1,pacific_RD150		2
25276	2.2.1.1	2.2.1.1.1	beijing,mungi	lin2.2.1,pacific_RD150		2
25278	4.2.2	4.2.2	tur,beijing,mungi		4	4
25279	2.2.1	2.2.1.1.1	beijing,mungi,canetti,indo_oceanic	lin2.2.1,asian_african_2		2
25280	2.2.1	2.2.1.1.1	beijing,mungi,canetti	lin2.2.1,asian_african_2		2
25281	3	3.1.1	east_african_indian,ghana,mungi			3
25282	3.1.2	3.1.1.i2	east_african_indian,ghana,mungi			3
25283	2.2.1	2.2.1.1.1	beijing,microti,mungi	lin2.2.1,asia_ancestral_3		2
25284	3.1.2.1	3.1.1.i2	east_african_indian,ghana,mungi			3
25285	4.5	4.2.1.1.2			4.5	4
25286	2.2.1	2.2.1.1.1	beijing,microti,mungi	lin2.2.1,asia_ancestral_3		2
25287	2.2.1	2.2.1.1.1	beijing,mungi,canetti	lin2.2.1,asian_african_2		2
25288	2.2.1	2.2.1.1.1	beijing,mungi,canetti	lin2.2.1,asian_african_2		2
25289	3	3.1.1	east_african_indian,ghana,mungi			3
25290	3	3.1.1	east_african_indian,ghana,mungi			3
25291	BOV_AFRI		orygis,canetti,beijing,mungi			BOV_AFRI
25292	4.4.1.2	4.2.1.2.2.1.2	stype,canetti		4	4
25293	4.8	4.2.1.1.1.1.1.1.i1	canetti		4.10/PGG3	4
25294	2.2.1	2.2.1.1.1	beijing,mungi	lin2.2.1		2
25296	3	3.1.1	east_african_indian,ghana,mungi			3
25297	2.2.1	2.2.1.1.1	beijing,mungi,canetti	lin2.2.1,asian_african_2		2
25298	2.2.1	2.2.1.1.1	beijing,microti,mungi	lin2.2.1,asia_ancestral_3		2
25299	2.2.1	2.2.1.1.1	beijing,mungi,canetti	lin2.2.1,asian_african_2		2
25300	2.2.1.1	2.2.1.1.1	beijing,mungi	lin2.2.1,pacific_RD150		2
25301	2.2.1	2.2.1.1.1	beijing,indo_oceanic,mungi	lin2.2.1,asia_ancestral_3		2
25302	2.2.1	2.2.1.1.1	beijing,mungi	lin2.2.1		2
25303	3	3.1.1	east_african_indian,pinipedii,ghana,mungi			3
25304	3	3.1.1	east_african_indian,ghana,mungi			3
25305	3	3.1.1	east_african_indian,ghana,mungi			3
25306	4.3.4.1	4.2.1.2.1.1.i3.2	lam,canetti		4.3/LAM	4
25307	3	3.1.1	east_african_indian,ghana,mungi			3
25308	3	3.1.1	east_african_indian,ghana,mungi			3
25309	2.2.1.1	2.2.1.1.1	beijing,mungi	lin2.2.1,pacific_RD150		2
25310	1.1.2	1.1.2	indo_oceanic,mungi,east_african_indian			1
25311	3.1.2	3.1.1.i2	east_african_indian,ghana,mungi,beijing			3
25312	2.2.1	2.2.1.1.1	beijing,mungi	lin2.2.1,asia_ancestral_3		2
25313	3.1.2.1	3.1.1.i2	east_african_indian,ghana,mungi			3
25314	3.1.2.1	3.1.1.i2	east_african_indian,ghana,pinipedii,mungi			3
25315	2.2.1	2.2.1.1.1	beijing,mungi	lin2.2.1,asia_ancestral_3		2
25316	1.2.2	1.2.2.1	indo_oceanic,ghana,mungi			1
25317	3.1.2.1	3.1.1.i2	east_african_indian,ghana,mungi			3
25318	2.2.1	2.2.1.1.1	beijing,mungi,east_african_indian	lin2.2.1		2
25319	4.1.1.1	4.1.i1.2.1	xtype,ghana		4	4
25320	3	3.1.1	east_african_indian,ghana,mungi,indo_oceanic			3
25321	4.3.3	4.2.1.2.1.1.i4.1	lam		4.3/LAM	4
25322	4.5	4.2.1.1.2			4.5	4
25323	4.3.3	4.2.1.2.1.1.i4.1	lam		4.3/LAM	4
25324	4.8	4.2.1.1.1.1.1.1.i1			4.10/PGG3	4
25325	2.2.1	2.2.1.1.1	beijing,mungi,canetti	lin2.2.1,asian_african_2		2
25326	2.2.1	2.2.1.1.1	beijing,mungi	lin2.2.1		2
25327	3	3.1.1	east_african_indian,ghana,orygis,mungi			3
25328	1.2.2	1.2.2.1	indo_oceanic,ghana,mungi			1
25329	3	3.1.1	east_african_indian,ghana,mungi			3
25330	3	3.1.1	east_african_indian,ghana,mungi,canetti			3
25331	2.2.1	2.2.1.1.1	beijing,microti,canetti,mungi	lin2.2.1,asia_ancestral_3		2
25332	2.2.1	2.2.1.1.1	beijing,mungi	lin2.2.1,asian_african_2		2
25333	3	3.1.1	east_african_indian,ghana,mungi			3
25334	3	3.1.1	east_african_indian,ghana,mungi			3
25335	4.3.2	4.2.1.2.1.1.i1	lam,indo_oceanic		4.3/LAM	4
25336	4.1.1.1	4.1.i1.2.1	xtype		4	4
25337	3	3.1.1	east_african_indian,westafrican1,ghana,mungi			3
25338	1.1.2	1.1.2	indo_oceanic,mungi,east_african_indian			1
25339	2.2.1	2.2.1.1.1	beijing,mungi,canetti	lin2.2.1,asian_african_2		2
25340	2.2.1	2.2.1.1.1	beijing,mungi,canetti	lin2.2.1,asian_african_2		2
25341	4.3.3	4.2.1.2.1.1.i4.1	lam		4.3/LAM	4
25342	3	3.1.1	east_african_indian,pinipedii,ghana,mungi			3
25343	2.2.1	2.2.1.1.1	beijing,mungi,canetti	lin2.2.1,asian_african_2		2
25344	3	3.1.1	east_african_indian,ghana,mungi			3
25345	1.2.2	1.2.2.1	indo_oceanic,canetti,ghana,mungi,east_african_indian			1
25346	3,2.2.1.1	3.1.1	east_african_indian,pinipedii,ghana,mungi	pacific_RD150		2,3
25347	3.1.2	3.1.1.i2	east_african_indian,ghana,indo_oceanic,mungi			3
25348	3	3.1.1	east_african_indian,ghana,mungi			3
25350	2.2.1	2.2.1.1.1	beijing,mungi	lin2.2.1		2
25351	3	3.1.1	east_african_indian,ghana,mungi			3
25352	2.2.1	2.2.1.1.1	beijing,microti,mungi	lin2.2.1,asia_ancestral_3		2
25353	2.2.1	2.2.1.1.1	beijing,indo_oceanic,mungi	lin2.2.1,asia_ancestral_3		2
25354	3.1.2	3.1.1.i2	east_african_indian,ghana,mungi			3
25355	3	3.1.1	east_african_indian,ghana,mungi			3
25356	2.2.1	2.2.1.1.1	beijing,mungi,canetti	lin2.2.1,asian_african_2		2
25357	1.2.2	1.2.2.1	indo_oceanic,ghana,mungi			1
25358	3	3.1.1	east_african_indian,ghana,mungi			3
25359	1.1.2	1.1.2	indo_oceanic,mungi			1
25360	1.1.2	1.1.2	indo_oceanic,mungi			1
25361	3	3.1.1	east_african_indian,ghana,beijing,mungi,indo_oceanic			3
25362	4.4	4.2.1.2.2.2	stype		4	4
25363	2.2.1.1	2.2.1.1.1	beijing,mungi	lin2.2.1,pacific_RD150		2
25364	2.2.1,3	3.1.1,2.2.1.1.1	beijing,east_african_indian,mungi,canetti	lin2.2.1,asian_african_2		2,3
25365	4.3.3	4.2.1.2.1.1.i4.1	lam		4.3/LAM	4
25366	2.2.1	2.2.1.1.1	beijing,mungi	lin2.2.1		2
25367	4.3.3	4.2.1.2.1.1.i4.1	lam		4.3/LAM	4
25368	2.2.1	2.2.1.1.1	beijing,canetti,mungi	lin2.2.1,asia_ancestral_3		2
25369	1.1.3	1.1.1.2	indo_oceanic,mungi			1
25370	2.2.1	2.2.1.1.1	beijing,indo_oceanic,mungi	lin2.2.1		2
25371	1.1.2	1.1.2	indo_oceanic,canetti,mungi			1
25372	1.2.2	1.2.2.1	indo_oceanic,ghana,mungi			1
25373	4.1.1.1	4.1.i1.2.1	xtype		4	4
25374	4.1.1	4.1.i1.2.1	xtype,canetti		4	4
25375	1.2.2	1.2.2.1	indo_oceanic,ghana,mungi			1
25376	2.2.1	2.2.1.1.1	beijing,mungi	lin2.2.1,asia_ancestral_3		2
25377	4.3.3	4.2.1.2.1.1.i4.1	lam		4.3/LAM	4
25378	2.2.1	2.2.1.1.1	beijing,mungi	lin2.2.1		2
25379	1.2.2	1.2.2.1	indo_oceanic,ghana,mungi			1
25380	1.1.2	1.1.2	indo_oceanic,canetti,mungi			1
25403	2.2.1	2.2.1.1.1	beijing,mungi,canetti	lin2.2.1,asian_african_2		2
25404	1.2.2	1.2.2.1	indo_oceanic,ghana,canetti,mungi			1
25405	2.2.1	2.2.1.1.1	beijing,mungi,canetti	lin2.2.1,asian_african_2		2
25406	2.2.1	2.2.1.1.1	beijing,mungi,canetti	lin2.2.1,asian_african_2		2
25407	2.2.1	2.2.1.1.1	beijing,mungi,canetti	lin2.2.1,asian_african_2		2
25408	2.2.1	2.2.1.1.1	beijing,indo_oceanic,mungi	lin2.2.1,asia_ancestral_3		2
25409	2.2.1	2.2.1.1.1	beijing,mungi	lin2.2.1		2
25410	2.2.1.1	2.2.1.1.1	beijing,mungi	lin2.2.1,pacific_RD150		2
25411	2.2.1	2.2.1.1.1	beijing,mungi,canetti	lin2.2.1,asian_african_2		2
25412	3	3.1.1	east_african_indian,caprae,ghana,mungi			3
25413	2.2.1	2.2.1.1.1	beijing	lin2.2.1,asian_african_2		2
25414	3	3.1.1	east_african_indian,ghana,mungi			3
25415	2.2.1	2.2.1.1.1	beijing,indo_oceanic,mungi	lin2.2.1,asia_ancestral_3		2
25416	2.2.1.1	2.2.1.1.1	beijing,mungi	lin2.2.1,pacific_RD150		2
25417	2.2.1	2.2.1.1.1	beijing,mungi	lin2.2.1,asia_ancestral_3		2
25418	3	3.1.1	east_african_indian,ghana,mungi			3
25420	1.2.2	1.2.2.1	indo_oceanic,microti,ghana,mungi,east_african_indian			1
25421	1.1.3	1.1.1.2	indo_oceanic,mungi			1
25422	2.2.1	2.2.1.1.1	beijing,microti,mungi	lin2.2.1,asia_ancestral_3		2
25423	3	3.1.1	east_african_indian,ghana,mungi			3
25424	2.2.1	2.2.1.1.1	beijing,mungi,canetti	lin2.2.1,asian_african_2		2
25425	1.1.2	1.1.2	indo_oceanic,westafrican1,mungi,canetti			1
25426	3.1.2	3.1.1.i2	east_african_indian,ghana,mungi			3
25427	3	3.1.1	east_african_indian,ghana,westafrican2,mungi			3
25428	3	3.1.1	east_african_indian,ghana,mungi			3
25429	4.8	4.2.1.1.1.1.1.1.i1	cameroon		4.10/PGG3	4
25430	2.2.1.1	2.2.1.1.1	beijing,mungi	lin2.2.1,pacific_RD150		2
25431	3	3.1.1	east_african_indian,ghana,mungi			3
25432	2.2.1.1	2.2.1.1.1	beijing,mungi	lin2.2.1,pacific_RD150		2
25433	1.1.3	1.1.1.2	indo_oceanic,mungi			1
25434	2.2.1	2.2.1.1.1	beijing,mungi,canetti	lin2.2.1		2
25435	2.2.1.2	2.2.1.1.1	beijing,mungi	lin2.2.1,asian_african_2/RD142		2
25436	3	3.1.1	east_african_indian,ghana,mungi			3
25437	3.1.2	3.1.1.i2	east_african_indian,canetti,ghana,mungi			3
25438	3	3.1.1	east_african_indian,ghana,mungi,beijing			3
25439	3	3.1.1	east_african_indian,ghana,mungi			3
25440	2.2.1	2.2.1.1.1	beijing,mungi,canetti	lin2.2.1,asian_african_2		2
25441	2.2.1	2.2.1.1.1	beijing,mungi,canetti	lin2.2.1,asian_african_2		2
25442	2.2.1	2.2.1.1.1	beijing,mungi,canetti	lin2.2.1,asian_african_2		2
25443	1.2.2	1.2.2.1	indo_oceanic,beijing,ghana,mungi			1
25444	3	3.1.1	east_african_indian,ghana,mungi			3
25445	2.2.1.2	2.2.1.1.1	beijing,indo_oceanic,mungi	lin2.2.1,asian_african_2/RD142		2
25446	4.5	4.2.1.1.2	stype		4.5	4
25447	4.2.2	4.2.2	tur,mungi		4	4
25448	1.1.2	1.1.2	indo_oceanic,mungi			1
25449	1.1.2	1.1.2	indo_oceanic,mungi			1
25450	1.1.2	1.1.2	indo_oceanic,mungi			1
25451	3.1.2	3.1.1.i2	east_african_indian,ghana,mungi			3
25452	2.2.1	2.2.1.1.1	beijing,microti,mungi	lin2.2.1,asia_ancestral_3		2
25453	BOV_AFRI		orygis,indo_oceanic,canetti,beijing,mungi			BOV_AFRI
25455	2.2.1	2.2.1.1.1	beijing,mungi,canetti	lin2.2.1,asian_african_2		2
25456	4.2.2	4.2.2	tur,orygis		4	4
25458	2.2.1,3	3.1.1,2.2.1.1.1	beijing,east_african_indian,microti,mungi	lin2.2.1,asia_ancestral_3		2,3
25459	4.5	4.2.1.1.2	indo_oceanic		4.5	4
25460	2.2.1	2.2.1.1.1	beijing	lin2.2.1,asian_african_2		2
25461	2.2.1	2.2.1.1.1	beijing,mungi,canetti	lin2.2.1,asian_african_2		2
25462	1.1.2	1.1.2	indo_oceanic,caprae,mungi			1
25463	1.1.3	1.1.1.2	indo_oceanic,mungi			1
25464	2.2.1	2.2.1.1.1	beijing,mungi,east_african_indian	lin2.2.1		2
25465	4.8	4.2.1.1.1.1.1.1.i1			4.10/PGG3	4
25466	4.3.3	4.2.1.2.1.1.i4.1	lam		4.3/LAM	4
25467	2.2.1.1	2.2.1.1.1	beijing,mungi	lin2.2.1,pacific_RD150		2
25468	4.3.3	4.2.1.2.1.1.i4.1	lam		4.3/LAM	4
25469	2.2.1	2.2.1.1.1	beijing,mungi	lin2.2.1		2
25470	3	3.1.1	east_african_indian,ghana,mungi			3
25471	3.1.2.1	3.1.1.i2	east_african_indian,ghana,mungi			3
25472	2.2.1	2.2.1.1.1	beijing,mungi	lin2.2.1		2
25473	3	3.1.1	east_african_indian,ghana,mungi			3
25474	3.1.2	3.1.1.i2	east_african_indian,beijing,ghana,mungi			3
25475	1.2.2	1.2.2.1	indo_oceanic,ghana,mungi,east_african_indian			1
25476	2.2.1	2.2.1.1.1	beijing,microti,mungi	lin2.2.1,asia_ancestral_3		2
25477	4.1.2.1	4.1.i1.1.1.1	east_african_indian,haarlem		4.1.2/Haarlem	4
25478	1.2.2	1.2.2.1	indo_oceanic,canetti,ghana,mungi			1
25479	2.2.1	2.2.1.1.1	beijing,mungi	lin2.2.1,asia_ancestral_3		2
25480	1.1.2	1.1.2	indo_oceanic,stype,ethiopian,mungi			1
25481	4.3.4	4.2.1.2.1.1.i3	lam,microti,beijing		4.3/LAM	4
25482	3	3.1.1	east_african_indian,ghana,mungi			3
25483	2.2.1	2.2.1.1.1	beijing,canetti,mungi	lin2.2.1		2
25484	2.2.1	2.2.1.1.1	beijing,mungi,canetti	lin2.2.1,asian_african_2		2
25485	2.2.1.1	2.2.1.1.1	beijing,mungi	lin2.2.1,pacific_RD150		2
25486	3.1.2.1	3.1.1.i2	east_african_indian,ghana,mungi			3
25487	3	3.1.1	east_african_indian,ghana,dassie,mungi,canetti			3
25488	2.2.1	2.2.1.1.1	beijing,mungi,canetti	lin2.2.1,asian_african_2		2
25489	1.1.2	1.1.2	indo_oceanic,mungi			1
25491	3	3.1.1	east_african_indian,canetti,ghana,mungi			3
25492	2.2.1	2.2.1.1.1	beijing,mungi	lin2.2.1,asian_african_2		2
25493	3.1.2.1	3.1.1.i2	east_african_indian,ghana,mungi			3
25494	4.9	4.2.1.1.1.1.1.1.i2	stype		4.10/PGG3	4
25495	2.2.1	2.2.1.1.1	beijing,mungi,canetti	lin2.2.1,asian_african_2		2
25496	2.2.1	2.2.1.1.1	beijing,mungi,canetti	lin2.2.1,asian_african_2		2
25497	2.2.1	2.2.1.1.1	beijing,mungi	lin2.2.1,asia_ancestral_3		2
25498	4.8	4.2.1.1.1.1.1.1.i1			4.10/PGG3	4
25499	2.2.1	2.2.1.1.1	beijing,mungi,canetti	lin2.2.1,asian_african_2		2
25500	2.2.1	2.2.1.1.1	beijing,mungi,canetti	lin2.2.1,asian_african_2		2
25501	2.2.1.1	2.2.1.1.1	beijing,caprae,mungi	lin2.2.1,pacific_RD150		2
25502	2.2.1	2.2.1.1.1	beijing,mungi,canetti	lin2.2.1,asian_african_2		2
25503	3	3.1.1	east_african_indian,beijing,ghana,mungi			3
25504	3	3.1.1	east_african_indian,ghana,mungi			3
25505	3	3.1.1	east_african_indian,ghana,ethiopian,mungi			3
25506	2.2.1	2.2.1.1.1	beijing,mungi	lin2.2.1,asia_ancestral_3		2
25507	2.2.1.1	2.2.1.1.1	beijing,mungi	lin2.2.1,pacific_RD150		2
25508	1.2.2	1.2.2.1	indo_oceanic,ghana,canetti,mungi			1
25509	4.8	4.2.1.1.1.1.1.1.i1			4.10/PGG3	4
25510	4.9	4.2.1.1.1.1.1.1.i2			4.10/PGG3	4
25511	3	3.1.1	east_african_indian,ghana,mungi			3
25512	2.2.1	2.2.1.1.1	beijing,mungi	lin2.2.1		2
25513	2.2.1	2.2.1.1.1	beijing,mungi,east_african_indian	lin2.2.1		2
25514	3	3.1.1	east_african_indian,ghana,mungi			3
25515	1.2.2	1.2.2.1	indo_oceanic,ghana,mungi,east_african_indian			1
25516	2.2.1	2.2.1.1.1	beijing,mungi,canetti	lin2.2.1,asian_african_2		2
25517	2.2.1	2.2.1.1.1	beijing,mungi	lin2.2.1		2
25518	3.1.2	3.1.1.i2	east_african_indian,ghana,mungi			3
25519	3	3.1.1	east_african_indian,ghana,mungi			3
25520	3	3.1.1	east_african_indian,ghana,mungi			3
25521	2.2.1	2.2.1.1.1	beijing,mungi	lin2.2.1		2
25522	2.2.1	2.2.1.1.1	beijing,mungi	lin2.2.1,asia_ancestral_3		2
25523	2.2.1	2.2.1.1.1	beijing,mungi	lin2.2.1		2
25524	2.2.1	2.2.1.1.1	beijing,mungi	lin2.2.1,asia_ancestral_3		2
25526	2.2.1	2.2.1.1.1	beijing,microti,mungi	lin2.2.1,asia_ancestral_3		2
25527	1.2.2	1.2.2.1	indo_oceanic,ghana,mungi			1
25528	2.2.1	2.2.1.1.1	beijing,mungi,canetti	lin2.2.1,asian_african_2		2
25529	4.3.3	4.2.1.2.1.1.i4.1	lam		4.3/LAM	4
25530	3	3.1.1	east_african_indian,ghana,mungi,indo_oceanic			3
25531	4.8	4.2.1.1.1.1.1.1.i1			4.10/PGG3	4
25533	3	3.1.1	east_african_indian,ghana,mungi			3
25534	2.2.1	2.2.1.1.1	beijing,mungi	lin2.2.1		2
25535	3.1.2	3.1.1.i2	east_african_indian,ghana,mungi			3
25536	2.2.1	2.2.1.1.1	beijing,mungi,canetti	lin2.2.1,asian_african_2		2
25537	2.2.1	2.2.1.1.1	beijing,mungi,canetti	lin2.2.1,asian_african_2		2
25538	4.2.2	4.2.2	tur,beijing,mungi		4	4
25539	2.2.1	2.2.1.1.1	beijing,mungi,canetti	lin2.2.1,asian_african_2		2
25540	3	3.1.1,2.2.1.1.1	east_african_indian,beijing,ghana,mungi			3
25541	2.2.1	2.2.1.1.1	beijing,mungi	lin2.2.1		2
25542	1.1.2	1.1.2	indo_oceanic,mungi			1
25543	1.1.2	1.1.2	indo_oceanic,mungi			1
25544	2.2.1	2.2.1.1.1	beijing,mungi,canetti	lin2.2.1,asian_african_2		2
25545	3	3.1.1	east_african_indian,ghana,mungi			3
25546	3.1.1	3.1.1.i1	east_african_indian,ghana,mungi			3
25547	2.2.1	2.2.1.1.1	beijing,mungi,canetti	lin2.2.1,asian_african_2		2
25548	2.2.1	2.2.1.1.1	beijing,mungi,canetti	lin2.2.1,asian_african_2		2
25549	4.1.1.1	4.1.i1.2.1	xtype		4	4
25550	2.2.1	2.2.1.1.1	beijing,mungi,canetti	lin2.2.1,asian_african_2		2
25551	3	3.1.1	east_african_indian,ghana,mungi			3
25552	2.2.1.1	2.2.1.1.1	beijing,mungi	lin2.2.1,pacific_RD150		2
25553	2.2.1	2.2.1.1.1	beijing,mungi,canetti	lin2.2.1,asian_african_2		2
25555	1.1.3	1.1.1.2	indo_oceanic,mungi			1
25556	1.1.2,4	1.1.2,4	indo_oceanic,canetti,mungi		4	1,4
25557	2.2.1.1	2.2.1.1.1	beijing,mungi	lin2.2.1,pacific_RD150		2
25558	1.1.2	1.1.2	indo_oceanic,mungi			1
25569	2.2.1	2.2.1.1.1	beijing,mungi,canetti	lin2.2.1,asian_african_2		2
25570	2.2.1	2.2.1.1.1	beijing,mungi,canetti	lin2.2.1,asian_african_2		2
25571	2.2.1	2.2.1.1.1	beijing,mungi,canetti	lin2.2.1,asian_african_2		2
25572	2.2.1	2.2.1.1.1	beijing,mungi,canetti	lin2.2.1,asian_african_2		2
25573	1.2.2	1.2.2.1	indo_oceanic,ghana,mungi,east_african_indian			1
25574	2.2.1.1	2.2.1.1.1	beijing,mungi	lin2.2.1,pacific_RD150		2
25576	2.2.1	2.2.1.1.1	beijing,mungi,canetti	lin2.2.1,asian_african_2		2
25577	2.2.1	2.2.1.1.1	beijing,mungi	lin2.2.1		2
25580	2.2.1.1	2.2.1.1.1	beijing,mungi	lin2.2.1,pacific_RD150		2
25581	2.2.1	2.2.1.1.1	beijing,mungi	lin2.2.1,asia_ancestral_3		2
25583	4.2.2	4.2.2	tur,mungi		4	4
25584	2.2.1	2.2.1.1.1	beijing,mungi,canetti	lin2.2.1,asian_african_2		2
25585	3	3.1.1	east_african_indian,ghana,mungi			3
25588	2.2.1	2.2.1.1.1	beijing,mungi,canetti	lin2.2.1,asian_african_2		2
25591	2.2.1	2.2.1.1.1	beijing,mungi,east_african_indian	lin2.2.1		2
25593	2.2.1	2.2.1.1.1	beijing,stype,mungi	lin2.2.1		2
25594	2.2.1	2.2.1.1.1	beijing,mungi,canetti	lin2.2.1,asian_african_2		2
25596	4.2.2	4.2.2	tur,beijing		4	4
25597	2.2.1	2.2.1.1.1	beijing,mungi,canetti	lin2.2.1,asian_african_2		2
25599	3	3.1.1	east_african_indian,ghana,mungi			3
25602	2.2.1	2.2.1.1.1	beijing,mungi,canetti	lin2.2.1,asian_african_2		2
25603	2.2.1	2.2.1.1.1	beijing,microti,mungi	lin2.2.1,asia_ancestral_3		2
25605	4.9	4.2.1.1.1.1.1.1.i2			4.10/PGG3	4
25616	2.2.1	2.2.1.1.1	beijing,mungi	lin2.2.1		2
25617	2.2.1	2.2.1.1.1	beijing,mungi,canetti	lin2.2.1,asian_african_2		2
25618	2.2.1	2.2.1.1.1	beijing,mungi,canetti	lin2.2.1,asian_african_2		2
25619	4.3.3	4.2.1.2.1.1.i4.1	lam		4.3/LAM	4
25620	3.1.2	3.1.1.i2	east_african_indian,ghana,mungi			3
25621	4.2.2	4.2.2	tur,beijing		4	4
25622	4.2.2	4.2.2	tur		4	4
25623	2.2.1	2.2.1.1.1	beijing,mungi,canetti	lin2.2.1,asian_african_2		2
25624	3	3.1.1	east_african_indian,ghana,orygis,mungi			3
25626	3.1.2	3.1.1.i2	east_african_indian,ghana,mungi			3
25627	4.6.2	4.2.1.1.1.2.1.2	cameroon		4	4
25628	3	3.1.1	east_african_indian,beijing,ghana,mungi			3
25629	2.2.1	2.2.1.1.1	beijing,mungi,canetti	lin2.2.1,asian_african_2		2
25630	2.2.1	2.2.1.1.1	beijing,mungi	lin2.2.1		2
25631	1.1.2	1.1.2	indo_oceanic,mungi			1
25632	4.8	4.2.1.1.1.1.1.1.i1	cameroon		4.10/PGG3	4
25633	2.2.1	2.2.1.1.1	beijing	lin2.2.1,asian_african_2		2
25634	2.2.1	2.2.1.1.1	beijing,mungi	lin2.2.1,asia_ancestral_3		2
25635	1.2.1	1.2.1.1.1	indo_oceanic,mungi			1
25636	3	3.1.1	east_african_indian,ghana,indo_oceanic,mungi			3
25637	1.2.2	1.2.2.1	indo_oceanic,ghana,mungi,east_african_indian,canetti			1
25638	2.2.1	2.2.1.1.1	beijing,mungi,canetti	lin2.2.1,asian_african_2		2
25639	3	3.1.1	east_african_indian,ghana,mungi			3
25640	4.1.1.3	4.1.i1.2.1	xtype,westafrican1		4	4
25641	3	3.1.1	east_african_indian,ghana,mungi			3
25642	2.2.1	2.2.1.1.1	beijing,mungi,canetti	lin2.2.1,asian_african_2		2
25644	2.2.1	2.2.1.1.1	beijing,mungi,canetti	lin2.2.1,asian_african_2		2
25645	3	3.1.1	east_african_indian,mungi,ghana			3
25646	4.8	4.2.1.1.1.1.1.1.i1	indo_oceanic		4.10/PGG3	4
25647	2.2.1	2.2.1.1.1	beijing,mungi,canetti	lin2.2.1,asian_african_2		2
25648	3	3.1.1	east_african_indian,ghana,mungi,beijing			3
25649	4.8	4.2.1.1.1.1.1.1.i1			4.10/PGG3	4
25650	3.1.2	3.1.1.i2	east_african_indian,ghana,mungi			3
25651	3.1.2	3.1.1.i2	east_african_indian,ghana,westafrican2,mungi			3
25652	2.2.1	2.2.1.1.1	beijing,mungi,canetti	lin2.2.1,asian_african_2		2
25653	1.2.2	1.2.2.1	indo_oceanic,pinipedii,ghana,mungi,east_african_indian			1
25654	4.3.3	4.2.1.2.1.1.i4.1	lam		4.3/LAM	4
25655	4.8	4.2.1.1.1.1.1.1.i1			4.10/PGG3	4
25656	2.2.1	2.2.1.1.1	beijing,mungi	lin2.2.1,asia_ancestral_3		2
25657	3.1.2	3.1.1.i2	east_african_indian,ghana,mungi			3
25658	2.2.1	2.2.1.1.1	beijing,mungi	lin2.2.1,asia_ancestral_3		2
25659	1.1.2	1.1.2	indo_oceanic,canetti,mungi,beijing			1
25660	2.2.1	2.2.1.1.1	beijing,mungi,canetti,indo_oceanic	lin2.2.1,asian_african_2		2
25661	2.2.1	2.2.1.1.1	beijing,microti,indo_oceanic,mungi	lin2.2.1,asia_ancestral_3		2
25662	3.1.2	3.1.1.i2	east_african_indian,ghana,mungi			3
25663	1.1.2	1.1.2	indo_oceanic,mungi			1
25664	2.2.1	2.2.1.1.1	beijing,mungi,canetti	lin2.2.1,asian_african_2		2
25665	2.2.1.1	2.2.1.1.1	beijing,mungi	lin2.2.1,pacific_RD150		2
25666	3	3.1.1	east_african_indian,ghana,mungi			3
25667	4.8	4.2.1.1.1.1.1.1.i1	canetti		4.10/PGG3	4
25668	3.1.2.1	3.1.1.i2	east_african_indian,ghana,mungi			3
25669	4.1.2.1	4.1.i1.1.1.1	haarlem,canetti		4.1.2/Haarlem	4
25670	2.2.1	2.2.1.1.1	beijing,mungi,canetti	lin2.2.1,asian_african_2		2
25671	3	3.1.1	east_african_indian,ghana,mungi			3
25672	2.2.1	2.2.1.1.1	beijing,mungi,canetti	lin2.2.1,asian_african_2		2
25673	2.2.1	2.2.1.1.1	beijing,mungi,canetti	lin2.2.1,asian_african_2		2
25674	1.2.2	1.2.2.1	indo_oceanic,ghana,mungi			1
25675	2.2.1	2.2.1.1.1	beijing,mungi,canetti	lin2.2.1,asian_african_2		2
25676	4.3.4.1	4.2.1.2.1.1.i3.2	lam,canetti		4.3/LAM	4
25677	2.2.1	2.2.1.1.1	beijing,canetti,mungi	lin2.2.1		2
25678	3	3.1.1	east_african_indian,canetti,pinipedii,ghana,ethiopian,mungi			3
25679	3	3.1.2	east_african_indian,mungi			3
25680	2.2.1	2.2.1.1.1	beijing,mungi,canetti	lin2.2.1,asian_african_2		2
25681	2.2.1	2.2.1.1.1	beijing,mungi	lin2.2.1,asia_ancestral_3		2
25682	1.1.2	1.1.2	indo_oceanic,beijing,mungi			1
25683	3	3.1.1	east_african_indian,canetti,ghana,mungi			3
25684	3	3.1.1	east_african_indian,ghana,indo_oceanic,mungi,beijing			3
25685	3	3.1.1	east_african_indian,ghana,mungi			3
25686	2.2.1	2.2.1.1.1	beijing,mungi	lin2.2.1		2
25687	2.2.1.1	2.2.1.1.1	beijing,pinipedii,mungi	lin2.2.1,pacific_RD150		2
25688	2.2.1	2.2.1.1.1	beijing,mungi,canetti	lin2.2.1,asian_african_2		2
25689	1.1.2	1.1.2	indo_oceanic,mungi			1
25690	3	3.1.1	east_african_indian,ghana,mungi			3
25691	1.2.2	1.2.2.1	indo_oceanic,ghana,mungi,east_african_indian			1
25692	2.2.1.2	2.2.1.1.1	beijing,mungi	lin2.2.1,asian_african_2/RD142		2
25693	2.2.1	2.2.1.1.1	beijing,mungi,canetti	lin2.2.1,asian_african_2		2
25694	2.2.1	2.2.1.1.1	beijing,mungi	lin2.2.1,asia_ancestral_3		2
25695	1.2.2	1.2.2.1	indo_oceanic,ghana,mungi			1
25696	2.2.1.1	2.2.1.1.1	beijing,mungi	lin2.2.1,pacific_RD150		2
25697	2.2.1	2.2.1.1.1	beijing,mungi,canetti	lin2.2.1,asian_african_2		2
25698	2.2.1	2.2.1.1.1	beijing,mungi,canetti	lin2.2.1,asian_african_2		2
25699	3.1.2.1	3.1.1.i2	east_african_indian,ghana,mungi			3
25700	2.2.1.2	2.2.1.1.1	beijing,mungi	lin2.2.1,asian_african_2/RD142		2
25701	2.2.1.1	2.2.1.1.1	beijing,mungi	lin2.2.1,pacific_RD150		2
25702	2.2.1	2.2.1.1.1	beijing,mungi,canetti	lin2.2.1,asian_african_2		2
25703	2.2.1	2.2.1.1.1	beijing,mungi,canetti	lin2.2.1,asian_african_2		2
25704	4.3.3	4.2.1.2.1.1.i4.1	lam		4.3/LAM	4
25705	3	3.1.1	east_african_indian,ghana,mungi			3
25706	2.2.1	2.2.1.1.1	beijing,mungi,canetti	lin2.2.1,asian_african_2		2
25707	2.2.1	2.2.1.1.1	beijing,stype,tur,mungi	lin2.2.1		2
25709	3.1.1	3.1.1.i1	east_african_indian,ghana,mungi			3
25711	1.1.2	1.1.2	indo_oceanic,mungi			1
25712	2.2.1	2.2.1.1.1	beijing,mungi	lin2.2.1,asian_african_2		2
25713	2.2.1	2.2.1.1.1	beijing,mungi,canetti	lin2.2.1,asian_african_2		2
25714	2.2.1	2.2.1.1.1	beijing,mungi,canetti	lin2.2.1,asian_african_2		2
25715	2.2.1	2.2.1.1.1	beijing,mungi	lin2.2.1		2
25716	2.2.1	2.2.1.1.1	beijing,mungi,canetti	lin2.2.1,asian_african_2		2
25717	3	3.1.1	east_african_indian,ghana,mungi			3
25718	2.2.1	2.2.1.1.1	beijing,mungi,canetti	lin2.2.1,asian_african_2		2
25719	1.1.2	1.1.2	indo_oceanic,beijing,mungi			1
25720	2.2.1	2.2.1.1.1	beijing,mungi,canetti	lin2.2.1,asian_african_2		2
25721	3	3.1.1	east_african_indian,ghana,mungi			3
25722	2.2.1	2.2.1.1.1	beijing,mungi,canetti	lin2.2.1,asian_african_2		2
25723	2.2.1	2.2.1.1.1	beijing,mungi,canetti	lin2.2.1,asian_african_2		2
25724	2.2.1.1	2.2.1.1.1	beijing,mungi	lin2.2.1,pacific_RD150		2
25726	2.2.1	2.2.1.1.1	beijing,mungi,canetti	lin2.2.1,asian_african_2		2
25727	1.1.2	1.1.2	indo_oceanic,canetti,mungi			1
25728	1.1.2	1.1.2	indo_oceanic,canetti,mungi			1
25729	4.8	4.2.1.1.1.1.1.1.i1	canetti		4.10/PGG3	4
25730	4.8,4.3.4.1	4.2.1.1.1.1.1.1.i1			4.10/PGG3	4
25731	1.2.1	1.2.1.1.1	indo_oceanic,mungi			1
25732	4.6.2.2	4.2.1.1.1.2.1.1.1.1.1	cameroon,beijing,indo_oceanic		4.6.2/Cameroon	4
25733	1.1.2	1.1.2	indo_oceanic,mungi			1
25734	3	3.1.1	east_african_indian,ghana,mungi,indo_oceanic			3
25735	3	3.1.1	east_african_indian,ghana,mungi,canetti			3
25736	2.2.1.1	2.2.1.1.1	beijing,mungi	lin2.2.1,pacific_RD150		2
25737	1.1.2	1.1.2	indo_oceanic,mungi			1
25738	3	3.1.1	east_african_indian,ghana,mungi			3
25740	2.2.1	2.2.1.1.1	beijing,mungi	lin2.2.1,asia_ancestral_3		2
25741	3.1.2	3.1.1.i2	east_african_indian,ghana,cameroon,mungi			3
25742	4.4.1.2	4.2.1.2.2.1.2	stype,canetti		4	4
25743	4.1.2.1	4.1.i1.1.1.1	haarlem,indo_oceanic		4.1.2/Haarlem	4
25744	4.3.3	4.2.1.2.1.1.i4.1	lam		4.3/LAM	4
25745	2.2.1	2.2.1.1.1	beijing,mungi,canetti,indo_oceanic	lin2.2.1,asian_african_2		2
25746	4.2.2	4.2.2	tur		4	4
25747	3.1.2.1	3.1.1.i2	east_african_indian,ghana,mungi			3
25748	3	3.1.1	east_african_indian,ghana,mungi			3
25749	2.2.1	2.2.1.1.1	beijing,mungi	lin2.2.1,asia_ancestral_3		2
25750	4.8	4.2.1.1.1.1.1.1.i1	cameroon		4.10/PGG3	4
25751	2.2.1	2.2.1.1.1	beijing,mungi,canetti	lin2.2.1,asian_african_2		2
25754	4.8	4.2.1.1.1.1.1.1.i1	canetti		4.10/PGG3	4
25755	2.2.1.1	2.2.1.1.1	beijing,mungi	lin2.2.1,pacific_RD150		2
25756	3	3.1.1	east_african_indian,ghana,orygis,mungi			3
25757	3.1.2	3.1.1.i2	east_african_indian,ghana,beijing,mungi			3
25758	2.2.1	2.2.1.1.1	beijing,mungi,canetti	lin2.2.1,asian_african_2		2
25759	2.2.1.1	2.2.1.1.1	beijing,mungi	lin2.2.1,pacific_RD150		2
25760	4.8	4.2.1.1.1.1.1.1.i1			4.10/PGG3	4
25762	3	3.1.1	east_african_indian,canetti,ghana,mungi			3
25763	4.8	4.2.1.1.1.1.1.1.i1	cameroon		4.10/PGG3	4
25764	3	3.1.1	east_african_indian,ghana,mungi			3
25765	2.2.1	2.2.1.1.1	beijing,mungi,canetti	lin2.2.1,asian_african_2		2
25766	3.1.2.1	3.1.1.i2	east_african_indian,ghana,mungi			3
25767	3	3.1.1	east_african_indian,ghana,mungi			3
25768	1.2.2	1.2.2.1	indo_oceanic,ghana,mungi			1
25769	4.2.2	4.2.2	tur,mungi		4	4
25771	4.8	4.2.1.1.1.1.1.1.i1	canetti		4.10/PGG3	4
25772	2.2.1	2.2.1.1.1	beijing,mungi	lin2.2.1		2
25773	2.2.1	2.2.1.1.1	beijing,indo_oceanic,mungi	lin2.2.1		2
25774	2.2.1	2.2.1.1.1	beijing,mungi,canetti	lin2.2.1,asian_african_2		2
25775	2.2.1	2.2.1.1.1	beijing,mungi,canetti	lin2.2.1,asian_african_2		2
25777	2.2.1.1	2.2.1.1.1	beijing,mungi	lin2.2.1,pacific_RD150		2
25778	1.1.2	1.1.2	indo_oceanic,mungi			1
25779	1.1.2	1.1.2	indo_oceanic,canetti,pinipedii,mungi,caprae			1
25780	2.2.1	2.2.1.1.1	beijing,mungi,canetti	lin2.2.1,asian_african_2		2
25781	1.2.2	1.2.2.1	indo_oceanic,westafrican1,ghana,mungi			1
25782	3	3.1.1	east_african_indian,ghana,mungi			3
25783	2.2.1	2.2.1.1.1	beijing,mungi,canetti	lin2.2.1,asian_african_2		2
25784	2.2.1	2.2.1.1.1	beijing,mungi	lin2.2.1,asian_african_2		2
25785	1.2.2	1.2.2.1	indo_oceanic,ghana,mungi			1
25786	3.1.2	3.1.1.i2	east_african_indian,ghana,mungi			3
25787	2.2.1.1	2.2.1.1.1	beijing,mungi	lin2.2.1,pacific_RD150		2
25788	3	3.1.1	east_african_indian,ghana,mungi			3
25790	2.2.1	2.2.1.1.1	beijing,mungi	lin2.2.1,asia_ancestral_3		2
25791	3	3.1.1	east_african_indian,ghana,mungi			3
25792	1.1.2	1.1.2	indo_oceanic,westafrican1,mungi,east_african_indian			1
25793	2.2.1	2.2.1.1.1	beijing,mungi,canetti	lin2.2.1,asian_african_2		2
25794	1.2.2	1.2.2.1	indo_oceanic,ghana,mungi,east_african_indian			1
25795	2.2.1.1	2.2.1.1.1	beijing,mungi	lin2.2.1,pacific_RD150		2
25796	2.2.1	2.2.1.1.1	beijing,mungi,canetti	lin2.2.1,asian_african_2		2
25797	1.1.2	1.1.2	indo_oceanic,tur,mungi			1
25798	1.2.1	1.2.1.1.1	indo_oceanic,mungi			1
25799	3	3.1.1	east_african_indian,ghana,mungi			3
25800	2.2.1	2.2.1.1.1	beijing,mungi	lin2.2.1		2
25801	2.2.1	2.2.1.1.1	beijing,mungi,canetti	lin2.2.1,asian_african_2		2
25802	1.2.2	1.2.2.1	indo_oceanic,ghana,mungi			1
25803	1.1.2	1.1.2	indo_oceanic,westafrican1,canetti,mungi,east_african_indian			1
25804	3.1.2.1	3.1.1.i2	east_african_indian,ghana,mungi			3
25805	2.2.1.1	2.2.1.1.1	beijing,mungi	lin2.2.1,pacific_RD150		2
25806	3	3.1.1	east_african_indian,ghana,mungi			3
25807	3	3.1.1	east_african_indian,ghana,mungi			3
25808	3	3.1.1	east_african_indian,ghana,mungi			3
25809	3	3.1.1	east_african_indian,ghana,canetti,mungi			3
25810	1.1.3	1.1.1.2	indo_oceanic,mungi			1
25811	3	3.1.1	east_african_indian,ghana,mungi			3
25812	1.1.3	1.1.1.2	indo_oceanic,mungi			1
25813	2.2.1	2.2.1.1.1	beijing,microti,mungi	lin2.2.1,asia_ancestral_3		2
25814	BOV_AFRI		orygis,indo_oceanic,mungi			BOV_AFRI
25815	3	3.1.1	east_african_indian,ghana,indo_oceanic,dassie,mungi			3
25816	1.1.2	1.1.2	indo_oceanic,mungi			1
25817	3	3.1.2	east_african_indian,mungi			3
25818	4.1.2.1	4.1.i1.1.1.1	haarlem,indo_oceanic		4.1.2/Haarlem	4
25819	1.2.2	1.2.2.1	indo_oceanic,ghana,mungi			1
25820	3	3.1.1	east_african_indian,ghana,canetti,mungi,beijing			3
25821	2.2.1	2.2.1.1.1	beijing,mungi,canetti,east_african_indian	lin2.2.1,asian_african_2		2
25822	3	3.1.1	east_african_indian,ghana,mungi			3
25823	3.1.2.1	3.1.1.i2	east_african_indian,ghana,mungi,beijing			3
25824	3	3.1.1	east_african_indian,ghana,mungi			3
25825	4.8	4.2.1.1.1.1.1.1.i1			4.10/PGG3	4
25826	4.2.2	4.2.2	tur		4	4
25827	1.2.2	1.2.2.1	indo_oceanic,ghana,mungi			1
25828	3	3.1.1.i1	east_african_indian,suricattae,ghana,mungi,stype			3
25829	3	3.1.1	east_african_indian,ghana,mungi			3
25830	3	3.1.1	east_african_indian,ghana,mungi			3
25831	3	3.1.1	east_african_indian,ghana,mungi			3
25832	4.3.3	4.2.1.2.1.1.i4.1	lam		4.3/LAM	4
25833	3	3.1.1	east_african_indian,indo_oceanic,beijing,ghana,mungi			3
25834	2.2.1	2.2.1.1.1	beijing,microti,mungi	lin2.2.1,asia_ancestral_3		2
25835	3	3.1.1	east_african_indian,ghana,mungi			3
25836	4.4.1.2	4.2.1.2.2.1.2	stype,canetti		4	4
25837	1.2.2	1.2.2.1	indo_oceanic,ghana,mungi,east_african_indian,canetti			1
25838	1.2.2	1.2.2.1	indo_oceanic,ghana,stype,mungi			1
25839	2.2.1	2.2.1.1.1	beijing,mungi,canetti	lin2.2.1,asian_african_2		2
25840	3	3.1.1	east_african_indian,ghana,indo_oceanic,canetti,mungi			3
25841	4.3.3	4.2.1.2.1.1.i4.1	lam		4.3/LAM	4
25842	2.2.1	2.2.1.1.1	beijing,mungi,canetti	lin2.2.1,asian_african_2		2
25843	2.2.1	2.2.1.1.1	beijing,mungi	lin2.2.1,asia_ancestral_3		2
25844	2.2.1	2.2.1.1.1	beijing,microti,mungi	lin2.2.1,asia_ancestral_3		2
25845	2.2.1	2.2.1.1.1	beijing,mungi,canetti	lin2.2.1,asian_african_2		2
25846	3.1.2	3.1.1.i2	east_african_indian,ghana,mungi,indo_oceanic			3
25847	1.1.2	1.1.2	indo_oceanic,mungi,east_african_indian			1
25848	3	3.1.1	east_african_indian,ghana,mungi			3
25849	2.2.1	2.2.1.1.1	beijing,mungi	lin2.2.1,asian_african_2		2
25850	2.2.1	2.2.1.1.1	beijing,mungi,canetti	lin2.2.1,asian_african_2		2
25851	4.5	4.2.1.1.2			4.5	4
25852	2.2.1	2.2.1.1.1	beijing,east_african_indian,mungi	lin2.2.1,asian_african_2		2
25853	3	3.1.1	east_african_indian,ghana			3
25854	3	3.1.1	east_african_indian,ghana,mungi			3
25855	2.2.1	2.2.1.1.1	beijing,mungi,east_african_indian	lin2.2.1		2
25856	3	3.1.1	east_african_indian,canetti,ghana,beijing,mungi			3
25857	1.2.2	1.2.2.1	indo_oceanic,ghana,mungi,canetti			1
25858	2.2.1	2.2.1.1.1	beijing,mungi	lin2.2.1,asia_ancestral_3		2
25859	4.8	4.2.1.1.1.1.1.1.i1			4.10/PGG3	4
25860	3.1.2.1	3.1.1.i2	east_african_indian,ghana,mungi,beijing			3
25861	1.2.2	1.2.2.1	indo_oceanic,ghana,mungi			1
25862	2.2.1	2.2.1.1.1	beijing,mungi,canetti	lin2.2.1,asian_african_2		2
25863	2.2.1	2.2.1.1.1	beijing,mungi	lin2.2.1		2
25864	2.2.1	2.2.1.1.1	beijing,mungi	lin2.2.1,asia_ancestral_3		2
25865	3	3.1.1	east_african_indian,ghana,indo_oceanic,mungi			3
25866	2.2.1	2.2.1.1.1	beijing,microti,canetti,mungi	lin2.2.1,asia_ancestral_3		2
25867	3	3.1.1	east_african_indian,ghana,mungi			3
25868	4.1.1.3	4.1.i1.2.1	xtype		4	4
25869	2.2.1	2.2.1.1.1	beijing,mungi	lin2.2.1		2
25870	2.2.1	2.2.1.1.1	beijing,mungi,canetti,microti	lin2.2.1,asian_african_2		2
25871	3.1.1	3.1.1.i1	east_african_indian,ghana,indo_oceanic,mungi			3
25872	2.2.1	2.2.1.1.1	beijing,mungi,canetti	lin2.2.1,asian_african_2		2
25873	4.1.2.1	4.1.i1.1.1.1	haarlem,beijing		4.1.2/Haarlem	4
25874	3.1.2	3.1.1.i2	east_african_indian,ghana,canetti,mungi			3
25875	2.2.1	2.2.1.1.1	beijing,stype,mungi	lin2.2.1		2
25876	4.3.3	4.2.1.2.1.1.i4.1	lam		4.3/LAM	4
25877	1.2.2	1.2.2.1	indo_oceanic,ghana,canetti,westafrican1,mungi,east_african_indian			1
25878	1.2.2	1.2.2.1	indo_oceanic,ghana,mungi			1
25879	1.1.2	1.1.2	indo_oceanic,mungi			1
25880	3.1.2.1	3.1.1.i2	east_african_indian,ghana,mungi			3
25881	3	3.1.1	east_african_indian,ghana,mungi			3
25882	3.1.2	3.1.1.i2	east_african_indian,ghana,canetti,mungi			3
25883	1.1.2	1.1.2	indo_oceanic,mungi			1
25884	3	3.1.1	east_african_indian,ghana,mungi			3
25885	3	3.1.1	east_african_indian,ghana,mungi,indo_oceanic			3
25886	4.3.3	4.2.1.2.1.1.i4.1	lam		4.3/LAM	4
25887	3.1.2.1	3.1.1.i2	east_african_indian,ghana,mungi			3
25888	2.2.1	2.2.1.1.1	beijing,mungi	lin2.2.1,asia_ancestral_3		2
25889	2.2.1	2.2.1.1.1	beijing,mungi,canetti	lin2.2.1,asian_african_2		2
25891	2.2.1	2.2.1.1.1	beijing,mungi,canetti	lin2.2.1,asian_african_2		2
25892	2.2.1	2.2.1.1.1	beijing,mungi,canetti	lin2.2.1,asian_african_2		2
25893	2.2.1	2.2.1.1.1	beijing,stype,mungi	lin2.2.1		2
25894	1.1.2	1.1.2	indo_oceanic,caprae,mungi			1
25895	4.1.2.1	4.1.i1.1.1.1	haarlem		4.1.2/Haarlem	4
25896	2.2.1,3,1.2.2	1.2.2.1,3.1.1,2.2.1.1.1	indo_oceanic,beijing,east_african_indian,mungi	lin2.2.1		1,2,3
25897	2.2.1	2.2.1.1.1	beijing,indo_oceanic,mungi	lin2.2.1		2
25898	2.2.1	2.2.1.1.1	beijing,mungi,canetti	lin2.2.1,asian_african_2		2
25899	3	3.1.1	east_african_indian,ghana,mungi			3
25900	4.8	4.2.1.1.1.1.1.1.i1			4.10/PGG3	4
25901	1.1.3	1.1.1.2	indo_oceanic,mungi			1
25903	2.2.1	2.2.1.1.1	beijing,mungi,canetti	lin2.2.1,asian_african_2		2
25904	2.2.1	2.2.1.1.1	beijing,microti,mungi	lin2.2.1,asia_ancestral_3		2
25905	2.2.1	2.2.1.1.1	beijing,mungi	lin2.2.1		2
25906	2.2.1	2.2.1.1.1	beijing,mungi,east_african_indian	lin2.2.1		2
25908	4.3.3	4.2.1.2.1.1.i4.1	lam		4.3/LAM	4
25909	3	3.1.1	east_african_indian,ghana,mungi			3
25910	3	3.1.1	east_african_indian,ghana,mungi,indo_oceanic			3
25911	2.2.1	2.2.1.1.1	beijing,mungi,canetti,indo_oceanic	lin2.2.1,asian_african_2		2
25912	3.1.2,4.8	4.2.1.1.1.1.1.1.i1,3.1.1.i2	east_african_indian,mungi			3,4
25913	3	3.1.1	east_african_indian,ghana,mungi			3
25914	1.2.2	1.2.2.1	indo_oceanic,ghana,mungi			1
25915	3.1.2.1	3.1.1.i2	east_african_indian,ghana,mungi			3
25916	3.1.2.1	3.1.1.i2	east_african_indian,ghana,mungi			3
25917	4.1.1.2	4.1.i1.2.1	xtype,canetti		4	4
25918	3	3.1.1	east_african_indian,ghana,mungi			3
25919	1.1.2	1.1.2	indo_oceanic,east_african_indian,canetti,mungi			1
25920	2.2.1	2.2.1.1.1	beijing,mungi	lin2.2.1		2
25921	2.2.1	2.2.1.1.1	beijing,mungi	lin2.2.1,asian_african_2		2
25922	2.2.1.1	2.2.1.1.1	beijing,mungi	lin2.2.1,pacific_RD150		2
25923	4.3.4	4.2.1.2.1.1.i3	lam,microti,beijing,east_african_indian		4.3/LAM	4
25924	2.2.1.1	2.2.1.1.1	beijing,mungi	lin2.2.1,pacific_RD150		2
25925	3	3.1.1	east_african_indian,ghana,mungi,indo_oceanic			3
25926	2.2.1.1	2.2.1.1.1	beijing,mungi	lin2.2.1,pacific_RD150		2
25927	3	3.1.1	east_african_indian,ghana,mungi			3
25928	1.2.2	1.2.2.1	indo_oceanic,ghana,mungi			1
25929	4.8	4.2.1.1.1.1.1.1.i1	canetti		4.10/PGG3	4
25930	2.2.1	2.2.1.1.1	beijing,mungi,canetti	lin2.2.1,asian_african_2		2
25931	2.2.1	2.2.1.1.1	beijing,mungi,canetti	lin2.2.1,asian_african_2		2
25932	3	3.1.1	east_african_indian,ghana,mungi			3
25933	1.1.2	1.1.2	indo_oceanic,canetti,mungi,east_african_indian			1
25934	2.2.1,3	3.1.1,2.2.1.1.1	beijing,east_african_indian,mungi,canetti	lin2.2.1,asian_african_2		2,3
25936	2.2.1	2.2.1.1.1	beijing,mungi	lin2.2.1,asia_ancestral_3		2
25937	2.2.1.1	2.2.1.1.1	beijing,mungi	lin2.2.1,pacific_RD150		2
25938	2.2.1	2.2.1.1.1	beijing,mungi,canetti	lin2.2.1,asian_african_2		2
25939	3.1.2	3.1.1.i2	east_african_indian,ghana,mungi			3
25940	3	3.1.1	east_african_indian,ghana,mungi			3
25941	2.2.1	2.2.1.1.1	beijing,mungi	lin2.2.1,asia_ancestral_3		2
25943	3.1.2	3.1.1.i2	east_african_indian,westafrican1,ghana,mungi			3
25944	3	3.1.1	east_african_indian,ghana,mungi			3
25945	4.4.1.2	4.2.1.2.2.1.2	stype,canetti		4	4
25946	3.1.2	3.1.1.i2	east_african_indian,ghana,mungi			3
25947	3.1.2	3.1.1.i2	east_african_indian,canetti,ghana,mungi			3
25948	3	3.1.1	east_african_indian,ghana,mungi			3
25949	4.2.2	4.2.2	tur,beijing,canetti		4	4
25950	2.2.1	2.2.1.1.1	beijing,mungi	lin2.2.1,asia_ancestral_3		2
25951	3	3.1.1	east_african_indian,ghana,mungi			3
25952	1.1.2	1.1.2	indo_oceanic,mungi,east_african_indian			1
25953	4.2.2	4	tur,mungi		4	4
25954	1.1.2	1.1.2	indo_oceanic,mungi,east_african_indian			1
25955	4.3.3	4.2.1.2.1.1.i4.1	lam,canetti		4.3/LAM	4
25956	3	3.1.1	east_african_indian,ghana,mungi			3
25957	3.1.2	3.1.1.i2	east_african_indian,ghana,mungi			3
25958	1.2.2	1.2.2.1	indo_oceanic,ghana,mungi,canetti			1
25959	3	3.1.1	east_african_indian,ghana,mungi			3
25960	2.2.1	2.2.1.1.1	beijing,mungi,canetti	lin2.2.1,asian_african_2		2
25961	4.8	4.2.1.1.1.1.1.1.i1			4.10/PGG3	4
25962	2.2.1.1	2.2.1.1.1	beijing,mungi	lin2.2.1,pacific_RD150		2
25963	2.2.1.1	2.2.1.1.1	beijing,mungi	lin2.2.1,pacific_RD150		2
25964	2.2.1.1	2.2.1.1.1	beijing,canetti,mungi	lin2.2.1,pacific_RD150		2
25965	2.2.1.1	2.2.1.1.1	beijing,mungi	lin2.2.1,pacific_RD150		2
25966	3.1.2.1	3.1.1.i2	east_african_indian,ghana,mungi			3
25967	3	3.1.1	east_african_indian,ghana,indo_oceanic,mungi			3
25968	4.4	4.2.1.2.2.2	stype,canetti		4	4
25969	2.2.1	2.2.1.1.1	beijing,mungi,east_african_indian	lin2.2.1		2
25970	1.1.2	1.1.2	indo_oceanic,mungi,east_african_indian			1
25971	3,4	3.1.1,4	east_african_indian,ghana,mungi		4	3,4
25972	3	3.1.1	east_african_indian,ghana,pinipedii,mungi			3
25973	2.2.1	2.2.1.1.1	beijing,microti,canetti,mungi	lin2.2.1,asia_ancestral_3		2
25974	2.2.1	2.2.1.1.1	beijing,mungi,canetti	lin2.2.1,asian_african_2		2
25975	1.1.2	1.1.2	indo_oceanic,mungi			1
25976	2.2.1	2.2.1.1.1	beijing,mungi,canetti	lin2.2.1,asian_african_2		2
25977	4.1.2.1	2,4.1.i1.1.1.1	beijing,haarlem,east_african_indian	lin2.2.1	4.1.2/Haarlem	4
25978	3	3.1.1	east_african_indian,ghana,mungi,indo_oceanic			3
25979	2.2.1.1	2.2.1.1.1	beijing,mungi	lin2.2.1,pacific_RD150		2
25980	4.1.2.1,1.1.2	4.1.i1.1.1.1,1.1.2	indo_oceanic,haarlem		4.1.2/Haarlem	1,4
25981	3	3.1.1	east_african_indian,ghana,mungi			3
25982	2.2.1	2.2.1.1.1	beijing,tur,mungi	lin2.2.1		2
25984	2.2.1	2.2.1.1.1	beijing,mungi	lin2.2.1		2
25985	4.3.3	4.2.1.2.1.1.i4.1	lam		4.3/LAM	4
25986	1.1.2	1.1.2	indo_oceanic,mungi			1
25987	3	3.1.1	east_african_indian,ghana,mungi			3
25988	4.9	4.2.1.1.1.1.1.1.i2			4.10/PGG3	4
25989	3	3.1.1	east_african_indian,ghana,mungi			3
25990	3.1.2	3.1.1.i2	east_african_indian,ghana,mungi			3
25991	2.2.1	2.2.1.1.1	beijing,mungi	lin2.2.1,asia_ancestral_3		2
25992	3.1.2	3.1.1.i2	east_african_indian,ghana,mungi			3
25993	2.2.1	2.2.1.1.1	beijing,mungi,canetti	lin2.2.1,asian_african_2		2
25994	3	3.1.1	east_african_indian,ghana			3
25995	1.2.2	1.2.2.1	indo_oceanic,ghana,mungi			1
25996	1.2.2	1.2.2.1	indo_oceanic,ghana,mungi			1
25997	2.2.1	2.2.1.1.1	beijing,mungi	lin2.2.1,asia_ancestral_3		2
25998	2.2.1	2.2.1.1.1	beijing,mungi,canetti	lin2.2.1,asian_african_2		2
25999	4.3.3	4.2.1.2.1.1.i4.1	lam		4.3/LAM	4
26000	3.1.2	3.1.1.i2	east_african_indian,ghana,mungi			3
26001	2.2.1	2.2.1.1.1	beijing,canetti,mungi	lin2.2.1,asia_ancestral_3		2
26002	2.2.1	2.2.1.1.1	beijing,tur,mungi	lin2.2.1		2
26003	2.2.1	2.2.1.1.1	beijing,mungi,canetti	lin2.2.1,asian_african_2		2
26004	2.2.1	2.2.1.1.1	beijing,mungi,canetti	lin2.2.1,asian_african_2		2
26005	4.3.3	4.2.1.2.1.1.i4.1	lam		4.3/LAM	4
26006	4.1.2.1,1.1.2	4.1.i1.1.1.1,1.1.2	indo_oceanic,haarlem,mungi		4.1.2/Haarlem	1,4
26007	4.8	4.2.1.1.1.1.1.1.i1			4.10/PGG3	4
26008	1.1.2	1.1.2	indo_oceanic,mungi,east_african_indian			1
26009	1.2.2	1.2.2.1	indo_oceanic,ghana,mungi			1
26010	3.1.2.1	3.1.1.i2	east_african_indian,ghana,mungi			3
26011	2.2.1.1	2.2.1.1.1	beijing,mungi	lin2.2.1,pacific_RD150		2
26012	1.1.2	1.1.2	indo_oceanic,mungi,east_african_indian			1
26013	2.2.1	2.2.1.1.1	beijing,mungi,canetti	lin2.2.1,asian_african_2		2
26014	1.1.3	1.1.1.2.i1	indo_oceanic,mungi			1
26015	1.2.2	1.2.2.1	indo_oceanic,ghana,mungi,east_african_indian			1
26016	1.1.2	1.1.2	indo_oceanic,mungi			1
26017	4.3.4.2.1	4.2.1.2.1.1.i3.1	lam		4.3/LAM	4
26018	4.1.2.1	4.1.i1.1.1.1	haarlem		4.1.2/Haarlem	4
26019	4.5	4.2.1.1.2			4.5	4
26020	4.1.2.1	4.1.i1.1.1.1	haarlem,beijing		4.1.2/Haarlem	4
26021	2.2.1	2.2.1.1.1	beijing,mungi,canetti	lin2.2.1,asian_african_2		2
26022	3	3.1.1	east_african_indian,westafrican1,ghana,mungi			3
26023	2.2.1	2.2.1.1.1	beijing,mungi	lin2.2.1,asia_ancestral_3		2
26024	1.1.2	1.1.2	indo_oceanic,mungi			1
26025	1.1.2	1.1.2	indo_oceanic,ghana,mungi			1
26027	4.1.1.1	4.1.i1.2.1	xtype		4	4
26028	3	3.1.1	east_african_indian,ghana,mungi			3
26029	2.2.1	2.2.1.1.1	beijing,mungi	lin2.2.1		2
26030	2.2.1	2.2.1.1.1	beijing,haarlem,mungi	lin2.2.1		2
26031	2.2.1	2.2.1.1.1	beijing,microti,mungi	lin2.2.1,asia_ancestral_3		2
26032	2.2.1	2.2.1.1.1	beijing,mungi	lin2.2.1		2
26033	4.3.3	4.2.1.2.1.1.i4.1	lam,canetti		4.3/LAM	4
26035	3	3.1.1	east_african_indian,ghana,indo_oceanic,mungi			3
26036	1.1.2	1.1.2	indo_oceanic,pinipedii,mungi,east_african_indian			1
26037	2.2.1	2.2.1.1.1	beijing,mungi,canetti	lin2.2.1,asian_african_2		2
26038	2.2.1	2.2.1.1.1	beijing,indo_oceanic,mungi	lin2.2.1		2
26039	3	3.1.1	east_african_indian,ghana,mungi,beijing			3
26040	2.2.1	2.2.1.1.1	beijing,mungi	lin2.2.1		2
26041	1.1.2	1.1.2	indo_oceanic,canetti,mungi			1
26042	2.2.1.1	2.2.1.1.1	beijing,canetti,mungi	lin2.2.1,pacific_RD150		2
26043	3	3.1.1	east_african_indian,ghana,mungi			3
26044	2.2.1	2.2.1.1.1	beijing,mungi	lin2.2.1		2
26045	2.2.1.1	2.2.1.1.1	beijing,mungi	lin2.2.1,pacific_RD150		2
26046	2.2.1	2.2.1.1.1	beijing,mungi	lin2.2.1,asia_ancestral_3		2
26047	1.1.2	1.1.2	indo_oceanic,beijing,tur,haarlem,mungi,east_african_indian			1
26048	3	3.1.1	east_african_indian,ghana,mungi,indo_oceanic,canetti			3
26049	2.2.1.1	2.2.1.1.1	beijing,mungi	lin2.2.1,pacific_RD150		2
26050	2.2.1	2.2.1.1.1	beijing,mungi,canetti	lin2.2.1,asian_african_2		2
26051	4.4	4.2.1.2.2.2	stype,canetti		4	4
26052	1.2.2	1.2.2.1	indo_oceanic,ghana,mungi,east_african_indian			1
26053	1.2.2	1.2.2.1	indo_oceanic,ghana,mungi			1
26055	3	3.1.1	east_african_indian,ghana,mungi,indo_oceanic			3
26056	3.1.2.1	3.1.1.i2	east_african_indian,ghana,mungi			3
26057	2.2.1	2.2.1.1.1	beijing,mungi,canetti	lin2.2.1,asian_african_2		2
26058	1.1.3	1.1.1.2	indo_oceanic,mungi			1
26059	1.2.2	1.2.2.1	indo_oceanic,ghana,ethiopian,orygis,mungi			1
26060	3	3.1.1	east_african_indian,ghana,mungi			3
26061	3.1.2.1	3.1.1.i2	east_african_indian,ghana,mungi			3
26062	3	3.1.1	east_african_indian,ghana,indo_oceanic,mungi			3
26063	4.2.2	4.2.2	tur		4	4
26064	2.2.1	2.2.1.1.1	beijing,mungi	lin2.2.1		2
26065	4.1.1.2	4.1.i1.2.1	xtype,canetti		4	4
26066	3	3.1.1	east_african_indian,ghana,mungi			3
26067	1.2.2	1.2.2.1	indo_oceanic,ghana,mungi,east_african_indian			1
26068	3	3.1.1	east_african_indian,ghana,mungi			3
26069	3	3.1.1	east_african_indian,ghana,mungi			3
26070	2.2.1	2.2.1.1.1	beijing,microti,mungi	lin2.2.1,asia_ancestral_3		2
26071	2.2.1	2.2.1.1.1	beijing,mungi	lin2.2.1,asia_ancestral_3		2
26072	2.2.1.1	2.2.1.1.1	beijing,mungi	lin2.2.1,pacific_RD150		2
26073	1.2.2	1.2.2.2	indo_oceanic,ghana,pinipedii,mungi			1
26074	2.2.1	2.2.1.1.1	beijing,mungi,canetti	lin2.2.1,asian_african_2		2
26075	2.2.1	2.2.1.1.1	beijing,mungi,canetti	lin2.2.1,asian_african_2		2
26076	4.2.2	4.2.2	tur,east_african_indian		4	4
26077	3	3.1.1	east_african_indian,ghana,mungi			3
26078	3	3.1.1	east_african_indian,ghana,mungi			3
26079	4.1.2.1	4.1.i1.1.1.1	haarlem,beijing		4.1.2/Haarlem	4
26080	2.2.1	2.2.1.1.1	beijing,mungi	lin2.2.1,asia_ancestral_3		2
26081	3	3.1.1	east_african_indian,ghana,ethiopian,mungi			3
26082	3	3.1.1	east_african_indian,ghana,mungi			3
26083	3	3.1.1	east_african_indian,ghana,mungi			3
26084	4.1.1.1	4.1.i1.2.1	xtype		4	4
26085	3.1.2.1	3.1.1.i2	east_african_indian,ghana,mungi			3
26086	1.1.2	1.1.2	indo_oceanic,suricattae,mungi			1
26087	3	3.1.1	east_african_indian,ghana,indo_oceanic,mungi			3
26088	3	3.1.1	east_african_indian,ghana,mungi			3
26089	4.2.2	4.2.2	tur,mungi		4	4
26091	4.3.3	4.2.1.2.1.1.i4.1	lam		4.3/LAM	4
26092	4.8	4.2.1.1.1.1.1.1.i1	cameroon		4.10/PGG3	4
26093	1.2.2	1.2.2.1	indo_oceanic,ghana,mungi,east_african_indian			1
26094	2.2.1	2.2.1.1.1	beijing,mungi,canetti	lin2.2.1,asian_african_2		2
26095	3	3.1.1	east_african_indian,ghana,mungi			3
26096	4.1.2.1	4.1.i1.1.1.1	haarlem		4.1.2/Haarlem	4
26097	4.8	4.2.1.1.1.1.1.1.i1	cameroon		4.10/PGG3	4
26098	2.2.1	2.2.1.1.1	beijing,mungi,canetti	lin2.2.1,asian_african_2		2
26100	2.2.1	2.2.1.1.1	beijing,mungi,canetti	lin2.2.1,asian_african_2		2
26101	4.8	4.2.1.1.1.1.1.1.i1			4.10/PGG3	4
26103	3,4	3.1.1,4	east_african_indian,ghana,indo_oceanic,mungi		4	3,4
26104	1.1.2	1.1.2	indo_oceanic,canetti,mungi			1
26105	1.2.2	1.2.2.1	indo_oceanic,ghana,mungi			1
26106	2.2.1	2.2.1.1.1	beijing,mungi,canetti	lin2.2.1,asian_african_2		2
26107	3	3.1.1	east_african_indian,ghana,orygis,mungi			3
26108	1.1.2	1.1.2	indo_oceanic,cameroon,mungi			1
26109	2.2.1	3.1.1,2.2.1.1.1	beijing,east_african_indian,mungi	lin2.2.1,asian_african_2		2
26110	3.1.2	3.1.1.i2	east_african_indian,ghana,mungi			3
26111	2.2.1	2.2.1.1.1	beijing,mungi	lin2.2.1		2
26112	3	3.1.1	east_african_indian,ghana,mungi			3
26113	2.2.1	2.2.1.1.1	beijing,mungi	lin2.2.1		2
26114	2.2.1	2.2.1.1.1	beijing,mungi,canetti	lin2.2.1,asian_african_2		2
26115	3	3.1.1	east_african_indian,ghana,mungi			3
26117	1.2.2	1.2.2.1	indo_oceanic,pinipedii,ghana,mungi			1
26118	3.1.2	3.1.1.i2	east_african_indian,ghana,mungi			3
26119	2.2.1	2.2.1.1.1	beijing,mungi,canetti	lin2.2.1,asian_african_2		2
26120	4.8	4.2.1.1.1.1.1.1.i1			4.10/PGG3	4
26121	2.2.1	2.2.1.1.1	beijing,mungi,canetti	lin2.2.1,asian_african_2		2
26122	3	3.1.1	east_african_indian,ghana,mungi			3
26123	3.1.2	3.1.1.i2	east_african_indian,ghana,mungi			3
26124	3.1.2	3.1.1.i2	east_african_indian,ghana,mungi			3
26125	2.2.1	2.2.1.1.1	beijing,stype,mungi	lin2.2.1		2
26126	3.1.2.1	3.1.1.i2	east_african_indian,ghana,mungi			3
26127	2.2.1	2.2.1.1.1	beijing,mungi	lin2.2.1		2
26128	4.1.1.3	4.1.i1.2.1	xtype		4	4
26129	4.2.2	4.2.2	tur		4	4
26130	3	3.1.1	east_african_indian,ghana,mungi			3
26131	3.1.2.1	3.1.1.i2	east_african_indian,ghana,mungi			3
26132	3	3.1.1	east_african_indian,ghana,mungi			3
26134	4.1.1.1	4.1.i1.2.1	xtype		4	4
26135	4.3.3	4.2.1.2.1.1.i4.1	lam		4.3/LAM	4
26136	2.2.1	2.2.1.1.1	beijing,mungi,canetti	lin2.2.1,asian_african_2		2
26137	4.9	4.2.1.1.1.1.1.1.i2			4.10/PGG3	4
26138	2.2.1	2.2.1.1.1	beijing,mungi	lin2.2.1		2
26139	2.2.1	2.2.1.1.1	beijing,mungi,canetti	lin2.2.1,asian_african_2		2
26140	2.2.1	2.2.1.1.1	beijing,mungi	lin2.2.1,asia_ancestral_3		2
26141	3	3.1.1	east_african_indian,ghana,mungi			3
26142	2.2.1.1	2.2.1.1.1	beijing,mungi	lin2.2.1,pacific_RD150		2
26143	1.1.2	1.1.2	indo_oceanic,mungi			1
26144	4.6.2.1	4.2.1.1.1.2.1.1.1.2	cameroon		4	4
26145	2.2.1	2.2.1.1.1	beijing,mungi	lin2.2.1		2
26146	2.2.1.1	2.2.1.1.1	beijing,mungi	lin2.2.1,pacific_RD150		2
26147	2.2.1	2.2.1.1.1	beijing,mungi,canetti,indo_oceanic	lin2.2.1,asian_african_2		2
26148	4.8	4.2.1.1.1.1.1.1.i1			4.10/PGG3	4
26149	4.2.2	4.2.2	tur,ethiopian,mungi		4	4
26150	2.2.1	2.2.1.1.1	beijing,mungi	lin2.2.1		2
26151	1.2.2	1.2.2.1	indo_oceanic,westafrican1,ghana,mungi			1
26152	4.1.2.1	4.1.i1.1.1.1	haarlem		4.1.2/Haarlem	4
26153	1.2.2	1.2.2.1	indo_oceanic,ghana,mungi			1
26154	3	3.1.1	east_african_indian,ghana,mungi			3
26155	3	3.1.1	east_african_indian,ghana,mungi			3
26157	3	3.1.1	east_african_indian,ghana,mungi			3
26158	2.2.1	2.2.1.1.1	beijing,mungi,canetti	lin2.2.1,asian_african_2		2
26159	2.2.1	2.2.1.1.1	beijing,microti,mungi	lin2.2.1,asia_ancestral_3		2
26160	2.2.1	2.2.1.1.1	beijing,mungi	lin2.2.1,asia_ancestral_3		2
26161	2.2.1	2.2.1.1.1	beijing,mungi	lin2.2.1		2
26162	1.1.2	1.1.2	indo_oceanic,mungi			1
26163	2.2.1	2.2.1.1.1	beijing,mungi,canetti	lin2.2.1,asian_african_2		2
26164	1.2.2	1.2.2.1	indo_oceanic,ghana,mungi			1
26165	2.2.1	2.2.1.1.1	beijing,mungi	lin2.2.1,asian_african_2		2
26166	2.2.1	2.2.1.1.1	beijing,mungi,canetti	lin2.2.1,asian_african_2		2
26168	3.1.2	3.1.1.i2	east_african_indian,ghana,mungi			3
26169	4.8	4.2.1.1.1.1.1.1.i1			4.10/PGG3	4
26170	4.4.1.2	4.2.1.2.2.1.2	stype,canetti		4	4
26171	3	3.1.1	east_african_indian,ghana,mungi			3
26172	2.2.1	2.2.1.1.1	beijing,mungi,canetti	lin2.2.1,asian_african_2		2
26173	3	3.1.1	east_african_indian,ghana,mungi			3
26174	1.1.3	1.1.1.2	indo_oceanic,pinipedii,mungi			1
26175	3	3.1.1	east_african_indian,ghana,mungi			3
26176	2.2.1	2.2.1.1.1	beijing,mungi,canetti,indo_oceanic	lin2.2.1,asian_african_2		2
26177	2.2.1	2.2.1.1.1	beijing,mungi,canetti	lin2.2.1,asian_african_2		2
26178	4.8	4.2.1.1.1.1.1.1.i1			4.10/PGG3	4
26179	3	3.1.1	east_african_indian,ghana,mungi			3
26180	2.2.1.1	2.2.1.1.1	beijing,mungi	lin2.2.1,pacific_RD150		2
26181	2.2.1	2.2.1.1.1	beijing,mungi,canetti	lin2.2.1,asian_african_2		2
26182	4.3.3	4.2.1.2.1.1.i4.1	lam		4.3/LAM	4
26183	3	3.1.1	east_african_indian,ghana,mungi			3
26184	4.1.1.1	4.1.i1.2.1,3.1.1.i1	xtype		4	4
26185	3	3.1.1	east_african_indian,ghana,mungi			3
26186	2.2.1	2.2.1.1.1	beijing,canetti,mungi,indo_oceanic	lin2.2.1,asian_african_2		2
26187	2.2.1	2.2.1.1.1	beijing,mungi,canetti	lin2.2.1,asian_african_2		2
26188	1.1.2	1.1.2	indo_oceanic,mungi			1
26189	2.2.1.1	2.2.1.1.1	beijing,mungi	lin2.2.1,pacific_RD150		2
26190	2.2.1.1	2.2.1.1.1	beijing,mungi	lin2.2.1,pacific_RD150		2
26191	1.1.2	1.1.2	indo_oceanic,mungi			1
26192	2.2.1	2.2.1.1.1	beijing,mungi	lin2.2.1,asia_ancestral_3		2
26193	4.2.2	4.2.2	tur,canetti		4	4
26194	2.2.1	2.2.1.1.1	beijing,mungi,canetti	lin2.2.1,asian_african_2		2
26195	4.4.1.2	4.2.1.2.2.1.2	stype,canetti		4	4
26196	3	3.1.1	east_african_indian,canetti,ghana,mungi			3
26197	2.2.1	2.2.1.1.1	beijing,mungi,canetti	lin2.2.1,asian_african_2		2
26198	3	3.1.1	east_african_indian,ghana,mungi			3
26199	2.2.1.1	2.2.1.1.1	beijing,indo_oceanic,mungi	lin2.2.1,pacific_RD150		2
26200	2.2.1	2.2.1.1.1	beijing,mungi,canetti	lin2.2.1,asian_african_2		2
26201	2.2.1.1	2.2.1.1.1	beijing,mungi	lin2.2.1,pacific_RD150		2
26202	2.2.1	2.2.1.1.1	beijing,mungi,canetti	lin2.2.1,asian_african_2		2
26203	2.2.1	2.2.1.1.1	beijing,mungi,canetti	lin2.2.1,asian_african_2		2
26204	1.2.2	1.2.2.1	indo_oceanic,ghana,mungi			1
26205	3	3.1.1	east_african_indian,ghana			3
26206	3	3.1.1	east_african_indian,indo_oceanic,ghana,mungi			3
26207	3.1.2	3.1.1.i2	east_african_indian,ghana,mungi			3
26208	1.1.2	1.1.2	indo_oceanic,mungi			1
26209	1.1.2	1.1.2	indo_oceanic,canetti,mungi			1
26210	2.2.1	2.2.1.1.1	beijing,mungi,canetti	lin2.2.1,asian_african_2		2
26211	2.2.1	2.2.1.1.1	beijing,mungi,canetti	lin2.2.1,asian_african_2		2
26212	4.8	4.2.1.1.1.1.1.1.i1			4.10/PGG3	4
26213	3	3.1.1	east_african_indian,ghana,indo_oceanic,canetti,mungi			3
26214	1.1.2	1.1.2	indo_oceanic,mungi			1
26215	3	3.1.1	east_african_indian,ghana,mungi			3
26216	2.2.1	2.2.1.1.1	beijing,mungi,canetti	lin2.2.1,asian_african_2		2
26217	1.2.2	1.2.2.1	indo_oceanic,ghana,mungi			1
26218	3	3.1.1	east_african_indian,ghana,mungi			3
26220	4.3.3	4.2.1.2.1.1.i4.1	lam		4.3/LAM	4
26221	3	3.1.1	east_african_indian,ghana,mungi			3
26222	1.2.2	1.2.2.1	indo_oceanic,ghana,mungi			1
26223	1.1.2	1.1.2	indo_oceanic,westafrican1,mungi,east_african_indian			1
26224	3.1.2.1	3.1.1.i2	east_african_indian,ghana,mungi			3
26225	1.1.2	1.1.2	indo_oceanic,mungi			1
26226	4.1.1.1	4.1.i1.2.1,3.1.1.i1	xtype,indo_oceanic		4	4
26227	2.2.1	2.2.1.1.1	beijing,canetti,mungi	lin2.2.1		2
26228	2.2.1	2.2.1.1.1	beijing,mungi,canetti	lin2.2.1,asian_african_2		2
26230	2.2.1	2.2.1.1.1	beijing,haarlem,mungi,canetti	lin2.2.1,asian_african_2		2
26231	2.2.1	2.2.1.1.1	beijing,mungi,canetti	lin2.2.1,asian_african_2		2
26232	2.2.1	2.2.1.1.1	beijing,mungi	lin2.2.1		2
26233	4.8	4.2.1.1.1.1.1.1.i1	canetti,indo_oceanic		4.10/PGG3	4
26234	2.2.1	2.2.1.1.1	beijing,mungi	lin2.2.1,asia_ancestral_3		2
26235	3	3.1.1	east_african_indian,ghana,mungi			3
26236	2.2.1	2.2.1.1.1	beijing,mungi	lin2.2.1		2
26237	2.2.1.2	2.2.1.1.1	beijing,mungi	lin2.2.1,asian_african_2/RD142		2
26238	3	3.1.1	east_african_indian,ghana,mungi			3
26239	3.1.2.1	3.1.1.i2	east_african_indian,ghana,mungi			3
26240	3.1.2	3.1.1.i2	east_african_indian,ghana,mungi			3
26241	1.1.2	1.1.2	indo_oceanic,mungi			1
26242	3	3.1.1	east_african_indian,ghana,mungi			3
26243	2.2.1.1	2.2.1.1.1	beijing,mungi	lin2.2.1,pacific_RD150		2
26244	2.2.1	2.2.1.1.1	beijing,mungi,canetti	lin2.2.1,asian_african_2		2
26245	1.1.2	1.1.2	indo_oceanic,beijing,mungi			1
26246	1.1.2	1.1.2	indo_oceanic,mungi			1
26247	3.1.2	3.1.1.i2	east_african_indian,ghana,mungi			3
26248	2.2.1	2.2.1.1.1	beijing,mungi	lin2.2.1		2
26249	4.3.3	4.2.1.2.1.1.i4.1	lam		4.3/LAM	4
26250	2.2.1.1	2.2.1.1.1	beijing,mungi	lin2.2.1,pacific_RD150		2
26251	3	3.1.1	east_african_indian,indo_oceanic,ghana,mungi			3
26252	1.2.2	1.2.2.1	indo_oceanic,ghana,mungi			1
26253	1.1.2	1.1.2	indo_oceanic,mungi			1
26254	4.2.2	4.2.2	tur		4	4
26255	4.4.1.2	4.2.1.2.2.1.2	stype,canetti		4	4
26256	2.2.1	2.2.1.1.1	beijing,microti,mungi	lin2.2.1,asia_ancestral_3		2
26258	2.2.1	2.2.1.1.1	beijing,mungi,canetti	lin2.2.1,asian_african_2		2
26259	2.2.1	2.2.1.1.1	beijing	lin2.2.1,asian_african_2		2
26260	2.2.1	2.2.1.1.1	beijing,mungi	lin2.2.1		2
26261	1.1.2	1.1.2	indo_oceanic,mungi			1
26262	2.2.1	2.2.1.1.1	beijing,mungi	lin2.2.1		2
26263	1.1.2	1.1.2	indo_oceanic,mungi			1
26264	3.1.2	3.1.1.i2	east_african_indian,ghana,mungi			3
26266	3	3.1.1	east_african_indian,ghana			3
26267	2.2.1	2.2.1.1.1	beijing,mungi	lin2.2.1,asian_african_2		2
26268	3	3.1.1	east_african_indian,ghana,mungi			3
26269	2.2.1	2.2.1.1.1	beijing,microti,mungi	lin2.2.1,asia_ancestral_3		2
26270	2.2.1	2.2.1.1.1	beijing,mungi	lin2.2.1,asia_ancestral_3		2
26271	3	3.1.1	east_african_indian,ghana,mungi			3
26272	2.2.1	2.2.1.1.1	beijing,mungi	lin2.2.1,asia_ancestral_3		2
26273	1.1.2	1.1.2	indo_oceanic,canetti,mungi			1
26274	2.2.1	2.2.1.1.1	beijing,mungi,canetti	lin2.2.1,asian_african_2		2
26275	4.1.2.1	4.1.i1.1.1.1	haarlem		4.1.2/Haarlem	4
26276	4.1.2.1	4.1.i1.1.1.1	haarlem,beijing		4.1.2/Haarlem	4
26278	2.2.1	2.2.1.1.1	beijing,mungi,canetti	lin2.2.1,asian_african_2		2
26279	3	3.1.1	east_african_indian,ghana,mungi			3
26280	3	3.1.1	east_african_indian,ghana,mungi			3
26282	4.8	4.2.1.1.1.1.1.1.i1	canetti		4.10/PGG3	4
26283	1.2.2	1.2.2.1	indo_oceanic,ghana,mungi			1
26284	3	3.1.1	east_african_indian,ghana,mungi			3
26285	3	3.1.1	east_african_indian,ghana,mungi			3
26286	2.2.1.1	2.2.1.1.1	beijing,indo_oceanic,mungi	lin2.2.1,pacific_RD150		2
26287	2.2.1	2.2.1.1.1	beijing,mungi	lin2.2.1,asian_african_2		2
26288	2.2.1	2.2.1.1.1	beijing,mungi,canetti,indo_oceanic	lin2.2.1,asian_african_2		2
26289	4.8	4.2.1.1.1.1.1.1.i1			4.10/PGG3	4
26290	4.3.3	4.2.1.2.1.1.i4.1	lam		4.3/LAM	4
26291	4.1.2.1	4.1.i1.1.1.1	haarlem		4.1.2/Haarlem	4
26292	2.2.1	2.2.1.1.1	beijing,mungi,canetti	lin2.2.1,asian_african_2		2
26293	3	3.1.1	east_african_indian,beijing,ghana,mungi			3
26294	4.4.1.2	4.2.1.2.2.1.2	stype,canetti		4	4
26295	1.2.2	1.2.2.1	indo_oceanic,ghana,mungi			1
26296	3.1.2	3.1.1.i2	east_african_indian,ghana,mungi			3
26297	1.1.2	1.1.2	indo_oceanic,canetti,mungi			1
26298	3	3.1.1	east_african_indian,ghana,mungi			3
26299	2.2.1	2.2.1.1.1	beijing,mungi,canetti	lin2.2.1,asian_african_2		2
26300	1.2.2	1.2.2.1	indo_oceanic,ghana,mungi			1
26301	1.2.2	1.2.2.1	indo_oceanic,ghana,mungi,canetti			1
26302	2.2.1	2.2.1.1.1	beijing,mungi,canetti	lin2.2.1,asian_african_2		2
26303	2.2.1	2.2.1.1.1	beijing,mungi,canetti	lin2.2.1,asian_african_2		2
26304	2.2.1	2.2.1.1.1	beijing,mungi	lin2.2.1		2
26305	1.1.2	1.1.2	indo_oceanic,mungi			1
26306	3	3.1.1	east_african_indian,ghana,mungi			3
26307	2.2.1	2.2.1.1.1	beijing,mungi,canetti	lin2.2.1,asian_african_2		2
26308	2.2.1	2.2.1.1.1	beijing,mungi,canetti	lin2.2.1,asian_african_2		2
26309	3.1.2	3.1.1.i2	east_african_indian,ghana,mungi			3
26310	2.2.1	2.2.1.1.1	beijing,mungi	lin2.2.1,asia_ancestral_3		2
26311	1.1.2	1.1.2	indo_oceanic,mungi			1
26312	1.1.2	1.1.2	indo_oceanic,mungi			1
26313	3.1.2	3.1.1.i2	east_african_indian,ghana,mungi			3
26314	3	3.1.1	east_african_indian,ghana,mungi			3
26315	2.2.1.1	2.2.1.1.1	beijing,mungi	lin2.2.1,pacific_RD150		2
26316	3	3.1.1	east_african_indian,ghana,mungi			3
26317	3.1.2.1	3.1.1.i2	east_african_indian,ghana,mungi			3
26318	1.2.2	1.2.2.1	indo_oceanic,ghana,mungi			1
26319	3	3.1.1	east_african_indian,ghana,mungi			3
26320	2.2.1	2.2.1.1.1	beijing,mungi,canetti	lin2.2.1,asian_african_2		2
26321	2.2.1	2.2.1.1.1	beijing,mungi,canetti	lin2.2.1,asian_african_2		2
26322	1.1.2	1.1.2	indo_oceanic,mungi			1
26323	3	3.1.1	east_african_indian,canetti,orygis,ghana,mungi			3
26324	3	3.1.1	east_african_indian,ghana,mungi			3
26325	1.2.2	1.2.2.1	indo_oceanic,ghana,mungi			1
26326	1.1.3	1.1.1.2	indo_oceanic,mungi			1
26327	3.1.2	3.1.1.i2	east_african_indian,ghana,mungi			3
26328	3	3.1.1	east_african_indian,ghana,mungi			3
26329	4.3.3	4.2.1.2.1.1.i4.1	lam		4.3/LAM	4
26330	3.1.2	3.1.1.i2	east_african_indian,ghana,mungi			3
26331	3.1.2.1	3.1.1.i2	east_african_indian,ghana,mungi			3
26332	2.2.1.1	2.2.1.1.1	beijing,indo_oceanic,mungi	lin2.2.1,pacific_RD150		2
26333	4.9	4.2.1.1.1.1.1.1.i2			4.10/PGG3	4
26334	3.1.2	3.1.1.i2	east_african_indian,ghana,canetti,mungi			3
26335	4.1.2.1	4.1.i1.1.1.1	haarlem		4.1.2/Haarlem	4
26336	2.2.1	2.2.1.1.1	beijing,mungi,canetti	lin2.2.1,asian_african_2		2
26337	2.2.1	2.2.1.1.1	beijing,mungi,canetti	lin2.2.1,asian_african_2		2
26338	4.1.2.1	4.1.i1.1.1.1	haarlem		4.1.2/Haarlem	4
26339	1.1.2	1.1.2	indo_oceanic,mungi			1
26340	2.2.1	2.2.1.1.1	beijing,mungi	lin2.2.1		2
26341	3	3.1.1	east_african_indian,ghana,mungi			3
26342	1.2.2	1.2.2.1	indo_oceanic,ghana,mungi			1
26343	1.2.2	1.2.2.1	indo_oceanic,ghana,mungi			1
26344	3	3.1.1	east_african_indian,mungi			3
26345	2.2.1	2.2.1.1.1	beijing,mungi,canetti	lin2.2.1,asian_african_2		2
26346	3	3.1.1	east_african_indian,ghana,mungi			3
26347	2.2.1	2.2.1.1.1	beijing,mungi	lin2.2.1,asia_ancestral_3		2
26348	1.1.2	1.1.2	indo_oceanic,mungi			1
26349	4.1.2.1	4.1.i1.1.1.1	haarlem		4.1.2/Haarlem	4
26350	3	3.1.1	east_african_indian,ghana,mungi			3
26351	2.2.1.1	2.2.1.1.1	beijing,mungi	lin2.2.1,pacific_RD150		2
26352	4.3.3	4.2.1.2.1.1.i4.1	lam		4.3/LAM	4
26353	3	3.1.1	east_african_indian,ghana,mungi			3
26354	3	3.1.1	east_african_indian,ghana,mungi			3
26357	4.2.2	4.2.2	tur,mungi		4	4
26358	1.2.2	1.2.2.1	indo_oceanic,ghana,mungi,canetti			1
26359	1.1.2	1.1.2	indo_oceanic,mungi			1
26360	3.1.2	3.1.1.i2	east_african_indian,ghana,mungi			3
26361	2.2.1	2.2.1.1.1	beijing,mungi,canetti	lin2.2.1,asian_african_2		2
26362	2.2.1	2.2.1.1.1	beijing,mungi	lin2.2.1		2
26363	3.1.2	3.1.1.i2	east_african_indian,ghana,mungi			3
26364	2.2.1	2.2.1.1.1	beijing,microti,mungi	lin2.2.1,asia_ancestral_3		2
26365	4.3.3	4.2.1.2.1.1.i4.1	lam		4.3/LAM	4
26366	2.2.1	2.2.1.1.1	beijing,mungi	lin2.2.1,asia_ancestral_3		2
26367	3	3.1.1	east_african_indian,ghana,mungi			3
26368	1.2.2	1.2.2.1	indo_oceanic,bcg,ghana,ethiopian,mungi,canetti			1
26369	3.1.2	3.1.1.i2	east_african_indian,mungi			3
26370	1.1.2	1.1.2	indo_oceanic,canetti,mungi			1
26371	3	3.1.1	east_african_indian,ghana,mungi			3
26372	1.2.2	1.2.2.1	indo_oceanic,ghana,mungi			1
26373	3	3.1.1	east_african_indian,ghana,mungi			3
26374	4.3.3	4.2.1.2.1.1.i4.1	lam		4.3/LAM	4
26375	2.2.1	2.2.1.1.1	beijing,mungi	lin2.2.1		2
26376	3	3.1.1	east_african_indian,ghana,mungi			3
26377	4.1	4.1.i1.2.2	xtype		4	4
26378	3	3.1.1	east_african_indian,ghana,mungi			3
26379	3	3.1.1	east_african_indian,ghana			3
26380	3	3.1.1	east_african_indian,microti,ghana,mungi			3
26381	3.1.2.1	3.1.1.i2	east_african_indian,ghana,mungi			3
26382	1.2.2	1.2.2.1	indo_oceanic,ghana,mungi,canetti			1
26383	3.1.1	3.1.1.i1	east_african_indian,ghana,indo_oceanic,mungi			3
26384	2.2.1	2.2.1.1.1	beijing,stype,mungi	lin2.2.1		2
26385	3	3.1.1	east_african_indian,ghana,mungi			3
26386	1.2.2	1.2.2.1	indo_oceanic,ghana,mungi			1
26387	3	3.1.1	east_african_indian,ghana,mungi			3
26388	3.1.2	3.1.1.i2	east_african_indian,ghana,mungi			3
26389	3	3.1.1	east_african_indian,ghana,mungi			3
26390	3.1.2.1	3.1.1.i2	east_african_indian,ghana,mungi			3
26391	2.2.1	2.2.1.1.1	beijing,mungi	lin2.2.1,asia_ancestral_3		2
26392	1.2.2	1.2.2.1	indo_oceanic,ghana,mungi,canetti			1
26393	3	3.1.1	east_african_indian,ghana,mungi			3
26394	2.2.1.1	2.2.1.1.1	beijing,mungi	lin2.2.1,pacific_RD150		2
26395	1.2.2	1.2.2.1	indo_oceanic,ghana,mungi			1
26396	3	3.1.1	east_african_indian,ghana,mungi			3
26397	1.2.1	1.2.1.1.1	indo_oceanic,mungi			1
26398	2.2.1	2.2.1.1.1	beijing,mungi	lin2.2.1,asia_ancestral_3		2
26399	2.2.1	2.2.1.1.1	beijing,mungi	lin2.2.1,asian_african_3		2
26400	1.1.2	1.1.2	indo_oceanic,mungi			1
26401	3.1.2	3.1.1.i2	east_african_indian,ghana,canetti,mungi			3
26403	2.2.1	2.2.1.1.1	beijing,mungi,canetti	lin2.2.1,asian_african_2		2
26404	3.1.2	3.1.1.i2	east_african_indian,ghana,mungi			3
26405	3	3.1.1	east_african_indian,indo_oceanic,ghana,mungi			3
26406	3	3.1.1	east_african_indian,ghana,mungi			3
26407	3	3.1.1	east_african_indian,ghana,mungi			3
26408	3	3.1.1	east_african_indian,ghana,orygis,mungi			3
26409	4.8	4.2.1.1.1.1.1.1.i1	bcg		4.10/PGG3	4
26410	4.8	4.2.1.1.1.1.1.1.i1			4.10/PGG3	4
26411	2.2.1.1	2.2.1.1.1	beijing,mungi	lin2.2.1,pacific_RD150		2
26412	2.2.1.1	2.2.1.1.1	beijing,mungi	lin2.2.1,pacific_RD150		2
26413	4.4	4.2.1.2.2.2	stype,canetti		4	4
26415	4.8	4.2.1.1.1.1.1.1.i1			4.10/PGG3	4
26416	2.2.1	2.2.1.1.1	beijing,mungi,canetti	lin2.2.1,asian_african_2		2
26417	2.2.1,3.1.2	3.1.1.i2,2.2.1.1.1	beijing,east_african_indian,mungi,canetti	lin2.2.1,asian_african_2		2,3
26418	2.2.1.1	2.2.1.1.1	beijing,mungi	lin2.2.1,pacific_RD150		2
26419	4.3.3	4.2.1.2.1.1.i4.1	lam		4.3/LAM	4
26420	3	3.1.1	east_african_indian,ghana,mungi			3
26421	3	3.1.1	east_african_indian,ghana,mungi			3
26423	2.2.1	2.2.1.1.1	beijing,mungi,canetti	lin2.2.1,asian_african_2		2
26424	3.1.2.1	3.1.1.i2	east_african_indian,canetti,ghana,mungi			3
26426	2.2.1	2.2.1.1.1	beijing,mungi,canetti	lin2.2.1,asian_african_2		2
26427	2.2.1	2.2.1.1.1	beijing,mungi	lin2.2.1,asia_ancestral_3		2
26428	2.2.1	2.2.1.1.1	beijing,mungi	lin2.2.1		2
26429	2.2.1	2.2.1.1.1	beijing,mungi,canetti	lin2.2.1,asian_african_2		2
26430	3	3.1.1	east_african_indian,ghana,mungi			3
26431	1.1.2	1.1.2	indo_oceanic,mungi			1
26432	1.1.2	1.1.2	indo_oceanic,mungi			1
26434	1.1.2	1.1.2	indo_oceanic,canetti,mungi			1
26435	4.8	4.2.1.1.1.1.1.1.i1			4.10/PGG3	4
26436	4.1.2.1	4.1.i1.1.1.1	haarlem		4.1.2/Haarlem	4
26437	3	3.1.1	east_african_indian,ghana,mungi			3
26438	4.8	4.2.1.1.1.1.1.1.i1	indo_oceanic		4.10/PGG3	4
26439	3.1.2	3.1.1.i2	east_african_indian,ghana,mungi			3
26440	3	3.1.1	east_african_indian,ghana,mungi			3
26441	3	3.1.1	east_african_indian,ghana,mungi			3
26442	3.1.2	3.1.1.i2	east_african_indian,ghana,mungi			3
26443	2.2.1	2.2.1.1.1	beijing,mungi	lin2.2.1		2
26444	3	3.1.1	east_african_indian,ghana,canetti,mungi			3
26445	2.2.1.1	2.2.1.1.1	beijing,mungi	lin2.2.1,pacific_RD150		2
26446	1.1.2	1.1.2	indo_oceanic,mungi			1
26447	2.2.1	2.2.1.1.1	beijing,mungi,canetti	lin2.2.1,asian_african_2		2
26448	1.1.2,4	1.1.2,4	indo_oceanic,canetti,mungi		4	1,4
26449	3	3.1.1	east_african_indian,canetti,ghana,westafrican1,mungi			3
26450	2.2.1	2.2.1.1.1	beijing,mungi,canetti	lin2.2.1,asian_african_2		2
26451	2.2.1	2.2.1.1.1	beijing,microti,mungi	lin2.2.1,asia_ancestral_3		2
26452	1.1.3	1.1.1.2	indo_oceanic,mungi			1
26453	2.2.1	2.2.1.1.1	beijing,mungi	lin2.2.1,asia_ancestral_3		2
26454	4.8	4.2.1.1.1.1.1.1.i1			4.10/PGG3	4
26455	4.1.1.3	4.1.i1.2.1	xtype,canetti		4	4
26456	2.2.1.1	2.2.1.1.1	beijing,mungi	lin2.2.1,pacific_RD150		2
26457	1.2.2	1.2.2.1	indo_oceanic,ghana,mungi			1
26458	2.2.1.2	2.2.1.1.1	beijing,mungi	lin2.2.1,asian_african_2/RD142		2
26459	1.1.2	1.1.2	indo_oceanic,mungi			1
26460	2.2.1	2.2.1.1.2	beijing,canetti,ethiopian,mungi	lin2.2.1,asia_ancestral_2		2
26461	2.2.1.1	2.2.1.1.1	beijing,mungi	lin2.2.1,pacific_RD150		2
26462	1.1.2	1.1.2	indo_oceanic,cameroon,mungi			1
26463	4.3.4	4.2.1.2.1.1.i3	lam,microti		4.3/LAM	4
26464	3.1.2	3.1.1.i2	east_african_indian,ghana,mungi			3
26465	3	3.1.1	east_african_indian,ghana,mungi			3
26466	2.2.1	2.2.1.1.1	beijing,mungi,canetti	lin2.2.1,asian_african_2		2
26467	2.2.1	2.2.1.1.1	beijing,mungi,canetti	lin2.2.1,asian_african_2		2
26468	1.2.2	1.2.2.1	indo_oceanic,lam,ghana,mungi			1
26469	2.2.1	2.2.1.1.1	beijing,mungi,canetti	lin2.2.1,asian_african_2		2
26470	3	3.1.1	east_african_indian,ghana,mungi			3
26471	2.2.1.2	2.2.1.1.1	beijing,mungi	lin2.2.1,asian_african_2/RD142		2
26472	4.5	4.2.1.1.2			4.5	4
26473	2.2.1	2.2.1.1.1	beijing,canetti,mungi	lin2.2.1,asian_african_2		2
26475	3	3.1.1	east_african_indian,ghana,canetti,mungi			3
26476	4.1.2.1	4.1.i1.1.1.1	haarlem		4.1.2/Haarlem	4
26477	3	3.1.1	east_african_indian,ghana,mungi			3
26478	3	3.1.2	east_african_indian,mungi			3
26479	1.1.2	1.1.2	indo_oceanic,mungi			1
26480	4.3.3	4.2.1.2.1.1.i4.1	lam		4.3/LAM	4
26481	3	3.1.1	east_african_indian,ghana,mungi			3
26483	1.1.2	1.1.2	indo_oceanic,mungi			1
26484	2.2.1	2.2.1.1.1	beijing,mungi,canetti	lin2.2.1,asian_african_2		2
26486	2.2.1.1	2.2.1.1.1	beijing,mungi	lin2.2.1,pacific_RD150		2
26487	2.2.1.1	2.2.1.1.1	beijing,mungi	lin2.2.1,pacific_RD150		2
26488	1.1.2	1.1.2	indo_oceanic,mungi			1
26489	1.1.3	1.1.1.2	indo_oceanic,mungi			1
26490	3	3.1.1	east_african_indian,ghana,mungi,westafrican1			3
26491	1.2.2	1.2.2.1	indo_oceanic,ghana,mungi,canetti			1
26492	1.1.2	1.1.2	indo_oceanic,canetti,mungi			1
26493	1.2.2	1.2.2.1	indo_oceanic,ghana,mungi			1
26494	1.2.2	1.2.2.1	indo_oceanic,ghana,mungi,canetti			1
26495	2.2.1.1	2.2.1.1.1	beijing,mungi	lin2.2.1,pacific_RD150		2
26497	2.2.1.2	2.2.1.1.1	beijing,mungi	lin2.2.1,asian_african_2/RD142		2
26498	1.2.2	1.2.2.1	indo_oceanic,ghana,mungi			1
26499	2.2.1.1	2.2.1.1.1	beijing,mungi	lin2.2.1,pacific_RD150		2
26500	2.2.1.1	2.2.1.1.1	beijing,mungi	lin2.2.1,pacific_RD150		2
26501	2.2.1	2.2.1.1.1	beijing,mungi,canetti	lin2.2.1,asian_african_2		2
26502	2.2.1	2.2.1.1.1	beijing,mungi,canetti,suricattae	lin2.2.1,asian_african_2		2
26503	4.2.2	4.2.2	tur,mungi		4	4
26504	2.2.1	2.2.1.1.1	beijing,mungi,canetti	lin2.2.1,asian_african_2		2
26505	3.1.2.1	3.1.1.i2	east_african_indian,ghana,mungi			3
26506	2.2.1	2.2.1.1.1	beijing,mungi,canetti	lin2.2.1,asian_african_2		2
26507	1.2.2	1.2.2.1	indo_oceanic,ghana,canetti,mungi			1
26508	2.2.1	2.2.1.1.1	beijing,mungi,canetti	lin2.2.1,asian_african_2		2
26509	4.3.3	4.2.1.2.1.1.i4.1	lam		4.3/LAM	4
26510	2.2.1	2.2.1.1.1	beijing,mungi,canetti	lin2.2.1,asian_african_2		2
26511	2.2.1.1	2.2.1.1.1	beijing,canetti,mungi	lin2.2.1,pacific_RD150		2
26512	3	3.1.1	east_african_indian,ghana,mungi			3
26513	2.2.1	2.2.1.1.1	beijing,mungi	lin2.2.1,asia_ancestral_3		2
26514	2.2.1	2.2.1.1.1	beijing,mungi,canetti	lin2.2.1,asian_african_2		2
26515	4.4.1.2	4.2.1.2.2.1.2	stype,canetti		4	4
26516	4.2.2	4.2.2	tur,canetti		4	4
26517	3	3.1.1	east_african_indian,ghana,mungi			3
26518	1.2.2	1.2.2.1	indo_oceanic,ghana,mungi			1
26519	2.2.1	2.2.1.1.1	beijing,canetti,mungi	lin2.2.1,asia_ancestral_3		2
26520	3	3.1.1	east_african_indian,ghana,mungi			3
26522	2.2.1	2.2.1.1.1	beijing,mungi,canetti	lin2.2.1,asian_african_2		2
26523	2.2.1	2.2.1.1.1	beijing,mungi,canetti	lin2.2.1,asian_african_2		2
26524	2.2.1	2.2.1.1.1	beijing,microti,mungi	lin2.2.1,asia_ancestral_3		2
26526	1.2.2	1.2.2.1	indo_oceanic,ghana,mungi			1
26527	3	3.1.1	east_african_indian,canetti,ghana,mungi			3
26528	3.1.2.1	3.1.1.i2	east_african_indian,ghana,mungi			3
26529	3	3.1.1	east_african_indian,ghana,mungi			3
26530	4.2.2	4.2.2	tur		4	4
26531	2.2.1	2.2.1.1.1	beijing,mungi,canetti	lin2.2.1,asian_african_2		2
26532	4.4.1.1	4.2.1.2.2.1.1	stype		4	4
26533	2.2.1	2.2.1.1.1	beijing,mungi,canetti	lin2.2.1,asian_african_2		2
26534	2.2.1	2.2.1.1.1	beijing,canetti,mungi	lin2.2.1		2
26535	4.8	4.2.1.1.1.1.1.1.i1			4.10/PGG3	4
26536	4.1	4.1.i1.2.2	xtype		4	4
26537	3.1.2	3.1.1.i2	east_african_indian,ghana,mungi			3
26538	2.2.1.1	2.2.1.1.1	beijing,mungi	lin2.2.1,pacific_RD150		2
26539	4.1.2.1	4.1.i1.1.1.1	haarlem		4.1.2/Haarlem	4
26540	1.1.2	1.1.2	indo_oceanic,canetti,mungi			1
26541	3.1.2	3.1.1.i2	east_african_indian,canetti,ghana,mungi			3
26542	4.3.4	4.2.1.2.1.1.i3	lam,microti		4.3/LAM	4
26543	1.1.2	1.1.2	indo_oceanic,canetti,mungi			1
26544	2.2.1	2.2.1.1.1	beijing,mungi,canetti	lin2.2.1,asian_african_2		2
26545	1.1.2	1.1.2	indo_oceanic,mungi			1
26546	4.3.3	4.2.1.2.1.1.i4.1	lam		4.3/LAM	4
26547	3	3.1.1	east_african_indian,ghana,mungi			3
26548	3	3.1.1	east_african_indian,ghana,mungi			3
26549	3.1.2	3.1.1.i2	east_african_indian,canetti,ghana,mungi			3
26550	3	3.1.1	east_african_indian,ghana,mungi			3
26551	2.2.1	2.2.1.1.1	beijing,mungi,canetti	lin2.2.1,asian_african_2		2
26552	1.1.2	1.1.2	indo_oceanic,mungi			1
26553	1.1.2	1.1.2	indo_oceanic,canetti,mungi			1
26554	1.2.2	1.2.2.1	indo_oceanic,ghana,mungi,canetti			1
26555	2.2.1	2.2.1.1.1	beijing,mungi,canetti	lin2.2.1,asian_african_2		2
26556	2.2.1.1	2.2.1.1.1	beijing,mungi	lin2.2.1,pacific_RD150		2
26557	3.1.2	3.1.1.i2	east_african_indian,mungi			3
26558	1.2.2	1.2.2.1	indo_oceanic,canetti,orygis,ghana,mungi			1
26559	2.2.1	2.2.1.1.1	beijing	lin2.2.1,asian_african_2		2
26560	4.8	4.2.1.1.1.1.1.1.i1			4.10/PGG3	4
26561	3.1.2	3.1.1.i2	east_african_indian,ghana,mungi			3
26562	2.2.1	2.2.1.1.1	beijing,mungi	lin2.2.1,asia_ancestral_3		2
26563	3	3.1.1	east_african_indian,ghana,indo_oceanic,mungi			3
26564	3.1.2	3.1.1.i2	east_african_indian,ghana,mungi			3
26565	3.1.2	3.1.1.i2	east_african_indian,ghana,mungi			3
26566	2.2.1	2.2.1.1.1	beijing,mungi,canetti	lin2.2.1,asian_african_2		2
26567	3.1.2	3.1.1.i2	east_african_indian,ghana,mungi			3
26568	4.4.1.2	4.2.1.2.2.1.2	stype,canetti		4	4
26569	2.2.1	2.2.1.1.1	beijing,canetti,mungi	lin2.2.1,asian_african_2		2
26570	1.2.2	1.2.2.1	indo_oceanic,ghana,mungi			1
26571	2.2.1.1	2.2.1.1.1	beijing,mungi	lin2.2.1,pacific_RD150		2
26572	2.2.1	2.2.1.1.1	beijing	lin2.2.1,asian_african_2		2
26573	2.2.1	2.2.1.1.1	beijing,canetti,mungi	lin2.2.1,asia_ancestral_3		2
26574	1.1.2	1.1.2	indo_oceanic,mungi			1
26575	2.2.1.2	2.2.1.1.1	beijing,mungi	lin2.2.1,asian_african_2/RD142		2
26576	2.2.1.1	2.2.1.1.1	beijing,mungi	lin2.2.1,pacific_RD150		2
26577	2.2.1.2	2.2.1.1.1	beijing,mungi	lin2.2.1,asian_african_2/RD142		2
26578	2.2.1	2.2.1.1.1	beijing,mungi,canetti	lin2.2.1,asian_african_2		2
26579	4.3.4.2	4.2.1.2.1.1.i3.1	lam		4.3/LAM	4
26580	1.1.2	1.1.2	indo_oceanic,canetti,mungi			1
26581	1.1.2	1.1.2	indo_oceanic,ethiopian,mungi			1
26582	1.1.2	1.1.2	indo_oceanic,mungi			1
26583	1.2.2	1.2.2.1	indo_oceanic,ghana,mungi,canetti			1
26584	1.1.2	1.1.2	indo_oceanic,caprae,mungi			1
26585	2.2.1	2.2.1.1.1	beijing,mungi,canetti	lin2.2.1,asian_african_2		2
26586	3	3.1.1	east_african_indian,canetti,ghana,mungi			3
26587	4.5	4.2.1.1.2	westafrican2,orygis,canetti		4.5	4
26588	2.2.1	2.2.1.1.1	beijing,mungi,canetti	lin2.2.1,asian_african_2		2
26589	3.1.2	3.1.1.i2	east_african_indian,ghana,mungi			3
26590	2.2.1.1	2.2.1.1.1	beijing,mungi	lin2.2.1,pacific_RD150		2
26591	3,1.2.2	1.2.2.1,3.1.1	indo_oceanic,east_african_indian,canetti,ghana,mungi			1,3
26592	3.1.2.1	3.1.1.i2	east_african_indian,ghana,mungi			3
26593	4.8	4.2.1.1.1.1.1.1.i1			4.10/PGG3	4
26594	3.1.2	3.1.1.i2	east_african_indian,ghana,mungi			3
26595	3.1.2	3.1.1.i2	east_african_indian,ghana,mungi			3
26596	2.2.1.1	2.2.1.1.1	beijing,mungi	lin2.2.1,pacific_RD150		2
26597	2.2.1.1	2.2.1.1.1	beijing,mungi	lin2.2.1,pacific_RD150		2
26598	4.2.2	4.2.2	tur		4	4
26599	4.5	4.2.1.1.2			4.5	4
26600	3.1.2.1	3.1.1.i2	east_african_indian,ghana,mungi			3
26601	2.2.1.1	2.2.1.1.1	beijing,mungi	lin2.2.1,pacific_RD150		2
26602	3.1.2.1	3.1.1.i2	east_african_indian,ghana,mungi			3
26603	3	3.1.1	east_african_indian,ghana,mungi			3
26604	3.1.2	3.1.1.i2	east_african_indian,westafrican1,canetti,ghana,mungi			3
26605	BOV_AFRI		orygis,canetti,mungi			BOV_AFRI
26606	1.1.2	1.1.2	indo_oceanic,canetti,mungi			1
26607	3.1.2	3.1.1.i2	east_african_indian,ghana,mungi			3
26608	2.2.1	2.2.1.1.1	beijing,canetti,mungi	lin2.2.1,asian_african_2		2
26609	3.1.2	3.1.1.i2	east_african_indian,ghana,mungi			3
26610	2.2.1.1	2.2.1.1.1	beijing,mungi	lin2.2.1,pacific_RD150		2
26611	3	3.1.1	east_african_indian,ghana,mungi			3
26612	4.5	4.2.1.1.2			4.5	4
26613	4.2.2	4.2.2	tur		4	4
26614	4.5	4.2.1.1.2			4.5	4
26615	1.1.2	1.1.2	indo_oceanic,canetti,mungi			1
26616	2.2.1	2.2.1.1.1	beijing,mungi,canetti	lin2.2.1,asian_african_2		2
26617	1.2.2	1.2.2.1	indo_oceanic,ghana,mungi,canetti			1
26618	3	3.1.1	east_african_indian,canetti,ghana,mungi			3
26619	1.2.2	1.2.2.1	indo_oceanic,ghana,mungi			1
26620	2.2.1	2.2.1.1.1	beijing,mungi	lin2.2.1		2
26621	2.2.1	2.2.1.1.1	beijing,mungi	lin2.2.1,asian_african_3		2
26622	2.2.1.1	2.2.1.1.1	beijing,mungi	lin2.2.1,pacific_RD150		2
26623	2.2.1	2.2.1.1.1	beijing,canetti,mungi	lin2.2.1		2
26624	3	3.1.1	east_african_indian,canetti,ghana,mungi			3
26625	4.4.1.2	4.2.1.2.2.1.2	stype,canetti		4	4
26626	2.2.1	2.2.1.1.1	beijing,mungi	lin2.2.1,asia_ancestral_3		2
26627	3	3.1.1	east_african_indian,ghana,mungi			3
26628	3	3.1.1	east_african_indian,ghana,mungi			3
26629	1.2.2	1.2.2.1	indo_oceanic,ghana,canetti,mungi			1
26630	2.2.1	2.2.1.1.1	beijing,mungi,canetti	lin2.2.1,asian_african_2		2
26631	4.8	4.2.1.1.1.1.1.1.i1			4.10/PGG3	4
26632	2.2.1.1	2.2.1.1.1	beijing,mungi	lin2.2.1,pacific_RD150		2
26633	3	3.1.1	east_african_indian,ghana,orygis,mungi			3
26634	4.9	4.2.1.1.1.1.1.1.i2	lam,ghana		4.10/PGG3	4
26635	2.2.1	2.2.1.1.1	beijing,mungi,canetti	lin2.2.1,asian_african_2		2
26636	2.2.1	2.2.1.1.1	beijing,mungi,canetti	lin2.2.1,asian_african_2		2
26637	3	3.1.1	east_african_indian,ghana,mungi			3
26638	3	3.1.1	east_african_indian,cameroon,ghana,mungi			3
26639	2.2.1.1	2.2.1.1.1	beijing,mungi	lin2.2.1,pacific_RD150		2
26640	2.2.1	2.2.1.1.1	beijing,mungi,canetti	lin2.2.1,asian_african_2		2
26641	2.2.1	2.2.1.1.1	beijing,mungi,canetti	lin2.2.1,asian_african_2		2
26642	3	3.1.1	east_african_indian,ghana,mungi			3
26643	3	3.1.1	east_african_indian,ghana,mungi			3
26644	3.1.2	3.1.1.i2	east_african_indian,ghana,mungi			3
26645	3	3.1.1	east_african_indian,ghana,mungi			3
26646	2.2.1	2.2.1.1.1	beijing,mungi,canetti	lin2.2.1,asian_african_2		2
26647	3	3.1.1	east_african_indian,mungi			3
26648	1.1.2	1.1.2	indo_oceanic,canetti,pinipedii,mungi,caprae			1
26649	3	3.1.1	east_african_indian,microti,orygis,mungi			3
26650	1.2.2	1.2.2.1	indo_oceanic,ghana,mungi,canetti			1
26651	3	3.1.1	east_african_indian,ghana,mungi			3
26652	2.2.1	2.2.1.1.1	beijing,stype,mungi	lin2.2.1		2
26653	2.2.1	2.2.1.1.1	beijing,canetti,mungi	lin2.2.1,asian_african_2		2
26654	3	3.1.1	east_african_indian,ghana,mungi			3
26655	1.1.2	1.1.2	indo_oceanic,mungi			1
26656	3	3.1.1	east_african_indian,ghana,mungi			3
26657	3	3.1.1	east_african_indian,ghana,mungi			3
26658	2.2.1	2.2.1.1.1	beijing,mungi	lin2.2.1		2
26659	2.2.1	2.2.1.1.1	beijing,mungi,canetti	lin2.2.1,asian_african_2		2
26660	3	3.1.1	east_african_indian,ghana,mungi			3
26661	1.1.2	1.1.2	indo_oceanic,mungi			1
26662	2.2.1	2.2.1.1.1	beijing,mungi,canetti	lin2.2.1,asian_african_2		2
26663	2.2.1	2.2.1.1.1	beijing,mungi,canetti	lin2.2.1,asian_african_2		2
26664	3	3.1.1	east_african_indian,ghana,mungi			3
26666	2.2.1	2.2.1.1.1	beijing,mungi,canetti	lin2.2.1,asian_african_2		2
26667	2.2.1	2.2.1.1.1	beijing,mungi	lin2.2.1		2
26668	2.2.1	2.2.1.1.1	beijing,mungi,canetti	lin2.2.1,asian_african_2		2
26669	1.1.3	1.1.1.2	indo_oceanic,mungi			1
26670	3	3.1.1	east_african_indian,ghana,mungi			3
26671	2.2.1	2.2.1.1.1	beijing,mungi	lin2.2.1,asia_ancestral_3		2
26672	2.2.1	2.2.1.1.1	beijing,mungi,canetti,ethiopian	lin2.2.1,asian_african_2		2
26673	2.2.1.1	2.2.1.1.1	beijing,mungi	lin2.2.1,pacific_RD150		2
26674	3	3.1.1	east_african_indian,ghana,mungi			3
26675	2.2.1	2.2.1.1.1	beijing,mungi,canetti	lin2.2.1,asian_african_2		2
26676	2.2.1.1	2.2.1.1.1	beijing,mungi	lin2.2.1,pacific_RD150		2
26677	2.2.1.1	2.2.1.1.1	beijing,mungi	lin2.2.1,pacific_RD150		2
26678	2.2.1	2.2.1.1.1	beijing	lin2.2.1,asian_african_2		2
26679	2.2.1.1	2.2.1.1.1	beijing,mungi,canetti	lin2.2.1,pacific_RD150,asian_african_2		2
26680	1.2.2	1.2.2.1	indo_oceanic,ghana,mungi			1
26681	4.8	4.2.1.1.1.1.1.1.i1	canetti		4.10/PGG3	4
26682	1.1.2	1.1.2	indo_oceanic,mungi			1
26684	2.2.1	2.2.1.1.1	beijing,mungi	lin2.2.1		2
26685	2.2.1	2.2.1.1.1	beijing,mungi,canetti	lin2.2.1,asian_african_2		2
26686	2.2.1	2.2.1.1.1	beijing,mungi,canetti	lin2.2.1,asian_african_2		2
26687	1.2.2	1.2.2.1	indo_oceanic,ghana,canetti,mungi			1
26688	2.2.1.1	2.2.1.1.1	beijing,mungi	lin2.2.1,pacific_RD150		2
26689	2.2.1.2	2.2.1.1.1	beijing,mungi	lin2.2.1,asian_african_2/RD142		2
26690	4.3,3	3.1.1,4.2.1.2.1.1.i4	east_african_indian,lam,ghana,mungi		4.3/LAM	3,4
26691	2.2.1	2.2.1.1.1	beijing,mungi	asian_african_1,lin2.2.1		2
26692	4.3.3	4.2.1.2.1.1.i4.1	lam		4.3/LAM	4
26693	2.2.1.1	2.2.1.1.1	beijing,mungi	lin2.2.1,pacific_RD150		2
26694	4.3.4.1	4.2.1.2.1.1.i3.2	lam,canetti		4.3/LAM	4
26695	3.1.2	3.1.1.i2	east_african_indian,ghana,mungi			3
26696	2.2.1	2.2.1.1.1	beijing,mungi,canetti	lin2.2.1,asian_african_2		2
26697	4.1.2.1	4.1.i1.1.1.1	haarlem		4.1.2/Haarlem	4
26698	2.2.1.1	2.2.1.1.1	beijing,mungi	lin2.2.1,pacific_RD150		2
26699	3	3.1.1	east_african_indian,ghana,mungi			3
26700	1.2.2	1.2.2.1	indo_oceanic,microti,ghana,mungi,canetti			1
26701	4.9	4.2.1.1.1.1.1.1.i2	canetti		4.10/PGG3	4
26702	2.2.1	2.2.1.1.1	beijing,mungi	lin2.2.1,asia_ancestral_3		2
26703	3	3.1.1	east_african_indian,ghana,canetti,mungi			3
26704	3	3.1.1	east_african_indian,ghana,mungi			3
26705	4.1.2.1	4.1.i1.1.1.1	haarlem		4.1.2/Haarlem	4
26706	1.1.2	1.1.2	indo_oceanic,cameroon,mungi			1
26707	3	3.1.1	east_african_indian,canetti,ghana,mungi			3
26708	1.1.2	1.1.2	indo_oceanic,mungi			1
26709	2.2.1.2	2.2.1.1.1	beijing,mungi	lin2.2.1,asian_african_2/RD142		2
26710	3	3.1.1	east_african_indian,ghana,mungi			3
26711	3	3.1.1	east_african_indian,ghana,mungi			3
26712	3	3.1.1	east_african_indian,ghana,mungi			3
26713	3	3.1.1	east_african_indian,ghana,mungi			3
26714	3	3.1.1	east_african_indian,ghana,mungi			3
26715	3.1.2.1	3.1.1.i2	east_african_indian,ghana,mungi			3
26716	2.2.1	2.2.1.1.1	beijing,canetti,mungi	lin2.2.1,asian_african_2		2
26717	1.2.2	1.2.2.1	indo_oceanic,ghana,mungi,canetti			1
26718	3	3.1.1	east_african_indian,ghana,ethiopian,mungi			3
26719	2.2.1.1	2.2.1.1.1	beijing,mungi	lin2.2.1,pacific_RD150		2
26720	2.2.1	2.2.1.1.1	beijing,mungi,canetti	lin2.2.1,asian_african_2		2
26721	2.2.1	2.2.1.1.1	beijing,mungi,canetti	lin2.2.1,asian_african_2		2
26722	4.4.1.2	4.2.1.2.2.1.2	stype,canetti		4	4
26723	2.2.1	2.2.1.1.1	beijing,mungi,canetti	lin2.2.1,asian_african_2		2
26724	4.9	4.2.1.1.1.1.1.1.i2	beijing		4.10/PGG3	4
26725	3	3.1.1	east_african_indian,ghana,mungi			3
26726	2.2.1	2.2.1.1.1	beijing,mungi	lin2.2.1		2
26727	2.2.1.1	2.2.1.1.1	beijing,mungi	lin2.2.1,pacific_RD150		2
26728	4.1.2.1	4.1.i1.1.1.1	haarlem		4.1.2/Haarlem	4
26730	4.1.2.1	4.1.i1.1.1.1	haarlem,lam		4.1.2/Haarlem	4
26731	4.3.3	4.2.1.2.1.1.i4.1	lam		4.3/LAM	4
26732	3	3.1.1	east_african_indian,ghana,mungi			3
26733	3	3.1.1	east_african_indian,ghana,mungi			3
26734	2.2.1	2.2.1.1.1	beijing,mungi,canetti	lin2.2.1,asian_african_2		2
26735	1.2.2	1.2.2.1	indo_oceanic,ghana,mungi,canetti			1
26736	1.1.2	1.1.2	indo_oceanic,mungi			1
26737	4.9	4.2.1.1.1.1.1.1.i2	canetti		4.10/PGG3	4
26738	2.2.1	2.2.1.1.1	beijing,mungi,canetti	lin2.2.1,asian_african_2		2
26739	2.2.1	2.2.1.1.1	beijing	lin2.2.1,asia_ancestral_3		2
26740	4.8	4.2.1.1.1.1.1.1.i1	canetti		4.10/PGG3	4
26741	3.1.2.1	3.1.1.i2	east_african_indian,ghana,mungi			3
26742	2.2.1	2.2.1.1.1	beijing	lin2.2.1		2
26743	4.3.3	4.2.1.2.1.1.i4.1	lam		4.3/LAM	4
26744	4.2.2	4.2.2	tur,canetti		4	4
26745	3	3.1.1	east_african_indian,ghana			3
26746	2.2.1	2.2.1.1.1	beijing,mungi,canetti	lin2.2.1,asian_african_2		2
26747	3	3.1.1	east_african_indian,ghana,mungi			3
26748	2.2.1	2.2.1.1.1	beijing,mungi,canetti	lin2.2.1,asian_african_2		2
26749	3	3.1.1.i1	east_african_indian,ghana			3
26750	3	3.1.1	east_african_indian,ghana,mungi			3
26751	1.1.2	1.1.2	indo_oceanic,canetti,mungi			1
26752	2.2.1	2.2.1.1.1	beijing,mungi,canetti	lin2.2.1,asian_african_2		2
26753	3	3.1.1	east_african_indian,ghana,pinipedii,mungi			3
26754	2.2.1	2.2.1.1.1	beijing,mungi,canetti	lin2.2.1,asian_african_2		2
26755	2.2.1	2.2.1.1.1	beijing,mungi	lin2.2.1		2
26756	2.2.1	2.2.1.1.1	beijing,mungi,canetti	lin2.2.1,asian_african_2		2
26757	1.1.3	1.1.1.2	indo_oceanic,mungi			1
26758	3	3.1.1	indo_oceanic,east_african_indian,ghana,mungi			3
26759	2.2.1.2	2.2.1.1.1	beijing	lin2.2.1,asian_african_2/RD142		2
26760	3	3.1.1	east_african_indian,ghana,mungi			3
26761	3.1.2	3.1.1.i2	east_african_indian,canetti,ghana,mungi			3
26762	4.5,3	4.2.1.1.2	east_african_indian		4.5	3,4
26763	3	3.1.1	east_african_indian,ghana,canetti,mungi			3
26764	4.3.3	4.2.1.2.1.1.i4.1	lam		4.3/LAM	4
26765	3.1.2.1	3.1.1.i2	east_african_indian,westafrican1,ghana,mungi			3
26766	1.2.1	1.2.1.1.1	indo_oceanic,mungi			1
26767	2.2.1	2.2.1.1.1	beijing,mungi,canetti	lin2.2.1,asian_african_2		2
26768	2.2.1	2.2.1.1.1	beijing,mungi,canetti	lin2.2.1,asian_african_2		2
26769	3	3.1.1	east_african_indian,ghana,canetti,mungi			3
26770	4.6.2	4.2.1.1.1.2.1.2	cameroon		4	4
26771	1.1.2	1.1.2	indo_oceanic,mungi			1
26772	3	3.1.1	east_african_indian,ghana,mungi			3
26773	3.1.2	3.1.1.i2	east_african_indian,ghana,mungi			3
26774	2.2.1.1	2.2.1.1.1	beijing,canetti,mungi	lin2.2.1,pacific_RD150		2
26775	1.2.2	1.2.2.1	indo_oceanic,ghana			1
26776	3	3.1.1	east_african_indian,pinipedii,ghana,mungi			3
26777	3	3.1.1	east_african_indian,ghana,mungi			3
26778	3	3.1.1	east_african_indian,ghana,mungi			3
26779	2.2.1	2.2.1.1.1	beijing,mungi	lin2.2.1,asia_ancestral_3		2
26780	4.8	4.2.1.1.1.1.1.1.i1			4.10/PGG3	4
26781	4.4.2	4.2.1.2.2.2	stype,canetti		4	4
26782	4.4.2	4.2.1.2.2.2	stype,canetti		4	4
26783	2.2.1.1	2.2.1.1.1	beijing,mungi	lin2.2.1,pacific_RD150		2
26784	3	3.1.1	east_african_indian,ghana,mungi			3
26785	4.3.1	4.2.1.2.1.1.i2	lam		4.3/LAM	4
26786	2.2.1	2.2.1.1.1	beijing,stype,mungi	lin2.2.1		2
26787	2.2.2	2.2.2	beijing,mungi	asia_ancestral_1,lin2.2		2
26788	2.2.1.2	2.2.1.1.1	beijing,mungi	lin2.2.1,asian_african_2/RD142		2
26789	3	3.1.1	east_african_indian,ghana,mungi			3
26791	2.2.1	2.2.1.1.1	beijing	lin2.2.1,asia_ancestral_3		2
26792	1.2.2	1.2.2.1	indo_oceanic,ghana,mungi			1
26793	2.2.1	2.2.1.1.1	beijing,mungi,canetti	lin2.2.1,asian_african_2		2
26794	4.2.2	4.2.2	tur		4	4
26796	2.2.1	2.2.1.1.1	beijing,mungi,canetti	lin2.2.1,asian_african_2		2
26797	2.2.1	2.2.1.1.1	beijing,mungi	lin2.2.1		2
26798	3.1.2.1	3.1.1.i2	east_african_indian,ghana,mungi			3
26799	3	3.1.1	east_african_indian,westafrican1,ghana,mungi			3
26800	3	3.1.1	east_african_indian,ghana,mungi			3
26801	2.2.1	2.2.1.1.1	beijing,mungi,canetti	lin2.2.1,asian_african_2		2
26802	1.2.2	1.2.2.1	indo_oceanic,ghana,mungi			1
26803	2.2.1	2.2.1.1.1	beijing,mungi	lin2.2.1		2
26804	3	3.1.1	east_african_indian,canetti,ghana,mungi			3
26805	1.2.2	1.2.2.1	indo_oceanic,ghana,mungi,canetti			1
26806	2.2.1	2.2.1.1.1	beijing,mungi,canetti	lin2.2.1,asian_african_2		2
26807	1.1.2	1.1.2	indo_oceanic,mungi			1
26808	1.2.2	1.2.2.1	indo_oceanic,ghana,mungi			1
26810	4.2.2	4.2.2	tur,canetti		4	4
26811	2.2.1	2.2.1.1.1	beijing,mungi	lin2.2.1,asia_ancestral_3		2
26812	1.1.2	1.1.2	indo_oceanic,mungi			1
26813	1.2.2	1.2.2.1	indo_oceanic,canetti,ghana,mungi			1
26814	2.2.1	2.2.1.1.1	beijing	lin2.2.1		2
26815	2.2.1	2.2.1.1.1	beijing,microti,tur,mungi	lin2.2.1,asia_ancestral_3		2
26816	2.2.1	2.2.1.1.1	beijing,stype,mungi	lin2.2.1		2
26817	4.8	4.2.1.1.1.1.1.1.i1			4.10/PGG3	4
26818	3.1.2.1	3.1.1.i2	east_african_indian,ghana,mungi			3
26819	4.8	4.2.1.1.1.1.1.1.i1			4.10/PGG3	4
26820	2.2.1	2.2.1.1.1	beijing,mungi	lin2.2.1,asia_ancestral_3		2
26821	3	3.1.1	east_african_indian,pinipedii,ghana,mungi			3
26822	4.3.3	4.2.1.2.1.1.i4.1	lam		4.3/LAM	4
26823	2.2.1.1	2.2.1.1.1	beijing,mungi	lin2.2.1,pacific_RD150		2
26824	4.3.3	4.2.1.2.1.1.i4.1	lam		4.3/LAM	4
26825	3	3.1.1	east_african_indian,canetti,ghana,pinipedii,mungi			3
26826	3	3.1.1	east_african_indian,ghana			3
26827	3	3.1.1	east_african_indian,mungi,ghana			3
26828	3	3.1.1	east_african_indian,ghana,mungi			3
26829	3	3.1.1	east_african_indian,ghana,mungi			3
26830	2.2.1	2.2.1.1.1	beijing,mungi,canetti	lin2.2.1,asian_african_2		2
26832	3	3.1.1	east_african_indian,ghana,mungi			3
26833	3	3.1.1	east_african_indian,ghana,mungi			3
26837	3.1.2	3.1.1.i2	east_african_indian,ghana,mungi			3
26838	4.1.2.1	4.1.i1.1.1.1	haarlem,canetti		4.1.2/Haarlem	4
26839	4.8	4.2.1.1.1.1.1.1.i1	cameroon		4.10/PGG3	4
26840	2.2.1	2.2.1.1.1	beijing,mungi	lin2.2.1		2
26841	3.1.2	3.1.1.i2	east_african_indian,ghana,mungi			3
26842	3	3.2.1	east_african_indian,ghana,mungi			3
26843	2.2.1	2.2.1.1.1	beijing,microti,mungi	lin2.2.1,asia_ancestral_3		2
26844	1.2.2	1.2.2.1	indo_oceanic,ghana,mungi			1
26845	1.2.2	1.2.2.1	indo_oceanic,ghana,mungi			1
26846	1.1.2	1.1.2	indo_oceanic,uganda,mungi			1
26847	3	3.1.1	east_african_indian,ghana,mungi			3
26848	2.2.1	2.2.1.1.1	beijing,mungi	lin2.2.1		2
26849	3	3.1.1	east_african_indian,ghana,mungi			3
26850	2.2.1	2.2.1.1.1	beijing,mungi,canetti	lin2.2.1,asian_african_2		2
26851	2.2.1	2.2.1.1.1	beijing,mungi	lin2.2.1,asia_ancestral_3		2
26852	3.1.2	3.1.1.i2	east_african_indian,ghana,canetti,mungi			3
26853	1.2.2	1.2.2.1	indo_oceanic,ghana,mungi,canetti			1
26854	3	3.1.1	east_african_indian,ghana,mungi			3
26855	2.2.1	2.2.1.1.1	beijing,mungi	lin2.2.1,asia_ancestral_3		2
26856	2.2.1	2.2.1.1.1	beijing,mungi	asian_african_1,lin2.2.1		2
26857	2.2.1	2.2.1.1.1	beijing,mungi	lin2.2.1,asia_ancestral_3		2
26858	1.2.2	1.2.2.1	indo_oceanic,ghana,mungi,canetti			1
26859	4.1.2	4.1.i1.1.1.2	haarlem,ghana		4	4
26860	2.2.1	2.2.1.1.1	beijing,mungi,canetti	lin2.2.1,asian_african_2		2
26861	2.2.1	2.2.1.1.1	beijing,mungi	lin2.2.1,asia_ancestral_3		2
26862	2.2.1	2.2.1.1.1	beijing,mungi	lin2.2.1,asia_ancestral_3		2
26863	3	3.1.1	east_african_indian,ghana,mungi			3
26864	3.1.2	3.1.1.i2	east_african_indian,ghana,mungi			3
26865	2.2.1	2.2.1.1.1	beijing,mungi,canetti	lin2.2.1,asian_african_2		2
26866	3	3.1.1	east_african_indian,ghana,mungi			3
26867	2.2.1.2	2.2.1.1.1	beijing,mungi	lin2.2.1,asian_african_2/RD142		2
26868	4.1.1.3	4.1.i1.2.1	xtype		4	4
26869	2.2.1	2.2.1.1.1	beijing,mungi,canetti	lin2.2.1,asian_african_2		2
26870	1.1.2	1.1.2	indo_oceanic,mungi			1
26871	3.1.2.1	3.1.1.i2	east_african_indian,ghana,mungi			3
26872	2.2.1	2.2.1.1.1	beijing,mungi,canetti	lin2.2.1,asian_african_2		2
26873	4.8	4.2.1.1.1.1.1.1.i1			4.10/PGG3	4
26874	2.2.1	2.2.1.1.1	beijing,mungi,canetti	lin2.2.1,asian_african_2		2
26875	4.3.1	4.2.1.2.1.1.i2	lam		4.3/LAM	4
26876	1.2.2	1.2.2.1	indo_oceanic,ghana,mungi,canetti			1
26878	2.2.1	2.2.1.1.1	beijing,microti,mungi	lin2.2.1,asia_ancestral_3		2
26879	4.3.3	4.2.1.2.1.1.i4.1	lam,canetti		4.3/LAM	4
26880	3	3.1.1	east_african_indian,mungi			3
26881	4.3.4.1	4.2.1.2.1.1.i3.2	lam,canetti		4.3/LAM	4
26882	2.2.1	2.2.1.1.1	beijing,mungi,canetti	lin2.2.1,asian_african_2		2
26883	4.2.1	4.2.2.2.1	ural		4	4
26884	2.2.1.1	2.2.1.1.1	beijing,mungi	lin2.2.1,pacific_RD150		2
26885	2.2.1	2.2.1.1.1	beijing,mungi,canetti	lin2.2.1,asian_african_2		2
26886	2.2.1	2.2.1.1.1	beijing,mungi,canetti	lin2.2.1,asian_african_2		2
26887	4.8	4.2.1.1.1.1.1.1.i1	cameroon		4.10/PGG3	4
26888	3	3.1.1	east_african_indian,canetti,ghana,mungi			3
26889	3.1.2.1	3.1.1.i2	east_african_indian,westafrican1,ghana,mungi			3
26890	3	3.1.1	east_african_indian,ghana,mungi			3
26891	4.8	4.2.1.1.1.1.1.1.i1			4.10/PGG3	4
26892	4.6	4.2.1.1.1.2.2.1.1.2	uganda		4	4
26893	2.2.1	2.2.1.1.1	beijing,canetti,mungi	lin2.2.1		2
26894	1.1.2	1.1.2	indo_oceanic,pinipedii,mungi			1
26895	4.1.1.3	4.1.i1.2.1	xtype		4	4
26896	3.1.2.1	3.1.1.i2	east_african_indian,ghana,mungi			3
26897	2.2.1	2.2.1.1.1	beijing	lin2.2.1,asian_african_2		2
26898	3.1.2	3.1.1.i2	east_african_indian,ghana,canetti,mungi			3
26899	1.2.2	1.2.2.1	indo_oceanic,ghana,mungi			1
26900	1.1.2	1.1.2	indo_oceanic,mungi			1
26901	2.2.1	2.2.1.1.1	beijing,mungi	lin2.2.1,asia_ancestral_3		2
26902	3	3.1.1	east_african_indian,ghana,mungi			3
26903	2.2.1	2.2.1.1.1	beijing,mungi	lin2.2.1,asia_ancestral_3		2
26904	1.2.2	1.2.1.1,1.2.2.1	indo_oceanic,ghana,mungi,canetti			1
26905	2.2.1	2.2.1.1.1	beijing,mungi,canetti	lin2.2.1,asian_african_2		2
26906	1.2.2	1.2.2.1	indo_oceanic,ghana,mungi			1
26907	2.2.1	2.2.1.1.1	beijing,mungi,canetti	lin2.2.1,asian_african_2		2
26908	4.1.1.3	4.1.i1.2.1	xtype,westafrican1		4	4
26909	2.2.1	2.2.1.1.1	beijing,canetti,mungi	lin2.2.1,asian_african_2		2
26910	3.1.2.1	3.1.1.i2	east_african_indian,mungi			3
26911	3.1.2	3.1.1.i2	east_african_indian,ghana,mungi			3
26913	2.2.1	2.2.1.1.1	beijing,mungi	lin2.2.1,asia_ancestral_3		2
26914	2.2.1	2.2.1.1.1	beijing,canetti,mungi	lin2.2.1,asian_african_2		2
26915	4.1.1.3	4.1.i1.2.1	xtype,canetti		4	4
26916	3	3.1.1	east_african_indian,ghana,mungi			3
26917	3	3.1.1	east_african_indian,ghana,mungi			3
26918	4.8	4.2.1.1.1.1.1.1.i1	canetti		4.10/PGG3	4
26919	3	3.1.1	east_african_indian,ghana,dassie,mungi			3
26920	3	3.1.1	east_african_indian,ghana,mungi			3
26921	3.1.2	3.1.1.i2	east_african_indian,ghana,mungi			3
26922	2.2.1	2.2.1.1.1	beijing,canetti,mungi	lin2.2.1,asian_african_2		2
26923	3.1.2	3.1.1.i2	east_african_indian,ghana,mungi			3
26924	1.1.2	1.1.2	indo_oceanic,mungi			1
26925	3	3.1.1	east_african_indian,canetti,ghana,mungi			3
26926	4.8	4.2.1.1.1.1.1.1.i1	cameroon		4.10/PGG3	4
26927	1.2.2	1.2.2.1	indo_oceanic,ghana,mungi			1
26928	2.2.1.2	2.2.1.1.1	beijing,mungi	lin2.2.1,asian_african_2/RD142		2
26929	3	3.1.1	east_african_indian,canetti,ghana,mungi,beijing			3
26930	4.1.2.1	4.1.i1.1.1.1	haarlem		4.1.2/Haarlem	4
26931	3	3.1.1	east_african_indian,ghana,mungi			3
26932	4.3.4	4.2.1.2.1.1.i3	lam,microti		4.3/LAM	4
26933	4.1.1.3	4.1.i1.2.1	xtype		4	4
26934	4.1.1.3	4.1.i1.2.1	xtype		4	4
26935	1.1.1	1.1.1.1.1	indo_oceanic,mungi			1
26936	2.2.1	2.2.1.1.1	beijing,microti,mungi	lin2.2.1,asia_ancestral_3		2
26937	2.2.1.2,4.1.1.3	4.1.i1.2.1,2.2.1.1.1	beijing,xtype,mungi	lin2.2.1,asian_african_2/RD142		2,4
26938	1.2.2	1.2.2.1	indo_oceanic,ghana,mungi,canetti			1
26939	2.2.1	2.2.1.1.1	beijing,canetti,mungi	lin2.2.1		2
26940	1.1.2	1.1.2	indo_oceanic,canetti,mungi			1
26941	1.1.2	1.1.2	indo_oceanic,canetti,mungi			1
26942	1.1.2	1.1.2	indo_oceanic,mungi			1
26943	2.2.1	2.2.1.1.1	beijing,microti,canetti,mungi	lin2.2.1,asia_ancestral_3		2
26944	3	3.1.1	east_african_indian,ghana,mungi			3
26945	4.8	4.2.1.1.1.1.1.1.i1			4.10/PGG3	4
26946	3	3.1.1	east_african_indian,ghana,mungi			3
26947	BOV_AFRI		bcg,ghana,mungi			BOV_AFRI
26948	3	3.1.1	east_african_indian,microti,ghana,mungi			3
26949	3	3.1.1	east_african_indian,ghana,mungi			3
26950	2.2.1	2.2.1.1.1	beijing,canetti,mungi	lin2.2.1		2
26951	2.2.1	2.2.1.1.1	beijing,mungi	lin2.2.1,asia_ancestral_3		2
26952	2.2.1	2.2.1.1.1	beijing,mungi	lin2.2.1,asia_ancestral_3		2
26953	3	3.1.1	east_african_indian,ghana,mungi,canetti			3
26954	3	3.1.1	east_african_indian,ghana,indo_oceanic,mungi			3
26955	2.2.1,1.1.2	1.1.2,2.2.1.1.1	indo_oceanic,beijing,mungi	lin2.2.1,asian_african_2		1,2
26956	2.2.1	2.2.1.1.1	beijing	lin2.2.1,asian_african_2		2
26957	1.1.2	1.1.2	indo_oceanic,canetti,mungi			1
26958	2.2.1	2.2.1.1.1	beijing,mungi,canetti	lin2.2.1,asian_african_2		2
26959	1.1.2	1.1.2	indo_oceanic,canetti,mungi			1
26960	2.2.1	2.2.1.1.1	beijing,mungi,canetti	lin2.2.1,asian_african_2		2
26961	1.1.2	1.1.2	indo_oceanic,canetti,mungi,bcg,pinipedii			1
26962	1.2.2	1.2.2.1	indo_oceanic,ghana,mungi			1
26963	2.2.1	2.2.1.1.1	beijing,mungi	lin2.2.1		2
26964	2.2.1	2.2.1.1.1	beijing	lin2.2.1,asian_african_2		2
26965	3	3.1.1	east_african_indian,ghana,mungi			3
26966	2.2.1	2.2.1.1.1	beijing,mungi	lin2.2.1,asia_ancestral_3		2
26967	1.1.2	1.1.2	indo_oceanic,mungi			1
26968	3	3.1.1	east_african_indian,ghana,mungi			3
26969	4.1.1.3	4.1.i1.2.1	xtype		4	4
26970	2.2.1	2.2.1.1.1	beijing,mungi,canetti	lin2.2.1,asian_african_2		2
26971	3	3.1.1	east_african_indian,orygis,ghana,mungi			3
26972	1.1.2	1.1.2	indo_oceanic,mungi			1
26973	1.1.2	1.1.2	indo_oceanic,mungi			1
26974	2.2.1	2.2.1.1.1	beijing,mungi	lin2.2.1		2
26975	3	3.1.1	east_african_indian,ghana,mungi			3
26976	2.2.1	2.2.1.1.1	beijing,mungi	lin2.2.1,asia_ancestral_3		2
26977	1.1.2	1.1.2	indo_oceanic,mungi,canetti			1
26978	2.2.1.1	2.2.1.1.1	beijing,mungi	lin2.2.1,pacific_RD150		2
26979	2.2.1	2.2.1.1.1	beijing,mungi,canetti	lin2.2.1,asian_african_2		2
26980	2.2.1	2.2.1.1.1	beijing,canetti,mungi	lin2.2.1,asian_african_2		2
26981	1.1.3	1.1.1.2	indo_oceanic,westafrican2,westafrican1,mungi			1
26982	3	3.1.1	east_african_indian,ghana,mungi			3
26983	2.2.1.1	2.2.1.1.1	beijing,indo_oceanic,mungi	lin2.2.1,pacific_RD150		2
26984	3	3.1.1	east_african_indian,ghana,mungi			3
26985	2.2.1	2.2.1.1.1	beijing,microti,mungi	lin2.2.1,asia_ancestral_3		2
26986	2.2.1.1	2.2.1.1.1	beijing,mungi	lin2.2.1,pacific_RD150		2
26987	2.2.1	2.2.1.1.1	beijing,mungi,canetti	lin2.2.1,asian_african_2		2
26988	3	3.1.1	east_african_indian,ghana,mungi			3
26989	3	3.1.1	east_african_indian,canetti,ghana,mungi			3
26990	3.1.2.1	3.1.1.i2	east_african_indian,ghana,mungi			3
26991	2.2.1.1	2.2.1.1.1	beijing,mungi	lin2.2.1,pacific_RD150		2
26992	2.2.1	2.2.1.1.1	beijing,mungi,canetti	lin2.2.1,asian_african_2		2
26993	3	3.1.1	east_african_indian,ghana,mungi			3
26994	3	3.1.1	east_african_indian,canetti,ghana,mungi			3
26995	4.3.4	4.2.1.2.1.1.i3	lam,microti		4.3/LAM	4
26996	3.1.2	3.1.1.i2	east_african_indian,ghana,mungi			3
26997	2.2.1	2.2.1.1.1	beijing,canetti,mungi	lin2.2.1,asia_ancestral_3		2
26999	2.2.1	2.2.1.1.1	beijing,mungi	lin2.2.1,asia_ancestral_3		2
27000	4.4.1.2	4.2.1.2.2.1.2	stype,canetti		4	4
27001	3	3.1.1	east_african_indian,ghana,mungi			3
27002	3.1.2	3.1.1.i2	east_african_indian,ghana,mungi			3
27003	2.2.1.1	2.2.1.1.1	beijing,mungi	lin2.2.1,pacific_RD150		2
27004	2.2.1.1	2.2.1.1.1	beijing,mungi	lin2.2.1,pacific_RD150		2
27005	4.1.2.1	4.1.i1.1.1.1	haarlem		4.1.2/Haarlem	4
27006	1.2.2	1.2.2.1	indo_oceanic,ghana,mungi			1
27007	3.1.2	3.1.1.i2	east_african_indian,ghana,mungi			3
27008	4.2.2	4.2.2	tur		4	4
27009	2.2.1	2.2.1.1.1	beijing,mungi	lin2.2.1		2
27010	2.2.1	2.2.1.1.1	beijing,mungi,canetti	lin2.2.1,asian_african_2		2
27011	3	3.1.1	east_african_indian,ghana,mungi			3
27012	1.1.2	1.1.2	indo_oceanic,mungi			1
27013	3	3.1.1	east_african_indian,ghana,mungi			3
27014	2.2.1	2.2.1.1.1	beijing,mungi,canetti	lin2.2.1,asian_african_2		2
27015	3	3.1.1	east_african_indian,ghana,canetti,mungi			3
27016	2.2.1.1	2.2.1.1.1	beijing,mungi	lin2.2.1,pacific_RD150		2
27017	1.1.3	1.1.1.2	indo_oceanic,canetti,mungi			1
27018	3.1.2.1	3.1.1.i2	east_african_indian,ghana,dassie,mungi			3
27019	4.1.1.3	4.1.i1.2.1	xtype		4	4
27020	3	3.1.1	east_african_indian,ghana,mungi			3
27021	1.1.2	1.1.2	indo_oceanic,mungi			1
27022	4.1.2.1	4.1.i1.1.1.1	haarlem		4.1.2/Haarlem	4
27023	2.2.1	2.2.1.1.1	beijing,mungi,canetti	lin2.2.1,asian_african_2		2
27024	3	3.1.1	east_african_indian,suricattae,ghana,mungi			3
27025	3.1.2	3.1.1.i2	east_african_indian,ghana,canetti,mungi			3
27026	1.1.2	1.1.2	indo_oceanic,canetti,mungi			1
27027	2.2.1	2.2.1.1.1	beijing,microti,canetti,mungi	lin2.2.1,asia_ancestral_3		2
27028	2.2.1	2.2.1.1.1	beijing,ethiopian,canetti,mungi	lin2.2.1		2
27029	2.2.1.1	2.2.1.1.1	beijing,pinipedii,mungi	lin2.2.1,pacific_RD150		2
27030	3	3.1.1	east_african_indian,ghana,mungi			3
27032	4.8	4.2.1.1.1.1.1.1.i1	canetti		4.10/PGG3	4
27033	2.2.1	2.2.1.1.1	beijing	lin2.2.1,asian_african_2		2
27035	2.2.1	2.2.1.1.1	beijing,mungi,canetti	lin2.2.1,asian_african_2		2
27036	3	3.2.1	east_african_indian,suricattae,ghana,mungi			3
27037	3	3.1.1	east_african_indian,ghana,suricattae,mungi			3
27038	4.3.3	4.2.1.2.1.1.i4.1	lam		4.3/LAM	4
27039	3.1.1	3.1.1.i1	east_african_indian,ghana,mungi			3
27040	3,2.2.1.1	2.2.1.1,3.1.1	east_african_indian,beijing,ghana,mungi	pacific_RD150		2,3
27041	3	3.1.1	east_african_indian,ghana,mungi,canetti			3
27042	3	3.1.1	east_african_indian,ghana,mungi			3
27043	1.1.2	1.1.2	indo_oceanic,mungi			1
27044	3.1.2	3.1.1.i2	east_african_indian,ghana,mungi			3
27045	3	3.1.1	east_african_indian,ghana			3
27046	2.2.1	2.2.1.1.1	beijing,mungi,canetti	lin2.2.1,asian_african_2		2
27047	2.2.1,3.1.2.1	3.1.1.i2,2.2.1.1.1	beijing,east_african_indian,mungi,canetti	lin2.2.1,asian_african_2		2,3
27048	2.2.1	2.2.1.1.1	beijing,microti,mungi	lin2.2.1,asia_ancestral_3		2
27049	4.8	4.2.1.1.1.1.1.1.i1			4.10/PGG3	4
27050	4.3.4.2	4.2.1.2.1.1.i3.1	lam		4.3/LAM	4
27051	2.2.1	2.2.1.1.1	beijing,mungi	lin2.2.1,asia_ancestral_3		2
27052	1.2.2	1.2.2.1	indo_oceanic,ghana,mungi			1
27053	2.2.1	2.2.1.1.1	beijing,mungi	lin2.2.1		2
27054	3	3.1.1	east_african_indian,ghana,mungi			3
27055	2.2.1	2.2.1.1.1	beijing,mungi	lin2.2.1,asia_ancestral_3		2
27056	4.1.2.1	4.1.i1.1.1.1	haarlem		4.1.2/Haarlem	4
27057	4.1.1	4.1.i1.2.1	xtype,ethiopian		4	4
27058	3	3.1.1	east_african_indian,ghana,mungi			3
27059	2.2.1.1	2.2.1.1.1	beijing,mungi	lin2.2.1,pacific_RD150		2
27060	3.1.1	3.1.1.i1	east_african_indian,ghana,indo_oceanic,mungi			3
27061	2.2.1	2.2.1.1.1	beijing,microti,mungi	lin2.2.1,asia_ancestral_3		2
27062	1.2.2	1.2.2.1	indo_oceanic,ghana,mungi			1
27063	4.8	4.2.1.1.1.1.1.1.i1			4.10/PGG3	4
27064	1.1.2	1.1.2	indo_oceanic,pinipedii,mungi			1
27065	4.8	4.2.1.1.1.1.1.1.i1	ghana,canetti		4.10/PGG3	4
27066	2.2.1.1	2.2.1.1.1	beijing,mungi	lin2.2.1,pacific_RD150		2
27067	2.2.1	2.2.1.1.1	beijing,mungi,canetti	lin2.2.1,asian_african_2		2
27068	3	3.1.1	east_african_indian,canetti,ghana,mungi			3
27069	1.2.2	1.2.2.1	indo_oceanic,ghana,mungi			1
27070	2.2.1.1	2.2.1.1.1	beijing,canetti,mungi	lin2.2.1,pacific_RD150		2
27071	2.2.1	2.2.1.1.1	beijing,mungi	lin2.2.1,asia_ancestral_3		2
27072	2.2.1	2.2.1.1.1	beijing,mungi	lin2.2.1		2
27073	2.2.1	2.2.1.1.1	beijing,mungi,canetti	lin2.2.1,asian_african_2		2
27074	1.2.2	1.2.2.1	indo_oceanic,ghana,mungi,canetti			1
27075	2.2.1	2.2.1.1.1	beijing,mungi	lin2.2.1		2
27076	3	3.1.1	east_african_indian,ghana,beijing,mungi			3
27077	3.1.2	3.1.1.i2	east_african_indian,ghana,mungi			3
27078	1.1.3	1.1.1.2	indo_oceanic,mungi			1
27080	3	3.1.1	east_african_indian,ghana,canetti,mungi			3
27081	2.2.1.2	2.2.1.1.1	beijing,mungi	lin2.2.1,asian_african_2/RD142		2
27082	2.2.1.1	2.2.1.1.1	beijing,mungi	lin2.2.1,pacific_RD150		2
27083	4.1.2.1	4.1.i1.1.1.1	haarlem		4.1.2/Haarlem	4
27084	3	3.1.1	east_african_indian,ghana,mungi			3
27085	2.2.1	2.2.1.1.1	beijing,mungi,canetti	lin2.2.1,asian_african_2		2
27086	3	3.1.1	east_african_indian,ghana,mungi			3
27087	3.1.2	3.1.1.i2	east_african_indian,ghana,mungi			3
27092	4.2.1	4.2.2.2.2	ural,canetti,westafrican1		4	4
27093	3	3.1.1	east_african_indian,ghana,ethiopian,mungi			3
27094	4.8	4.2.1.1.1.1.1.1.i1			4.10/PGG3	4
27095	2.2.1.1	2.2.1.1.1	beijing,mungi	lin2.2.1,pacific_RD150		2
27096	4.8	4.2.1.1.1.1.1.1.i1			4.10/PGG3	4
27098	3	3.1.1	east_african_indian,ghana,mungi			3
27099	3	3.1.1	east_african_indian,ghana,mungi			3
27100	2.2.1	2.2.1.1.1	beijing,mungi	lin2.2.1		2
27101	4.3.4.2	4.2.1.2.1.1.i3.1	lam		4.3/LAM	4
27102	2.2.1	2.2.1.1.1	beijing,mungi	lin2.2.1		2
27103	4.8	4.2.1.1.1.1.1.1.i1			4.10/PGG3	4
27104	2.2.1	2.2.1.1.1	beijing,mungi	lin2.2.1,asia_ancestral_3		2
27105	2.2.1	2.2.1.1.1	beijing,mungi,canetti	lin2.2.1,asian_african_2		2
27106	4.8	4.2.1.1.1.1.1.1.i1			4.10/PGG3	4
27107	2.2.1	2.2.1.1.1	beijing,mungi	lin2.2.1		2
27108	4.8	4.2.1.1.1.1.1.1.i1	canetti		4.10/PGG3	4
27109	3.1.2	3.1.1.i2	east_african_indian,canetti,mungi			3
27110	3	3.1.1	east_african_indian,ghana,ethiopian,mungi			3
27111	2.2.1	2.2.1.1.1	beijing,mungi,canetti	lin2.2.1,asian_african_2		2
27112	1.1.2	1.1.2	indo_oceanic,mungi			1
27113	2.2.1	2.2.1.1.1	beijing,stype,mungi	lin2.2.1		2
27114	3	3.1.1	east_african_indian,mungi			3
27115	2.2.1	2.2.1.1.1	beijing,canetti,mungi	lin2.2.1,asian_african_2		2
27116	1.2.2	1.2.2.1	indo_oceanic,ghana,mungi,canetti			1
27117	3	3.1.1	east_african_indian,ghana,mungi			3
27118	1.2.2	1.2.2.2	indo_oceanic,ghana,pinipedii,mungi			1
27119	1.2.2	1.2.2.1	indo_oceanic,ghana,mungi,canetti			1
27120	2.2.1	2.2.1.1.1	beijing,mungi	lin2.2.1		2
27121	1.1.3	1.1.1.2	indo_oceanic,canetti,mungi			1
27122	2.2.1.2	2.2.1.1.1	beijing,mungi	lin2.2.1,asian_african_2/RD142		2
27123	2.2.1	2.2.1.1.1	beijing,mungi	lin2.2.1		2
27124	1.2.2	1.2.2.1	indo_oceanic,ghana,mungi			1
27125	4.4.1.2	4.2.1.2.2.1.2	stype,canetti		4	4
27126	3.1.2	3.1.1.i2	east_african_indian,ghana,mungi			3
27127	3	3.1.1	east_african_indian,ghana,mungi			3
27128	3.1.1	3.1.1.i1	east_african_indian,ghana,indo_oceanic,mungi			3
27129	2.2.1	2.2.1.1.1	beijing,mungi,canetti	lin2.2.1,asian_african_2		2
27130	4.3.3	4.2.1.2.1.1.i4.1	lam		4.3/LAM	4
27131	4.8	4.2.1.1.1.1.1.1.i1	cameroon		4.10/PGG3	4
27132	3	3.1.1	east_african_indian,ghana,mungi			3
27133	2.2.1	2.2.1.1.1	beijing,mungi	lin2.2.1		2
27134	3.1.2.1	3.1.1.i2	east_african_indian,ghana,mungi			3
27135	2.2.1.1	2.2.1.1.1	beijing,mungi	lin2.2.1,pacific_RD150		2
27136	3	3.1.1	east_african_indian,ghana,dassie,mungi			3
27137	2.2.1	2.2.1.1.1	beijing,mungi,canetti	lin2.2.1,asian_african_2		2
27138	3	3.1.1	east_african_indian,ghana,mungi,canetti			3
27139	3	3.1.1	east_african_indian,ghana,mungi			3
27140	1.1.2	1.1.2	indo_oceanic,mungi			1
27141	3	3.1.1	east_african_indian,ghana,mungi			3
27142	2.2.1	2.2.1.1.1	beijing,mungi,canetti	lin2.2.1,asian_african_2		2
27143	3	3.1.1	east_african_indian,ghana,mungi			3
27144	4.3.3,2.2.1	4.2.1.2.1.1.i4.1,2.2.1.1.1	beijing,lam,microti,mungi	lin2.2.1,asia_ancestral_3	4.3/LAM	2,4
27145	4.8	4.2.1.1.1.1.1.1.i1			4.10/PGG3	4
27146	1.1.2	1.1.2	indo_oceanic,canetti,pinipedii,mungi			1
27147	3	3.1.1	east_african_indian,ghana,canetti,mungi			3
27148	2.2.1	2.2.1.1.1	beijing,mungi	lin2.2.1,asia_ancestral_3		2
27149	1.1.2	1.1.2	indo_oceanic,mungi,canetti			1
27150	3.1.2	3.1.1.i2	east_african_indian,ghana,mungi			3
27151	4.8	4.2.1.1.1.1.1.1.i1	ethiopian		4.10/PGG3	4
27152	3.1.2.1	3.1.1.i2	east_african_indian,mungi,canetti			3
27153	2.2.1	2.2.1.1.1	beijing,mungi,canetti	lin2.2.1,asian_african_2		2
27154	2.2.1	2.2.1.1.1	beijing,mungi	lin2.2.1,asia_ancestral_3		2
27155	2.2.1	2.2.1.1.1	beijing,mungi	lin2.2.1,asia_ancestral_3		2
27156	1.1.2	1.1.2	indo_oceanic,canetti,mungi			1
27157	3	3.1.1	east_african_indian,ghana,mungi			3
27158	3	3.1.1	east_african_indian,ghana,mungi			3
27159	2.2.1	2.2.1.1.1	beijing,mungi	lin2.2.1,asia_ancestral_3		2
27160	1.2.2	1.2.2.1	indo_oceanic,ghana,mungi			1
27161	2.2.1	2.2.1.1.1	beijing,mungi,canetti	lin2.2.1,asian_african_2		2
27162	3.1.2.1	3.1.1.i2	east_african_indian,ghana,mungi			3
27163	1.1.2	1.2.2.1,1.1.2	indo_oceanic,canetti,mungi			1
27164	3	3.1.1	east_african_indian,ghana,mungi			3
27165	1.2.2	1.2.2.1	indo_oceanic,ghana,mungi,canetti			1
27166	2.2.1	2.2.1.1.1	beijing,mungi,canetti	lin2.2.1,asian_african_2		2
27167	1.1.2	1.1.2	indo_oceanic,mungi			1
27168	2.2.1.1	2.2.1.1.1	beijing,mungi	lin2.2.1,pacific_RD150		2
27169	2.2.1	2.2.1.1.1	beijing,mungi,canetti	lin2.2.1,asian_african_2		2
27170	3	3.1.1	east_african_indian,ghana,mungi			3
27171	3.1.2.1	3.1.1.i2	east_african_indian,ghana,mungi			3
27172	2.2.1	2.2.1.1.1	beijing,microti,mungi	lin2.2.1,asia_ancestral_3		2
27173	1.1.2	1.1.2	indo_oceanic,canetti,mungi			1
27174	4.8	4.2.1.1.1.1.1.1.i1			4.10/PGG3	4
27175	3	3.1.1	east_african_indian,indo_oceanic,ghana,mungi			3
27176	3	3.1.1	east_african_indian,ghana,mungi			3
27177	2.2.1	2.2.1.1.1	beijing,mungi	lin2.2.1		2
27178	3	3.1.1	east_african_indian,mungi			3
27179	3	3.1.1	east_african_indian,ghana,mungi			3
27180	2.2.1	2.2.1.1.1	beijing,mungi	lin2.2.1		2
27181	3.1.2	3.1.1.i2	east_african_indian,ghana,mungi			3
27182	1.1.2	1.1.2	indo_oceanic,canetti,mungi			1
27183	4.8	4.2.1.1.1.1.1.1.i1			4.10/PGG3	4
27184	3	3.1.1	east_african_indian,ghana,mungi			3
27185	4.8	4.2.1.1.1.1.1.1.i1	canetti		4.10/PGG3	4
27186	1.1.2	1.1.2	indo_oceanic,mungi			1
27187	1.2.2	1.2.2.1	indo_oceanic,mungi,canetti			1
27188	4.2.2	4.2.2	tur		4	4
27189	2.2.1	2.2.1.1.1	beijing,mungi,canetti	lin2.2.1,asian_african_2		2
27190	3.1.2	3.1.1.i2	east_african_indian,indo_oceanic,ghana,mungi,canetti			3
27191	2.2.1	2.2.1.1.1	beijing,mungi	lin2.2.1,asia_ancestral_3		2
27192	3	3.1.1	east_african_indian,ghana,mungi			3
27193	4.3.3	4.2.1.2.1.1.i4.1	lam		4.3/LAM	4
27194	3	3.1.1	east_african_indian,ghana,mungi			3
27195	BOV_AFRI		orygis,mungi			BOV_AFRI
27196	2.2.1	2.2.1.1.1	beijing,mungi	lin2.2.1,asia_ancestral_3		2
27197	3	3.1.1	east_african_indian,dassie,ghana,mungi			3
27198	1.1.2	1.1.2	indo_oceanic,mungi			1
27199	2.2.1	2.2.1.1.1	beijing,mungi	lin2.2.1,asia_ancestral_3		2
27200	3	3.1.1	east_african_indian,ghana,mungi			3
27201	1.1.2	1.1.2	indo_oceanic,mungi			1
27202	1.1.2	1.1.2	indo_oceanic,mungi			1
27203	1.1.2	1.1.2	indo_oceanic,mungi			1
27204	2.2.1.1	2.2.1.1.1	beijing,mungi	lin2.2.1,pacific_RD150		2
27205	3	3.1.1	east_african_indian,ethiopian,ghana			3
27206	2.2.1	2.2.1.1.1	beijing,microti,mungi	lin2.2.1,asia_ancestral_3		2
27207	4.3.3	4.2.1.2.1.1.i4.1	lam		4.3/LAM	4
27208	1.1.2	1.1.2	indo_oceanic,mungi			1
27209	2.2.1	2.2.1.1.1	beijing,mungi	lin2.2.1		2
27210	3	3.1.1	east_african_indian,mungi			3
27211	3	3.1.1	east_african_indian,ghana,mungi			3
27212	2.2.1	2.2.1.1.1	beijing,mungi,canetti	lin2.2.1,asian_african_2		2
27213	1.1.2	1.1.2	indo_oceanic,mungi			1
27214	2.2.1	2.2.1.1.1	beijing,mungi,canetti	lin2.2.1,asian_african_2		2
27215	1.1.2	1.1.2	indo_oceanic,canetti,mungi			1
27216	2.2.1.1	2.2.1.1.1	beijing,mungi	lin2.2.1,pacific_RD150		2
27217	1.1.2	1.1.2	indo_oceanic,canetti,mungi			1
27218	3	3.1.1	east_african_indian,pinipedii,ghana,mungi			3
27219	2.2.1	2.2.1.1.1	beijing,mungi,canetti	lin2.2.1,asian_african_2		2
27220	2.2.1,1.2.2	1.2.2.1,2.2.1.1.1	indo_oceanic,beijing,mungi,canetti	lin2.2.1,asian_african_2		1,2
27221	2.2.1	2.2.1.1.1	beijing,mungi,canetti	lin2.2.1,asian_african_2		2
27222	3	3.1.1	east_african_indian,ghana,mungi			3
27223	3.1.2	3.1.1.i2	east_african_indian,ghana,mungi			3
27224	3	3.1.1	east_african_indian,ghana,mungi			3
27225	3	3.1.2	east_african_indian,mungi			3
27226	2.2.1	2.2.1.1.1	beijing,mungi,canetti	lin2.2.1,asian_african_2		2
27227	2.2.1	2.2.1.1.1	beijing,mungi,canetti	lin2.2.1,asian_african_2		2
27228	3	3.1.1	east_african_indian,ghana,beijing,mungi			3
27229	2.2.1	2.2.1.1.1	beijing,mungi,canetti	lin2.2.1,asian_african_2		2
27230	3	3.1.1	east_african_indian,ghana,mungi			3
27231	2.2.1,1.1.3	1.1.1.2,2.2.1.1.1	indo_oceanic,beijing,mungi,canetti	lin2.2.1,asian_african_2		1,2
27232	3	3.1.1	westafrican1,east_african_indian,ghana,indo_oceanic,mungi			3
27233	3	3.1.1	east_african_indian,ghana,mungi			3
27234	2.2.1	2.2.1.1.1	beijing,mungi,canetti	lin2.2.1,asian_african_2		2
27235	2.2.1	2.2.1.1.1	beijing,mungi,canetti	lin2.2.1,asian_african_2		2
27236	2.2.1.1	2.2.1.1.1	beijing,mungi	lin2.2.1,pacific_RD150		2
27237	3.1.2	3.1.1.i2	east_african_indian,mungi			3
27238	2.2.1	2.2.1.1.1	beijing,mungi,canetti	lin2.2.1,asian_african_2		2
27239	2.2.1	2.2.1.1.1	beijing,mungi,canetti	lin2.2.1,asian_african_2		2
27240	2.2.1	2.2.1.1.1	beijing,mungi	lin2.2.1,asia_ancestral_3		2
27241	3	3.1.1	east_african_indian,ghana,mungi			3
27242	2.2.1	2.2.1.1.1	beijing,mungi,canetti	lin2.2.1,asian_african_2		2
27243	2.2.1	2.2.1.1.1	beijing,mungi	lin2.2.1,asia_ancestral_3		2
27244	3.1.1	3.1.1.i1	east_african_indian,ghana,mungi			3
27245	1.1.2	1.1.2	indo_oceanic,orygis,mungi			1
27246	1.2.2	1.2.2.1	indo_oceanic,mungi			1
27247	3	3.1.1	east_african_indian,mungi			3
27248	2.2.1	2.2.1.1.1	beijing,mungi,canetti	lin2.2.1,asian_african_2		2
27249	2.2.1	2.2.1.1.1	beijing,microti,mungi	lin2.2.1,asia_ancestral_3		2
27250	4.8	4.2.1.1.1.1.1.1.i1	canetti		4.10/PGG3	4
27251	2.2.1	2.2.1.1.1	beijing,microti,mungi	lin2.2.1,asia_ancestral_3		2
27252	2.2.1	2.2.1.1.1	beijing,mungi,canetti	lin2.2.1,asian_african_2		2
27253	2.2.1	2.2.1.1.1	beijing,mungi,canetti,east_african_indian	lin2.2.1,asian_african_2		2
27254	1.1.2	1.1.2	indo_oceanic,canetti,mungi			1
27255	1.2.2	1.2.2.1	indo_oceanic,ghana,canetti,mungi			1
27256	3	3.1.1	east_african_indian,canetti,ghana,mungi			3
27257	2.2.1	2.2.1.1.1	beijing,mungi,canetti	lin2.2.1,asian_african_2		2
27258	4.1.2	4.1.i1.1.2	haarlem		4	4
27259	2.2.1	2.2.1.1.1	beijing,mungi,canetti	lin2.2.1,asian_african_2		2
27260	3.1.2	3.1.1.i2	east_african_indian,ghana,mungi			3
27261	3	3.1.1	east_african_indian,ghana,mungi			3
27262	4.8	4.2.1.1.1.1.1.1.i1	cameroon		4.10/PGG3	4
27263	2.2.1	2.2.1.1.1	beijing,mungi,canetti	lin2.2.1,asian_african_2		2
27264	1.1.3	1.1.1.2	indo_oceanic,mungi			1
27265	1.1.3	1.1.1.2	indo_oceanic,canetti,mungi			1
27266	2.2.1	2.2.1.1.1	beijing,mungi,canetti	lin2.2.1,asian_african_2		2
27267	3	3.1.1	east_african_indian,mungi			3
27268	2.2.1	2.2.1.1.1	beijing,mungi,canetti	lin2.2.1,asian_african_2		2
27269	2.2.1	2.2.1.1.1	beijing,mungi	lin2.2.1,asia_ancestral_3		2
27270	3	3.1.1	east_african_indian,indo_oceanic,ghana,mungi			3
27271	2.2.1	2.2.1.1.1	beijing,mungi	lin2.2.1,asia_ancestral_3		2
27272	3	3.1.1	east_african_indian,ghana,mungi			3
27273	3.1.2	3.1.1.i2	east_african_indian,ghana,mungi			3
27274	2.2.1.1	2.2.1.1.1	beijing,mungi	lin2.2.1,pacific_RD150		2
27275	3.1.2.1	3.1.1.i2	east_african_indian,canetti,ghana,mungi			3
27276	4.8	4.2.1.1.1.1.1.1.i1	canetti		4.10/PGG3	4
27277	4.8	4.2.1.1.1.1.1.1.i1	ghana		4.10/PGG3	4
27278	2.2.1	2.2.1.1.1	beijing,mungi	lin2.2.1,asia_ancestral_3		2
27279	2.2.1	2.2.1.1.1	beijing,microti,mungi	lin2.2.1,asia_ancestral_3		2
27281	2.2.1	2.2.1.1.1	beijing,mungi,canetti	lin2.2.1,asian_african_2		2
27282	2.2.1.1	2.2.1.1.1	beijing,mungi	lin2.2.1,pacific_RD150		2
27283	1.2.2	1.2.2.1	indo_oceanic,ghana,mungi			1
27284	4.2.2	4.2.2	tur,canetti		4	4
27285	1.1.2	1.1.2	indo_oceanic,canetti,mungi			1
27286	4.3.3	4.2.1.2.1.1.i4.1	lam		4.3/LAM	4
27287	1.2.2	1.2.2.1	indo_oceanic,ghana,mungi			1
27288	3	3.1.2	east_african_indian,mungi			3
27289	2.2.1	2.2.1.1.1	beijing,indo_oceanic,canetti,mungi	lin2.2.1,asia_ancestral_3		2
27290	2.2.1	2.2.1.1.1	beijing,mungi,canetti	lin2.2.1,asian_african_2		2
27291	3	3.1.1	east_african_indian,ghana,canetti,mungi			3
27292	2.2.1	2.2.1.1.1	beijing,mungi,canetti	lin2.2.1,asian_african_2		2
27293	3	3.1.1	east_african_indian,ghana,mungi,canetti			3
27294	2.2.1,3.1.2	3.1.1.i2,2.2.1.1.1	beijing,east_african_indian,mungi,canetti	lin2.2.1,asian_african_2		2,3
27295	4.4	4.2.1.2.2.2	stype,canetti,microti		4	4
27297	2.2.1	2.2.1.1.1	beijing,mungi,canetti	lin2.2.1,asian_african_2		2
27298	2.2.1	2.2.1.1.1	beijing,mungi,canetti	lin2.2.1,asian_african_2		2
27299	2.2.1	2.2.1.1.1	beijing,mungi,canetti	lin2.2.1,asian_african_2		2
27300	2.2.1	2.2.1.1.1	beijing,mungi,canetti	lin2.2.1,asian_african_2		2
27301	2.2.1	2.2.1.1.1	beijing,mungi,canetti	lin2.2.1,asian_african_2		2
27302	1.1.2	1.1.2	indo_oceanic,mungi			1
27303	2.2.1	2.2.1.1.1	beijing,mungi	lin2.2.1		2
27304	4.1.2.1	4.1.i1.1.1.1	haarlem		4.1.2/Haarlem	4
27305	1.1.2	1.1.2	indo_oceanic,canetti,mungi			1
27306	3.1.2	3.1.1.i2	east_african_indian,ghana,mungi			3
27307	3	3.1.1	east_african_indian,ghana,mungi			3
27308	1.1.2	1.1.2	indo_oceanic,canetti,mungi			1
27309	3.1.2.1	3.1.1.i2	east_african_indian,ghana,mungi,canetti			3
27310	2.2.1,1.1.2	1.1.2,2.2.1.1.1	indo_oceanic,beijing,mungi,canetti	lin2.2.1,asian_african_2		1,2
27311	2.2.1	2.2.1.1.1	beijing,mungi	lin2.2.1,asian_african_2		2
27312	2.2.1	2.2.1.1.1	beijing,mungi,canetti	lin2.2.1,asian_african_2		2
27313	1.2.2	1.2.2.1	indo_oceanic,ghana,mungi,canetti			1
27314	3	3.1.1	east_african_indian,ghana,mungi			3
27315	2.2.1	2.2.1.1.1	beijing,mungi,canetti	lin2.2.1,asian_african_2		2
27316	3	3.1.1	east_african_indian,ghana,mungi			3
27317	3	3.1.1	east_african_indian,ghana,mungi			3
27318	4.3.4.1	4.2.1.2.1.1.i3.2	lam,canetti		4.3/LAM	4
27319	3.1.2	3.1.1.i2	east_african_indian,ghana,canetti,mungi			3
27320	3	3.1.1	east_african_indian,mungi			3
27321	2.2.1	2.2.1.1.1	beijing,mungi	lin2.2.1,asia_ancestral_3		2
27322	3	3.1.1	east_african_indian,ghana,mungi			3
27323	3	3.1.1	east_african_indian,ghana,mungi			3
27324	2.2.1	2.2.1.1.1	beijing,mungi	lin2.2.1,asia_ancestral_3		2
27326	2.2.1	2.2.1.1.1	beijing,stype,mungi	lin2.2.1		2
27327	3	3.1.1	east_african_indian,ghana,mungi			3
27328	1.1.2	1.1.2	indo_oceanic,mungi			1
27329	2.2.1.1	2.2.1.1.1	beijing,mungi	lin2.2.1,pacific_RD150		2
27330	1.1.2	1.1.2	indo_oceanic,canetti,mungi			1
27331	1.2.2	1.2.2.1	indo_oceanic,canetti,ghana,mungi			1
27332	2.2.1	2.2.1.1.1	beijing,mungi	lin2.2.1,asia_ancestral_3		2
27333	2.2.1	2.2.1.1.1	beijing,mungi,canetti	lin2.2.1,asian_african_2		2
27334	1.1.2	1.1.2	indo_oceanic,mungi			1
27335	3	3.1.1	east_african_indian,ghana,mungi			3
27336	3.1.2	3.1.1.i2	east_african_indian,ghana,mungi			3
27337	2.2.1	2.2.1.1.1	beijing,mungi	lin2.2.1		2
27338	4.4.1.2	4.2.1.2.2.1.2	stype,canetti		4	4
27339	4.1.2.1	4.1.i1.1.1.1	canetti,haarlem		4.1.2/Haarlem	4
27340	3	3.1.1	east_african_indian,mungi			3
27341	2.2.1	2.2.1.1.1	beijing,mungi	lin2.2.1,asia_ancestral_3		2
27342	3	3.1.1	east_african_indian,pinipedii,mungi			3
27343	3	3.1.1	east_african_indian,ghana,mungi			3
27344	1.1.2	1.1.2	indo_oceanic,canetti,ghana,mungi			1
27346	4.2.2	4.2.2	tur		4	4
27347	2.2.1	2.2.1.1.1	beijing,mungi,canetti	lin2.2.1,asian_african_2		2
27348	1.2.2	1.2.2.1	indo_oceanic,ghana,mungi,canetti			1
27349	3.1.2.1	3.1.1.i2	east_african_indian,ghana,canetti,mungi			3
27350	3	3.1.1	east_african_indian,ghana,mungi			3
27351	2.2.1	2.2.1.1.1	beijing,mungi	lin2.2.1,asia_ancestral_3		2
27352	2.2.1	2.2.1.1.1	beijing,mungi,canetti	lin2.2.1,asian_african_2		2
27353	2.2.1	2.2.1.1.1	beijing	lin2.2.1,asian_african_2		2
27354	2.2.1	2.2.1.1.1	beijing,mungi,canetti	lin2.2.1,asian_african_2		2
27355	2.2.1	2.2.1.1.1	beijing,mungi	lin2.2.1,asia_ancestral_3		2
27356	4.8	4.2.1.1.1.1.1.1.i1			4.10/PGG3	4
27357	4.4.1.2	4.2.1.2.2.1.2	stype,canetti		4	4
27358	1.1.2	1.1.2,3.1.1.i1	indo_oceanic,mungi			1
27359	4.1.1.2	4.1.i1.2.1	xtype		4	4
27360	2.2.1.1	2.2.1.1.1	beijing,mungi	lin2.2.1,pacific_RD150		2
27361	4.1.2.1	4.1.i1.1.1.1	haarlem,canetti		4.1.2/Haarlem	4
27362	3.1.2.1	3.1.1.i2	east_african_indian,ghana,mungi			3
27363	2.2.1	2.2.1.1.1	beijing,mungi,canetti	lin2.2.1,asian_african_2		2
27364	3	3.1.1	east_african_indian,ghana,mungi			3
27365	3.1.2.1	3.1.1.i2	east_african_indian,ghana,mungi			3
27366	4.8	4.2.1.1.1.1.1.1.i1	canetti		4.10/PGG3	4
27367	3	3.1.1	east_african_indian,ghana,mungi			3
27368	1.2.2	1.2.2.1	indo_oceanic,ghana,mungi			1
27369	2.2.1	2.2.1.1.1	beijing,mungi	lin2.2.1		2
27370	2.2.1	2.2.1.1.1	beijing,mungi	lin2.2.1		2
27371	2.2.1	2.2.1.1.1	beijing,mungi	lin2.2.1		2
27372	2.2.1	2.2.1.1.1	beijing,mungi	lin2.2.1,asian_african_2		2
27373	2.2.1	2.2.1.1.1	beijing,mungi	lin2.2.1,asia_ancestral_3		2
27374	1.2.2	1.2.2.1	indo_oceanic,ethiopian,ghana,mungi,canetti			1
27375	2.2.1	2.2.1.1.1	beijing,mungi,canetti	lin2.2.1,asian_african_2		2
27376	3	3.1.1	east_african_indian,ghana,mungi			3
27377	2.2.1	2.2.1.1.1	beijing,mungi,canetti	lin2.2.1,asian_african_2		2
27378	2.2.1	2.2.1.1.1	beijing,mungi	lin2.2.1		2
27379	2.2.1	2.2.1.1.1	beijing,canetti,mungi	lin2.2.1,asian_african_3		2
27380	2.2.1	2.2.1.1.1	beijing,stype,mungi	lin2.2.1		2
27381	1.1.2	1.1.2	indo_oceanic,mungi			1
27382	2.2.1	2.2.1.1.1	beijing,mungi,canetti	lin2.2.1,asian_african_2		2
27383	2.2.1	2.2.1.1.1	beijing,mungi,canetti	lin2.2.1,asian_african_2		2
27384	2.2.1	2.2.1.1.1	beijing,mungi,canetti	lin2.2.1,asian_african_2		2
27385	3.1.2	3.1.1.i2	east_african_indian,ghana,mungi			3
27386	2.2.1	2.2.1.1.1	beijing,mungi	lin2.2.1,asian_african_2		2
27387	3	3.1.1	east_african_indian,canetti,ghana,mungi			3
27388	2.2.1	2.2.1.1.1	beijing,mungi,canetti	lin2.2.1,asian_african_2		2
27389	2.2.1	2.2.1.1.1	beijing,mungi,canetti	lin2.2.1,asian_african_2		2
27390	3	3.1.1	east_african_indian,ghana,mungi			3
27391	2.2.1.1	2.2.1.1.1	beijing,mungi	lin2.2.1,pacific_RD150		2
27392	3.1.2	3.1.1.i2	east_african_indian,canetti,ghana,mungi			3
27393	3	3.1.1	east_african_indian,ghana,mungi			3
27394	2.2.1	2.2.1.1.1	beijing,mungi,canetti	lin2.2.1,asian_african_2		2
27395	1.1.2	1.1.2	indo_oceanic,cameroon,mungi			1
27396	2.2.1	2.2.1.1.1	beijing,mungi	lin2.2.1		2
27397	4.3.3	4.2.1.2.1.1.i4.1	lam,canetti,ghana		4.3/LAM	4
27398	2.2.1	2.2.1.1.1	beijing,mungi	lin2.2.1		2
27399	1.2.2	1.2.2.1	indo_oceanic,ghana,mungi			1
27400	3.1.2.1	3.1.1.i2	east_african_indian,ghana,mungi			3
27401	1.2.2	1.2.2.1	indo_oceanic,ghana,mungi			1
27402	3.1.2	3.1.1.i2	east_african_indian,ghana,canetti,mungi			3
27403	4.4.2	4.2.1.2.2.2	stype		4	4
27404	2.2.1	2.2.1.1.1	beijing,mungi	lin2.2.1		2
27405	2.2.1	2.2.1.1.1	beijing,mungi,canetti	lin2.2.1,asian_african_2		2
27406	2.2.1.1	2.2.1.1.1	beijing,westafrican1,mungi	lin2.2.1,pacific_RD150		2
27407	2.2.1	2.2.1.1.1	beijing,mungi	lin2.2.1,asia_ancestral_3		2
27408	2.2.1	2.2.1.1.1	beijing,mungi	lin2.2.1		2
27409	3	3.1.1	east_african_indian,ghana,mungi			3
27410	2.2.1	2.2.1.1.1	beijing,mungi	lin2.2.1		2
27411	2.2.1	2.2.1.1.1	beijing,microti,canetti,mungi	lin2.2.1,asia_ancestral_3		2
27412	2.2.1	2.2.1.1.1	beijing,mungi,canetti	lin2.2.1,asian_african_2		2
27413	4.4.1.2	4.2.1.2.2.1.2	stype,canetti		4	4
27414	2.2.1.2	2.2.1.1.1	beijing,mungi	lin2.2.1,asian_african_2/RD142		2
27415	3.1.1	3.1.1.i1	east_african_indian,ghana,indo_oceanic,mungi			3
27416	2.2.1	2.2.1.1.1	beijing,mungi	lin2.2.1,asian_african_2		2
27417	2.2.1	2.2.1.1.1	beijing,mungi	lin2.2.1		2
27418	3	3.1.1	east_african_indian,ghana,mungi			3
27419	3.1.1	3.1.1.i1	east_african_indian,ghana,mungi			3
27420	3.1.2	3.1.1.i2	east_african_indian,ghana,mungi			3
27421	2.2.1	2.2.1.1.1	beijing,mungi	lin2.2.1,asia_ancestral_3		2
27422	2.2.1.1	2.2.1.1.1	beijing,mungi	lin2.2.1,pacific_RD150		2
27423	2.2.1	2.2.1.1.1	beijing	lin2.2.1,asian_african_2		2
27424	3	3.1.1	east_african_indian,ghana,mungi			3
27425	2.2.1	2.2.1.1.1	beijing,mungi,canetti	lin2.2.1,asian_african_2		2
27426	2.2.1	2.2.1.1.1	beijing,mungi	lin2.2.1,asia_ancestral_3		2
27427	2.2.1.1	2.2.1.1.1	beijing,mungi	lin2.2.1,pacific_RD150		2
27428	3	3.1.1	east_african_indian,ghana,mungi			3
27429	2.2.1	2.2.1.1.1	beijing,mungi	lin2.2.1		2
27430	2.2.1	2.2.1.1.1	beijing,mungi,canetti	lin2.2.1,asian_african_2		2
27431	2.2.1	2.2.1.1.1	beijing,mungi	lin2.2.1		2
27432	2.2.1	2.2.1.1.1	beijing,mungi,canetti	lin2.2.1,asian_african_2		2
27433	3	3.1.1	east_african_indian,ghana,canetti,mungi			3
27434	2.2.1	2.2.1.1.1	beijing,microti,mungi	lin2.2.1,asia_ancestral_3		2
27435	2.2.1	2.2.1.1.1	beijing,mungi	lin2.2.1,asian_african_2		2
27436	1.1.2	1.1.2	indo_oceanic,lam,canetti,mungi			1
27437	1.1.2	1.1.2	indo_oceanic,uganda,mungi			1
27438	3	3.1.1	east_african_indian,ghana,mungi			3
27439	3	3.1.1	east_african_indian,pinipedii,mungi			3
27441	2.2.1	2.2.1.1.1	beijing,mungi,canetti	lin2.2.1,asian_african_2		2
27442	4.2.2	4.2.2	tur		4	4
27443	4.3.3	4.2.1.2.1.1.i4.1	lam,canetti		4.3/LAM	4
27444	2.2.1	2.2.1.1.1	beijing,mungi	lin2.2.1		2
27445	3.1.2.1	3.1.1.i2	east_african_indian,ghana,mungi			3
27446	1.2.2	1.2.2.1	indo_oceanic,ghana,mungi,canetti			1
27447	4.8	4.2.1.1.1.1.1.1.i1			4.10/PGG3	4
27448	2.2.1	2.2.1.1.1	beijing,mungi	lin2.2.1,asia_ancestral_3		2
27449	3.1.2	3.1.1.i2	east_african_indian,ghana,mungi			3
27450	4.8	4.2.1.1.1.1.1.1.i1	cameroon		4.10/PGG3	4
27451	4.5	4.2.1.1.2	westafrican1		4.5	4
27452	3	3.1.1	east_african_indian,ghana,mungi			3
27453	1.2.2	1.2.2.1	indo_oceanic,ghana,mungi,canetti			1
27454	2.2.1.2	2.2.1.1.1	beijing,mungi	lin2.2.1,asian_african_2/RD142		2
27455	2.2.1.1	2.2.1.1.1	beijing,mungi	lin2.2.1,pacific_RD150		2
27456	2.2.1.1	2.2.1.1.1	beijing,mungi	lin2.2.1,pacific_RD150		2
27457	1.1.2	1.1.2	indo_oceanic,canetti,mungi			1
27458	3.1.2	3.1.1.i2	east_african_indian,ghana,mungi			3
27460	1.1.2	1.1.2	indo_oceanic,canetti,mungi			1
27461	1.1.2	1.1.2	indo_oceanic,mungi			1
27462	4.9	4.2.1.1.1.1.1.1.i2			4.10/PGG3	4
27463	3	3.1.1	east_african_indian,ghana,mungi			3
27464	2.2.1	2.2.1.1.1	beijing,mungi,canetti	lin2.2.1,asian_african_2		2
27465	2.2.1	2.2.1.1.1	beijing,mungi,canetti	lin2.2.1,asian_african_2		2
27466	1.1.2	1.1.2	indo_oceanic,mungi			1
27467	1.1.2	1.1.2	indo_oceanic,mungi			1
27468	4.1.1.1	4.1.i1.2.1	xtype		4	4
27469	4.3.3	4.2.1.2.1.1.i4.1	lam		4.3/LAM	4
27470	3	3.1.1	east_african_indian,ghana,mungi			3
27471	1.2.2	1.2.2.1	indo_oceanic,ghana,ethiopian,mungi			1
27472	3	3.1.1	east_african_indian,ghana,mungi			3
27473	3	3.1.1	east_african_indian,ghana,westafrican1,mungi			3
27474	2.2.1	2.2.1.1.1	beijing,mungi	lin2.2.1		2
27475	3	3.1.1	east_african_indian,ghana,mungi			3
27476	4.8	4.2.1.1.1.1.1.1.i1			4.10/PGG3	4
27477	4.3.3	4.2.1.2.1.1.i4.1	lam		4.3/LAM	4
27478	3	3.1.1	east_african_indian,ghana,mungi			3
27479	3.1.2	3.1.1.i2	east_african_indian,ghana,mungi			3
27480	2.2.1	2.2.1.1.1	beijing,canetti,mungi	lin2.2.1,asian_african_2		2
27481	3.1.2	3.1.1.i2	east_african_indian,ghana,ethiopian,mungi,canetti			3
27482	4.3.3	4.2.1.2.1.1.i4.1	lam		4.3/LAM	4
27483	1.1.2	1.1.2	indo_oceanic,mungi			1
27484	3	3.1.1	east_african_indian,ghana			3
27485	3	3.1.1	east_african_indian,ghana,mungi			3
27486	1.1.2	1.1.2	indo_oceanic,mungi			1
27487	1.1.3	1.1.1.2	indo_oceanic,mungi			1
27488	2.2.1	2.2.1.1.1	beijing,mungi	lin2.2.1,asia_ancestral_3		2
27489	3	3.1.1	east_african_indian,canetti,ghana,mungi			3
27490	3	3.1.1	east_african_indian,ghana,mungi			3
27491	4.3.3	4.2.1.2.1.1.i4.1	lam		4.3/LAM	4
27492	4.2.2	4.2.2	tur		4	4
27493	2.2.1	2.2.1.1.1	beijing,mungi	lin2.2.1,asian_african_2		2
27494	2.2.1	2.2.1.1.1	beijing,mungi,canetti	lin2.2.1,asian_african_2		2
27495	2.2.1	2.2.1.1.1	beijing	lin2.2.1,asian_african_2		2
27496	3.1.2	3.1.1.i2	east_african_indian,ghana,mungi			3
27497	3	3.1.1	east_african_indian,ghana			3
27498	1.2.2	1.2.2.1	indo_oceanic,ghana,mungi			1
27499	1.2.2	1.2.2.1	indo_oceanic,ghana,mungi			1
27500	1.1.3	1.1.1.2	indo_oceanic,mungi			1
27501	2.2.1	2.2.1.1.1	beijing,mungi,canetti	lin2.2.1,asian_african_2		2
27502	1.1.2	1.1.2	indo_oceanic,canetti,mungi			1
27503	3	3.1.1	east_african_indian,ghana,mungi			3
27505	2.2.1	2.2.1.1.1	beijing,mungi	lin2.2.1		2
27506	4.8	4.2.1.1.1.1.1.1.i1	east_african_indian,canetti		4.10/PGG3	4
27507	2.2.1	2.2.1.1.1	beijing,mungi	lin2.2.1		2
27508	3.1.2	3.1.1.i2	east_african_indian,ghana,mungi			3
27509	1.2.2	1.2.2.1	indo_oceanic,ghana,mungi			1
27510	3	3.1.1	east_african_indian,ghana,mungi			3
27511	3	3.1.1	east_african_indian,ghana,mungi			3
27512	4.3.4.2	4.2.1.2.1.1.i3.1	lam		4.3/LAM	4
27513	2.2.1	2.2.1.1.1	beijing,mungi	lin2.2.1,asian_african_2		2
27514	2.2.1	2.2.1.1.1	beijing,mungi,canetti	lin2.2.1,asian_african_2		2
27515	3.1.2.1	3.1.1.i2	east_african_indian,ghana,mungi			3
27516	4.1.1.1,2.2.1.1	4.1.i1.2.1,2.2.1.1.1	beijing,xtype	lin2.2.1,pacific_RD150		2,4
27517	3	3.1.2	east_african_indian,mungi			3
27518	1.1.2	1.1.2	indo_oceanic,mungi			1
27519	1.1.2	1.1.2	indo_oceanic,canetti,mungi			1
27520	2.2.1.1	2.2.1.1.1	beijing,mungi	lin2.2.1,pacific_RD150		2
27521	2.2.1	2.2.1.1.1	beijing,stype,mungi	lin2.2.1		2
27522	1.1.2	1.1.2	indo_oceanic,canetti,mungi			1
27523	3	3.1.1	east_african_indian,ghana,mungi			3
27524	3	3.1.1	east_african_indian,beijing,mungi			3
27525	2.2.1	2.2.1.1.1	beijing,mungi	lin2.2.1		2
27526	3	3.1.1	east_african_indian,ghana,mungi			3
27527	2.2.1	2.2.1.1.1	beijing,mungi	lin2.2.1		2
27528	2.2.1	2.2.1.1.1	beijing,mungi,canetti	lin2.2.1,asian_african_2		2
27529	1.1.2	1.1.2	indo_oceanic,canetti,mungi			1
27530	3	3.1.1	east_african_indian,westafrican1,mungi			3
27531	3	3.1.1	east_african_indian,ghana,mungi			3
27532	3	3.1.1	east_african_indian,ghana,mungi			3
27533	2.2.1	2.2.1.1.1	beijing,mungi	lin2.2.1,asia_ancestral_3		2
27534	2.2.1	2.2.1.1.1	beijing,mungi	lin2.2.1		2
27536	3.1.2	3.1.1.i2	east_african_indian,ghana,mungi			3
27537	3.1.2	3.1.1.i2	east_african_indian,ghana,mungi			3
27538	3.1.2	3.1.1.i2	east_african_indian,ghana,mungi			3
27539	2.2.1.1	2.2.1.1.1	beijing,mungi	lin2.2.1,pacific_RD150		2
27540	4.8	4.2.1.1.1.1.1.1.i1			4.10/PGG3	4
27541	2.2.1	2.2.1.1.1	beijing,mungi,canetti	lin2.2.1,asian_african_2		2
27542	2.2.1	2.2.1.1.1	beijing,mungi,canetti	lin2.2.1,asian_african_2		2
27543	2.2.1	2.2.1.1.1	beijing,mungi,canetti	lin2.2.1,asian_african_2		2
27544	2.2.1	2.2.1.1.1	beijing,mungi,canetti	lin2.2.1,asian_african_2		2
27545	1.1.2	1.1.2	indo_oceanic,mungi			1
27546	3	3.1.1	east_african_indian,ghana,mungi			3
27547	2.2.1.1	2.2.1.1.1	beijing,mungi	lin2.2.1,pacific_RD150		2
27548	1.1.2	1.1.2	indo_oceanic,mungi			1
27549	1.1.2	1.1.2	indo_oceanic,mungi			1
27550	2.2.1	2.2.1.1.1	beijing,mungi,canetti	lin2.2.1,asian_african_2		2
27551	1.1.2	1.1.2	indo_oceanic,mungi			1
27552	1.2.2	1.2.2.1	indo_oceanic,ghana,mungi			1
27553	4.8	4.2.1.1.1.1.1.1.i1			4.10/PGG3	4
27554	2.2.1	2.2.1.1.1	beijing,mungi	lin2.2.1,asia_ancestral_3		2
27555	1.2.2	1.2.2.1	indo_oceanic,mungi,canetti			1
27556	2.2.1.1	2.2.1.1.1	beijing,mungi	lin2.2.1,pacific_RD150		2
27557	2.2.1.1	2.2.1.1.1	beijing,mungi	lin2.2.1,pacific_RD150		2
27558	1.2.1	1.2.1.1.1	indo_oceanic,mungi			1
27559	4.1.1.3	4.1.i1.2.1	xtype,westafrican1		4	4
27560	3.1.2.1	3.1.1.i2	east_african_indian,ghana,mungi			3
27561	2.2.1	2.2.1.1.1	beijing,mungi	lin2.2.1,asia_ancestral_3		2
27562	1.2.2	1.2.2.1	indo_oceanic,ghana,mungi,canetti			1
27563	1.2.1	1.2.1.1.1	indo_oceanic,mungi			1
27564	3	3.1.1	east_african_indian,ghana,mungi			3
27565	1.2.2	1.2.2.1	indo_oceanic,ghana,mungi,canetti			1
27566	3.1.2	3.1.1.i2	east_african_indian,ghana,mungi			3
27567	4.3.3	4.2.1.2.1.1.i4.1	lam		4.3/LAM	4
27568	2.2.1	2.2.1.1.1	beijing,mungi	lin2.2.1,asia_ancestral_3		2
27569	1.2.2	1.2.2.1	indo_oceanic,ghana,mungi			1
27570	1.1.2	1.1.2	indo_oceanic,mungi			1
27571	2.2.1	2.2.1.1.1	beijing,mungi	lin2.2.1		2
27572	4.3.3	4.2.1.2.1.1.i4.1	lam		4.3/LAM	4
27573	1.1.2	1.1.2	indo_oceanic,mungi			1
27574	4.4	4.2.1.2.2.2	stype		4	4
27575	2.2.1	2.2.1.1.2	beijing,ethiopian,mungi	lin2.2.1,asia_ancestral_2		2
27576	3	3.1.1	east_african_indian,ghana,mungi			3
27577	1.1.2	1.1.2	indo_oceanic,mungi			1
27578	2.2.1.2	2.2.1.1.1	beijing,canetti,mungi	lin2.2.1,asian_african_2/RD142		2
27579	2.2.1	2.2.1.1.1	beijing,mungi,canetti	lin2.2.1,asian_african_2		2
27580	3	3.1.1	east_african_indian,ghana,mungi			3
27581	4.3.3	4.2.1.2.1.1.i4.1	lam		4.3/LAM	4
27582	3	3.1.1	east_african_indian,mungi			3
27583	2.2.1	2.2.1.1.1	beijing,mungi	lin2.2.1,asia_ancestral_3		2
27585	4.8	4.2.1.1.1.1.1.1.i1			4.10/PGG3	4
27586	3.1.2	3.1.1.i2	east_african_indian,ghana,mungi			3
27587	2.2.1	2.2.1.1.1	beijing,mungi	lin2.2.1		2
27588	2.2.1.1	2.2.1.1.1	beijing,mungi	lin2.2.1,pacific_RD150		2
27589	1.2.2	1.2.2.1	indo_oceanic,ghana,mungi			1
27590	1.2.2	1.2.2.1	indo_oceanic,ghana,mungi			1
27591	2.2.1	2.2.1.1.1	beijing,mungi	lin2.2.1,asian_african_2		2
27592	4.4.1.2	4.2.1.2.2.1.2	stype,canetti		4	4
27593	3	3.1.1	east_african_indian,mungi			3
27594	2.2.1	2.2.1.1.1	beijing,mungi	lin2.2.1		2
27595	4.1.2.1	4.1.i1.1.1.1	haarlem		4.1.2/Haarlem	4
27596	4.1.1.3	4.1.i1.2.1	xtype,westafrican1		4	4
27597	2.2.1	2.2.1.1.1	beijing,mungi	lin2.2.1,asia_ancestral_3		2
27598	1.2.1	1.2.1.1.1	indo_oceanic,mungi			1
27599	1.1.2	1.1.2	indo_oceanic,mungi			1
27600	2.2.1	2.2.1.1.1	beijing,mungi,canetti	lin2.2.1,asian_african_2		2
27601	4.3.3	4.2.1.2.1.1.i4.1	lam		4.3/LAM	4
27602	4.1.2.1	4.1.i1.1.1.1	haarlem,indo_oceanic		4.1.2/Haarlem	4
27603	2.2.1	2.2.1.1.1	beijing,mungi,canetti	lin2.2.1,asian_african_2		2
27604	3	3.1.2	east_african_indian,mungi			3
27605	2.2.1	2.2.1.1.1	beijing,mungi	lin2.2.1		2
27606	3	3.1.1	east_african_indian,ghana,mungi			3
27607	3	3.1.1	east_african_indian,canetti,ghana,mungi			3
27608	2.2.1	2.2.1.1.1	beijing,mungi,canetti	lin2.2.1,asian_african_2		2
27609	2.2.1	2.2.1.1.1	beijing,microti,mungi	lin2.2.1,asia_ancestral_3		2
27610	3.1.2.1	3.1.1.i2	east_african_indian,ghana,mungi			3
27611	2.2.1	2.2.1.1.1	beijing,mungi	lin2.2.1		2
27612	2.2.1.2	2.2.1.1.1	beijing,mungi	lin2.2.1,asian_african_2/RD142		2
27613	2.2.1	2.2.1.1.1	beijing,mungi,canetti	lin2.2.1,asian_african_2		2
27614	4.9	4.2.1.1.1.1.1.1.i2			4.10/PGG3	4
27615	1.1.2	1.1.2	indo_oceanic,mungi			1
27616	1	1.2.2	indo_oceanic,ghana,mungi,canetti			1
27617	2.2.1	2.2.1.1.1	beijing,microti,mungi	lin2.2.1,asia_ancestral_3		2
27618	1.1.2	1.1.2	indo_oceanic,canetti,mungi			1
27619	2.2.1	2.2.1.1.1	beijing,canetti,mungi	lin2.2.1,asian_african_2		2
27620	2.2.1	2.2.1.1.1	beijing,mungi,canetti	lin2.2.1,asian_african_2		2
27622	3	3.1.1	east_african_indian,canetti,ghana,mungi			3
27623	3,2.2.1.1	3.1.1,2.2.1.1.1	beijing,east_african_indian,pinipedii,mungi	lin2.2.1,pacific_RD150		2,3
27624	2.2.1	2.2.1.1.1	beijing,mungi	lin2.2.1,asia_ancestral_3		2
27625	4.1.2.1	4.1.i1.1.1.1	haarlem		4.1.2/Haarlem	4
27626	1.1.2	1.1.2	indo_oceanic,mungi			1
27627	2.2.1	2.2.1.1.1	beijing,mungi	lin2.2.1,asian_african_3		2
27628	1.2.2	1.2.2.1	indo_oceanic,ghana,mungi,canetti			1
27629	3	3.1.1	east_african_indian,pinipedii,ghana,mungi			3
27630	2.2.1	2.2.1.1.1	beijing,mungi	lin2.2.1,asia_ancestral_3		2
27631	2.2.1	2.2.1.1.1	beijing,mungi	lin2.2.1,asia_ancestral_3		2
27632	2.2.1	2.2.1.1.1	beijing,mungi,canetti	lin2.2.1,asian_african_2		2
27633	2.2.1.1	2.2.1.1.1	beijing,mungi	lin2.2.1,pacific_RD150		2
27634	1.2.2	1.2.2.1	indo_oceanic,ghana,mungi			1
27635	4.1.1.1	4.1.i1.2.1	xtype		4	4
27636	1.2.2	1.2.2.1	indo_oceanic,ghana,canetti,mungi			1
27637	2.2.1	2.2.1.1.1	beijing,mungi,canetti	lin2.2.1,asian_african_2		2
27638	1.2.2	1.2.2.1	indo_oceanic,canetti,ghana,mungi			1
27639	2.2.1	2.2.1.1.1	beijing,microti,mungi	lin2.2.1,asia_ancestral_3		2
27640	1.1.2	1.1.2	indo_oceanic,canetti,mungi,bcg			1
27641	3.1.2	3.1.1.i2	east_african_indian,ghana,mungi			3
27642	4.8	4.2.1.1.1.1.1.1.i1			4.10/PGG3	4
27643	2.2.1	2.2.1.1.1	beijing,mungi,canetti	lin2.2.1,asian_african_2		2
27644	4.1.2.1	4.1.i1.1.1.1	haarlem		4.1.2/Haarlem	4
27645	2.2.1.1	2.2.1.1.1	beijing,mungi	lin2.2.1,pacific_RD150		2
27646	2.2.1	2.2.1.1.1	beijing,mungi	lin2.2.1		2
27647	3	3.1.1	east_african_indian,ghana,mungi			3
27648	3.1.2.1	3.1.1.i2	east_african_indian,ghana,mungi			3
27650	1.1.2	1.1.2	indo_oceanic,beijing,canetti,mungi			1
27651	3	3.1.1	east_african_indian,ghana,mungi			3
27652	4.2.2	4.2.2	tur		4	4
27653	4.3.3	4.2.1.2.1.1.i4.1	lam		4.3/LAM	4
27654	3.1.2	3.1.1.i2	east_african_indian,ghana,mungi			3
27655	2.2.1	2.2.1.1.1	beijing,mungi	lin2.2.1,asia_ancestral_3		2
27656	2.2.1	2.2.1.1.1	beijing,mungi,canetti	lin2.2.1,asian_african_2		2
27657	2.2.1	2.2.1.1.1	beijing,mungi,canetti	lin2.2.1,asian_african_2		2
27658	4.1.2.1	4.1.i1.1.1.1	haarlem		4.1.2/Haarlem	4
27659	1.2.2	1.2.2.1	indo_oceanic,canetti,ghana,mungi			1
27660	4.4	4.2.1.2.2.2	stype,westafrican1		4	4
27661	3	3.1.1	east_african_indian,ghana,mungi			3
27662	2.2.1	2.2.1.1.1	beijing,mungi	lin2.2.1		2
27663	4.3.3	4.2.1.2.1.1.i4.1	lam		4.3/LAM	4
27664	3	3.1.1	east_african_indian,ghana,mungi			3
27665	2.2.1	2.2.1.1.1	beijing,mungi	lin2.2.1		2
27666	2.2.1	2.2.1.1.1	beijing,mungi	lin2.2.1		2
27667	1.1.3	1.1.1.2	indo_oceanic,mungi			1
27668	2.2.1	2.2.1.1.1	beijing,mungi	lin2.2.1		2
27669	1.1.3	1.1.1.2	indo_oceanic,mungi			1
27671	3	3.1.1	east_african_indian,indo_oceanic,ghana,canetti,mungi			3
27672	3.1.2.1	3.1.1.i2	east_african_indian,ghana,mungi			3
27678	3.1.2	3.1.1.i2	east_african_indian,ghana,mungi			3
27679	2.2.1	2.2.1.1.1	beijing,mungi	lin2.2.1,asia_ancestral_3		2
27680	3	3.1.1	east_african_indian,ghana,canetti			3
27681	3	3.1.1	east_african_indian,ghana,mungi			3
27682	3	3.1.1	east_african_indian,ghana,mungi			3
27683	3	3.1.1	east_african_indian,ghana,mungi			3
27684	2.2.1	2.2.1.1.1	beijing,canetti,mungi	lin2.2.1,asian_african_2		2
27685	1.1.2	1.1.2	indo_oceanic,canetti,mungi			1
27686	3	3.1.2	east_african_indian,mungi			3
27687	1.2.2	1.2.2.1	indo_oceanic,canetti,ghana,dassie,mungi			1
27688	3	3.1.1	east_african_indian,ghana			3
27689	3	3.1.1	east_african_indian,ghana,mungi			3
27690	2.2.1	2.2.1.1.1	beijing,indo_oceanic,mungi	lin2.2.1		2
27691	2.2.1	2.2.1.1.1	beijing,canetti,mungi	lin2.2.1		2
27692	3	3.1.1	east_african_indian,ghana,mungi			3
27693	2.2.1	2.2.1.1.1	beijing,mungi	lin2.2.1		2
27694	2.2.1	2.2.1.1.1	beijing,mungi	lin2.2.1		2
27695	4.5	4.2.1.1.2			4.5	4
27696	3	3.1.1	east_african_indian,ghana,mungi			3
27697	2.2.1	2.2.1.1.1	beijing,mungi	lin2.2.1,asia_ancestral_3		2
27698	2.2.1	2.2.1.1.1	beijing,mungi	lin2.2.1,asian_african_2		2
27699	3	3.1.1	east_african_indian,ghana,canetti,mungi			3
27700	2.2.1	2.2.1.1.1	beijing,ghana,mungi	lin2.2.1,asia_ancestral_3		2
27701	2.2.1	2.2.1.1.1	beijing,canetti,mungi	lin2.2.1,asia_ancestral_3		2
27702	3	3.1.1	east_african_indian,ghana,mungi			3
27703	2.2.1	2.2.1.1.1	beijing,mungi	lin2.2.1,asia_ancestral_3		2
27704	2.2.1	2.2.1.1.1	beijing,mungi	lin2.2.1,asia_ancestral_3		2
27705	4.1.1.1	4.1.i1.2.1	xtype		4	4
27706	2.2.1	2.2.1.1.1	beijing,mungi	lin2.2.1,asia_ancestral_3		2
27707	2.2.1	2.2.1.1.1	beijing,canetti,mungi	lin2.2.1,asia_ancestral_3		2
27708	3	3.1.1	east_african_indian,ghana,mungi			3
27709	3	3.1.1	east_african_indian,ghana,mungi			3
27710	3	3.1.1	east_african_indian,lam,ghana,mungi			3
27711	3.1.2	3.1.1.i2	east_african_indian,ghana,canetti,caprae,mungi			3
27712	3.1.2	3.1.1.i2	east_african_indian,ghana,canetti,mungi			3
27713	4.8	4.2.1.1.1.1.1.1.i1			4.10/PGG3	4
27714	1.1.3	1.1.1.2	indo_oceanic,mungi			1
27715	2.2.1	2.2.1.1.1	beijing,mungi	lin2.2.1,asia_ancestral_3		2
27716	2.2.1	2.2.1.1.1	beijing,mungi,canetti	lin2.2.1,asian_african_2		2
27717	2.2.1	2.2.1.1.1	beijing,mungi	lin2.2.1		2
27718	3.1.2.1	3.1.1.i2	east_african_indian,ghana,mungi			3
27719	3,2.2.1.1	3.1.1	east_african_indian,pinipedii,ghana,mungi	pacific_RD150		2,3
27720	1.1.2	1.1.2	indo_oceanic,mungi			1
27721	2.2.1	2.2.1.1.1	beijing,mungi,canetti	lin2.2.1,asian_african_2		2
27722	1.1.2	1.1.2	indo_oceanic,mungi			1
27723	3	3.1.1	east_african_indian,canetti,ghana,mungi			3
27724	4.8	4.2.1.1.1.1.1.1.i1	westafrican1		4.10/PGG3	4
27725	4.8	4.2.1.1.1.1.1.1.i1			4.10/PGG3	4
27726	3	3.1.1	east_african_indian,ghana,mungi			3
27727	4.3.3	4.2.1.2.1.1.i4.1	lam		4.3/LAM	4
27728	2.2.1	2.2.1.1.1	beijing,mungi	lin2.2.1		2
27729	4.6.2.2	4.2.1.1.1.2.1.1.1.1.1	cameroon,canetti		4.6.2/Cameroon	4
27730	2.2.1	2.2.1.1.1	beijing,mungi	lin2.2.1		2
27731	4.8	4.2.1.1.1.1.1.1.i1			4.10/PGG3	4
27732	4.2.2	4.2.2	tur		4	4
27733	4.8	4.2.1.1.1.1.1.1.i1			4.10/PGG3	4
27734	3.1.2	3.1.1.i2	east_african_indian,ghana			3
27735	4.1.2.1	4.1.i1.1.1.1	haarlem		4.1.2/Haarlem	4
27736	3	3.1.1	east_african_indian,ghana,mungi			3
27737	4.4.1.1	4.2.1.2.2.1.1	stype		4	4
27738	4.1.1.3	4.1.i1.2.1	xtype,caprae		4	4
27739	1.2.2	1.2.2.1	indo_oceanic,ghana,mungi			1
27741	3.1.2.1	3.1.1.i2	east_african_indian,orygis,ghana,mungi			3
27742	2.2.1	2.2.1.1.1	beijing,mungi	lin2.2.1		2
27743	1.1.2	1.1.2	indo_oceanic,canetti,mungi			1
27744	4.1.1.2	4.1.i1.2.1	xtype		4	4
27745	4.3.3,1.2.2	1.2.2.1,4.2.1.2.1.1.i4.1	indo_oceanic,lam,canetti,mungi		4.3/LAM	1,4
27746	3	3.1.1	east_african_indian,ghana,mungi			3
27747	1.1.3	1.1.1.2	indo_oceanic,canetti,mungi			1
27749	2.2.1,4.3.4.2	4.2.1.2.1.1.i3.1,2.2.1.1.1	beijing,lam	lin2.2.1	4.3/LAM	2,4
27750	2.2.1	2.2.1.1.1	beijing,mungi	lin2.2.1,asia_ancestral_3		2
27751	4.8	4.2.1.1.1.1.1.1.i1			4.10/PGG3	4
27752	4.4	4.2.1.2.2.2	stype		4	4
27753	4.4	4.2.1.2.2.2	stype		4	4
27754	2.2.1	2.2.1.1.1	beijing,canetti,mungi	lin2.2.1,asian_african_2		2
27755	2.2.1	2.2.1.1.1	beijing,mungi,canetti	lin2.2.1,asian_african_2		2
27756	2.2.1	2.2.1.1.1	beijing,mungi,canetti	lin2.2.1,asian_african_2		2
27758	3	3.1.1	east_african_indian,ghana,mungi			3
27759	4.8	4.2.1.1.1.1.1.1.i1,3.1	east_african_indian		4	4
27760	3	3.1.1	east_african_indian,indo_oceanic,ghana,mungi			3
27761	2.2.1	2.2.1.1.1	beijing,microti,mungi	lin2.2.1,asia_ancestral_3		2
27762	1.2.2	1.2.2.1	indo_oceanic,ghana,ethiopian,mungi			1
27763	3	3.1.1	east_african_indian,ghana,mungi			3
27764	4.1.2.1	4.1.i1.1.1.1	haarlem		4.1.2/Haarlem	4
27765	1.1.2	1.1.2	indo_oceanic,mungi			1
27766	4.3.3	4.2.1.2.1.1.i4.1	lam		4.3/LAM	4
27767	2.2.1,1.2.2	1.2.2.1,2.2.1.1.1	indo_oceanic,beijing,westafrican2,ghana,mungi,canetti	lin2.2.1		1,2
27768	4.2.2	4.2.2	tur		4	4
27769	2.2.1	2.2.1.1.1	beijing,mungi,canetti	lin2.2.1,asian_african_2		2
27770	1.1.2	1.1.2	indo_oceanic,mungi			1
27771	1.2.2	1.2.2.1	indo_oceanic,ghana,mungi,canetti			1
27772	1.1.2	1.1.2	indo_oceanic,mungi			1
27773	3.1.2.1	3.1.1.i2	east_african_indian,ghana,mungi			3
27774	2.2.1	2.2.1.1.1	beijing,mungi	lin2.2.1,asia_ancestral_3		2
27775	4.2.2	4.2.2	tur,canetti		4	4
27776	3.1.2.1	3.1.1.i2	east_african_indian,ghana,mungi			3
27777	3	3.1.1	east_african_indian,ghana,mungi			3
27778	2.2.1	2.2.1.1.1	beijing,mungi	lin2.2.1		2
27779	2.2.1	2.2.1.1.1	beijing,mungi	lin2.2.1		2
27780	3	3.1.2	east_african_indian,mungi			3
27781	2.2.1	2.2.1.1.1	beijing,mungi,canetti	lin2.2.1,asian_african_2		2
27782	3	3.1.1	east_african_indian,ghana,suricattae,mungi			3
27783	3.1.2	3.1.1.i2	east_african_indian,ghana,canetti,mungi			3
27784	4.2.2	4.2.2	tur,canetti		4	4
27785	2.2.1	2.2.1.1.1	beijing,mungi,canetti	lin2.2.1,asian_african_2		2
27786	3	3.1.1	east_african_indian,ghana,mungi			3
27787	3	3.1.1	east_african_indian,ghana,mungi			3
27788	3	3.1.1	east_african_indian,ghana,dassie,mungi			3
27789	2.2.1	2.2.1.1.1	beijing,microti,mungi	lin2.2.1,asia_ancestral_3		2
27790	2.2.1	2.2.1.1.1	beijing,mungi	lin2.2.1		2
27791	2.2.1	2.2.1.1.1	beijing,mungi	lin2.2.1,asia_ancestral_3		2
27792	3	3.1.1	east_african_indian,ghana,mungi			3
27793	2.2.1	2.2.1.1.1	beijing,mungi	lin2.2.1		2
27794	2.2.1	2.2.1.1.1	beijing,mungi,canetti	lin2.2.1,asian_african_2		2
27795	3	3.1.1	east_african_indian,ghana,mungi			3
27796	4.2.2	4.2.2	tur		4	4
27797	2.2.1	2.2.1.1.1	beijing,mungi,canetti	lin2.2.1,asian_african_2		2
27798	1.2.2	1.2.2.1	indo_oceanic,ghana,mungi,canetti			1
27799	1.2.2	1.2.2.1	indo_oceanic,ghana,mungi			1
27801	3	3.1.1	east_african_indian,ghana,mungi,indo_oceanic			3
27802	3.1.2	3.1.1.i2	east_african_indian,ghana,mungi			3
27803	3	3.1.1	east_african_indian,ghana,mungi			3
27804	2.2.1	2.2.1.1.1	beijing,mungi,canetti	lin2.2.1,asian_african_2		2
27805	1.1.2	1.1.2	indo_oceanic,canetti,mungi			1
27806	3	3.1.1	east_african_indian,ghana,mungi			3
27807	4.2.2	4.2.2	tur		4	4
27808	1.1.2	1.1.2	indo_oceanic,canetti,mungi			1
27809	2.2.1	2.2.1.1.1	beijing,mungi	lin2.2.1		2
27810	2.2.1	2.2.1.1.1	beijing,mungi,canetti	lin2.2.1,asian_african_2		2
27811	2.2.1.1	2.2.1.1.1	beijing,mungi	lin2.2.1,pacific_RD150		2
27812	1.2.2	1.2.2.1	indo_oceanic,ghana,mungi,canetti			1
27813	2.2.1,1.1.2	1.1.2,2.2	indo_oceanic,beijing,mungi	lin2.2.1,asian_african_2		1,2
27814	4.8,4.3.4.1	4.2.1.1.1.1.1.1.i1	canetti		4.10/PGG3	4
27815	3	3.1.1	indo_oceanic,east_african_indian,ghana,mungi			3
27816	1.1.3	1.1.1.2	indo_oceanic,mungi			1
27817	2.2.1	2.2.1.1.1	beijing,mungi	lin2.2.1		2
27818	4.1.2.1	4.1.i1.1.1.1	haarlem		4.1.2/Haarlem	4
27820	3.1.2	3.1.1.i2	east_african_indian,ghana,mungi			3
27821	4.1.1.3	4.1.i1.2.1	xtype		4	4
27822	2.2.1	2.2.1.1.1	beijing,microti,mungi	lin2.2.1,asia_ancestral_3		2
27823	4.3.3	4.2.1.2.1.1.i4.1	lam		4.3/LAM	4
27824	1.2.2	1.2.2.1	indo_oceanic,ghana,mungi,canetti			1
27825	2.2.1.1	2.2.1.1.1	beijing,mungi	lin2.2.1,pacific_RD150		2
27826	2.2.1	2.2.1.1.1	beijing,mungi	lin2.2.1		2
27827	4.3.3,3	3.1.1,4.2.1.2.1.1.i4	east_african_indian,lam,ghana,mungi			3,4
27828	2.2.1	2.2.1.1.1	beijing,mungi	lin2.2.1		2
27829	1.2.2	1.2.2.1	indo_oceanic,ghana,canetti,mungi			1
27830	2.2.1	2.2.1.1.1	beijing,mungi,canetti	lin2.2.1,asian_african_2		2
27831	3	3.1.1	east_african_indian,ghana,canetti,mungi			3
27832	3	3.1.1	east_african_indian,ghana,mungi			3
27833	2.2.1	2.2.1.1.1	beijing,mungi,canetti	lin2.2.1,asian_african_2		2
27834	3	3.1.1	east_african_indian,ghana,mungi			3
27835	2.2.1	2.2.1.1.1	beijing,mungi,canetti	lin2.2.1,asian_african_2		2
27836	2.2.1.1	2.2.1.1.1	beijing,mungi	lin2.2.1,pacific_RD150		2
27837	1.1.2	1.1.2	indo_oceanic,mungi			1
27838	4.3.3	4.2.1.2.1.1.i4.1	lam		4.3/LAM	4
27839	2.2.1	2.2.1.1.1	beijing,mungi,canetti	lin2.2.1,asian_african_2		2
27840	1.1.2,1.2.2	1.2.2.1,1.1.2	indo_oceanic,mungi			1
27841	1.1.2,3	3.1.1,1.1.2	indo_oceanic,east_african_indian,mungi			1,3
27842	2.2.1	2.2.1.1.1	beijing,microti,mungi	lin2.2.1,asia_ancestral_3		2
27843	1.1.2	1.1.2	indo_oceanic,mungi			1
27844	2.2.1,1.1	2.2.1.1.1	indo_oceanic,beijing,mungi	lin2.2.1		1,2
27847	4.2.2	4.2.2	tur		4	4
27848	4.2.1,2.2.1.1	4.2.2.2.1,2.2.1.1.1	beijing,ural,mungi	lin2.2.1,pacific_RD150		2,4
27849	1.1.2	1.1.2	indo_oceanic,mungi			1
27850	3	3.1.1	east_african_indian,cameroon,ghana,orygis			3
27851	2.2.1	2.2.1.1.1	beijing,mungi	lin2.2.1		2
27852	4.3.3,1.1.3	1.1.1.2,4.2.1.2.1.1.i4.1	indo_oceanic,lam,mungi		4.3/LAM	1,4
27853	3.1.2.1	3.1.1.i2	east_african_indian,mungi			3
27854	1.1.2	1.1.2	indo_oceanic,mungi			1
27855	4.4.1.2	4.2.1.2.2.1.2	stype,canetti		4	4
27856	3	3.1.1	east_african_indian,ghana,canetti,mungi			3
27857	2.2.1	2.2.1.1.1	beijing,mungi,canetti	lin2.2.1,asian_african_2		2
27858	2.2.1.1	2.2.1.1.1	beijing,mungi	lin2.2.1,pacific_RD150		2
27859	2.2.1	2.2.1.1.1	beijing,mungi	lin2.2.1		2
27860	2.2.1	2.2.1.1.1	beijing,mungi,canetti	lin2.2.1,asian_african_2		2
27861	2.2.1	2.2.1.1.1	beijing,mungi	lin2.2.1,asia_ancestral_3		2
27862	3.1.2	3.1.1.i2	east_african_indian,ghana,mungi			3
27863	3	3.1.1	east_african_indian,ghana,mungi			3
27864	3	3.1.1	east_african_indian,ghana,mungi			3
27865	3	3.1.1	east_african_indian,ghana,mungi			3
27866	1.1.2	1.1.2	indo_oceanic,canetti,mungi			1
27867	4.8,4.3.4.1	4.2.1.1.1.1.1.1.i1			4.10/PGG3	4
27868	1.1.2	1.1.2	indo_oceanic,canetti,mungi			1
27869	2.2.1	2.2.1.1.1	beijing,mungi,canetti,indo_oceanic	lin2.2.1,asian_african_2		2
27870	2.2.1	2.2.1.1.1	beijing,mungi	lin2.2.1		2
27871	2.2.1	2.2.1.1.1	beijing,mungi,canetti	lin2.2.1,asian_african_2		2
27872	2.2.1	2.2.1.1.1	beijing,mungi	lin2.2.1,asian_african_2		2
27873	2.2.1	2.2.1.1.1	beijing,mungi	lin2.2.1,asian_african_2		2
27874	3	3.1.1	east_african_indian,ghana,mungi			3
27875	2.2.1	2.2.1.1.1	beijing,mungi,canetti	lin2.2.1,asian_african_2		2
27876	2.2.1	2.2.1.1.1	beijing,mungi	lin2.2.1,asian_african_3		2
27877	3	3.1.1	east_african_indian,ghana,mungi			3
27878	3.1.2.1	3.1.1.i2	east_african_indian,ghana,mungi			3
27879	3.1.1	3.1.1.i1	east_african_indian,ghana,indo_oceanic,mungi			3
27880	2.2.1.1	2.2.1.1.1	beijing,mungi	lin2.2.1,pacific_RD150		2
27881	2.2.1	2.2.1.1.1	beijing,mungi,canetti	lin2.2.1,asian_african_2		2
27882	4.1.2	4.1.i1.1.2	haarlem		4	4
27883	2.2.1.2	2.2.1.1.1	beijing,canetti,mungi	lin2.2.1,asian_african_2/RD142		2
27884	3.1.2	3.1.1.i2	east_african_indian,ghana,canetti,mungi			3
27885	2.2.1.1	2.2.1.1.1	beijing,canetti,mungi	lin2.2.1,pacific_RD150		2
27886	3	3.1.1	east_african_indian,ghana,mungi			3
27888	3.1.2	3.1.1.i2	east_african_indian,ghana,mungi			3
27889	1.2.2	1.2.2.1	indo_oceanic,ghana,pinipedii,mungi,canetti			1
27890	2.2.1	2.2.1.1.1	beijing,mungi	lin2.2.1		2
27891	1.1.2	1.1.2	indo_oceanic,mungi			1
27892	3	3.1.1	east_african_indian,ghana,mungi			3
27893	2.2.1	2.2.1.1.1	beijing,mungi,canetti	lin2.2.1,asian_african_2		2
27895	1.2.2	1.2.2.1	indo_oceanic,ghana,mungi			1
27896	4.8	4.2.1.1.1.1.1.1.i1	canetti		4.10/PGG3	4
27897	2.2.1	2.2.1.1.1	beijing,mungi	lin2.2.1		2
27898	1.1.2	1.1.2	indo_oceanic,mungi			1
27899	3.1.2	3.1.1.i2	east_african_indian,ghana,mungi			3
27900	3	3.1.1	east_african_indian,ghana,mungi			3
27901	2.2.1	2.2.1.1.1	beijing,mungi	lin2.2.1,asia_ancestral_3		2
27902	2.2.1	2.2.1.1.1	beijing,mungi,canetti	lin2.2.1,asian_african_2		2
27903	1.2.2	1.2.2.1	indo_oceanic,westafrican2,ghana,mungi			1
27905	1.2.1	1.2.1.1.1	indo_oceanic,mungi			1
27906	4.8	4.2.1.1.1.1.1.1.i1			4.10/PGG3	4
27907	2.2.1.1	2.2.1.1.1	beijing,mungi	lin2.2.1,pacific_RD150		2
27908	4.1.1.1	4.1.i1.2.1	xtype		4	4
27909	3	3.1.1	east_african_indian,ghana,mungi			3
27910	3	3.1.1	east_african_indian,mungi			3
27911	1.1.2	1.1.2	indo_oceanic,mungi			1
27912	1.1.2	1.1.2	indo_oceanic,mungi			1
27913	1.1.2	1.1.2	indo_oceanic,canetti,mungi			1
27914	1.1.2	1.1.2	indo_oceanic,canetti,mungi			1
27916	3	3.1.1	east_african_indian,ghana,dassie,canetti,mungi			3
27917	1.2.2	1.2.2.1	indo_oceanic,ghana,mungi			1
27918	4.1.1.3	4.1.i1.2.1	xtype		4	4
27919	3	3.1.1	east_african_indian,ghana,mungi			3
27920	1.2.2	1.2.2.1	indo_oceanic,ghana,mungi,canetti			1
27921	3	3.1.1	east_african_indian,ghana,canetti			3
27922	4.3.4	4.2.1.2.1.1.i3	lam,microti		4.3/LAM	4
27923	4.3.3	4.2.1.2.1.1.i4.1	lam		4.3/LAM	4
27924	4.2.2	4.2.2	tur,canetti		4	4
27925	3	3.1.1	east_african_indian,ghana,mungi			3
27926	2.2.1	2.2.1.1.1	beijing,mungi,canetti	lin2.2.1,asian_african_2		2
27927	1.2.2	1.2.2.1	indo_oceanic,ghana,mungi			1
27928	2.2.1	2.2.1.1.1	beijing,mungi	lin2.2.1		2
27930	1.1.3,3	1.1.1.2,3.1.1	indo_oceanic,east_african_indian,caprae,mungi			1,3
27931	4.1.1.1	4.1.i1.2.1	xtype		4	4
27932	4.1.2.1	4.1.i1.1.1.1	haarlem,westafrican1		4.1.2/Haarlem	4
27933	4.8	4.2.1.1.1.1.1.1.i1	canetti		4.10/PGG3	4
27934	2.2.1	2.2.1.1.1	beijing,microti,mungi	lin2.2.1,asia_ancestral_3		2
27935	3	3.1.1	east_african_indian,ghana,mungi			3
27936	1.1.2	1.1.2	indo_oceanic,mungi			1
27937	4.1.1.3	4.1.i1.2.1	xtype,westafrican1		4	4
27938	2.2.1	2.2.1.1.1	beijing,mungi,canetti	lin2.2.1,asian_african_2		2
27939	2.2.1	2.2.1.1.1	beijing,mungi	lin2.2.1		2
27940	2.2.1.1	2.2.1.1.1	beijing,mungi	lin2.2.1,pacific_RD150		2
27941	2.2.1	2.2.1.1.1	beijing,mungi,canetti	lin2.2.1,asian_african_2		2
27942	2.2.1	2.2.1.1.1	beijing,mungi,canetti	lin2.2.1,asian_african_2		2
27943	2.2.1	2.2.1.1.1	beijing,mungi,canetti	lin2.2.1,asian_african_2		2
27944	3	3.1.1	east_african_indian,ghana,mungi			3
27945	2.2.1	2.2.1.1.1	beijing,mungi,canetti	lin2.2.1,asian_african_2		2
27946	2.2.1	2.2.1.1.1	beijing,mungi,canetti	lin2.2.1,asian_african_2		2
27947	3	3.1.1	east_african_indian,ghana,mungi			3
27948	1.1.2	1.1.2	indo_oceanic,beijing			1
27949	2.2.1	2.2.1.1.1	beijing,mungi	lin2.2.1,asia_ancestral_3		2
27950	4.7	4	canetti		4.10/PGG3	4
27951	2.2.1.1	2.2.1.1.1	beijing	lin2.2.1,pacific_RD150		2
27952	2.2.1.1	2.2.1.1.1	beijing,mungi	lin2.2.1,pacific_RD150		2
27953	2.2.1	2.2.1.1.1	beijing,mungi,canetti	lin2.2.1,asian_african_2		2
27954	2.2.1.1	2.2.1.1.1	beijing,mungi	lin2.2.1,pacific_RD150		2
27955	2.2.1	2.2.1.1.1	beijing,mungi,canetti	lin2.2.1,asian_african_2		2
27956	4.2.2	4.2.2	tur		4	4
27957	2.2.1	2.2.1.1.1	beijing,mungi,canetti	lin2.2.1,asian_african_2		2
27958	2.2.1	2.2.1.1.1	beijing,microti,mungi	lin2.2.1,asia_ancestral_3		2
27959	2.2.1	2.2.1.1.1	beijing	lin2.2.1,asia_ancestral_3		2
27960	4.2.2	4.2.2	tur		4	4
27961	3.1.2.1	3.1.1.i2	east_african_indian,ghana,mungi			3
27962	2.2.1	2.2.1.1.1	beijing,mungi	lin2.2.1,asian_african_2		2
27963	2.2.1.1	2.2.1.1.1	beijing,mungi	lin2.2.1,pacific_RD150		2
27964	2.2.1.2	2.2.1.1.1	beijing,mungi	lin2.2.1,asian_african_2/RD142		2
27965	4.2.2	4.2.2	tur		4	4
27966	4.4.1.1	4.2.1.2.2.1.1	stype		4	4
27967	2.2.1	2.2.1.1.1	beijing,mungi,canetti	lin2.2.1,asian_african_2		2
27968	2.2.1	2.2.1.1.1	beijing,mungi,canetti	lin2.2.1,asian_african_2		2
27969	2.2.1.1	2.2.1.1.1	beijing,mungi	lin2.2.1,pacific_RD150		2
27970	1.2.2	1.2.2.1	indo_oceanic,ghana,mungi			1
27971	3	3.1.1	east_african_indian,canetti,ghana,mungi			3
27972	4.8	4.2.1.1.1.1.1.1.i1	cameroon		4.10/PGG3	4
27973	2.2.1	2.2.1.1.1	beijing,mungi,canetti	lin2.2.1,asian_african_2		2
27974	2.2.1	2.2.1.1.1	beijing,mungi,canetti	lin2.2.1,asian_african_2		2
27975	2.2.1	2.2.1.1.1	beijing,canetti,mungi	lin2.2.1,asian_african_3		2
27976	2.2.1.2	2.2.1.1.1	beijing,mungi	lin2.2.1,asian_african_2/RD142		2
27977	2.2.1	2.2.1.1.1	beijing,mungi	lin2.2.1,asia_ancestral_3		2
27978	3	3.1.1	east_african_indian,ghana,dassie,mungi			3
27979	3	3.1.1	east_african_indian,ghana,mungi			3
27980	3	3.1.1	east_african_indian,ghana,mungi			3
27981	2.2.1	2.2.1.1.1	beijing,east_african_indian,mungi	lin2.2.1		2
27982	2.2.1	2.2.1.1.1	beijing,mungi	lin2.2.1,asia_ancestral_3		2
27983	1.1.3	1.1.1.2	indo_oceanic,mungi			1
27984	3	3.1.1	east_african_indian,ghana,mungi			3
27985	4.1.1.3	4.1.i1.2.1	xtype		4	4
27986	2.2.1	2.2.1.1.1	beijing	lin2.2.1,asian_african_3		2
27987	3.1.2.1	3.1.1.i2	east_african_indian,ghana,mungi			3
27988	1.2.2	1.2.2.2	indo_oceanic,ghana,pinipedii,mungi			1
27989	2.2.1	2.2.1.1.1	beijing,mungi,canetti	lin2.2.1,asian_african_2		2
27990	2.2.1	2.2.1.1.1	beijing,mungi,canetti	lin2.2.1,asian_african_2		2
27991	2.2.1	2.2.1.1.1	beijing,mungi,canetti	lin2.2.1,asian_african_2		2
27992	2.2.1.1	2.2.1.1.1	beijing,mungi	lin2.2.1,pacific_RD150		2
27993	2.2.1	2.2.1.1.1	beijing,mungi,canetti	lin2.2.1,asian_african_2		2
27994	2.2.1	2.2.1.1.1	beijing,mungi,canetti	lin2.2.1,asian_african_2		2
27995	4.8	4.2.1.1.1.1.1.1.i1	cameroon		4.10/PGG3	4
27996	2.2.1	2.2.1.1.1	beijing,mungi	lin2.2.1,asia_ancestral_3		2
27997	2.2.1	2.2.1.1.1	beijing,mungi	lin2.2.1		2
27998	1.2.1	1.2.1.1.1	indo_oceanic,mungi			1
27999	3	3.1.1	east_african_indian,ghana,beijing,canetti			3
28000	1.2.2	1.2.2.1	indo_oceanic,ghana,mungi			1
28001	2.2.1	2.2.1.1.1	beijing,mungi	lin2.2.1		2
28002	2.2.1	2.2.1.1.1	beijing,mungi,canetti	lin2.2.1,asian_african_2		2
28003	2.2.1	2.2.1.1.1	beijing,mungi,canetti	lin2.2.1,asian_african_2		2
28004	2.2.1	2.2.1.1.1	beijing,mungi,canetti	lin2.2.1,asian_african_2		2
28005	2.2.1	2.2.1.1.1	beijing,mungi	lin2.2.1		2
28006	1.2.2	1.2.2.1	indo_oceanic,ghana,mungi			1
28007	4.3.3	4.2.1.2.1.1.i4.1	lam		4.3/LAM	4
28008	4.8	4.2.1.1.1.1.1.1.i1			4.10/PGG3	4
28009	1.2.2	1.2.2.1	indo_oceanic,ghana,mungi			1
28010	2.2.1	2.2.1.1.1	beijing,mungi	lin2.2.1,asia_ancestral_3		2
28011	2.2.1	2.2.1.1.1	beijing,mungi,canetti	lin2.2.1,asian_african_2		2
28013	2.2.1	2.2.1.1.1	beijing,mungi,canetti	lin2.2.1,asian_african_2		2
28014	4.3.4.2	4.2.1.2.1.1.i3.1	lam		4.3/LAM	4
28015	2.2.1	2.2.1.1.1	beijing,microti,mungi	lin2.2.1,asia_ancestral_3		2
28016	2.2.1	2.2.1.1.1	beijing,mungi,canetti	lin2.2.1,asian_african_2		2
28017	2.2.1	2.2.1.1.1	beijing,mungi	lin2.2.1,asia_ancestral_3		2
28018	2.2.1	2.2.1.1.1	beijing,mungi,canetti	lin2.2.1,asian_african_2		2
28019	2.2.1	2.2.1.1.1	beijing,canetti,mungi	lin2.2.1		2
28020	2.2.1	2.2.1.1.1	beijing,mungi,canetti	lin2.2.1,asian_african_2		2
28021	3	3.1.1	east_african_indian,ghana,mungi			3
28022	3	3.1.1	east_african_indian,ghana,mungi,westafrican1			3
28023	2.2.1	2.2.1.1.1	beijing,mungi,canetti	lin2.2.1,asian_african_2		2
28024	2.2.1	2.2.1.1.1	beijing,mungi	lin2.2.1		2
28025	2.2.1	2.2.1.1.1	beijing,mungi	lin2.2.1,asia_ancestral_3		2
28026	3	3.1.1	east_african_indian,ghana,mungi			3
28027	2.2.1	2.2.1.1.1	beijing,mungi,canetti	lin2.2.1,asian_african_2		2
28028	4.1.1.3	4.1.i1.2.1	xtype		4	4
28029	2.2.1	2.2.1.1.1	beijing,stype,mungi	lin2.2.1		2
28030	1.2.2	1.2.2.1	indo_oceanic,westafrican2,ghana,mungi,canetti			1
28031	3.1.2.1	3.1.1.i2	east_african_indian,ghana,mungi			3
28032	3	3.1.1	east_african_indian,ghana,mungi			3
28033	2.2.1	2.2.1.1.1	beijing,mungi	lin2.2.1		2
28034	4.3.3	4.2.1.2.1.1.i4.1	lam		4.3/LAM	4
28035	2.2.1	2.2.1.1.1	beijing,mungi,canetti	lin2.2.1,asian_african_2		2
28036	2.2.1	2.2.1.1.1	beijing,mungi,canetti	lin2.2.1,asian_african_2		2
28037	4.2.2	4.2.2	tur		4	4
28038	2.2.1.1	2.2.1.1.1	beijing,mungi	lin2.2.1,pacific_RD150		2
28039	3	3.1.1	east_african_indian,ghana,mungi			3
28040	3.1.2.1	3.1.1.i2	east_african_indian,ghana,canetti,mungi			3
28041	3	3.1.1	east_african_indian,ghana,mungi			3
28042	3	3.1.1	east_african_indian,ghana,mungi			3
28043	2.2.1	2.2.1.1.1	beijing,mungi	lin2.2.1		2
28044	2.2.1	2.2.1.1.1	beijing,mungi	lin2.2.1,asia_ancestral_3		2
28045	4.8	4.2.1.1.1.1.1.1.i1			4.10/PGG3	4
28046	3	3.1.1	east_african_indian,ghana,mungi			3
28047	2.2.1	2.2.1.1.1	beijing,mungi,canetti	lin2.2.1,asian_african_2		2
28048	2.2.1	2.2.1.1.1	beijing,mungi,canetti	lin2.2.1,asian_african_2		2
28049	2.2.1	2.2.1.1.1	beijing,mungi	lin2.2.1,asia_ancestral_3		2
28050	2.2.1	2.2.1.1.1	beijing,mungi	lin2.2.1		2
28051	3	3.1.1	east_african_indian,ghana,mungi			3
28052	3	3.1.1	east_african_indian,ghana,mungi			3
28053	3	3.1.1	east_african_indian,mungi,canetti			3
28054	4.8	4.2.1.1.1.1.1.1.i1			4.10/PGG3	4
28055	3	3.1.1	east_african_indian,ghana,mungi			3
28056	2.2.1	2.2.1.1.1	beijing,mungi	lin2.2.1,asia_ancestral_3		2
28057	2.2.1	2.2.1.1.1	beijing,mungi,canetti	lin2.2.1,asian_african_2		2
28058	3.1.2	3.1.1.i2	east_african_indian,ghana,mungi			3
28059	3	3.1.1	east_african_indian,ghana,mungi			3
28060	2.2.1.2	2.2.1.1.1	beijing,mungi	lin2.2.1,asian_african_2/RD142		2
28061	4.4.1.2	4.2.1.2.2.1.2	stype,canetti		4	4
28062	2.2.1	2.2.1.1.1	beijing,mungi	lin2.2.1		2
28063	3	3.1.1	east_african_indian,ghana,mungi			3
28064	2.2.1	2.2.1.1.1	beijing,mungi,canetti	lin2.2.1,asian_african_2		2
28065	3.1.2.1	3.1.1.i2	east_african_indian,ghana,mungi			3
28066	2.2.1	2.2.1.1.1	beijing,mungi	lin2.2.1,asian_african_2		2
28067	3	3.1.1	east_african_indian,ghana,mungi			3
28068	3.1.2	3.1.1.i2	east_african_indian,ghana,mungi			3
28069	2.2.1	2.2.1.1.1	beijing,mungi,canetti	lin2.2.1,asian_african_2		2
28070	3	3.1.1	east_african_indian,ghana,mungi			3
28071	3	3.1.1	east_african_indian,ghana,mungi			3
28072	2.2.1	2.2.1.1.1	beijing,mungi,canetti	lin2.2.1,asian_african_2		2
28073	3	3.1.1	east_african_indian,ghana,mungi			3
28074	3.1.2,2.2.1.1	2.2.1.1,3.1.1.i2	beijing,east_african_indian,mungi	lin2.2.1,pacific_RD150		2,3
28075	3	3.1.1	east_african_indian,canetti,ghana,mungi			3
28076	1.1.2	1.1.2	indo_oceanic,orygis,mungi			1
28077	4.8	4.2.1.1.1.1.1.1.i1	cameroon		4.10/PGG3	4
28078	3.1.2	3.1.1.i2	east_african_indian,ghana,canetti,caprae,mungi			3
28079	3.1.2.1	3.1.1.i2	east_african_indian,canetti,ghana,mungi			3
28081	2.2.1	2.2.1.1.1	beijing,mungi	lin2.2.1,asia_ancestral_3		2
28082	3	3.1.1	east_african_indian,ghana,mungi			3
28083	3	3.1.1	east_african_indian,ghana,mungi			3
28085	4.1.2.1	4.1.i1.1.1.1	haarlem,beijing		4.1.2/Haarlem	4
28087	4.2.2	4.2.2	tur		4	4
28088	2.2.1	2.2.1.1.1	beijing,mungi,canetti	lin2.2.1,asian_african_2		2
28090	3	3.1.1	east_african_indian,ghana,mungi			3
28091	4.2.2	4.2.2	tur		4	4
28092	3	3.1.1	east_african_indian,ghana,dassie,mungi			3
28093	4.2.2	4.2.2	tur		4	4
28094	1.2.1	1.2.1.1.1	indo_oceanic,mungi			1
28098	3.1.2,2.2.1.1	3.1.1.i2,2.2.1.1.1	east_african_indian,beijing,mungi	pacific_RD150,lin2.2		2,3
28100	2.2.1	2.2.1.1.1	beijing,mungi	lin2.2.1,asia_ancestral_3		2
28101	3	3.1.1	east_african_indian,ghana,mungi			3
28102	2.2.1	2.2.1.1.1	beijing,mungi,canetti	lin2.2.1,asian_african_2		2
28103	3	3.1.1	east_african_indian,ghana,mungi			3
28104	2.2.1	2.2.1.1.1	beijing,mungi	lin2.2.1,asian_african_2		2
28105	4.4.2	4.2.1.2.2.2	stype,canetti		4	4
28106	4.3.3	4.2.1.2.1.1.i4.1	lam		4.3/LAM	4
28108	3	3.1.1	east_african_indian,ghana,mungi			3
28109	3	3.1.1	east_african_indian,ghana,mungi			3
28110	2.2.1	2.2.1.1.1	beijing,stype,mungi	lin2.2.1		2
28111	3	3.1.1	east_african_indian,ghana,mungi			3
28114	2.2.1	2.2.1.1.1	beijing,mungi,canetti	lin2.2.1,asian_african_2		2
28115	4.5	4.2.1.1.2	canetti		4.5	4
28116	3.1.2	3.1.1.i2	east_african_indian,ghana,mungi			3
28118	1.1.2	1.1.2	indo_oceanic,ethiopian,mungi,canetti			1
28119	2.2.1	2.2.1.1.1	beijing,mungi	lin2.2.1,asia_ancestral_3		2
28120	4.5	4.2.1.1.2	canetti		4.5	4
28121	2.2.1	2.2.1.1.1	beijing,mungi	lin2.2.1		2
28122	3	3.1.1	east_african_indian,ghana,mungi			3
28123	3.1.2	3.1.1.i2	east_african_indian,ghana,mungi			3
28124	3	3.1.1	east_african_indian,ghana,mungi			3
28125	3	3.1.1	east_african_indian,mungi			3
28126	1.1.2	1.1.2	indo_oceanic,canetti,mungi			1
28127	2.2.1	2.2.1.1.1	beijing,mungi	lin2.2.1		2
28129	3.1.2	3.1.1.i2	east_african_indian,ghana,mungi			3
28130	1.1.2,1.2.2	1.2.2.1,1.1.2	indo_oceanic,canetti,mungi			1
28131	3	3.1.1	east_african_indian,ghana,mungi			3
28132	2.2.1	2.2.1.1.1	beijing,mungi,canetti	lin2.2.1,asian_african_2		2
28133	3	3.1.1	east_african_indian,ghana,mungi			3
28134	3.1.2	3.1.1.i2	east_african_indian,ghana,canetti,mungi			3
28135	3	3.1.1	east_african_indian,canetti,ghana,mungi			3
28136	2.2.1	2.2.1.1.1	beijing,mungi	lin2.2.1		2
28137	1.1.2	1.1.2	indo_oceanic,mungi			1
28138	3	3.1.1	east_african_indian,ghana,mungi			3
28139	3	3.1.1	east_african_indian,ghana,mungi			3
28140	2.2.1	2.2.1.1.1	beijing,mungi	lin2.2.1,asia_ancestral_3		2
28141	3	3.1.1	east_african_indian,ghana,mungi			3
28142	3	3.1.1	east_african_indian,ghana,mungi			3
28143	3	3.1.1	east_african_indian,mungi			3
28144	3	3.1.1	east_african_indian,ghana,mungi			3
28145	2.2.1	2.2.1.1.1	beijing,mungi	lin2.2.1,asian_african_2		2
28146	1.1.2	1.1.2	indo_oceanic,mungi			1
28147	1.1.2	1.1.2	indo_oceanic,westafrican1,mungi			1
28148	3	3.1.1	east_african_indian,ghana,orygis,mungi			3
28149	2.2.1	2.2.1.1.1	beijing,mungi	lin2.2.1		2
28150	3	3.1.1	east_african_indian,ghana,mungi			3
28151	4.8	4.2.1.1.1.1.1.1.i1	canetti		4.10/PGG3	4
28152	2.2.1	2.2.1.1.1	beijing,mungi,canetti	lin2.2.1,asian_african_2		2
28153	3	3.1.1	east_african_indian,ghana			3
28154	2.2.1.1	2.2.1.1.1	beijing,mungi	lin2.2.1,pacific_RD150		2
28155	4.8	4.2.1.1.1.1.1.1.i1	canetti		4.10/PGG3	4
28156	4.2.2	4.2.2	tur		4	4
28157	3	3.1.1	east_african_indian,ghana,mungi			3
28159	3	3.1.1	east_african_indian,ghana,mungi			3
28160	2.2.1	2.2.1.1.1	beijing,mungi,canetti	lin2.2.1,asian_african_2		2
28162	4.3.3	4.2.1.2.1.1.i4.1	lam		4.3/LAM	4
28163	2.2.1	2.2.1.1.1	beijing,mungi,canetti	lin2.2.1,asian_african_2		2
28164	3	3.1.1	east_african_indian,ghana,mungi			3
28165	3	3.1.1	east_african_indian,ghana,mungi			3
28166	4.1.1.3	4.1.i1.2.1	xtype		4	4
28167	2.2.1.1	2.2.1.1.1	beijing,mungi,canetti	lin2.2.1,pacific_RD150,asian_african_2		2
28168	4.8	4.2.1.1.1.1.1.1.i1	canetti		4.10/PGG3	4
28169	4.8	4.2.1.1.1.1.1.1.i1			4.10/PGG3	4
28170	3.1.2.1	3.1.1.i2	east_african_indian,ghana,mungi			3
28171	1.1.2	1.1.2	indo_oceanic,mungi			1
28172	2.2.1	2.2.1.1.1	beijing,mungi,canetti	lin2.2.1,asian_african_2		2
28173	2.2.1	2.2.1.1.1	beijing,mungi,canetti	lin2.2.1,asian_african_2		2
28174	1.1.2	1.1.2	indo_oceanic,canetti,mungi,bcg			1
28175	3.1.2.1	3.1.1.i2	east_african_indian,ghana,mungi			3
28176	3	3.1.1	east_african_indian,ghana,mungi			3
28177	1.1.2	1.1.2	indo_oceanic,mungi			1
28178	4.1.1.1	4.1.i1.2.1	xtype		4	4
28179	3	3.1.1	east_african_indian,ghana,mungi			3
28180	3	3.1.1	east_african_indian,ghana,mungi			3
28181	2.2.1	2.2.1.1.1	beijing,mungi	lin2.2.1		2
28182	1.2.2	1.2.2.1	indo_oceanic,ghana,mungi			1
28183	3	3.1.1	east_african_indian,mungi			3
28184	3,4	3.1.1,4	east_african_indian,ghana,mungi		4	3,4
28185	3	3.1.1	east_african_indian,ghana,mungi			3
28186	3	3.1.1	east_african_indian,ghana			3
28187	2.2.1	2.2.1.1.1	beijing,mungi	lin2.2.1		2
28188	1.1.2	1.1.2	indo_oceanic,mungi			1
28189	2.2.1	2.2.1.1.1	beijing,microti,mungi	lin2.2.1,asia_ancestral_3		2
28190	2.2.1	2.2.1.1.1	beijing,mungi,canetti	lin2.2.1,asian_african_2		2
28191	3	3.1.1	east_african_indian,ghana,mungi			3
28192	2.2.1	2.2.1.1.1	beijing,mungi,canetti	lin2.2.1,asian_african_2		2
28193	1.1.2	1.1.2	indo_oceanic,mungi			1
28194	3	3.1.1	east_african_indian,ghana,mungi			3
28195	3	3.1.1	east_african_indian,ghana,mungi			3
28196	3	3.1.1	east_african_indian,ghana,mungi			3
28197	3	3.1.1	east_african_indian,orygis,ghana,mungi			3
28198	1.1.2	1.1.2	indo_oceanic,westafrican1,mungi			1
28199	3	3.1.1	east_african_indian,canetti,indo_oceanic,mungi			3
28200	3	3.1.1	east_african_indian,ghana,mungi			3
28201	4.1.1.3	4.1.i1.2.1	xtype		4	4
28203	3.1.2	3.1.1.i2	east_african_indian,ghana,mungi			3
28204	3	3.1.1	east_african_indian,ghana,mungi			3
28205	4.9	4.2.1.1.1.1.1.1.i2			4.10/PGG3	4
28206	3	3.1.1	east_african_indian,ghana,mungi			3
28207	3	3.1.1	east_african_indian,ghana,mungi			3
28208	4.2.2	4.2.2	tur,dassie		4	4
28209	3	3.1.1	east_african_indian,ghana,mungi			3
28210	2.2.1	2.2.1.1.1	beijing,mungi,canetti	lin2.2.1,asian_african_2		2
28211	2.2.1.1	2.2.1.1.1	beijing,caprae,east_african_indian,mungi	lin2.2.1,pacific_RD150		2
28212	2.2.1	2.2.1.1.1	beijing,mungi,canetti	lin2.2.1,asian_african_2		2
28213	3.1.2	3.1.1.i2	east_african_indian,ghana,ethiopian,mungi			3
28214	4.2.2	4.2.2	tur		4	4
28215	2.2.1	2.2.1.1.1	beijing,mungi	lin2.2.1,asia_ancestral_3		2
28216	3	3.1.1	east_african_indian,ghana,mungi			3
28217	4.8	4.2.1.1.1.1.1.1.i1			4.10/PGG3	4
28218	3	3.1.1	east_african_indian,ghana,mungi			3
28219	2.2.1	2.2.1.1.1	beijing,mungi	lin2.2.1,asia_ancestral_3		2
28220	3	3.1.1	east_african_indian,ghana,mungi			3
28221	3	3.1.1	east_african_indian,ghana,mungi			3
28222	3	3.1.1	east_african_indian,ghana,mungi			3
28223	4.4.1.1,1.2.2	4.2.1.2.2.1.1	indo_oceanic,stype,east_african_indian,mungi			1,4
28224	3	3.1.1	east_african_indian,ghana,mungi			3
28225	2.2.1	2.2.1.1.1	beijing,mungi	lin2.2.1		2
28227	2.2.1	2.2.1.1.1	beijing,microti,mungi	lin2.2.1,asia_ancestral_3		2
28228	3	3.1.1	east_african_indian,ghana,mungi			3
28229	3	3.1.1	east_african_indian,ghana,mungi			3
28230	3	3.1.1	east_african_indian,ghana,mungi			3
28231	4.9	4.2.1.1.1.1.1.1.i2			4.10/PGG3	4
28233	3	3.1.1	east_african_indian,ghana,mungi			3
28234	1.1.2	1.1.2	indo_oceanic,canetti,mungi			1
28235	2.2.1	2.2.1.1.1	beijing,canetti,mungi	lin2.2.1,asian_african_2		2
28236	2.2.1	2.2.1.1.1	beijing,mungi	lin2.2.1		2
28237	3	3.1.1	east_african_indian,ghana,mungi			3
28238	3	3.1.1	east_african_indian,ghana,mungi			3
28239	3.1.2	3.1.1.i2	east_african_indian,ghana,canetti,mungi,indo_oceanic			3
28240	3	3.1.1	east_african_indian,ghana,mungi			3
28241	1.2.2	1.2.2.1	indo_oceanic,ghana,mungi,canetti			1
28242	3	3.1.1	east_african_indian,ghana,mungi			3
28244	2.2.1.2	2.2.1.1.1	beijing,mungi	lin2.2.1,asian_african_2/RD142		2
28245	3	3.1.1	east_african_indian,ghana,mungi			3
28246	2.2.1.1	2.2.1.1.1	beijing,mungi	lin2.2.1,pacific_RD150		2
28247	3	3.1.1	east_african_indian,ghana,mungi			3
28248	2.2.1.1	2.2.1.1.1	beijing,mungi	lin2.2.1,pacific_RD150		2
28249	3	3.1.1	east_african_indian,mungi			3
28250	2.2.1	2.2.1.1.1	beijing,mungi,canetti	lin2.2.1,asian_african_2		2
28251	2.2.1	2.2.1.1.1	beijing,mungi,canetti	lin2.2.1,asian_african_2		2
28252	3	3.2.1	east_african_indian,ghana,mungi			3
28253	3.1.2	3.1.1.i2	east_african_indian,ghana,mungi			3
28254	3	3.1.1	east_african_indian,canetti,ghana,mungi			3
28255	2.2.1	2.2.1.1.1	beijing,mungi	lin2.2.1		2
28256	2.2.1	2.2.1.1	beijing	lin2.2.1		2
28257	4.8	4.2.1.1.1.1.1.1.i1	ethiopian		4.10/PGG3	4
28258	4.2.2	4.2.2	tur,canetti		4	4
28259	2.2.1	2.2.1.1.1	beijing,mungi	lin2.2.1,asia_ancestral_3		2
28260	1.1.2	1.1.2	indo_oceanic,canetti			1
28261	2.2.1.2	2.2.1.1.1	beijing,mungi	lin2.2.1,asian_african_2/RD142		2
28262	3	3.1.1	east_african_indian,ghana,mungi			3
28263	2.2.1	2.2.1.1.1	beijing,mungi	lin2.2.1		2
28264	1.2.2	1.2.2.1	indo_oceanic,ghana,mungi,canetti			1
28265	2.2.1	2.2.1.1.1	beijing,mungi,canetti	lin2.2.1,asian_african_2		2
28266	1.2.2	1.2.2.1	indo_oceanic,ghana			1
28267	1.1.2	1.1.2	indo_oceanic,canetti,mungi			1
28268	2.2.1	2.2.1.1.1	beijing,mungi	lin2.2.1		2
28269	2.2.1	2.2.1.1.1	beijing,mungi,canetti	lin2.2.1		2
28270	1.1.2	1.1.2	indo_oceanic,canetti,mungi			1
28271	4.8	4.2.1.1.1.1.1.1.i1	canetti		4.10/PGG3	4
28272	4.1.2.1	4.1.i1.1.1.1	haarlem		4.1.2/Haarlem	4
28273	3	3.1.1	east_african_indian,ghana,mungi			3
28274	3	3.1.1	east_african_indian,ghana,mungi			3
28275	2.2.1	2.2.1.1.1	beijing,mungi,canetti	lin2.2.1,asian_african_2		2
28276	4.3.3	4.2.1.2.1.1.i4.1	lam		4.3/LAM	4
28277	3	3.1.1	east_african_indian,ghana,mungi			3
28278	4.3.3	4.2.1.2.1.1.i4.1	lam		4.3/LAM	4
28279	1.1.2	1.1.2	indo_oceanic,mungi			1
28280	2.2.1	2.2.1.1.1	beijing,mungi,canetti	lin2.2.1,asian_african_2		2
28281	2.2.1.2	2.2.1.1.1	beijing,mungi	lin2.2.1,asian_african_2/RD142		2
28282	1.2.2	1.2.2.1	indo_oceanic,ghana,mungi,canetti			1
28283	1,2.2.1	2.2.1.1.1	indo_oceanic,beijing,mungi,canetti,suricattae	lin2.2.1,asian_african_2		1,2
28284	2.2.1	2.2.1.1.1	beijing,microti,mungi	lin2.2.1,asia_ancestral_3		2
28285	3	3.1.1.i1	east_african_indian,ghana,canetti,mungi			3
28286	2.2.1	2.2.1.1.1	beijing,mungi,canetti	lin2.2.1,asian_african_2		2
28287	3	3.1.1	east_african_indian,ghana			3
28288	2.2.1	2.2.1.1.1	beijing,mungi	lin2.2.1,asia_ancestral_3		2
28289	2.2.1	2.2.1.1.1	beijing,mungi,canetti	lin2.2.1,asian_african_2		2
28290	3.1.2.1	3.1.1.i2	east_african_indian,canetti,ghana,westafrican2,mungi			3
28291	2.2.1.2	2.2.1.1.1	beijing,mungi	lin2.2.1,asian_african_2/RD142		2
28292	2.2.1	2.2.1.1.1	beijing	lin2.2.1,asian_african_2		2
28293	4.1.1.3	4.1.i1.2.1	xtype		4	4
28294	4.9	4.2.1.1.1.1.1.1.i2	canetti		4.10/PGG3	4
28295	1.2.2	1.2.2.1	indo_oceanic,ghana,mungi,canetti			1
28296	2.2.1	2.2.1.1.1	beijing,mungi	lin2.2.1		2
28297	1.1.2	1.1.2	indo_oceanic,mungi			1
28298	1.1.2	1.1.2	indo_oceanic,mungi			1
28299	2.2.1	2.2.1.1.1	beijing,mungi,canetti	lin2.2.1,asian_african_2		2
28300	2.2.1	2.2.1.1.1	beijing,mungi	lin2.2.1,asia_ancestral_3		2
28301	1.2.2	1.2.2.1	indo_oceanic,ghana,mungi,canetti			1
28302	2.2.1	2.2.1.1.1	beijing,mungi	lin2.2.1,asia_ancestral_3		2
28303	2.2.1	2.2.1.1.1	beijing,pinipedii,mungi	lin2.2.1		2
28304	2.2.1	2.2.1.1.1	beijing,mungi,canetti	lin2.2.1,asian_african_2		2
28305	3	3.1.1	east_african_indian,ghana,mungi			3
28306	1.1.2	1.1.2	indo_oceanic,mungi			1
28307	1.2.2	1.2.2.1	indo_oceanic,ghana,mungi,canetti			1
28308	1.2.2	1.2.2.1	indo_oceanic,ghana,mungi,canetti			1
28309	1.1.2	1.1.2	indo_oceanic,canetti,mungi			1
28310	3	3.1.1	east_african_indian,ghana,mungi			3
28311	3	3.1.1	east_african_indian,ghana,mungi			3
28312	3	3.1.1	east_african_indian,canetti,ghana,mungi			3
28313	3	3.1.1	east_african_indian,canetti,ghana,dassie,mungi			3
28314	2.2.1	2.2.1.1.1	beijing,mungi,canetti	lin2.2.1,asian_african_2		2
28315	2.2.1	2.2.1.1.1	beijing,mungi	lin2.2.1		2
28316	3.1.2	3.1.1.i2	east_african_indian,ghana,mungi			3
28317	1.1.2	1.1.2	indo_oceanic,mungi			1
28318	3	3.1.1	east_african_indian,ghana,mungi			3
28319	4.3.3	4.2.1.2.1.1.i4.1	lam		4.3/LAM	4
28320	2.2.1	2.2.1.1.1	beijing,mungi	lin2.2.1		2
28321	3	3.1.1	east_african_indian,suricattae,ghana,mungi			3
28322	3	3.1.1	east_african_indian,ghana,mungi			3
28323	4.8	4.2.1.1.1.1.1.1.i1			4.10/PGG3	4
28324	2.2.1	2.2.1.1.1	beijing,mungi,canetti	lin2.2.1,asian_african_2		2
28325	2.2.1	2.2.1.1.1	beijing,mungi	lin2.2.1,asian_african_2		2
28326	2.2.1	2.2.1.1.1	beijing,mungi,canetti	lin2.2.1,asian_african_2		2
28327	3.1.2.1	3.1.1.i2	east_african_indian,ghana,indo_oceanic,mungi			3
28328	2.2.1	2.2.1.1.1	beijing,mungi,canetti	lin2.2.1,asian_african_2		2
28329	2.2.1	2.2.1.1.1	beijing,microti,mungi	lin2.2.1,asia_ancestral_3		2
28330	3	3.1.1	east_african_indian,ghana,mungi			3
28331	1.1.2	1.1.2	indo_oceanic,mungi			1
28332	2.2.1	2.2.1.1.1	beijing,mungi,canetti	lin2.2.1,asian_african_2		2
28333	1.1.3	1.1.1.2	indo_oceanic,canetti,mungi			1
28334	4.1.2.1	4.1.i1.1.1.1	haarlem		4.1.2/Haarlem	4
28335	3.1.2.1	3.1.1.i2	east_african_indian,ghana,mungi			3
28336	2.2.1	2.2.1.1.1	beijing	lin2.2.1,asian_african_2		2
28337	1.1.2	1.1.2	indo_oceanic,mungi			1
28338	3	3.1.1	east_african_indian,ghana,pinipedii,mungi			3
28339	3	3.1.1	east_african_indian,ghana,canetti,mungi			3
28341	3.1.2	3.1.1.i2	east_african_indian,ghana,canetti,tur,mungi			3
28342	3	3.1.1	east_african_indian,ghana,mungi			3
28343	2.2.1	2.2.1.1.1	beijing,mungi,canetti	lin2.2.1,asian_african_2		2
28344	2.2.1	2.2.1.1.1	beijing,microti,mungi	lin2.2.1,asia_ancestral_3		2
28345	4.8	4.2.1.1.1.1.1.1.i1			4.10/PGG3	4
28346	1.1.2	1.1.2	indo_oceanic,mungi			1
28347	2.2.1	2.2.1.1.1	beijing,mungi,canetti	lin2.2.1,asian_african_2		2
28348	3	3.1.1	east_african_indian,ghana,mungi			3
28349	2.2.1	2.2.1.1.1	beijing,canetti,mungi	lin2.2.1,asian_african_2		2
28350	3	3.1.1	east_african_indian,ghana,mungi			3
28351	3	3.1.1	east_african_indian,ghana,mungi			3
28352	3	3.1.1	east_african_indian,ghana,mungi			3
28353	3.1.2	3.1.1.i2	east_african_indian,ghana,mungi			3
28354	2.2.1	2.2.1.1.1	beijing	lin2.2.1		2
28355	1.1.2	1.1.2	indo_oceanic,mungi			1
28356	3	3.1.1	east_african_indian,ghana,mungi			3
28357	3.1.1	3.1.1.i1	east_african_indian,indo_oceanic,mungi			3
28358	4.4.1.1	4.2.1.2.2.1.1	stype		4	4
28359	4.8	4.2.1.1.1.1.1.1.i1	stype		4.10/PGG3	4
28360	4.2.2	4.2.2	tur		4	4
28361	2.2.1	2.2.1.1.1	beijing,microti,mungi	lin2.2.1,asia_ancestral_3		2
28362	3	3.1.1	east_african_indian,mungi			3
28363	1.1.2	1.1.2	indo_oceanic,canetti,mungi			1
28364	1.2.2	1.2.2.1	indo_oceanic,mungi,ghana,canetti,cameroon			1
28365	1.2.2	1.2.2.1	indo_oceanic,ghana,mungi,canetti			1
28366	2.2.1	2.2.1.1.1	beijing,mungi,canetti	lin2.2.1,asian_african_2		2
28367	2.2.1	2.2.1.1.1	beijing,mungi,canetti	lin2.2.1,asian_african_2		2
28368	1.2.2	1.2.2.1	indo_oceanic,ghana,mungi,east_african_indian,canetti			1
28369	4.8	4.2.1.1.1.1.1.1.i1	canetti		4.10/PGG3	4
28370	3	3.1.1	east_african_indian,ghana,mungi			3
28371	2.2.1	2.2.1.1.1	beijing,mungi,canetti	lin2.2.1,asian_african_2		2
28372	2.2.1	2.2.1.1.1	beijing,mungi,canetti	lin2.2.1,asian_african_2		2
28373	1.2.2	1.2.2.1	indo_oceanic,mungi			1
28374	2.2.1	2.2.1.1.1	beijing,mungi,canetti	lin2.2.1,asian_african_2		2
28375	2.2.1.1	2.2.1.1.1	beijing,mungi	lin2.2.1,pacific_RD150		2
28376	3	3.1.1	east_african_indian,ghana,mungi			3
28377	4.1.2.1	4.1.i1.1.1.1	haarlem		4.1.2/Haarlem	4
28378	2.2.1	2.2.1.1.1	beijing,mungi	lin2.2.1,asia_ancestral_3		2
28379	2.2.1	2.2.1.1.1	beijing,microti,mungi	lin2.2.1,asia_ancestral_3		2
28380	2.2.1	2.2.1.1.1	beijing,mungi,canetti	lin2.2.1,asian_african_2		2
28381	2.2.1	2.2.1.1.1	beijing,mungi,canetti	lin2.2.1,asian_african_2		2
28382	1.1.2	1.1.2	indo_oceanic,canetti,mungi			1
28383	1.1.2	1.1.2	indo_oceanic,orygis,ethiopian,mungi			1
28384	1.1.2	1.1.2	indo_oceanic,mungi			1
28385	3.1.2.1	3.1.1.i2	east_african_indian,ghana,mungi			3
28386	3	3.1.1	east_african_indian,ghana,mungi			3
28387	3.1.2	3.1.1.i2	east_african_indian,ghana,mungi			3
28388	1.1.2	1.1.2	indo_oceanic,mungi			1
28389	1.1.3	1.1.1.2	indo_oceanic,mungi			1
28390	2.2.1	2.2.1.1.1	beijing,mungi	lin2.2.1		2
28391	4.1.1.3	4.1.i1.2.1	xtype		4	4
28392	3.1.2	3.1.1.i2	east_african_indian,ghana,mungi			3
28393	2.2.1	2.2.1.1.1	beijing,mungi	lin2.2.1		2
28394	1.1.2	1.1.2	indo_oceanic,mungi			1
28395	2.2.1	2.2.1.1.2	beijing,mungi	lin2.2.1,asia_ancestral_2		2
28396	3.1.2	3.1.1.i2	east_african_indian,ghana,mungi			3
28397	2.2.1.1	2.2.1.1.1	beijing,mungi	lin2.2.1,pacific_RD150		2
28398	2.2.1	2.2.1.1.1	beijing,mungi,canetti	lin2.2.1,asian_african_2		2
28399	2.2.1	2.2.1.1.1	beijing,mungi,canetti	lin2.2.1,asian_african_2		2
28400	4.8	4.2.1.1.1.1.1.1.i1			4.10/PGG3	4
28401	2.2.1.1	2.2.1.1.1	beijing,westafrican1,mungi	lin2.2.1,pacific_RD150		2
28402	3	3.1.1	east_african_indian,mungi			3
28403	2.2.1	2.2.1.1.1	beijing,mungi,canetti	lin2.2.1,asian_african_2		2
28404	4.2.2	4.2.2	tur		4	4
28405	3	3.1.1	east_african_indian,ghana,mungi			3
28406	3.1.2	3.1.1.i2	east_african_indian,ghana,mungi			3
28407	1.2.1	1.2.1.1.1	indo_oceanic,mungi			1
28408	4.2.2	4.2.2	tur		4	4
28409	1.2.2	1.2.2.1	indo_oceanic,ghana,mungi			1
28410	1.2.2	1.2.2.1	indo_oceanic,microti,ghana,mungi			1
28411	1.2.2	1.2.2.1	indo_oceanic,ghana,mungi,canetti			1
28412	1.2.2	1.2.2.1	indo_oceanic,mungi,canetti			1
28413	2.2.1	2.2.1.1.1	beijing	lin2.2.1,asian_african_2		2
28414	3	3.1.1	east_african_indian,ghana,mungi			3
28415	3	3.1.1	east_african_indian,ghana,mungi			3
28416	4.4	4.2.1.2.2.2	stype,canetti		4	4
28417	4.8	4.2.1.1.1.1.1.1.i1	canetti		4.10/PGG3	4
28418	2.2.1	2.2.1.1.1	beijing,mungi,canetti	lin2.2.1,asian_african_2		2
28419	3.1.2	3.1.1.i2	east_african_indian,ghana,mungi			3
28420	1.1.3	1.1.1.2	indo_oceanic,mungi			1
28421	3.1.2.1	3.1.1.i2	east_african_indian,ghana,canetti,mungi			3
28422	3.1.2.1	3.1.1.i2	east_african_indian,ghana,mungi			3
28423	1.1.2	1.1.2	indo_oceanic,mungi			1
28424	2.2.1	2.2.1.1.1	beijing,mungi	lin2.2.1		2
28425	2.2.1	2.2.1.1.1	beijing,mungi	lin2.2.1		2
28426	3.1.2.1	3.1.1.i2	east_african_indian,mungi			3
28427	2.2.1	2.2.1.1.1	beijing,mungi,canetti	lin2.2.1,asian_african_2		2
28428	1.2.2	1.2.2.1	indo_oceanic,ghana,pinipedii,mungi,canetti			1
28429	2.2.1.1	2.2.1.1.1	beijing,mungi	lin2.2.1,pacific_RD150		2
28430	2.2.1	2.2.1.1.1	beijing,mungi,canetti	lin2.2.1,asian_african_2		2
28431	4.8	4.2.1.1.1.1.1.1.i1	canetti		4.10/PGG3	4
28432	3	3.1.1	east_african_indian,mungi			3
28433	3.1.2	3.1.1.i2	east_african_indian,ghana,canetti,cameroon,mungi			3
28434	2.2.1	2.2.1.1.1	beijing,mungi	lin2.2.1		2
28435	3	3.1.1	east_african_indian,ghana,mungi			3
28436	2.2.1	2.2.1.1.1	beijing,mungi,canetti	lin2.2.1,asian_african_2		2
28437	2.2.1	2.2.1.1.1	beijing,mungi,canetti	lin2.2.1,asian_african_2		2
28438	2.2.1	2.2.1.1.1	beijing,mungi,canetti	lin2.2.1,asian_african_2		2
28439	4.8	4.2.1.1.1.1.1.1.i1	canetti		4.10/PGG3	4
28440	2.2.1.1	2.2.1.1.1	beijing,mungi	lin2.2.1,pacific_RD150		2
28441	2.2.1	2.2.1.1.1	beijing,mungi	lin2.2.1		2
28443	1.2.2	1.2.2.1	indo_oceanic,ghana,mungi,canetti			1
28444	1.1.3	1.1.1.2	indo_oceanic,mungi			1
28445	3	3.1.1	east_african_indian,ghana,mungi			3
28446	4.4	4.2.1.2.2.2	stype,canetti		4	4
28447	2.2.1	2.2.1.1.1	beijing,mungi	lin2.2.1		2
28448	1.1.2	1.1.2	indo_oceanic,canetti,mungi			1
28450	2.2.1	2.2.1.1.1	beijing,mungi	lin2.2.1,asia_ancestral_3		2
28451	2.2.1	2.2.1.1.1	beijing,microti,mungi	lin2.2.1,asia_ancestral_3		2
28452	3	3.1.1	east_african_indian,ghana,mungi			3
28453	2.2.1.1	2.2.1.1.1	beijing,mungi	lin2.2.1,pacific_RD150		2
28454	3	3.1.1	east_african_indian,ghana,mungi			3
28455	4.8	4.2.1.1.1.1.1.1.i1			4.10/PGG3	4
28456	3	3.1.1	east_african_indian,ghana,mungi			3
28457	3	3.1.1	east_african_indian,ghana,mungi			3
28458	2.2.1	2.2.1.1.1	beijing,mungi	lin2.2.1,asia_ancestral_3		2
28459	1.1.3	1.1.1.2	indo_oceanic,ethiopian,mungi			1
28460	2.2.1.1	2.2.1.1.1	beijing,mungi	lin2.2.1,pacific_RD150		2
28461	3	3.1.1	east_african_indian,canetti,ghana,mungi			3
28462	3	3.1.1	east_african_indian,ghana,mungi			3
28463	4.8	4.2.1.1.1.1.1.1.i1			4.10/PGG3	4
28464	2.2.1	2.2.1.1.1	beijing,mungi,canetti	lin2.2.1,asian_african_2		2
28465	2.2.1	2.2.1.1.1	beijing,mungi,canetti	lin2.2.1,asian_african_2		2
28466	2.2.1	2.2.1.1.1	beijing,mungi,canetti	lin2.2.1,asian_african_2		2
28467	2.2.1	2.2.1.1.1	beijing,mungi,canetti	lin2.2.1,asian_african_2		2
28468	3	3.1.1	east_african_indian,ghana,mungi			3
28469	1.2.2	1.2.2.1	indo_oceanic,ghana,mungi,canetti			1
28470	3	3.1.1	east_african_indian,ghana,mungi			3
28471	3	3.1.1	east_african_indian,ghana,mungi			3
28472	1.1.2	1.1.2	indo_oceanic,mungi			1
28473	4.3.3	4.2.1.2.1.1.i4.1	lam		4.3/LAM	4
28474	1.2.2	1.2.2.1	indo_oceanic,ghana,mungi,canetti			1
28475	4.8	4.2.1.1.1.1.1.1.i1			4.10/PGG3	4
28476	1.2.2	1.2.2.1	indo_oceanic,ghana,mungi,canetti			1
28477	3	3.1.1	east_african_indian,ghana,mungi			3
28478	4.2.2	4.2.2	tur		4	4
28479	2.2.1	2.2.1.1.1	beijing,mungi,canetti	lin2.2.1,asian_african_2		2
28480	1.1.2,1.2.2	1.1.2,1.2.2	indo_oceanic,mungi			1
28481	4.2.2	4.2.2	tur		4	4
28482	3	3.1.1	east_african_indian,ghana,mungi			3
28483	2.2.1	2.2.1.1.1	beijing,mungi	lin2.2.1		2
28484	4.2.2	4.2.2	tur		4	4
28485	2.2.1.1	2.2.1.1.1	beijing,mungi	lin2.2.1,pacific_RD150		2
28486	3.1.2	3.1.1.i2	east_african_indian,ghana,mungi			3
28488	2.2.1	2.2.1.1.1	beijing,mungi,canetti	lin2.2.1,asian_african_2		2
28489	3	3.1.1	east_african_indian,ghana,mungi			3
28490	2.2.1	2.2.1.1.1	beijing,mungi,canetti	lin2.2.1,asian_african_2		2
28491	3	3.1.1	east_african_indian,ghana,canetti,mungi			3
28492	3	3.1.1.i1	east_african_indian,ghana			3
28493	2.2.1	2.2.1.1.1	beijing,mungi	lin2.2.1		2
28494	2.2.1	2.2.1.1.1	beijing,mungi,canetti	lin2.2.1,asian_african_2		2
28495	3	3.1.1	east_african_indian,ghana,mungi			3
28496	3	3.1.1	east_african_indian,ghana,mungi			3
28497	2.2.1	2.2.1.1.1	beijing,mungi,canetti	lin2.2.1,asian_african_2		2
28498	2.2.1	2.2.1.1.1	beijing,mungi,canetti	lin2.2.1,asian_african_2		2
28499	2.2.1	2.2.1.1.1	beijing,mungi	lin2.2.1,asia_ancestral_3		2
28500	3.1.2	3.1.1.i2	east_african_indian,suricattae,mungi,canetti			3
28501	2.2.1	2.2.1.1.1	beijing,mungi,canetti	lin2.2.1,asian_african_2		2
28502	2.2.1	2.2.1.1.1	beijing,mungi,canetti	lin2.2.1,asian_african_2		2
28503	1.1.2	1.1.2	indo_oceanic,orygis,mungi			1
28504	2.2.1	2.2.1.1.1	beijing,mungi	lin2.2.1		2
28505	2.2.1.1	2.2.1.1.1	beijing,mungi	lin2.2.1,pacific_RD150		2
28506	3	3.1.1	east_african_indian,pinipedii,ghana,mungi			3
28507	2.2.1	2.2.1.1.1	beijing,mungi,canetti	lin2.2.1,asian_african_2		2
28508	2.2.1	2.2.1.1.1	beijing,mungi,canetti	lin2.2.1,asian_african_2		2
28509	3.1.1	3.1.1.i1	east_african_indian,ghana,indo_oceanic,mungi			3
28510	2.2.1	2.2.1.1.1	beijing,mungi,canetti	lin2.2.1,asian_african_2		2
28511	BOV_AFRI		orygis,mungi			BOV_AFRI
28512	2.2.1	2.2.1.1.1	beijing,mungi,canetti	lin2.2.1,asian_african_2		2
28513	2.2.1	2.2.1.1.1	beijing,mungi	lin2.2.1		2
28514	2.2.1.1	2.2.1.1.1	beijing,mungi	lin2.2.1,pacific_RD150		2
28515	3.1.2	3.1.1.i2	east_african_indian,mungi			3
28516	1.1.2	1.1.2	indo_oceanic,pinipedii,mungi			1
28517	2.2.1	2.2.1.1.1	beijing	lin2.2.1,asian_african_2		2
28518	1.1.2	1.1.2	indo_oceanic,mungi			1
28519	3	3.1.1	east_african_indian,ghana,mungi			3
28520	3.1.2.1	3.1.1.i2	east_african_indian,ghana,mungi			3
28521	BOV_AFRI		orygis,canetti,mungi			BOV_AFRI
28522	1.1.2	1.1.2	indo_oceanic,mungi,canetti			1
28523	3	3.1.1	east_african_indian,ghana,mungi			3
28524	2.2.1.1	2.2.1.1.1	beijing,mungi	lin2.2.1,pacific_RD150		2
28525	1.1.2	1.1.2	indo_oceanic,mungi			1
28526	3	3.1.1	east_african_indian,ghana,mungi			3
28527	3	3.1.1	east_african_indian,ghana,mungi			3
28528	3	3.1.1	east_african_indian,ghana,mungi			3
28529	2.2.1	2.2.1.1.1	beijing,mungi,canetti	lin2.2.1,asian_african_2		2
28530	1.2.2	1.2.2.1	indo_oceanic,ghana,mungi,canetti			1
28531	4.3.3	4.2.1.2.1.1.i4.1	lam		4.3/LAM	4
28532	1.1.2	1.1.2	indo_oceanic,canetti,orygis,mungi			1
28533	3	3.1.1	east_african_indian,ghana,mungi			3
28534	3.1.2.1	3.1.1.i2	east_african_indian,ghana,mungi			3
28535	2.2.1.1	2.2.1.1.1	beijing,mungi	lin2.2.1,pacific_RD150		2
28536	1.2.2	1.2.2.1	indo_oceanic,ghana,mungi,canetti			1
28537	3	3.1.2	east_african_indian,canetti,mungi			3
28538	2.2.1	2.2.1.1.1	beijing,mungi,canetti	lin2.2.1,asian_african_2		2
28539	2.2.1	2.2.1.1.1	beijing,mungi	lin2.2.1,asia_ancestral_3		2
28540	3	3.1.1	east_african_indian,mungi			3
28541	3.1.2.1	3.1.1.i2	east_african_indian,ghana,mungi			3
28542	1.2.2	1.2.2.1	indo_oceanic,ghana,mungi,canetti			1
28543	2.2.1	2.2.1.1.1	beijing,mungi,canetti	lin2.2.1,asian_african_2		2
28544	2.2.1	2.2.1.1.2	beijing,ethiopian,mungi	lin2.2.1,asia_ancestral_2		2
28545	2.2.1	2.2.1.1.1	beijing,mungi	lin2.2.1		2
28546	3	3.1.1	east_african_indian,ghana,mungi			3
28547	2.2.1	2.2.1.1.1	beijing,mungi,canetti	lin2.2.1,asian_african_2		2
28548	2.2.1.1	2.2.1.1.1	beijing,mungi	lin2.2.1,pacific_RD150		2
28549	1.2.2	1.2.2.1	indo_oceanic,ghana,mungi,canetti			1
28550	3	3.1.1	east_african_indian,ghana,mungi			3
28551	4.5	4.2.1.1.2	westafrican2		4.5	4
28552	3	3.1.1	east_african_indian,mungi,indo_oceanic			3
28553	3	3.1.1	east_african_indian,ghana,mungi			3
28555	2.2.1	2.2.1.1.1	beijing,mungi	lin2.2.1,asia_ancestral_3		2
28556	1.1.2	1.1.2	indo_oceanic,mungi			1
28557	2.2.1.1	2.2.1.1.1	beijing,mungi	lin2.2.1,pacific_RD150		2
28558	2.2.1	2.2.1.1.1	beijing,mungi,canetti	lin2.2.1,asian_african_2		2
28559	3	3.1.1	east_african_indian,ghana,mungi			3
28560	2.2.1	2.2.1.1.1	beijing,mungi	lin2.2.1,asia_ancestral_3		2
28561	3	3.1.1	east_african_indian,ghana,canetti,mungi			3
28562	1.2.2	1.2.2.1	indo_oceanic,ghana,mungi,canetti			1
28563	4.1	4.1.i1.2.2	xtype,mungi		4	4
28564	3.1.2	3.1.1.i2	east_african_indian,ghana,mungi			3
28565	1.1.3	1.1.1.2	indo_oceanic,mungi			1
28566	2.2.1	2.2.1.1.1	beijing,mungi,canetti	lin2.2.1,asian_african_2		2
28567	3	3.1.1	east_african_indian,ghana,mungi			3
28568	3	3.1.1	east_african_indian,ghana,mungi			3
28569	1.1.2	1.1.2	indo_oceanic,mungi			1
28570	2.2.1	2.2.1.1.1	beijing,mungi,canetti	lin2.2.1,asian_african_2		2
28571	1.2.2	1.2.2.1	indo_oceanic,ghana,mungi,canetti			1
28572	1.2.2	1.2.2.1	indo_oceanic,canetti,ghana,mungi			1
28573	3	3.1.1	east_african_indian,ghana,mungi			3
28574	3	3.1.1	east_african_indian,ghana,mungi			3
28575	3	3.1.1	east_african_indian,ghana,mungi			3
28576	2.2.1	2.2.1.1.1	beijing,mungi,canetti	lin2.2.1,asian_african_2		2
28577	2.2.1.1	2.2.1.1.1	beijing,mungi	lin2.2.1,pacific_RD150		2
28578	2.2.1	2.2.1.1.1	beijing,mungi	lin2.2.1		2
28579	2.2.1	2.2.1.1.1	beijing,mungi,canetti	lin2.2.1,asian_african_2		2
28580	1.1.3	1.1.1.2	indo_oceanic,mungi			1
28581	4.1.2.1	4.1.i1.1.1.1	haarlem		4.1.2/Haarlem	4
28582	2.2.1	2.2.1.1.1	beijing,mungi	lin2.2.1,asian_african_2		2
28583	2.2.1,1.2.2	1.2.2.1,2.2.1.1.1	indo_oceanic,beijing,mungi,canetti	lin2.2.1,asian_african_2		1,2
28584	2.2.1.1	2.2.1.1.1	beijing,mungi	lin2.2.1,pacific_RD150		2
28585	2.2.1	2.2.1.1.1	beijing,mungi	lin2.2.1		2
28586	2.2.1	2.2.1.1.1	beijing,mungi,canetti	lin2.2.1,asian_african_2		2
28587	1.1.2	1.1.2	indo_oceanic,mungi			1
28588	2.2.1	2.2.1.1.1	beijing,mungi	lin2.2.1,asia_ancestral_3		2
28589	2.2.1.1	2.2.1.1.1	beijing,mungi	lin2.2.1,pacific_RD150		2
28590	1.2.2	1.2.2.1	indo_oceanic,ghana,mungi,canetti			1
28591	2.2.1	2.2.1.1.1	beijing,mungi,canetti	lin2.2.1,asian_african_2		2
28592	2.2.1	2.2.1.1.1	beijing,mungi,canetti	lin2.2.1,asian_african_2		2
28593	4.1.1.3	4.1.i1.2.1	xtype,westafrican1		4	4
28594	2.2.1	2.2.1.1.1	beijing,mungi	lin2.2.1		2
28595	4.4.1.2	4.2.1.2.2.1.2	stype,canetti		4	4
28596	3	3.1.1	east_african_indian,ghana,mungi			3
28597	3	3.1.1	east_african_indian,ghana,mungi			3
28598	3	3.1.1	east_african_indian,ghana,mungi			3
28599	2.2.1	2.2.1.1.1	beijing,mungi	lin2.2.1,asia_ancestral_3		2
28600	1.1.3	1.1.1.2	indo_oceanic,mungi			1
28601	2.2.1	2.2.1.1.1	beijing,mungi	lin2.2.1		2
28602	2.2.1	2.2.1.1.1	beijing,mungi,canetti	lin2.2.1,asian_african_2		2
28603	2.2.1	2.2.1.1.1	beijing,mungi,canetti	lin2.2.1,asian_african_2		2
28604	1.1.3	1.1.1.2	indo_oceanic,mungi			1
28605	2.2.1	2.2.1.1.1	beijing,mungi	lin2.2.1		2
28606	2.2.1	2.2.1.1.1	beijing,mungi	lin2.2.1		2
28607	1.2.2	1.2.2.1	indo_oceanic,ghana,mungi,canetti			1
28608	1.1.2	1.1.2	indo_oceanic,mungi			1
28609	4.2.1	4.2.2.2.1	ural		4	4
28610	2.2.1	2.2.1.1.1	beijing,mungi,canetti	lin2.2.1,asian_african_2		2
28611	2.2.1	2.2.1.1.1	beijing,mungi	lin2.2.1		2
28612	4.3.3	4.2.1.2.1.1.i4.1	lam		4.3/LAM	4
28613	2.2.1	2.2.1.1.1	beijing,mungi,canetti	lin2.2.1,asian_african_2		2
28614	2.2.1	2.2.1.1.1	beijing,mungi	lin2.2.1		2
28615	1.1.2	1.1.2	indo_oceanic,canetti,mungi			1
28616	3.1.2.1	3.1.1.i2	east_african_indian,ghana,mungi			3
28617	3	3.1.1	east_african_indian,ghana,mungi			3
28618	2.2.1	2.2.1.1.1	beijing,mungi,canetti	lin2.2.1,asian_african_2		2
28619	1.1.2	1.1.2	indo_oceanic,mungi			1
28620	3	3.1.1	east_african_indian,ghana,mungi			3
28621	2.2.1	2.2.1.1.1	beijing,mungi,canetti	lin2.2.1,asian_african_2		2
28622	2.2.1	2.2.1.1.1	beijing,mungi	lin2.2.1		2
28623	1.1.2	1.1.2	indo_oceanic,mungi			1
28624	2.2.1,1.2.2	1.2.2.1,2.2.1.1.1	indo_oceanic,beijing,mungi,canetti	lin2.2.1,asian_african_2		1,2
28625	3	3.1.1	east_african_indian,ghana,mungi			3
28626	1.1.2	1.1.2	indo_oceanic,mungi			1
28627	2.2.1	2.2.1.1.1	beijing,mungi,canetti	lin2.2.1,asian_african_2		2
28628	2.2.1.1	2.2.1.1.1	beijing,mungi	lin2.2.1,pacific_RD150		2
28629	2.2.1	2.2.1.1.1	beijing,mungi	lin2.2.1		2
28630	4.2.2	4.2.2	tur,canetti		4	4
28631	2.2.1	2.2.1.1.1	beijing,mungi,canetti	lin2.2.1,asian_african_2		2
28632	4.2.2	4.2.2	tur		4	4
28633	3	3.1.1	east_african_indian,ethiopian,ghana,mungi			3
28634	3	3.1.1	east_african_indian,ghana,dassie,mungi			3
28635	4.1.1.1	4.1.i1.2.1	xtype		4	4
28636	2.2.1	2.2.1.1.1	beijing,mungi	lin2.2.1,asia_ancestral_3		2
28637	2.2.1	2.2.1.1.1	beijing	lin2.2.1,asian_african_2		2
28638	2.2.1	2.2.1.1.1	beijing,mungi,canetti	lin2.2.1,asian_african_2		2
28639	2.2.1	2.2.1.1.1.i3	beijing,mungi	lin2.2.1,central_asia		2
28640	1.1.2	1.1.2	indo_oceanic,canetti,mungi			1
28641	2.2.1	2.2.1.1.1	beijing,mungi,canetti	lin2.2.1,asian_african_2		2
28642	4.3.3	4.2.1.2.1.1.i4.1	lam		4.3/LAM	4
28643	2.2.1	2.2.1.1.1	beijing,mungi	lin2.2.1		2
28644	4.3.3	4.2.1.2.1.1.i4.1	lam		4.3/LAM	4
28645	1.1.2	1.1.2	indo_oceanic,caprae,mungi			1
28646	3	3.1.1	east_african_indian,pinipedii,ghana,mungi			3
28647	3.1.2.1	3.1.1.i2	east_african_indian,ghana,mungi			3
28648	2.2.1	2.2.1.1.1	beijing,mungi,canetti	lin2.2.1,asian_african_2		2
28649	2.2.1	2.2.1.1.1	beijing,mungi	lin2.2.1		2
28650	3	3.1.1	east_african_indian,ghana,mungi			3
28651	2.2.1	2.2.1.1.1	beijing,mungi,canetti	lin2.2.1,asian_african_2		2
28652	2.2.1.1	2.2.1.1.1	beijing,mungi	lin2.2.1,pacific_RD150		2
28653	3.1.2.1	3.1.1.i2	east_african_indian,mungi			3
28654	2.2.1	2.2.1.1.1	beijing,mungi	lin2.2.1,asia_ancestral_3		2
28655	2.2.1	2.2.1.1.1	beijing,mungi	lin2.2.1		2
28656	3	3.1.1	east_african_indian,canetti,ghana,mungi			3
28657	1.1.2	1.1.2	indo_oceanic,canetti,mungi			1
28658	2.2.1.1	2.2.1.1.1	beijing,mungi	lin2.2.1,pacific_RD150		2
28659	3	3.1.1	east_african_indian,mungi			3
28660	1.1.2	1.1.2	indo_oceanic,mungi			1
28661	3	3.1.1	east_african_indian,ghana,mungi			3
28662	1.2.2	1.2.2.1	indo_oceanic,ghana,mungi,canetti			1
28663	3	3.1.1	east_african_indian,ghana			3
28664	1.1.2	1.1.2	indo_oceanic,canetti,mungi			1
28665	2.2.1	2.2.1.1.1	beijing,mungi,canetti	lin2.2.1,asian_african_2		2
28666	2.2.1	2.2.1.1.1	beijing,mungi,canetti	lin2.2.1,asian_african_2		2
28667	3	3.1.1	east_african_indian,pinipedii,ghana,mungi			3
28668	4.1.1.1,3.1.2	4.1.i1.2.1,3.1.1.i2	east_african_indian,xtype,canetti,mungi			3,4
28669	1.1.2	1.1.2	indo_oceanic,canetti,mungi			1
28670	3	3.1.1	east_african_indian,ghana,mungi			3
28671	3.1.2	3.1.1.i2	east_african_indian,ghana,mungi			3
28672	1.1.2	1.1.2	indo_oceanic,mungi			1
28673	4.3.3	4.2.1.2.1.1.i4.1	lam		4.3/LAM	4
28674	4.8	4.2.1.1.1.1.1.1.i1			4.10/PGG3	4
28676	2.2.1.1	2.2.1.1.1	beijing,mungi	lin2.2.1,pacific_RD150		2
28677	1.1.2	1.1.2	indo_oceanic,mungi			1
28678	2.2.1.2	2.2.1.1.1	beijing,mungi	lin2.2.1,asian_african_2/RD142		2
28679	2,1.2.2	1.2.2.1,2.2.1.1.1	indo_oceanic,beijing,mungi,east_african_indian,ghana	lin2		1,2
28680	2.2.1	2.2.1.1.1	beijing,stype,mungi	lin2.2.1		2
28681	3	3.1.1	east_african_indian,ghana,mungi			3
28682	3	3.1.1	east_african_indian,ghana,mungi			3
28683	4.8	4.2.1.1.1.1.1.1.i1			4.10/PGG3	4
28684	4.3.3	4.2.1.2.1.1.i4.1	lam,canetti		4.3/LAM	4
28685	2.2.1	2.2.1.1.1	beijing,mungi,canetti	lin2.2.1,asian_african_2		2
28686	4.8	4.2.1.1.1.1.1.1.i1			4.10/PGG3	4
28687	2.2.1	2.2.1.1.1	beijing,mungi,canetti	lin2.2.1,asian_african_2		2
28688	3	3.1.1	east_african_indian,ghana,mungi			3
28689	2.2.1	2.2.1.1.1	beijing,mungi,canetti	lin2.2.1,asian_african_2		2
28690	4.2.2	4.2.2	tur		4	4
28691	2.2.1	2.2.1.1.1	beijing,mungi,canetti	lin2.2.1,asian_african_2		2
28692	1.2.2	1.2.2.1	indo_oceanic,ghana,mungi			1
28693	4.2.2	4.2.2	tur		4	4
28694	3	3.1.1	east_african_indian,beijing,ghana,mungi			3
28695	4.9	1.2.1.1.2,4.2.1.1.1.1.1.1.i2	canetti		4.10/PGG3	4
28696	3	3.1.1	east_african_indian,ghana,mungi,canetti			3
28697	2.2.1	2.2.1.1.1	beijing,mungi	lin2.2.1,asia_ancestral_3		2
28698	2.2.1	2.2.1.1.1	beijing,mungi,canetti	lin2.2.1,asian_african_2		2
28699	1.2.2	1.2.2.1	indo_oceanic,ghana,mungi			1
28700	2.2.1.1	2.2.1.1.1	beijing,mungi	lin2.2.1,pacific_RD150		2
28701	3.1.2.1	3.1.1.i2	east_african_indian,mungi			3
28702	2.2.1	2.2.1.1.1	beijing,mungi,canetti	lin2.2.1,asian_african_2		2
28703	1.2.2	1.2.2.1	indo_oceanic,ghana,mungi,canetti			1
28707	1.2.2	1.2.2.1	indo_oceanic,ghana,suricattae,mungi			1
28708	4.8	4.2.1.1.1.1.1.1.i1			4.10/PGG3	4
28709	1.1.2	1.1.2	indo_oceanic,mungi			1
28710	1.2.2	1.2.2.1	indo_oceanic,ghana,mungi			1
28711	1.1.2	1.1.2	indo_oceanic,mungi			1
28712	3.1.2	3.1.1.i2	east_african_indian,mungi			3
28713	4.4.1.2	4.2.1.2.2.1.2	stype,canetti		4	4
28714	4.8	4.2.1.1.1.1.1.1.i1			4.10/PGG3	4
28715	2.2.1	2.2.1.1.1	beijing,mungi,canetti	lin2.2.1,asian_african_2		2
28716	1.1.2	1.1.2	indo_oceanic,westafrican1,mungi			1
28717	1.1.2	1.1.2	indo_oceanic,mungi			1
28718	1.1.3	1.1.1.2	indo_oceanic,mungi			1
28719	3.1.2.1	3.1.1.i2	east_african_indian,ghana,mungi			3
28720	2.2.1	2.2.1.1.1	beijing,stype,mungi	lin2.2.1		2
28721	4.2.2	4.2.2	tur,canetti		4	4
28722	3.1.1	3.1.1.i1	indo_oceanic,east_african_indian,ghana,mungi			3
28723	3	3.1.1	east_african_indian,ghana,mungi			3
28724	1.1.2	1.1.2	indo_oceanic,mungi			1
28725	1.2.2	1.2.2.1	indo_oceanic,ghana,mungi,canetti			1
28727	4.5	4.2.1.1.2			4.5	4
28728	3	3.1.1	east_african_indian,ghana			3
28729	3	3.1.1	east_african_indian,ghana,mungi			3
28730	3	3.1.1	east_african_indian,ghana,mungi			3
28731	3	3.1.1.i1	east_african_indian,suricattae,ghana,mungi,stype			3
28732	3	3.1.1	east_african_indian,mungi			3
28733	1.2.2	1.2.2.1	indo_oceanic,suricattae,ghana,mungi,canetti			1
28734	3	3.1.1	east_african_indian,pinipedii,ghana,mungi			3
28735	2.2.1	2.2.1.1.1	beijing,mungi	lin2.2.1,asia_ancestral_3		2
28736	3	3.1.1	east_african_indian,ghana,mungi			3
28737	3.1.2	3.1.1.i2	east_african_indian,ghana,mungi			3
28738	4.3.3	4.2.1.2.1.1.i4.1	lam		4.3/LAM	4
28739	2.2.1	2.2.1.1.1	beijing,mungi	lin2.2.1		2
28740	1.2.2	1.2.2.1	indo_oceanic,ghana,mungi,canetti			1
28741	2.2.1	2.2.1.1.1	beijing,mungi	lin2.2.1		2
28742	2.2.1	2.2.1.1.1	beijing,mungi	lin2.2.1,asian_african_2		2
28743	4.4.1.2	4.2.1.2.2.1.2	stype,canetti		4	4
28744	2.2.1.1	2.2.1.1.1	beijing,mungi	lin2.2.1,pacific_RD150		2
28745	2.2.1	2.2.1.1.1	beijing,mungi,canetti	lin2.2.1,asian_african_2		2
28746	3	3.1.1	east_african_indian,ghana,mungi,canetti			3
28747	1.1.2,3.1.2	1.1.2,3.1.1.i2	indo_oceanic,east_african_indian,orygis,mungi			1,3
28748	3	3.1.1	east_african_indian,ghana,mungi			3
28749	1.2.2	1.2.2.1	indo_oceanic,ghana,mungi,canetti			1
28750	2.2.1	2.2.1.1.1	beijing,mungi,canetti	lin2.2.1,asian_african_2		2
28751	3	3.1.1	east_african_indian,ghana,mungi			3
28752	2.2.1	2.2.1.1.1	beijing,mungi,canetti	lin2.2.1,asian_african_2		2
28753	3	3.1.1	east_african_indian,ghana			3
28754	2.2.1	2.2.1.1.1	beijing,microti,mungi	lin2.2.1,asia_ancestral_3		2
28755	1.1.2	1.1.2	indo_oceanic,mungi			1
28756	3	3.1.1	east_african_indian,ghana,mungi			3
28757	2.2.1	2.2.1.1.1	beijing,mungi,canetti	lin2.2.1,asian_african_2		2
28758	1.1.2	1.1.2	indo_oceanic,canetti,mungi,bcg			1
28759	3	3.1.1	east_african_indian,mungi			3
28760	2.2.1	2.2.1.1.1	beijing,mungi	lin2.2.1,asia_ancestral_3		2
28761	2.2.1.1	2.2.1.1.1	beijing,mungi	lin2.2.1,pacific_RD150		2
28762	2.2.1	2.2.1.1.1	beijing,mungi	lin2.2.1,asia_ancestral_3		2
28763	2.2.1	2.2.1.1.1	beijing,mungi	lin2.2.1		2
28764	3	3.1.1	east_african_indian,ghana,mungi			3
28765	4.3.3	4.2.1.2.1.1.i4.1	lam		4.3/LAM	4
28766	2.2.1	2.2.1.1.1	beijing,mungi	lin2.2.1		2
28767	4.4	4.2.1.2.2.2	stype		4	4
28768	4.8	4.2.1.1.1.1.1.1.i1	canetti		4.10/PGG3	4
28769	2.2.1	2.2.1.1.1	beijing,canetti,mungi	lin2.2.1,asia_ancestral_3		2
28770	2.2.1	2.2.1.1.1	beijing,mungi,canetti	lin2.2.1,asian_african_2		2
34158	2.2.1	2.2.1.1.1.i3	beijing,canetti,mungi	lin2.2.1,central_asia		2
34159	2.2.1	2.2.1.1.1.i3	beijing,mungi	lin2.2.1,central_asia		2
34160	2.2.1	2.2.1.1.1	beijing,mungi	europe/russia_B0/W148_outbreak,lin2.2.1		2
34161	4.1.2.1	4.1.i1.1.1.1	haarlem		4.1.2/Haarlem	4
34163	2.2.1	2.2.1.1.1.i3	beijing,mungi	lin2.2.1,central_asia		2
34164	2.2.1	2.2.1.1.1.i3	beijing,mungi	lin2.2.1,central_asia		2
34167	2.2.1	2.2.1.1.1.i3	beijing,canetti,mungi	lin2.2.1,central_asia		2
34168	4.1.2.1	4.1.i1.1.1.1	haarlem		4.1.2/Haarlem	4
34170	4.1.2.1	4.1.i1.1.1.1	haarlem,beijing		4.1.2/Haarlem	4
34173	2.2.1	2.2.1.1.1.i3	beijing,mungi	lin2.2.1,central_asia		2
34174	4.3.3	4.2.1.2.1.1.i4.1	lam		4.3/LAM	4
34177	2.2.1	2.2.1.1.1.i3	beijing,mungi	lin2.2.1,central_asia		2
34178	2.2.1	2.2.1.1.1	beijing,mungi	europe/russia_B0/W148_outbreak,lin2.2.1		2
34179	2.2.1	2.2.1.1.1.i3	beijing,mungi	lin2.2.1,central_asia		2
34183	2.2.1	2.2.1.1.1	beijing,mungi	europe/russia_B0/W148_outbreak,lin2.2.1		2
34184	2.2.1	2.2.1.1.1.i3	beijing,mungi	lin2.2.1,central_asia		2
34185	2.2.1	2.2.1.1.1	beijing,mungi	europe/russia_B0/W148_outbreak,lin2.2.1		2
34187	2.2.1	2.2.1.1.1.i3	beijing,mungi	lin2.2.1,central_asia		2
34188	2.2.1	2.2.1.1.1.i3	beijing,mungi	lin2.2.1,central_asia		2
34189	2.2.1	2.2.1.1.1.i3	beijing,mungi	lin2.2.1,central_asia		2
34190	2.2.1	2.2.1.1.1.i3	beijing,mungi	lin2.2.1,central_asia		2
34191	2.2.1	2.2.1.1.1.i3	beijing,mungi	lin2.2.1,central_asia		2
34192	2.2.1	2.2.1.1.1.i3	beijing,mungi	lin2.2.1,central_asia		2
34193	2.2.1	2.2.1.1.1.i3	beijing,canetti,mungi	lin2.2.1,central_asia		2
34194	2.2.1	2.2.1.1.1.i3	beijing,mungi	lin2.2.1,central_asia		2
34195	2.2.1	2.2.1.1.1	beijing,canetti	europe/russia_B0/W148_outbreak,lin2.2.1		2
34201	2.2.1	2.2.1.1.1.i3	beijing,mungi	lin2.2.1,central_asia		2
34202	4.8	4.2.1.1.1.1.1.1.i1			4.10/PGG3	4
34204	2.2.1	2.2.1.1.1.i3	beijing,mungi	lin2.2.1,central_asia		2
34210	2.2.1	2.2.1.1.1	beijing,mungi	europe/russia_B0/W148_outbreak,lin2.2.1		2
34211	2.2.1	2.2.1.1.1.i3	beijing,mungi,canetti	europe/russia_B0/W148_outbreak,lin2.2.1,central_asia		2
34212	2.2.1	2.2.1.1.1	beijing,mungi	europe/russia_B0/W148_outbreak,lin2.2.1		2
34213	2.2.1	2.2.1.1.2	beijing,canetti,mungi	lin2.2.1,asia_ancestral_2		2
34214	2.2.1	2.2.1.1.1	beijing,mungi	europe/russia_B0/W148_outbreak,lin2.2.1		2
34215	2.2.1	2.2.1.1.1.i3	beijing,mungi	lin2.2.1,central_asia		2
34216	2.2.1	2.2.1.1.1	beijing,mungi	europe/russia_B0/W148_outbreak,lin2.2.1		2
34217	4.3.3	4.2.1.2.1.1.i4.1	lam		4.3/LAM	4
34218	2.2.1	2.2.1.1.1	beijing,mungi	europe/russia_B0/W148_outbreak,lin2.2.1		2
34219	2.2.1	2.2.1.1.1.i3	beijing,mungi	lin2.2.1,central_asia		2
34220	2.2.1	2.2.1.1.1.i3	beijing,mungi	europe/russia_B0/W148_outbreak,lin2.2.1		2
34221	4.8	4.2.1.1.1.1.1.1.i1			4.10/PGG3	4
34228	2.2.1	2.2.1.1.1.i3	beijing,mungi	lin2.2.1,central_asia		2
34230	2.2.1	2.2.1.1.1.i3	beijing,mungi	lin2.2.1,central_asia		2
34235	2.2.1	2.2.1.1.1.i3	beijing,mungi	lin2.2.1,central_asia		2
34238	2.2.1	2.2.1.1.1	beijing,mungi	europe/russia_B0/W148_outbreak,lin2.2.1		2
34240	2.2.1	2.2.1.1.1	beijing,mungi	europe/russia_B0/W148_outbreak,lin2.2.1		2
34242	2.2.1	2.2.1.1.1.i3	beijing,mungi	lin2.2.1,central_asia		2
34243	2.2.1	2.2.1.1.1	beijing,canetti,mungi	europe/russia_B0/W148_outbreak,lin2.2.1		2
34244	4.2.1	4.2.2.2.2	ural,canetti		4	4
34247	2.2.1	2.2.1.1.1.i3	beijing,mungi	lin2.2.1,central_asia		2
34249	2.2.1	2.2.1.1.1	beijing,mungi	europe/russia_B0/W148_outbreak,lin2.2.1		2
34254	2.2.1	2.2.1.1.1.i3	beijing,mungi	lin2.2.1,central_asia		2
34257	4.3.3	4.2.1.2.1.1.i4.1	lam		4.3/LAM	4
34258	2.2.1	2.2.1.1.1.i3	beijing,mungi	lin2.2.1,central_asia		2
34261	2.2.1	2.2.1.1.1.i3	beijing,mungi	lin2.2.1,central_asia		2
34262	2.2.1	2.2.1.1.1	beijing,mungi	europe/russia_B0/W148_outbreak,lin2.2.1		2
34264	2.2.1	2.2.1.1.1.i3	beijing,mungi	lin2.2.1,central_asia		2
34269	2.2.1	2.2.1.1.1	beijing,mungi	europe/russia_B0/W148_outbreak,lin2.2.1		2
34270	2.2.1	2.2.1.1.1.i3	beijing,mungi	lin2.2.1,central_asia		2
34272	2.2.1	2.2.1.1.1.i3	beijing,mungi	lin2.2.1,central_asia		2
34277	4.2.1,2.2.1	4.2.2.2.1,2.2.1.1.1	beijing,ural,canetti,mungi	europe/russia_B0/W148_outbreak,lin2.2.1		2,4
34278	2.2.1	2.2.1.1.1.i3	beijing,mungi	lin2.2.1,central_asia		2
34283	2.2.1	2.2.1.1.1	beijing,canetti,mungi	europe/russia_B0/W148_outbreak,lin2.2.1		2
34284	2.2.1	2.2.1.1.1	beijing,mungi	lin2.2.1		2
34285	4.2.1	4.2.2.2.2	ural,canetti		4	4
34286	2.2.1	2.2.1.1.1	beijing,mungi	europe/russia_B0/W148_outbreak,lin2.2.1		2
34288	2.2.1	2.2.1.1.1.i3	beijing,mungi	lin2.2.1,central_asia		2
34290	2.2.1	2.2.1.1.1.i3	beijing,mungi	lin2.2.1,central_asia		2
34291	2.2.1	2.2.1.1.1.i3	beijing,mungi	lin2.2.1,central_asia		2
34292	2.2.1	2.2.1.1.1.i3	beijing,mungi	lin2.2.1,central_asia		2
34294	2.2.1	2.2.1.1.1	beijing,mungi	europe/russia_B0/W148_outbreak,lin2.2.1		2
34295	2.2.1	2.2.1.1.1	beijing,canetti,mungi	europe/russia_B0/W148_outbreak,lin2.2.1		2
34298	2.2.1	2.2.1.1.1	beijing,canetti,mungi	europe/russia_B0/W148_outbreak,lin2.2.1		2
34300	2.2.1	2.2.1.1.1.i3	beijing,mungi	lin2.2.1,central_asia		2
34301	2.2.1	2.2.1.1.1	beijing,mungi	europe/russia_B0/W148_outbreak,lin2.2.1		2
34302	2.2.1	2.2.1.1.1	beijing,mungi	europe/russia_B0/W148_outbreak,lin2.2.1		2
34303	2.2.1	2.2.1.1.1.i3	beijing,mungi	lin2.2.1,central_asia		2
34305	4.3.3	4.2.1.2.1.1.i4.1	lam		4.3/LAM	4
34306	4.2.1	4.2.2.2.2	ural,canetti		4	4
34307	2.2.1	2.2.1.1.1.i3	beijing,mungi	lin2.2.1,central_asia		2
34309	2.2.1	2.2.1.1.1	beijing,mungi	europe/russia_B0/W148_outbreak,lin2.2.1		2
34311	2.2.1	2.2.1.1.1	beijing,mungi	europe/russia_B0/W148_outbreak,lin2.2.1		2
34312	2.2.1	2.2.1.1.1.i3	beijing,canetti,mungi	lin2.2.1,central_asia		2
34313	2.2.1	2.2.1.1.1.i3	beijing,mungi	lin2.2.1,central_asia		2
34314	4.3.3	4.2.1.2.1.1.i4.1	lam		4.3/LAM	4
34315	2.2.1	2.2.1.1.1	beijing,mungi	europe/russia_B0/W148_outbreak,lin2.2.1		2
34316	2.2.1	2.2.1.1.1.i3	beijing,canetti,mungi	lin2.2.1,central_asia		2
34317	2.2.1	2.2.1.1.1	beijing,canetti,mungi	europe/russia_B0/W148_outbreak,lin2.2.1		2
34318	2.2.1	2.2.1.1.1	beijing,canetti	europe/russia_B0/W148_outbreak,lin2.2.1		2
34319	2.2.1	2.2.1.1.1	beijing,canetti,mungi	europe/russia_B0/W148_outbreak,lin2.2.1		2
34321	4.1.2.1	4.1.i1.1.1.1	haarlem		4.1.2/Haarlem	4
34322	4.3.3	4.2.1.2.1.1.i4.1	lam		4.3/LAM	4
34324	2.2.1	2.2.1.1.1.i3	beijing,mungi	lin2.2.1,central_asia		2
34325	2.2.1	2.2.1.1.1.i3	beijing,mungi	lin2.2.1,central_asia		2
34326	4.3.3	4.2.1.2.1.1.i4.1	lam		4.3/LAM	4
34327	4.2.1	4.2.2.2.1	ural		4	4
34328	2.2.1	2.2.1.1.1.i3	beijing,canetti,mungi	lin2.2.1,central_asia		2
34329	4.8	4.2.1.1.1.1.1.1.i1	ghana		4.10/PGG3	4
34330	4.1.2.1	4.1.i1.1.1.1	haarlem		4.1.2/Haarlem	4
34331	4.1.2.1	4.1.i1.1.1.1	haarlem		4.1.2/Haarlem	4
34334	2.2.1	2.2.1.1.1.i3	beijing,mungi	lin2.2.1,central_asia		2
34335	4.1.2	4.1.i1.1.1.1	haarlem,canetti		4	4
34336	2.2.1	2.2.1.1.1.i3	beijing,canetti,mungi	lin2.2.1,central_asia		2
34337	2.2.1	2.2.1.1.1.i3	beijing,mungi	lin2.2.1,central_asia		2
34338	2.2.1	2.2.1.1.1.i3	beijing,mungi	lin2.2.1,central_asia		2
34339	4.1.2.1	4.1.i1.1.1.1	haarlem,ghana		4.1.2/Haarlem	4
34340	2.2.1	2.2.1.1.1.i3	beijing,mungi	lin2.2.1,central_asia		2
34343	4.8	4.2.1.1.1.1.1.1.i1			4.10/PGG3	4
34345	4	4.2.1.2.1.1	lam		4	4
34346	4.8	4.2.1.1.1.1.1.1.i1			4.10/PGG3	4
34347	4.3.3	4.2.1.2.1.1.i4.1	lam		4.3/LAM	4
34348	4.8	4.2.1.1.1.1.1.1.i1			4.10/PGG3	4
34349	4.8	4.2.1.1.1.1.1.1.i1			4.10/PGG3	4
34350	4.8	4.2.1.1.1.1.1.1.i1	canetti		4.10/PGG3	4
34351	4.3.3	4.2.1.2.1.1.i4.1	lam		4.3/LAM	4
34352	2.2.1	2.2.1.1.1.i3	beijing,mungi	lin2.2.1,central_asia		2
34353	4.3.3	4.2.1.2.1.1.i4.1	lam		4.3/LAM	4
34354	4.3.3	4.2.1.2.1.1.i4.1	lam		4.3/LAM	4
34355	4.8	4.2.1.1.1.1.1.1.i1			4.10/PGG3	4
34356	4.2.1	4.2.2.2.1	ural,canetti		4	4
34357	4.3.3	4.2.1.2.1.1.i4.1	lam		4.3/LAM	4
34358	2.2.1	2.2.1.1.1.i3	beijing,mungi	lin2.2.1,central_asia		2
34359	4.8	4.2.1.1.1.1.1.1.i1			4.10/PGG3	4
34360	4.8	4.2.1.1.1.1.1.1.i1	canetti		4.10/PGG3	4
34361	4.2.1	4.2.2.2.2	ural		4	4
34362	4.8	4.2.1.1.1.1.1.1.i1			4.10/PGG3	4
34363	4.2.1	4.2.2.2.2	ural		4	4
34364	4.3.3	4.2.1.2.1.1.i4.1	lam		4.3/LAM	4
34365	4.1.2.1	4.1.i1.1.1.1	haarlem		4.1.2/Haarlem	4
34366	4.8	4.2.1.1.1.1.1.1.i1			4.10/PGG3	4
34367	4.8	4.2.1.1.1.1.1.1.i1			4.10/PGG3	4
34368	4.8	4.2.1.1.1.1.1.1.i1			4.10/PGG3	4
34369	4.8	4.2.1.1.1.1.1.1.i1	canetti		4.10/PGG3	4
34370	4.8	4.2.1.1.1.1.1.1.i1	canetti		4.10/PGG3	4
34371	4.8	4.2.1.1.1.1.1.1.i1			4.10/PGG3	4
34374	2.2.1	2.2.1.1.1	beijing,mungi	europe/russia_B0/W148_outbreak,lin2.2.1		2
34375	4.2.1	4.2.2.2.2	ural		4	4
34376	4.8	4.2.1.1.1.1.1.1.i1			4.10/PGG3	4
34377	4.2.1	4.2.2.2.2	ural		4	4
34378	4.8	4.2.1.1.1.1.1.1.i1			4.10/PGG3	4
34379	4.3.3	4.2.1.2.1.1.i4.1	lam		4.3/LAM	4
34380	4.8	4.2.1.1.1.1.1.1.i1	caprae		4.10/PGG3	4
34383	4.8	4.2.1.1.1.1.1.1.i1			4.10/PGG3	4
34384	4.8	4.2.1.1.1.1.1.1.i1	beijing		4.10/PGG3	4
34385	2.2.1	2.2.1.1.1.i3	beijing,mungi	lin2.2.1,central_asia		2
34386	4.3.3	4.2.1.2.1.1.i4.1	lam		4.3/LAM	4
34387	4.8	4.2.1.1.1.1.1.1.i1			4.10/PGG3	4
34388	2.2.1	2.2.1.1.1.i3	beijing,mungi	lin2.2.1,central_asia		2
34389	4.3.3	4.2.1.2.1.1.i4.1	lam		4.3/LAM	4
34391	2.2.1	2.2.1.1.1	beijing,mungi	europe/russia_B0/W148_outbreak,lin2.2.1		2
34392	2.2.1	2.2.1.1.1.i3	beijing,mungi	lin2.2.1,central_asia		2
34393	2.2.1	2.2.1.1.1	beijing,mungi	europe/russia_B0/W148_outbreak,lin2.2.1		2
34394	2.2.1	2.2.1.1.1.i3	beijing,mungi	lin2.2.1,central_asia		2
34395	2.2.1	2.2.1.1.1	beijing,mungi	europe/russia_B0/W148_outbreak,lin2.2.1		2
34397	4.3.4.1	4.2.1.2.1.1.i3.2	lam		4.3/LAM	4
34398	4.1.2.1	4.1.i1.1.1.1	haarlem		4.1.2/Haarlem	4
34399	4.3.3	4.2.1.2.1.1.i4.1	lam		4.3/LAM	4
34400	4.3.3	4.2.1.2.1.1.i4.1	lam		4.3/LAM	4
34401	4.3.3	4.2.1.2.1.1.i4.1	lam		4.3/LAM	4
34402	4.2.1	4.2.2.2.1	ural		4	4
34403	2.2.1	2.2.1.1.1.i3	beijing,mungi	lin2.2.1,central_asia		2
34404	4.3.3	4.2.1.2.1.1.i4.1	lam		4.3/LAM	4
34405	4.1.2.1	4.1.i1.1.1.1	haarlem		4.1.2/Haarlem	4
34406	2.2.1	2.2.1.1.1.i3	beijing,mungi	lin2.2.1,central_asia		2
34407	2.2.1	2.2.1.1.1.i3	beijing,mungi	lin2.2.1,central_asia		2
34408	4.3.3	4.2.1.2.1.1.i4.1	lam		4.3/LAM	4
34409	2.2.1	2.2.1.1.1.i3	beijing,mungi	lin2.2.1,central_asia		2
34410	2.2.1	2.2.1.1.1.i3	beijing,mungi	lin2.2.1,central_asia		2
34411	4.1.2.1	4.1.i1.1.1.1	haarlem		4.1.2/Haarlem	4
34412	4.1.2.1	4.1.i1.1.1.1	haarlem		4.1.2/Haarlem	4
34413	4.8	4.2.1.1.1.1.1.1.i1			4.10/PGG3	4
34415	2.2.1	2.2.1.1.1.i3	beijing,mungi	lin2.2.1,central_asia		2
34417	4.2.1	4.2.2.2.2	ural		4	4
34418	4.1.2.1	4.1.i1.1.1.1	haarlem		4.1.2/Haarlem	4
34420	4.1.2.1	4.1.i1.1.1.1	haarlem		4.1.2/Haarlem	4
34422	4.2.1	4.2.2.2.1	ural		4	4
34423	4.8	4.2.1.1.1.1.1.1.i1			4.10/PGG3	4
34424	2.2.1	2.2.1.1.1.i3	beijing,mungi	lin2.2.1,central_asia		2
34425	2.2.1	2.2.1.1.1.i3	beijing,mungi	lin2.2.1,central_asia		2
34426	4.2.1	4.2.2.2.1	ural		4	4
34427	2.2.1	2.2.1.1.1.i3	beijing,mungi	lin2.2.1,central_asia		2
34428	4.3.3	4.2.1.2.1.1.i4.1	lam		4.3/LAM	4
34430	4.1.2.1	4.1.i1.1.1.1	haarlem,ghana		4.1.2/Haarlem	4
34431	2.2.1	2.2.1.1.1	beijing,mungi	lin2.2.1,asian_african_2		2
34432	4.8	4.2.1.1.1.1.1.1.i1			4.10/PGG3	4
34433	2.2.1	2.2.1.1.1	beijing,mungi	europe/russia_B0/W148_outbreak,lin2.2.1		2
34434	4.3.3	4.2.1.2.1.1.i4.1	lam		4.3/LAM	4
34435	4.8	4.2.1.1.1.1.1.1.i1			4.10/PGG3	4
34436	2.2.1	2.2.1.1.1	beijing,canetti,mungi	europe/russia_B0/W148_outbreak,lin2.2.1		2
34437	2.2.1	2.2.1.1.1	beijing,mungi	europe/russia_B0/W148_outbreak,lin2.2.1		2
34438	2.2.1	2.2.1.1.1	beijing,mungi	europe/russia_B0/W148_outbreak,lin2.2.1		2
34439	4.8	4.2.1.1.1.1.1.1.i1	canetti		4.10/PGG3	4
34440	2.2.1	2.2.1.1.1.i3	beijing,canetti,mungi	lin2.2.1,central_asia		2
34441	4.8	4.2.1.1.1.1.1.1.i1			4.10/PGG3	4
34442	4.8	4.2.1.1.1.1.1.1.i1			4.10/PGG3	4
34443	2.2.1	2.2.1.1.1.i3	beijing,mungi	lin2.2.1,central_asia		2
34447	4.8	4.2.1.1.1.1.1.1.i1			4.10/PGG3	4
34448	2.2.1	2.2.1.1.1.i3	beijing,ghana,mungi	lin2.2.1,central_asia		2
34450	2.2.1	2.2.1.1.1.i3	beijing,mungi	lin2.2.1,central_asia		2
34451	2.2.1	2.2.1.1.1.i3	beijing,mungi	lin2.2.1,central_asia		2
34452	4.8	4.2.1.1.1.1.1.1.i1			4.10/PGG3	4
34454	2.2.1	2.2.1.1.1.i3	beijing,mungi	lin2.2.1,central_asia		2
34455	4.3.3	4.2.1.2.1.1.i4.1	lam		4.3/LAM	4
34456	4.2.1	4.2.2.2.1	ural		4	4
34457	4.1	4.1.i1.2.1	xtype		4	4
34459	2.2.1	2.2.1.1.1	beijing,mungi	europe/russia_B0/W148_outbreak,lin2.2.1		2
34460	4.3.3	4.2.1.2.1.1.i4.1	lam		4.3/LAM	4
34461	4.8	4.2.1.1.1.1.1.1.i1			4.10/PGG3	4
34462	2.2.1	2.2.1.1.1.i3	beijing,mungi	lin2.2.1,central_asia		2
34463	2.2.1	2.2.1.1.1	beijing,mungi	europe/russia_B0/W148_outbreak,lin2.2.1		2
34464	2.2.1	2.2.1.1.1.i3	beijing,orygis,mungi	lin2.2.1,central_asia		2
34465	4.8	4.2.1.1.1.1.1.1.i1			4.10/PGG3	4
34466	4.1.2.1	4.1.i1.1.1.1	haarlem		4.1.2/Haarlem	4
34467	2.2.1	2.2.1.1.1.i3	beijing,mungi	lin2.2.1,central_asia		2
34468	2.2.1	2.2.1.1.1	beijing,mungi	europe/russia_B0/W148_outbreak,lin2.2.1		2
34469	2.2.1	2.2.1.1.1.i3	beijing,mungi	lin2.2.1,central_asia		2
34470	2.2.1	2.2.1.1.1.i3	beijing,mungi	lin2.2.1,central_asia		2
34472	2.2.1	2.2.1.1.1.i3	beijing,mungi	lin2.2.1,central_asia		2
34473	4.1	4.1.i1.2.1	xtype		4	4
34475	4.8	4.2.1.1.1.1.1.1.i1			4.10/PGG3	4
34477	4.3.3	4.2.1.2.1.1.i4.1	lam		4.3/LAM	4
34478	2.2.1	2.2.1.1.1.i3	beijing,mungi	lin2.2.1,central_asia		2
34479	2.2.1	2.2.1.1.1	beijing,mungi	europe/russia_B0/W148_outbreak,lin2.2.1		2
34480	2.2.1	2.2.1.1.1.i3	beijing,mungi	lin2.2.1,central_asia		2
34481	4.3.3	4.2.1.2.1.1.i4.1	lam		4.3/LAM	4
34482	4.3.3	4.2.1.2.1.1.i4.1	lam		4.3/LAM	4
34483	2.2.1	2.2.1.1.1.i3	beijing,mungi	lin2.2.1,central_asia		2
34484	4.3.3	4.2.1.2.1.1.i4.1	lam		4.3/LAM	4
34485	4.2.1	4.2.2.2.1	ural		4	4
34486	4.8	4.2.1.1.1.1.1.1.i1			4.10/PGG3	4
34488	2.2.1	2.2.1.1.1.i3	beijing,mungi	lin2.2.1,central_asia		2
34489	2.2.1	2.2.1.1.1.i3	beijing,mungi	lin2.2.1,central_asia		2
34490	4.2.1	4.2.2.2.2	ural		4	4
34491	4.3.4.1	4.2.1.2.1.1.i3.2	lam		4.3/LAM	4
34492	2.2.1	2.2.1.1.1.i3	beijing,mungi	lin2.2.1,central_asia		2
34493	2.2.1	2.2.1.1.1.i3	beijing,mungi	lin2.2.1,central_asia		2
34494	2.2.1	2.2.1.1.1.i3	beijing,mungi	lin2.2.1,central_asia		2
34495	2.2.1	2.2.1.1.1.i3	beijing,mungi	lin2.2.1,central_asia		2
34496	4.1.2	4.1.i1.1.1.1	haarlem		4	4
34497	2.2.1	2.2.1.1.1.i3	beijing,mungi	lin2.2.1,central_asia		2
34498	4.3.3	4.2.1.2.1.1.i4.1	lam		4.3/LAM	4
34499	4.8	4.2.1.1.1.1.1.1.i1			4.10/PGG3	4
34500	4.8	4.2.1.1.1.1.1.1.i1			4.10/PGG3	4
34501	4.1	4.1.i1.2.1	xtype		4	4
34502	4.3.3	4.2.1.2.1.1.i4.1	lam		4.3/LAM	4
34503	4.2.1	4.2.2.2.2	ural		4	4
34506	4.2.1	4.2.2.2.1	ural		4	4
34507	2.2.1	2.2.1.1.1.i3	beijing,mungi	lin2.2.1,central_asia		2
34509	4.1.2	4.1.i1.1.1.1	haarlem		4	4
34510	4.3.3	4.2.1.2.1.1.i4.1	lam		4.3/LAM	4
34511	4.2.1	4.2.2.2.2	ural		4	4
34512	4.3.3	4.2.1.2.1.1.i4.1	lam		4.3/LAM	4
34513	4.3.3	4.2.1.2.1.1.i4.1	lam		4.3/LAM	4
34515	4.3.3	4.2.1.2.1.1.i4.1	lam		4.3/LAM	4
34516	4.3.3	4.2.1.2.1.1.i4.1	lam		4.3/LAM	4
34517	2.2.1	2.2.1.1.1.i3	beijing,mungi	lin2.2.1,central_asia		2
34518	2.2.1	2.2.1.1.1.i3	beijing,mungi	lin2.2.1,central_asia		2
34519	4.2.1	4.2.2.2.1	ural		4	4
34521	2.2.1	2.2.1.1.1.i3	beijing,mungi	lin2.2.1,central_asia		2
34522	4.8	4.2.1.1.1.1.1.1.i1			4.10/PGG3	4
34523	4.8	4.2.1.1.1.1.1.1.i1			4.10/PGG3	4
34524	2.2.1	2.2.1.1.1.i3	beijing,mungi	lin2.2.1,central_asia		2
34525	4.3.3	4.2.1.2.1.1.i4.1	lam		4.3/LAM	4
34526	2.2.1	2.2.1.1.1.i3	beijing,orygis,mungi	lin2.2.1,central_asia		2
34527	2.2.1	2.2.1.1.1.i3	beijing,canetti,mungi	lin2.2.1,central_asia		2
34529	2.2.1	2.2.1.1.1.i3	beijing,mungi	lin2.2.1,central_asia		2
34530	2.2.1	2.2.1.1.1.i3	beijing,mungi,canetti	lin2.2.1,central_asia		2
34531	4.2.2	4.2.2	tur		4	4
34532	4.2.1	4.2.2.2.1	ural		4	4
34533	2.2.1	2.2.1.1.1.i3	beijing,mungi	lin2.2.1,central_asia		2
34535	4.3.3	4.2.1.2.1.1.i4.1	lam		4.3/LAM	4
34536	4.1.2.1	4.1.i1.1.1.1	haarlem		4.1.2/Haarlem	4
34537	4.8	4.2.1.1.1.1.1.1.i1			4.10/PGG3	4
34538	4.8	4.2.1.1.1.1.1.1.i1			4.10/PGG3	4
34539	2.2.1	2.2.1.1.1.i3	beijing,mungi	lin2.2.1,central_asia		2
34540	2.2.1,4.8	4.2.1.1.1.1.1.1.i1,2.2.1.1.1.i3	beijing,orygis,canetti,mungi	lin2.2.1,central_asia		2,4
34541	2.2.1	2.2.1.1.1	beijing,mungi	europe/russia_B0/W148_outbreak,lin2.2.1		2
34542	4.8	4.2.1.1.1.1.1.1.i1			4.10/PGG3	4
34543	4.8	4.2.1.1.1.1.1.1.i1			4.10/PGG3	4
34544	4.3.3	4.2.1.2.1.1.i4.1	lam		4.3/LAM	4
34545	2.2.1	2.2.1.1.1.i3	beijing,mungi	lin2.2.1,central_asia		2
34546	2.2.1	2.2.1.1.1.i3	beijing,mungi	lin2.2.1,central_asia		2
34547	2.2.1	2.2.1.1.1.i3	beijing,mungi	lin2.2.1,central_asia		2
34548	4.8	4.2.1.1.1.1.1.1.i1			4.10/PGG3	4
34549	4.8	4.2.1.1.1.1.1.1.i1			4.10/PGG3	4
34550	4.8	4.2.1.1.1.1.1.1.i1			4.10/PGG3	4
34551	2.2.1	2.2.1.1.1.i3	beijing,mungi	lin2.2.1,central_asia		2
34552	4.1.2.1	4.1.i1.1.1.1	haarlem		4.1.2/Haarlem	4
34553	4.2.1	4.2.2.2.1	ural,canetti		4	4
34555	2.2.1	2.2.1.1.1.i3	beijing,mungi	lin2.2.1,central_asia		2
34556	3	3.1.1	east_african_indian,ghana,mungi			3
34557	4.8	4.2.1.1.1.1.1.1.i1			4.10/PGG3	4
34558	4.3.3	4.2.1.2.1.1.i4.1	lam		4.3/LAM	4
34559	4.3.3	4.2.1.2.1.1.i4.1	lam		4.3/LAM	4
34560	4.1.2.1,4.8	4.2.1.1.1.1.1.1.i1,4.1.i1.1.1.1	canetti,haarlem		4.1.2/Haarlem	4
34561	2.2.1	2.2.1.1.1.i3	beijing,mungi	lin2.2.1,central_asia		2
34562	4.8	4.2.1.1.1.1.1.1.i1			4.10/PGG3	4
34563	4.3.3	4.2.1.2.1.1.i4.1	lam,canetti		4.3/LAM	4
34564	4.3.3	4.2.1.2.1.1.i4.1	lam		4.3/LAM	4
34565	4.8	4.2.1.1.1.1.1.1.i1			4.10/PGG3	4
34566	4.3.3	4.2.1.2.1.1.i4.1	lam		4.3/LAM	4
34567	2.2.1	2.2.1.1.1.i3	beijing,orygis,mungi	lin2.2.1,central_asia		2
34568	2.2.1	2.2.1.1.1.i3	beijing,mungi	lin2.2.1,central_asia		2
34569	4.3.3	4.2.1.2.1.1.i4.1	lam,canetti		4.3/LAM	4
34570	4.8	4.2.1.1.1.1.1.1.i1			4.10/PGG3	4
34571	4.5	4.2.1.1.2			4.5	4
34572	4.8	4.2.1.1.1.1.1.1.i1	canetti		4.10/PGG3	4
34573	BOV_AFRI		caprae,ghana,mungi			BOV_AFRI
34575	2.2.1	2.2.1.1.1.i3	beijing,mungi	lin2.2.1,central_asia		2
34579	4.3.3	4.2.1.2.1.1.i4.1	lam		4.3/LAM	4
34581	2.2.1	2.2.1.1.1.i3	beijing,canetti,mungi	lin2.2.1,central_asia		2
34582	4.1.2	4.1.i1.1.1.1	haarlem,caprae		4	4
34583	2.2.1	2.2.1.1.1.i3	beijing,mungi	lin2.2.1,central_asia		2
34584	2.2.1	2.2.1.1.1.i3	beijing,canetti,mungi	lin2.2.1,central_asia		2
34585	4.1.2.1	4.1.i1.1.1.1	canetti,haarlem		4.1.2/Haarlem	4
34586	2.2.1	2.2.1.1.1.i3	beijing,mungi	lin2.2.1,central_asia		2
34587	2.2.1	2.2.1.1.1.i3	beijing,mungi	lin2.2.1,central_asia		2
34588	2.2.1	2.2.1.1.1	beijing,mungi	europe/russia_B0/W148_outbreak,lin2.2.1		2
34590	2.2.1	2.2.1.1.1.i3	beijing,mungi	lin2.2.1,central_asia		2
34592	2.2.1	2.2.1.1.1.i3	beijing,canetti,mungi	lin2.2.1,central_asia		2
34593	4.3.3	4.2.1.2.1.1.i4.1	lam		4.3/LAM	4
34594	4.2.1	4.2.2.2.2	ural		4	4
34595	2.2.1	2.2.1.1.1.i3	beijing,mungi	lin2.2.1,central_asia		2
34596	4.2.1	4.2.2.2.2	ural		4	4
34597	2.2.1	2.2.1.1.1.i3	beijing,mungi	lin2.2.1,central_asia		2
34599	4.8	4.2.1.1.1.1.1.1.i1			4.10/PGG3	4
34600	2.2.1	2.2.1.1.1	beijing,mungi	europe/russia_B0/W148_outbreak,lin2.2.1		2
34602	4.8	4.2.1.1.1.1.1.1.i1			4.10/PGG3	4
34603	4.8	4.2.1.1.1.1.1.1.i1			4.10/PGG3	4
34604	2.2.1	2.2.1.1.1.i3	beijing,mungi	lin2.2.1,central_asia		2
34605	2.2.1	2.2.1.1.1	beijing,mungi	lin2.2.1		2
34606	4.2.1	4.2.2.2.1	ural		4	4
34607	4.8	4.2.1.1.1.1.1.1.i1			4.10/PGG3	4
34608	2.2.1	2.2.1.1.1.i3	beijing,mungi	lin2.2.1,central_asia		2
34609	4.8	4.2.1.1.1.1.1.1.i1			4.10/PGG3	4
34610	2.2.1	2.2.1.1.1	beijing,mungi	lin2.2.1		2
34611	2.2.1	2.2.1.1.1.i3	beijing,mungi	lin2.2.1,central_asia		2
34613	4.3.3	4.2.1.2.1.1.i4.1	lam		4.3/LAM	4
34614	2.2.1	2.2.1.1.1.i3	beijing,mungi	lin2.2.1,central_asia		2
34615	2.2.1	2.2.1.1.1	beijing,mungi	europe/russia_B0/W148_outbreak,lin2.2.1		2
34616	4.8	4.2.1.1.1.1.1.1.i1	canetti		4.10/PGG3	4
34617	4.8	4.2.1.1.1.1.1.1.i1			4.10/PGG3	4
34618	4.8	4.2.1.1.1.1.1.1.i1			4.10/PGG3	4
34619	2.2.1	2.2.1.1.1.i3	beijing,westafrican1,mungi	lin2.2.1,central_asia		2
34620	4.2.1	4.2.2.2.2	ural		4	4
34621	2.2.1	2.2.1.1.1	beijing,mungi	europe/russia_B0/W148_outbreak,lin2.2.1		2
34622	4.2.1	4.2.2.2.2	ural		4	4
34625	4.8	4.2.1.1.1.1.1.1.i1			4.10/PGG3	4
34626	4.3.3	4.2.1.2.1.1.i4.1	lam		4.3/LAM	4
34627	4.2.1	4.2.2.2.1	ural		4	4
34628	4.3.3	4.2.1.2.1.1.i4.1	lam		4.3/LAM	4
34629	4.8	4.2.1.1.1.1.1.1.i1			4.10/PGG3	4
34630	4.8	4.2.1.1.1.1.1.1.i1			4.10/PGG3	4
34631	4.8	4.2.1.1.1.1.1.1.i1			4.10/PGG3	4
34632	4.3.3	4.2.1.2.1.1.i4.1	lam		4.3/LAM	4
34633	2.2.1	2.2.1.1.1	beijing,mungi	lin2.2.1		2
34634	2.2.1	2.2.1.1.1.i3	beijing,mungi	lin2.2.1,central_asia		2
34635	2.2.1	2.2.1.1.1.i3	beijing,mungi	lin2.2.1,central_asia		2
34636	4.8	4.2.1.1.1.1.1.1.i1	canetti		4.10/PGG3	4
34637	4.1.2.1	4.1.i1.1.1.1	haarlem		4.1.2/Haarlem	4
34638	4.8	4.2.1.1.1.1.1.1.i1			4.10/PGG3	4
34639	4.2.1	4.2.2.2.1	ural		4	4
34640	2.2.1	2.2.1.1.1	beijing,mungi	europe/russia_B0/W148_outbreak,lin2.2.1		2
34641	2.2.1	2.2.1.1.1.i3	beijing,mungi	lin2.2.1,central_asia		2
34642	4.3.3	4.2.1.2.1.1.i4.1	lam		4.3/LAM	4
34645	4.2.1	4.2.2.2.1	ural		4	4
34646	4.8	4.2.1.1.1.1.1.1.i1			4.10/PGG3	4
34647	4.3.3	4.2.1.2.1.1.i4.1	lam,canetti		4.3/LAM	4
34648	2.2.1	2.2.1.1.1.i3	beijing,mungi	lin2.2.1,central_asia		2
34649	4.1.2.1	4.1.i1.1.1.1	canetti,haarlem		4.1.2/Haarlem	4
34650	4	4.2.1.2.1.2			4	4
34651	2.2.1	2.2.1.1.1.i3	beijing,mungi,suricattae	lin2.2.1,central_asia		2
34652	4.3.3	4.2.1.2.1.1.i4.1	lam		4.3/LAM	4
34653	4.2.1	4.2.2.2.1	ural		4	4
34654	4.8	4.2.1.1.1.1.1.1.i1			4.10/PGG3	4
34655	4.3.3	4.2.1.2.1.1.i4.1	lam		4.3/LAM	4
34656	4.3.3	4.2.1.2.1.1.i4.1	lam		4.3/LAM	4
34657	2.2.1	2.2.1.1.1.i3	beijing,canetti,mungi	lin2.2.1,central_asia		2
34658	4.3.3	4.2.1.2.1.1.i4.1	lam		4.3/LAM	4
34659	4.2.1	4.2.2.2.2	ural		4	4
34660	4.8	4.2.1.1.1.1.1.1.i1			4.10/PGG3	4
34661	4.2.1	4.2.2.2.1	ural,canetti,westafrican1		4	4
34663	4.8	4.2.1.1.1.1.1.1.i1			4.10/PGG3	4
34664	4.2.1	4.2.2.2.2	ural		4	4
34665	2.2.1	2.2.1.1.1.i3	beijing,mungi	lin2.2.1,central_asia		2
34666	4	4.2.1.2.1.2			4	4
34667	4.2.1	4.2.2.2.1	ural		4	4
34668	2.2.1	2.2.1.1.1.i3	beijing,mungi	lin2.2.1,central_asia		2
34669	2.2.1	2.2.1.1.1.i3	beijing,mungi	lin2.2.1,central_asia		2
34671	2.2.1	2.2.1.1.1.i3	beijing,mungi	lin2.2.1,central_asia		2
34672	4.8	4.2.1.1.1.1.1.1.i1	canetti		4.10/PGG3	4
34673	4.3.3	4.2.1.2.1.1.i4.1	lam		4.3/LAM	4
34675	2.2.1	2.2.1.1.1.i3	beijing,mungi	lin2.2.1,central_asia		2
34676	2.2.1	2.2.1.1.1.i3	beijing,lam,mungi	lin2.2.1,central_asia		2
34677	2.2.1	2.2.1.1.1.i3	beijing,mungi	lin2.2.1,central_asia		2
34678	2.2.1	2.2.1.1.1.i3	beijing,mungi	lin2.2.1,central_asia		2
34679	4.8	4.2.1.1.1.1.1.1.i1			4.10/PGG3	4
34680	4	4.2.1.2.1.2			4	4
34681	4.1.2.1	4.1.i1.1.1.1	haarlem,canetti		4.1.2/Haarlem	4
34683	4.8	4.2.1.1.1.1.1.1.i1			4.10/PGG3	4
34684	4.1.2	4.1.i1.1.1.1	haarlem,ghana,canetti		4	4
34685	4.2.1	4.2.2.2.2	ural		4	4
34686	4.2.1	4.2.2.2.2	ural		4	4
34687	2.2.1	2.2.1.1.1.i3	beijing,canetti,mungi	lin2.2.1,central_asia		2
34688	4.8	4.2.1.1.1.1.1.1.i1			4.10/PGG3	4
34689	4.8	4.2.1.1.1.1.1.1.i1	canetti		4.10/PGG3	4
34690	4.8	4.2.1.1.1.1.1.1.i1	canetti		4.10/PGG3	4
34691	2.2.1	2.2.1.1.1.i3	beijing,mungi	lin2.2.1,central_asia		2
34693	4.1.2	4.1.i1.1.2	haarlem		4	4
34694	4.3.3	4.2.1.2.1.1.i4.1	lam		4.3/LAM	4
34695	4.8	4.2.1.1.1.1.1.1.i1			4.10/PGG3	4
34697	4.3.3	4.2.1.2.1.1.i4.1	lam		4.3/LAM	4
34698	4.8	4.2.1.1.1.1.1.1.i1	canetti		4.10/PGG3	4
34699	4.8	4.2.1.1.1.1.1.1.i1	canetti		4.10/PGG3	4
34700	2.2.1	2.2.1.1.1	beijing,mungi	europe/russia_B0/W148_outbreak,lin2.2.1		2
34701	4.8	4.2.1.1.1.1.1.1.i1			4.10/PGG3	4
34702	2.2.1	2.2.1.1.1.i3	beijing,mungi	lin2.2.1,central_asia		2
34703	4.8	4.2.1.1.1.1.1.1.i1			4.10/PGG3	4
34704	4.8	4.2.1.1.1.1.1.1.i1			4.10/PGG3	4
34705	4.8	4.2.1.1.1.1.1.1.i1			4.10/PGG3	4
34706	2.2.1	2.2.1.1.1.i3	beijing,mungi	lin2.2.1,central_asia		2
34707	2.2.1	2.2.1.1.1.i3	beijing,mungi	lin2.2.1,central_asia		2
34708	2.2.1	2.2.1.1.1	beijing,mungi	europe/russia_B0/W148_outbreak,lin2.2.1		2
34709	2.2.1	2.2.1.1.1.i3	beijing,mungi	lin2.2.1,central_asia		2
34710	4.3.4.2	4.2.1.2.1.1.i3.1	lam,orygis		4.3/LAM	4
34711	4.8	4.2.1.1.1.1.1.1.i1			4.10/PGG3	4
34713	2.2.1	2.2.1.1.1	beijing,canetti,mungi	europe/russia_B0/W148_outbreak,lin2.2.1		2
34714	2.2.1	2.2.1.1.1	beijing,mungi	europe/russia_B0/W148_outbreak,lin2.2.1		2
34715	2.2.1	2.2.1.1.1	beijing,mungi	europe/russia_B0/W148_outbreak,lin2.2.1		2
34716	4.8	4.2.1.1.1.1.1.1.i1			4.10/PGG3	4
34717	4.1.2.1	4.1.i1.1.1.1	haarlem		4.1.2/Haarlem	4
34718	4.8	4.2.1.1.1.1.1.1.i1			4.10/PGG3	4
34719	2.2.1	2.2.1.1.1.i3	beijing,mungi	europe/russia_B0/W148_outbreak,lin2.2.1,central_asia		2
34720	4.3.3	4.2.1.2.1.1.i4.1	lam		4.3/LAM	4
34722	4.1.2.1	4.1.i1.1.1.1	haarlem		4.1.2/Haarlem	4
34723	2.2.1	2.2.1.1.1.i3	beijing	lin2.2.1,central_asia		2
34725	4.2.1	4.2.2.2.2	ural		4	4
34726	4.8	4.2.1.1.1.1.1.1.i1	mungi		4.10/PGG3	4
34727	4.1.2.1	4.1.i1.1.1.1	haarlem		4.1.2/Haarlem	4
34728	2.2.1	2.2.1.1.1.i3	beijing,mungi	lin2.2.1,central_asia		2
34729	4.8	4.2.1.1.1.1.1.1.i1			4.10/PGG3	4
34730	2.2.1	2.2.1.1.1.i3	beijing,mungi	lin2.2.1,central_asia		2
34731	4.1.2.1	4.1.i1.1.1.1	haarlem		4.1.2/Haarlem	4
34732	4.8	4.2.1.1.1.1.1.1.i1			4.10/PGG3	4
34733	4.2.1	4.2.2.2.1	ural		4	4
34734	4.8	4.2.1.1.1.1.1.1.i1			4.10/PGG3	4
34735	4.2.1	4.2.2.2.2	ural,ethiopian		4	4
34736	4.8	4.2.1.1.1.1.1.1.i1			4.10/PGG3	4
34737	4.3.3	4.2.1.2.1.1.i4.1	lam		4.3/LAM	4
34738	4.3.3	4.2.1.2.1.1.i4.1	lam		4.3/LAM	4
34739	4.8	4.2.1.1.1.1.1.1.i1			4.10/PGG3	4
34740	2.2.1	2.2.1.1.1.i3	beijing,mungi	lin2.2.1,central_asia		2
34741	4.8	4.2.1.1.1.1.1.1.i1			4.10/PGG3	4
34742	4.8	4.2.1.1.1.1.1.1.i1			4.10/PGG3	4
34743	4.1.2	4.1.i1.1.2	haarlem		4	4
34744	4.1.2.1	4.1.i1.1.1.1	haarlem		4.1.2/Haarlem	4
34745	4.3.3	4.2.1.2.1.1.i4.1	lam		4.3/LAM	4
34746	4.1.2.1	4.1.i1.1.1.1	haarlem		4.1.2/Haarlem	4
34748	2.2.1	2.2.1.1.1.i3	beijing,mungi	lin2.2.1,central_asia		2
34749	4.3.3	4.2.1.2.1.1.i4.1	lam		4.3/LAM	4
34750	4.8	4.2.1.1.1.1.1.1.i1			4.10/PGG3	4
34751	4.8	4.2.1.1.1.1.1.1.i1	canetti		4.10/PGG3	4
34752	2.2.1	2.2.1.1.1.i3	beijing,haarlem,mungi	lin2.2.1,central_asia		2
34753	2.2.1	2.2.1.1.1	beijing,mungi	europe/russia_B0/W148_outbreak,lin2.2.1		2
34754	2.2.1	2.2.1.1.1	beijing,mungi	europe/russia_B0/W148_outbreak,lin2.2.1		2
34755	4.8	4.2.1.1.1.1.1.1.i1			4.10/PGG3	4
34756	4.8	4.2.1.1.1.1.1.1.i1			4.10/PGG3	4
34757	2.2.1	2.2.1.1.1	beijing,mungi,canetti	europe/russia_B0/W148_outbreak,lin2.2.1		2
34758	4.8	4.2.1.1.1.1.1.1.i1			4.10/PGG3	4
34759	2.2.1	2.2.1.1.1	beijing,mungi	europe/russia_B0/W148_outbreak,lin2.2.1		2
34760	4.2.1	4.2.2.2.1	ural		4	4
34761	4.2.1	4.2.2.2.1	ural		4	4
34762	2.2.1	2.2.1.1.1	beijing,mungi	europe/russia_B0/W148_outbreak,lin2.2.1		2
34763	2.2.1	2.2.1.1.1	beijing,mungi	europe/russia_B0/W148_outbreak,lin2.2.1		2
34764	2.2.1	2.2.1.1.1	beijing,mungi	europe/russia_B0/W148_outbreak,lin2.2.1		2
34765	2.2.1	2.2.1.1.1.i3	beijing,indo_oceanic,mungi	lin2.2.1,central_asia		2
34766	2.2.1	2.2.1.1.1.i3	beijing,mungi	lin2.2.1,central_asia		2
34767	4.3.3	4.2.1.2.1.1.i4.1	lam		4.3/LAM	4
34768	4.3.3	4.2.1.2.1.1.i4.1	lam		4.3/LAM	4
34769	2.2.1	2.2.1.1.1	beijing,canetti,mungi	europe/russia_B0/W148_outbreak,lin2.2.1		2
34770	4.3.3	4.2.1.2.1.1.i4.1	lam		4.3/LAM	4
34771	2.2.1	2.2.1.1.1	beijing,mungi	europe/russia_B0/W148_outbreak,lin2.2.1		2
34772	4.3.3	4.2.1.2.1.1.i4.1	lam		4.3/LAM	4
34773	2.2.1	2.2.1.1.1	beijing,mungi	europe/russia_B0/W148_outbreak,lin2.2.1		2
34774	4.3.3	4.2.1.2.1.1.i4.1	lam		4.3/LAM	4
34775	4.3.3	4.2.1.2.1.1.i4.1	lam		4.3/LAM	4
34776	4.7	4	cameroon		4.10/PGG3	4
34777	2.2.1	2.2.1.1.1.i3	beijing,mungi	lin2.2.1,central_asia		2
34778	2.2.1	2.2.1.1.1	beijing,mungi	europe/russia_B0/W148_outbreak,lin2.2.1		2
34779	2.2.1	2.2.1.1.1	beijing,mungi	europe/russia_B0/W148_outbreak,lin2.2.1		2
34780	2.2.1	2.2.1.1.1.i3	beijing,orygis,mungi	lin2.2.1,central_asia		2
34781	4.8	4.2.1.1.1.1.1.1.i1			4.10/PGG3	4
34782	2.2.1	2.2.1.1.1.i3	beijing,mungi	lin2.2.1,central_asia		2
34783	4.8	4.2.1.1.1.1.1.1.i1			4.10/PGG3	4
34784	4.1.2.1	4.1.i1.1.1.1	haarlem,westafrican1		4.1.2/Haarlem	4
34785	2.2.1	2.2.1.1.1.i3	beijing,mungi	lin2.2.1,central_asia		2
34786	4.1.2.1	4.1.i1.1.1.1	haarlem		4.1.2/Haarlem	4
34787	4.1.2.1	4.1.i1.1.1.1	haarlem		4.1.2/Haarlem	4
34788	4.2.1	4.2.2.2.2	ural		4	4
34789	4.8	4.2.1.1.1.1.1.1.i1			4.10/PGG3	4
34790	4.8	4.2.1.1.1.1.1.1.i1			4.10/PGG3	4
34791	2.2.1	2.2.1.1.1.i3	beijing,mungi	lin2.2.1,central_asia		2
34792	2.2.1	2.2.1.1.1.i3	beijing,mungi	lin2.2.1,central_asia		2
34793	4.8	4.2.1.1.1.1.1.1.i1			4.10/PGG3	4
34794	4.2.1	4.2.2.2.2	ural		4	4
34795	2.2.1	2.2.1.1.1.i3	beijing,mungi	lin2.2.1,central_asia		2
34796	2.2.1	2.2.1.1.1.i3	beijing,mungi	lin2.2.1,central_asia		2
34797	2.2.1	2.2.1.1.1.i3	beijing,mungi	lin2.2.1,central_asia		2
34798	2.2.1	2.2.1.1.1	beijing,mungi	europe/russia_B0/W148_outbreak,lin2.2.1		2
34799	4.8	4.2.1.1.1.1.1.1.i1			4.10/PGG3	4
34800	2.2.1	2.2.1.1.1	beijing,mungi	europe/russia_B0/W148_outbreak,lin2.2.1		2
34801	4.1.2.1	4.1.i1.1.1.1	haarlem		4.1.2/Haarlem	4
34802	2.2.1	2.2.1.1.1.i3	beijing,mungi	lin2.2.1,central_asia		2
34803	2.2.1	2.2.1.1.1	beijing,mungi	europe/russia_B0/W148_outbreak,lin2.2.1		2
34804	4.1.2.1	4.1.i1.1.1.1	haarlem		4.1.2/Haarlem	4
34805	4.3.3	4.2.1.2.1.1.i4.1	lam		4.3/LAM	4
34806	2.2.1	2.2.1.1.2	beijing,canetti,mungi	lin2.2.1,asia_ancestral_2		2
34807	2.2.1	2.2.1.1.1.i3	beijing,mungi	lin2.2.1,central_asia		2
34808	4.3.3	4.2.1.2.1.1.i4.1	lam		4.3/LAM	4
34809	2.2.1	2.2.1.1.1	beijing,mungi	europe/russia_B0/W148_outbreak,lin2.2.1		2
34810	2.2.1	2.2.1.1.1	beijing,mungi,canetti	europe/russia_B0/W148_outbreak,lin2.2.1		2
34811	4.3.3	4.2.1.2.1.1.i4.1	lam		4.3/LAM	4
34812	2.2.1	2.2.1.1.1	beijing,mungi	europe/russia_B0/W148_outbreak,lin2.2.1		2
34813	2.2.1	2.2.1.1.1.i3	beijing,bcg,mungi	lin2.2.1,central_asia		2
34814	2.2.1	2.2.1.1.1.i3	beijing,mungi	lin2.2.1,central_asia		2
34815	2.2.1	2.2.1.1.1.i3	beijing,mungi	lin2.2.1,central_asia		2
34816	2.2.1	2.2.1.1.1.i3	beijing,mungi	lin2.2.1,central_asia		2
34817	2.2.1	2.2.1.1.1.i3	beijing,mungi	lin2.2.1,central_asia		2
34819	4.2.1	4.2.2.2.2	ural		4	4
34820	4.2.1	4.2.2.2.1	ural,canetti		4	4
34821	4.3.3	4.2.1.2.1.1.i4.1	lam		4.3/LAM	4
34822	2.2.1	2.2.1.1.1.i3	beijing,mungi	lin2.2.1,central_asia		2
34823	4.1.2.1	4.1.i1.1.1.1	haarlem		4.1.2/Haarlem	4
34824	4.2.1	4.2.2.2.1	ural,lam		4	4
34825	4.8	4.2.1.1.1.1.1.1.i1			4.10/PGG3	4
34826	4.8	4.2.1.1.1.1.1.1.i1			4.10/PGG3	4
34827	2.2.1	2.2.1.1.1.i3	beijing,mungi	lin2.2.1,central_asia		2
34828	4.8	4.2.1.1.1.1.1.1.i1	canetti		4.10/PGG3	4
34829	2.2.1	2.2.1.1.1.i3	beijing,mungi	lin2.2.1,central_asia		2
34830	2.2.1	2.2.1.1.1	beijing,canetti,caprae,mungi	europe/russia_B0/W148_outbreak,lin2.2.1		2
34832	2.2.1	2.2.1.1.1.i3	beijing,mungi	lin2.2.1,central_asia		2
34834	2.2.1	2.2.1.1.1	beijing,mungi,canetti	europe/russia_B0/W148_outbreak,lin2.2.1		2
34836	2.2.1	2.2.1.1.1.i3	beijing,canetti,mungi	lin2.2.1,central_asia		2
34837	4.8	4.2.1.1.1.1.1.1.i1			4.10/PGG3	4
34838	2.2.1	2.2.1.1.1.i3	beijing,canetti,ghana,mungi	lin2.2.1,central_asia		2
34839	4.1.2.1	4.1.i1.1.1.1	haarlem		4.1.2/Haarlem	4
34840	4.2.1	4.2.2.2.2	ural		4	4
34841	4.3.3	4.2.1.2.1.1.i4.1	lam		4.3/LAM	4
34842	2.2.1	2.2.1.1.1.i3	beijing,canetti,mungi	lin2.2.1,central_asia		2
34843	4.3.3	4.2.1.2.1.1.i4.1	lam		4.3/LAM	4
34844	2.2.1	2.2.1.1.1	beijing,canetti,mungi	europe/russia_B0/W148_outbreak,lin2.2.1		2
34845	2.2.1	2.2.1.1.1.i3	beijing,mungi	lin2.2.1,central_asia		2
34846	2.2.1	2.2.1.1.1.i3	beijing,mungi	lin2.2.1,central_asia		2
34847	2.2.1	2.2.1.1.1	beijing,mungi	europe/russia_B0/W148_outbreak,lin2.2.1		2
34848	4.3.3	4.2.1.2.1.1.i4.1	lam		4.3/LAM	4
34849	2.2.1	2.2.1.1.1.i3	beijing,canetti,mungi	lin2.2.1,central_asia		2
34850	4.2.1	4.2.2.2.2	ural		4	4
34851	2.2.1	2.2.1.1.1.i3	beijing,mungi	lin2.2.1,central_asia		2
34852	2.2.1	2.2.1.1.1	beijing,mungi	europe/russia_B0/W148_outbreak,lin2.2.1		2
34853	2.2.1	2.2.1.1.1.i3	beijing,mungi	lin2.2.1,central_asia		2
34854	2.2.1	2.2.1.1.1.i3	beijing,mungi	europe/russia_B0/W148_outbreak,lin2.2.1,central_asia		2
34855	2.2.1	2.2.1.1.1	beijing,mungi,canetti	europe/russia_B0/W148_outbreak,lin2.2.1		2
34856	2.2.1	2.2.1.1.1.i3	beijing,orygis,mungi	lin2.2.1,central_asia		2
34857	2.2.1	2.2.1.1.1	beijing,mungi	europe/russia_B0/W148_outbreak,lin2.2.1		2
34858	2.2.1	2.2.1.1.1.i3	beijing,mungi	lin2.2.1,central_asia		2
34859	2.2.1,4.1.2	4.1.i1.1.1.1,2.2.1.1.1	beijing,haarlem,mungi	lin2.2.1,asia_ancestral_3		2,4
34860	2.2.1	2.2.1.1.1	beijing,mungi	europe/russia_B0/W148_outbreak,lin2.2.1		2
34861	2.2.1	2.2.1.1.1	beijing,canetti,mungi	europe/russia_B0/W148_outbreak,lin2.2.1		2
34862	2.2.1	2.2.1.1.1	beijing,mungi,canetti	europe/russia_B0/W148_outbreak,lin2.2.1		2
34864	4.8	4.2.1.1.1.1.1.1.i1	canetti		4.10/PGG3	4
34865	4.3.3	4.2.1.2.1.1.i4.1	lam		4.3/LAM	4
34866	4.8	4.2.1.1.1.1.1.1.i1	canetti		4.10/PGG3	4
34867	4.8	4.2.1.1.1.1.1.1.i1			4.10/PGG3	4
34868	4.8	4.2.1.1.1.1.1.1.i1			4.10/PGG3	4
34869	4.8	4.2.1.1.1.1.1.1.i1			4.10/PGG3	4
34870	4.8	4.2.1.1.1.1.1.1.i1			4.10/PGG3	4
34871	2.2.1	2.2.1.1.1.i3	beijing,mungi	lin2.2.1,central_asia		2
34872	2.2.1	2.2.1.1.1.i3	beijing,mungi	lin2.2.1,central_asia		2
34873	2.2.1	2.2.1.1.1	beijing,mungi	europe/russia_B0/W148_outbreak,lin2.2.1		2
34874	4.1.2.1	4.1.i1.1.1.1	haarlem		4.1.2/Haarlem	4
34875	2.2.1	2.2.1.1.1.i3	beijing,canetti,mungi	lin2.2.1,central_asia		2
34876	2.2.1	2.2.1.1.1.i3	beijing,mungi	lin2.2.1,central_asia		2
34877	4.8	4.2.1.1.1.1.1.1.i1			4.10/PGG3	4
34878	4.8	4.2.1.1.1.1.1.1.i1	canetti		4.10/PGG3	4
34879	4.8	4.2.1.1.1.1.1.1.i1	mungi		4.10/PGG3	4
36045	2.2.1	2.2.1.1.1	beijing,mungi	lin2.2.1		2
36046	2.2.1	2.2.1.1.1.i3	beijing,mungi	lin2.2.1,central_asia		2
36047	2.2.1	2.2.1.1.1.i3	beijing,mungi	lin2.2.1,central_asia		2
36048	2.2.1	2.2.1.1.1.i3	beijing,mungi	lin2.2.1,central_asia		2
36049	4.3.3	4.2.1.2.1.1.i4.1	lam		4.3/LAM	4
36051	4.9	4.2.1.1.1.1.1.1.i2			4.10/PGG3	4
36052	2.2.1	2.2.1.1.1	beijing,mungi	europe/russia_B0/W148_outbreak,lin2.2.1		2
36053	2.2.1	2.2.1.1.1	beijing,mungi	europe/russia_B0/W148_outbreak,lin2.2.1		2
36087	2.2.1	2.2.1.1.1.i3	beijing,mungi	lin2.2.1,central_asia		2
36088	4.3.4.1	4.2.1.2.1.1.i3.2	lam		4.3/LAM	4
36089	4.3.4.2	4.2.1.2.1.1.i3.1	lam		4.3/LAM	4
36878	4.4.1.1	4.2.1.2.2.1.1	stype,dassie		4	4
36891	1.1.3	1.1.1.2	indo_oceanic,mungi			1
36900	1.1.1	1.1.1.1.1	indo_oceanic,mungi			1
36989	4.9	4.2.1.1.1.1.1.1.i2			4.10/PGG3	4
38987	4.3.2	4.2.1.2.1.1.i1	lam,ural		4.3/LAM	4
38988	4.3.4.2	4.2.1.2.1.1.i3.1	lam		4.3/LAM	4
38990	4.3.4.2	4.2.1.2.1.1.i3.1	lam		4.3/LAM	4
38991	4.3.4.1	4.2.1.2.1.1.i3.2	lam		4.3/LAM	4
38992	4.1.2.1	4.1.i1.1.1.1	haarlem		4.1.2/Haarlem	4
40424	2.2.1.1	2.2.1.1.1	beijing,mungi	lin2.2.1,pacific_RD150		2
40425	2.2.1	2.2.1.1.1	beijing,mungi	europe/russia_B0/W148_outbreak,lin2.2.1		2
40651	4.3.4.2	4.2.1.2.1.1.i3.1	lam		4.3/LAM	4
40654	4.1.2.1	4.1.i1.1.1.1	haarlem		4.1.2/Haarlem	4
42125	4.3.4.2	4.2.1.2.1.1.i3.1	lam		4.3/LAM	4
42126	2.2.1	2.2.1.1.1	beijing,mungi	europe/russia_B0/W148_outbreak,lin2.2.1		2
42127	4.1.2.1	4.1.i1.1.1.1	haarlem		4.1.2/Haarlem	4
42129	2.2.1	2.2.1.1.1.i3	beijing,mungi	lin2.2.1,central_asia		2
45412	2.2.1	2.2.1.1.1.i3	beijing,mungi	lin2.2.1,central_asia		2
45414	2.2.1	2.2.1.1.1.i3	beijing,mungi	lin2.2.1,central_asia		2
45415	2.2.1	2.2.1.1.1.i3	beijing,mungi	lin2.2.1,central_asia		2
45417	2.2.1	2.2.1.1.1.i3	beijing,mungi	lin2.2.1,central_asia		2
45418	2.2.1	2.2.1.1.1.i3	beijing,mungi	lin2.2.1,central_asia		2
45419	2.2.1	2.2.1.1.1.i3	beijing,mungi	lin2.2.1,central_asia		2
45420	2.2.1	2.2.1.1.1.i3	beijing,lam,mungi	lin2.2.1,central_asia		2
45421	2.2.1	2.2.1.1.1.i3	beijing,mungi	lin2.2.1,central_asia		2
45422	2.2.1	2.2.1.1.1.i3	beijing,canetti,mungi	lin2.2.1,central_asia		2
45423	2.2.1	2.2.1.1.1.i3	beijing,mungi	lin2.2.1,central_asia		2
45424	2.2.1	2.2.1.1.1.i3	beijing,mungi	lin2.2.1,central_asia		2
45425	2.2.1	2.2.1.1.1.i3	beijing,mungi	lin2.2.1,central_asia		2
45426	2.2.1	2.2.1.1.1.i3	beijing,mungi	lin2.2.1,central_asia		2
45427	2.2.1	2.2.1.1.1.i3	beijing,mungi	lin2.2.1,central_asia		2
45428	2.2.1	2.2.1.1.1.i3	beijing,mungi	lin2.2.1,central_asia		2
45432	2.2.1	2.2.1.1.1.i3	beijing,mungi	lin2.2.1,central_asia		2
45433	2.2.1	2.2.1.1.1.i3	beijing,lam,mungi	lin2.2.1,central_asia		2
45434	2.2.1	2.2.1.1.1.i3	beijing,mungi	lin2.2.1,central_asia		2
45435	2.2.1	2.2.1.1.1.i3	beijing,mungi	lin2.2.1,central_asia		2
45436	2.2.1	2.2.1.1.1.i3	beijing,lam,mungi	lin2.2.1,central_asia		2
45437	2.2.1	2.2.1.1.1.i3	beijing,mungi	lin2.2.1,central_asia		2
45441	2.2.1	2.2.1.1.1.i3	beijing,mungi	lin2.2.1,central_asia		2
45442	2.2.1	2.2.1.1.1.i3	beijing,mungi	lin2.2.1,central_asia		2
45443	2.2.1	2.2.1.1.1.i3	beijing,mungi	lin2.2.1,central_asia		2
45445	2.2.1	2.2.1.1.1.i3	beijing,mungi	lin2.2.1,central_asia		2
45448	2.2.1	2.2.1.1.1.i3	beijing,mungi	lin2.2.1,central_asia		2
45449	2.2.1	2.2.1.1.1.i3	beijing,mungi	lin2.2.1,central_asia		2
45450	2.2.1	2.2.1.1.1.i3	beijing,mungi	lin2.2.1,central_asia		2
45451	2.2.1	2.2.1.1.1.i3	beijing,mungi	lin2.2.1,central_asia		2
45454	2.2.1	2.2.1.1.1.i3	beijing,mungi	lin2.2.1,central_asia		2
45455	2.2.1	2.2.1.1.1.i3	beijing,mungi	lin2.2.1,central_asia		2
45456	2.2.1	2.2.1.1.1.i3	beijing,mungi	lin2.2.1,central_asia		2
45458	2.2.1	2.2.1.1.1.i3	beijing,canetti,mungi	lin2.2.1,central_asia		2
45459	2.2.1	2.2.1.1.1.i3	beijing,mungi	lin2.2.1,central_asia		2
45460	2.2.1	2.2.1.1.1.i3	beijing,mungi	lin2.2.1,central_asia		2
45461	2.2.1	2.2.1.1.1.i3	beijing,mungi	lin2.2.1,central_asia		2
45462	2.2.1	2.2.1.1.1.i3	beijing,mungi	lin2.2.1,central_asia		2
45463	2.2.1	2.2.1.1.1.i3	beijing,canetti,mungi	lin2.2.1,central_asia		2
45464	2.2.1	2.2.1.1.1.i3	beijing,canetti,mungi	lin2.2.1,central_asia		2
45467	2.2.1	2.2.1.1.1.i3	beijing,mungi	lin2.2.1,central_asia		2
45468	2.2.1	2.2.1.1.1.i3	beijing,mungi	lin2.2.1,central_asia		2
45469	2.2.1	2.2.1.1.1.i3	beijing,mungi	lin2.2.1,central_asia		2
45470	2.2.1	2.2.1.1.1.i3	beijing,mungi	lin2.2.1,central_asia		2
45472	2.2.1	2.2.1.1.1.i3	beijing,mungi	lin2.2.1,central_asia		2
45473	2.2.1	2.2.1.1.1.i3	beijing,mungi	lin2.2.1,central_asia		2
45474	2.2.1	2.2.1.1.1.i3	beijing,mungi	lin2.2.1,central_asia		2
45475	2.2.1	2.2.1.1.1.i3	beijing,mungi	lin2.2.1,central_asia		2
45476	2.2.1	2.2.1.1.1.i3	beijing,mungi	lin2.2.1,central_asia		2
45478	2.2.1	2.2.1.1.1.i3	beijing,lam,mungi	lin2.2.1,central_asia		2
45482	2.2.1	2.2.1.1.1.i3	beijing,mungi	lin2.2.1,central_asia		2
45483	2.2.1	2.2.1.1.1.i3	beijing,mungi	lin2.2.1,central_asia		2
45484	2.2.1	2.2.1.1.1.i3	beijing,mungi	lin2.2.1,central_asia		2
45487	2.2.1	2.2.1.1.1.i3	beijing,mungi	lin2.2.1,central_asia		2
45488	2.2.1	2.2.1.1.1.i3	beijing,canetti,mungi	lin2.2.1,central_asia		2
45491	2.2.1	2.2.1.1.1.i3	beijing,mungi	lin2.2.1,central_asia		2
45492	2.2.1	2.2.1.1.1.i3	beijing,mungi	lin2.2.1,central_asia		2
45493	2.2.1	2.2.1.1.1.i3	beijing,mungi	lin2.2.1,central_asia		2
45494	2.2.1	2.2.1.1.1.i3	beijing,mungi	lin2.2.1,central_asia		2
45495	2.2.1	2.2.1.1.1.i3	beijing,lam,mungi	lin2.2.1,central_asia		2
45496	2.2.1	2.2.1.1.1.i3	beijing,mungi	lin2.2.1,central_asia		2
45498	2.2.1	2.2.1.1.1.i3	beijing,mungi	lin2.2.1,central_asia		2
45499	2.2.1	2.2.1.1.1.i3	beijing,mungi	lin2.2.1,central_asia		2
45500	2.2.1	2.2.1.1.1.i3	beijing,mungi	lin2.2.1,central_asia		2
45501	2.2.1	2.2.1.1.1.i3	beijing,canetti,mungi	lin2.2.1,central_asia		2
45502	2.2.1	2.2.1.1.1.i3	beijing,mungi	lin2.2.1,central_asia		2
45503	2.2.1	2.2.1.1.1.i3	beijing,mungi	lin2.2.1,central_asia		2
45504	2.2.1	2.2.1.1.1.i3	beijing,mungi	lin2.2.1,central_asia		2
45505	2.2.1	2.2.1.1.1.i3	beijing,mungi	lin2.2.1,central_asia		2
45506	2.2.1	2.2.1.1.1.i3	beijing,mungi	lin2.2.1,central_asia		2
45507	2.2.1	2.2.1.1.1.i3	beijing,mungi	lin2.2.1,central_asia		2
45508	2.2.1	2.2.1.1.1.i3	beijing,indo_oceanic,mungi	lin2.2.1,central_asia		2
45509	2.2.1	2.2.1.1.1.i3	beijing,mungi	lin2.2.1,central_asia		2
45510	2.2.1	2.2.1.1.1.i3	beijing,mungi	lin2.2.1,central_asia		2
45511	2.2.1	2.2.1.1.1.i3	beijing,mungi	lin2.2.1,central_asia		2
45512	2.2.1	2.2.1.1.1.i3	beijing,mungi	lin2.2.1,central_asia		2
45513	2.2.1	2.2.1.1.1.i3	beijing,mungi	lin2.2.1,central_asia		2
45516	2.2.1	2.2.1.1.1.i3	beijing,mungi	lin2.2.1,central_asia		2
45525	2.2.1	2.2.1.1.1.i3	beijing,mungi	lin2.2.1,central_asia		2
45526	2.2.1	2.2.1.1.1.i3	beijing,mungi	lin2.2.1,central_asia		2
45527	2.2.1	2.2.1.1.1.i3	beijing,mungi	lin2.2.1,central_asia		2
45528	2.2.1	2.2.1.1.1.i3	beijing,mungi	lin2.2.1,central_asia		2
45529	2.2.1	2.2.1.1.1.i3	beijing,mungi	lin2.2.1,central_asia		2
45530	2.2.1	2.2.1.1.1.i3	beijing,mungi	lin2.2.1,central_asia		2
45531	2.2.1	2.2.1.1.1.i3	beijing,lam,mungi	lin2.2.1,central_asia		2
45532	2.2.1	2.2.1.1.1.i3	beijing,mungi	lin2.2.1,central_asia		2
45533	2.2.1	2.2.1.1.1.i3	beijing,mungi	lin2.2.1,central_asia		2
45534	2.2.1	2.2.1.1.1.i3	beijing,mungi	lin2.2.1,central_asia		2
45535	2.2.1	2.2.1.1.1.i3	beijing,mungi	lin2.2.1,central_asia		2
45537	2.2.1	2.2.1.1.1.i3	beijing,mungi	lin2.2.1,central_asia		2
45538	2.2.1	2.2.1.1.1.i3	beijing,canetti,mungi	lin2.2.1,central_asia		2
45539	2.2.1	2.2.1.1.1.i3	beijing,mungi	lin2.2.1,central_asia		2
45540	2.2.1	2.2.1.1.1.i3	beijing,mungi	lin2.2.1,central_asia		2
45541	2.2.1	2.2.1.1.1.i3	beijing,mungi	lin2.2.1,central_asia		2
45542	2.2.1	2.2.1.1.1.i3	beijing,mungi	lin2.2.1,central_asia		2
45544	2.2.1	2.2.1.1.1.i3	beijing,mungi	lin2.2.1,central_asia		2
45545	2.2.1	2.2.1.1.1.i3	beijing,mungi	lin2.2.1,central_asia		2
45546	2.2.1	2.2.1.1.1.i3	beijing,mungi	lin2.2.1,central_asia		2
45547	2.2.1	2.2.1.1.1.i3	beijing,mungi	lin2.2.1,central_asia		2
45548	2.2.1	2.2.1.1.1.i3	beijing,mungi	lin2.2.1,central_asia		2
45549	2.2.1	2.2.1.1.1.i3	beijing,canetti,lam,mungi	lin2.2.1,central_asia		2
45550	2.2.1	2.2.1.1.1.i3	beijing,mungi	lin2.2.1,central_asia		2
45551	2.2.1	2.2.1.1.1.i3	beijing,mungi	lin2.2.1,central_asia		2
45553	2.2.1	2.2.1.1.1.i3	beijing,mungi	lin2.2.1,central_asia		2
45554	2.2.1	2.2.1.1.1.i3	beijing,mungi	lin2.2.1,central_asia		2
45555	2.2.1	2.2.1.1.1.i3	beijing,mungi	lin2.2.1,central_asia		2
45556	2.2.1	2.2.1.1.1.i3	beijing,mungi	lin2.2.1,central_asia		2
45562	2.2.1	2.2.1.1.1.i3	beijing,mungi	lin2.2.1,central_asia		2
45563	2.2.1	2.2.1.1.1.i3	beijing,mungi	lin2.2.1,central_asia		2
45564	2.2.1	2.2.1.1.1.i3	beijing,mungi	lin2.2.1,central_asia		2
45565	2.2.1	2.2.1.1.1.i3	beijing,mungi	lin2.2.1,central_asia		2
45567	2.2.1	2.2.1.1.1.i3	beijing,mungi	lin2.2.1,central_asia		2
45568	2.2.1	2.2.1.1.1.i3	beijing,lam,mungi	lin2.2.1,central_asia		2
45569	2.2.1	2.2.1.1.1.i3	beijing,mungi	lin2.2.1,central_asia		2
45570	2.2.1	2.2.1.1.1.i3	beijing,mungi	lin2.2.1,central_asia		2
45571	2.2.1	2.2.1.1.1.i3	beijing,mungi	lin2.2.1,central_asia		2
45572	2.2.1	2.2.1.1.1.i3	beijing,mungi	lin2.2.1,central_asia		2
45576	2.2.1	2.2.1.1.1.i3	beijing,mungi	lin2.2.1,central_asia		2
45577	2.2.1	2.2.1.1.1.i3	beijing,mungi	lin2.2.1,central_asia		2
45578	2.2.1	2.2.1.1.1.i3	beijing,mungi	lin2.2.1,central_asia		2
45580	2.2.1	2.2.1.1.1.i3	beijing,canetti,mungi	lin2.2.1,central_asia		2
45583	2.2.1	2.2.1.1.1.i3	beijing,mungi	lin2.2.1,central_asia		2
45584	2.2.1	2.2.1.1.1.i3	beijing,mungi	lin2.2.1,central_asia		2
45585	2.2.1	2.2.1.1.1.i3	beijing,mungi	lin2.2.1,central_asia		2
45586	2.2.1	2.2.1.1.1.i3	beijing,mungi	lin2.2.1,central_asia		2
45587	2.2.1	2.2.1.1.1.i3	beijing,mungi	lin2.2.1,central_asia		2
45588	2.2.1	2.2.1.1.1.i3	beijing,mungi	lin2.2.1,central_asia		2
45589	2.2.1	2.2.1.1.1.i3	beijing,mungi	lin2.2.1,central_asia		2
45590	2.2.1	2.2.1.1.1.i3	beijing,mungi	lin2.2.1,central_asia		2
45591	2.2.1	2.2.1.1.1.i3	beijing,mungi	lin2.2.1,central_asia		2
45592	2.2.1	2.2.1.1.1.i3	beijing,mungi	lin2.2.1,central_asia		2
45593	2.2.1	2.2.1.1.1.i3	beijing,mungi	lin2.2.1,central_asia		2
45594	2.2.1	2.2.1.1.1.i3	beijing,mungi	lin2.2.1,central_asia		2
45595	2.2.1	2.2.1.1.1.i3	beijing,mungi	lin2.2.1,central_asia		2
45596	2.2.1	2.2.1.1.1.i3	beijing,mungi	lin2.2.1,central_asia		2
45597	2.2.1	2.2.1.1.1.i3	beijing,mungi	lin2.2.1,central_asia		2
45598	2.2.1	2.2.1.1.1.i3	beijing,mungi	lin2.2.1,central_asia		2
45599	2.2.1	2.2.1.1.1.i3	beijing,mungi	lin2.2.1,central_asia		2
45600	2.2.1	2.2.1.1.1.i3	beijing,mungi	lin2.2.1,central_asia		2
45602	2.2.1	2.2.1.1.1.i3	beijing,ural,mungi	lin2.2.1,central_asia		2
45603	2.2.1	2.2.1.1.1.i3	beijing,mungi	lin2.2.1,central_asia		2
45604	2.2.1	2.2.1.1.1.i3	beijing,mungi	lin2.2.1,central_asia		2
45605	2.2.1	2.2.1.1.1.i3	beijing,mungi	lin2.2.1,central_asia		2
45606	2.2.1	2.2.1.1.1.i3	beijing,mungi	lin2.2.1,central_asia		2
45607	2.2.1	2.2.1.1.1.i3	beijing,haarlem,lam,mungi	lin2.2.1,central_asia		2
45608	2.2.1	2.2.1.1.1.i3	beijing,canetti,mungi	lin2.2.1,central_asia		2
45609	2.2.1	2.2.1.1.1.i3	beijing,mungi	lin2.2.1,central_asia		2
45610	2.2.1	2.2.1.1.1.i3	beijing,mungi	lin2.2.1,central_asia		2
45741	4.3.4.1	4.2.1.2.1.1.i3.2	lam,canetti		4.3/LAM	4
45747	4.3.4.2	4.2.1.2.1.1.i3.1	lam		4.3/LAM	4
46757	1.2.2	1.2.2.1	indo_oceanic,beijing,ghana,mungi			1
46758	4.2.1	4.2.2.2.1	ural,canetti		4	4
46759	4.3.4.2	4.2.1.2.1.1.i3.1	lam		4.3/LAM	4
46766	4.3.4.2	4.2.1.2.1.1.i3.1	lam		4.3/LAM	4
46767	4.3.4.1	4.2.1.2.1.1.i3.2	lam,canetti,beijing		4.3/LAM	4
46790	4.2.2	4.2.2	tur		4	4
47500	4.3.4.2	4.2.1.2.1.1.i3.1	lam,canetti		4.3/LAM	4
47502	4.1	4.1.i1.2.2	xtype,microti		4	4
47507	2.2.1	2.2.1.1.1.i3	beijing,canetti,mungi	lin2.2.1,central_asia		2
47508	4.9	4.2.1.1.1.1.1.1.i2	pinipedii,suricattae		4.10/PGG3	4
47509	4.8	4.2.1.1.1.1.1.1.i1			4.10/PGG3	4
47510	4.4.1.1	4.2.1.2.2.1.1	stype		4	4
47512	4.8	4.2.1.1.1.1.1.1.i1	canetti		4.10/PGG3	4
47514	4.2.1	4.2.2.2.1	ural		4	4
47518	4.1.2.1	4.1.i1.1.1.1	haarlem,canetti		4.1.2/Haarlem	4
47712	1.1.2	1.1.2	indo_oceanic,mungi			1
47718	2.2.1	2.2.1.1.2	beijing,mungi	lin2.2.1,asia_ancestral_2		2
47719	3	3.1.1	east_african_indian,ghana,mungi			3
47723	2.2.1	2.2.1.1.1	beijing,mungi	lin2.2.1		2
47727	2.2.1	2.2.1.1.1	beijing,mungi	lin2.2.1,asian_african_2		2
47730	4.1.2.1	4.1.i1.1.1.1	haarlem		4.1.2/Haarlem	4
47732	4.3.4.2.1	4.2.1.2.1.1.i3.1	lam		4.3/LAM	4
47735	4.6.1.2	4.2.1.1.1.2.2.1.1.1.2	uganda,canetti		4.6.1/Uganda	4
47736	2.2.2	2.2.2	beijing,mungi	asia_ancestral_1,lin2.2		2
47737	4.6.1.2	4.2.1.1.1.2.2.1.1.1.2	uganda,canetti		4.6.1/Uganda	4
47738	4.1.1.3	4.1.i1.2.1	xtype,uganda		4	4
47740	4.9	4.2.1.1.1.1.1.1.i2	canetti		4.10/PGG3	4
47741	4.1.2.1	4.1.i1.1.1.1	haarlem		4.1.2/Haarlem	4
47742	4.4.1.1	4.2.1.2.2.1.1	stype		4	4
47743	4.3.2.1	4.2.1.2.1.1.i1	lam		4.3/LAM	4
47744	4.3.4.2.1	4.2.1.2.1.1.i3.1	lam		4.3/LAM	4
47745	4.3.4.2	4.2.1.2.1.1.i3.1	lam		4.3/LAM	4
47746	4.6.1.2	4.2.1.1.1.2.2.1.1.1.2	uganda,canetti		4.6.1/Uganda	4
47747	4.6.1.2	4.2.1.1.1.2.2.1.1.1.2	uganda,canetti		4.6.1/Uganda	4
47748	4.6.1.1	4.2.1.1.1.2.2.1.1.1.1	uganda		4.6.1/Uganda	4
47750	4.2.1	4.2.2.2.2	ural,canetti		4	4
47751	3	3.1.1	east_african_indian,ghana,mungi			3
47752	4.6.1.2	4.2.1.1.1.2.2.1.1.1.2	uganda		4.6.1/Uganda	4
47753	4.3.4.2.1	4.2.1.2.1.1.i3.1	lam		4.3/LAM	4
47754	4.6.1.2	4.2.1.1.1.2.2.1.1.1.2	uganda,canetti		4.6.1/Uganda	4
47755	4.6.1.2	4.2.1.1.1.2.2.1.1.1.2	uganda,canetti		4.6.1/Uganda	4
47756	1.1.2	1.1.2	indo_oceanic,mungi			1
47757	2.2.1	2.2.1.1.1.i3	beijing,mungi	lin2.2.1,central_asia		2
47758	4.8	4.2.1.1.1.1.1.1.i1			4.10/PGG3	4
47759	4.8	4.2.1.1.1.1.1.1.i1	haarlem		4.10/PGG3	4
47760	4.3.3	4.2.1.2.1.1.i4.1	lam		4.3/LAM	4
47762	2.2.1	2.2.1.1.1	beijing,mungi	lin2.2.1		2
47766	2.2.1	2.2.1.1.1	beijing,mungi	lin2.2.1		2
47767	1.1.3	1.1.1.2	indo_oceanic,mungi			1
47768	2.2.1	2.2.1.1.1	beijing,canetti,mungi	lin2.2.1		2
47770	1.2.2	1.2.2.1	indo_oceanic,ghana,mungi			1
47771	4.3.4.2	4.2.1.2.1.1.i3.1	lam		4.3/LAM	4
47772	2.2.1	2.2.1.1.1	beijing,mungi	lin2.2.1		2
47773	3.1.2.1	3.1.1.i2	east_african_indian,ghana,mungi			3
47774	4.7	4			4.10/PGG3	4
47775	2.2.1	2.2.1.1.1	beijing,mungi	lin2.2.1,asian_african_2		2
47776	2.2.1	2.2.1.1.1.i3	beijing,mungi	lin2.2.1,central_asia		2
47777	2.2.1	2.2.1.1.1	beijing,mungi	lin2.2.1		2
47780	2.2.1	2.2.1.1.1	beijing,mungi	lin2.2.1		2
47781	4.8	4.2.1.1.1.1.1.1.i1			4.10/PGG3	4
47782	2.2.1	2.2.1.1.1.i3	beijing,mungi	lin2.2.1,central_asia		2
47783	1.2.2	1.2.2.1	indo_oceanic,ghana,mungi			1
47784	4.6.1.2	4.2.1.1.1.2.2.1.1.1.2	uganda,canetti		4.6.1/Uganda	4
47786	3	3.1.1	east_african_indian,ghana,mungi			3
47787	4.1.2.1	4.1.i1.1.1.1	haarlem		4.1.2/Haarlem	4
47788	4.1.1.3	4.1.i1.2.1	indo_oceanic,xtype		4	4
47789	4.6.2.2	4.2.1.1.1.2.1.1.1.1.1	cameroon		4.6.2/Cameroon	4
47790	2.2.1	2.2.1.1.1	beijing,mungi	lin2.2.1,asian_african_2		2
47791	2.2.1	2.2.1.2	beijing,mungi	lin2.2.1		2
47792	4.3.3	4.2.1.2.1.1.i4.1	lam		4.3/LAM	4
47793	2.2.1	2.2.1.1.2	beijing,canetti,mungi	lin2.2.1,asia_ancestral_2		2
47794	2.2.1	2.2.1.1.1.i3	beijing,mungi	lin2.2.1,central_asia		2
47795	4.8	4.2.1.1.1.1.1.1.i1			4.10/PGG3	4
47796	4.1.2.1	4.1.i1.1.1.1	haarlem,canetti		4.1.2/Haarlem	4
47797	4.6.1.2	4.2.1.1.1.2.2.1.1.1.2	uganda		4.6.1/Uganda	4
47800	4.8	4.2.1.1.1.1.1.1.i1			4.10/PGG3	4
47801	4.1.2.1	4.1.i1.1.1.1	haarlem		4.1.2/Haarlem	4
47802	4.3.3	4.2.1.2.1.1.i4.1	lam		4.3/LAM	4
47803	4.1.1	4.1.i1.2.1	xtype		4	4
47804	4.1.2.1	4.1.i1.1.1.1	haarlem		4.1.2/Haarlem	4
47805	2.2.1	2.2.1.1.1.i1	beijing,canetti,mungi	lin2.2.1		2
47806	4.1.2.1	4.1.i1.1.1.1	haarlem		4.1.2/Haarlem	4
47808	4.1.2.1	4.1.i1.1.1.1	haarlem		4.1.2/Haarlem	4
47809	4.6.1.2	4.2.1.1.1.2.2.1.1.1.2	uganda		4.6.1/Uganda	4
47810	4.1.2.1	4.1.i1.1.1.1	haarlem,canetti		4.1.2/Haarlem	4
47812	4.1.2.1	4.1.i1.1.1.1	haarlem,ghana		4.1.2/Haarlem	4
47814	4.1.2.1	4.1.i1.1.1.1	haarlem,beijing		4.1.2/Haarlem	4
47816	4.1.2.1	4.1.i1.1.1.1	haarlem		4.1.2/Haarlem	4
47818	4.3.3	4.2.1.2.1.1.i4.1	lam		4.3/LAM	4
47820	4.3.4.2.1	4.2.1.2.1.1.i3.1	lam,canetti		4.3/LAM	4
47821	1.1.3	1.1.1.2	indo_oceanic,mungi			1
47825	2.2.1	2.2.1.1.1	beijing,mungi	lin2.2.1,asia_ancestral_3		2
47826	4.1.2.1	4.1.i1.1.1.1	haarlem		4.1.2/Haarlem	4
47829	2.2.1	2.2.1.1.1	beijing,mungi	lin2.2.1,asia_ancestral_3		2
47831	4.7	4			4.10/PGG3	4
47834	3	3.1.1	east_african_indian,ghana,mungi			3
47844	4.3.1	4.2.1.2.1.1.i2	lam		4.3/LAM	4
47845	4.1.2.1	4.1.i1.1.1.1	haarlem		4.1.2/Haarlem	4
47846	4.3.4.2	4.2.1.2.1.1.i3.1	lam		4.3/LAM	4
47847	1.2.1	1.2.1.1.1	indo_oceanic,mungi			1
47850	1.2.1	1.2.1.1.1	indo_oceanic,mungi			1
47852	4.1.2.1	4.1.i1.1.1.1	haarlem		4.1.2/Haarlem	4
47853	4.1.2.1	4.1.i1.1.1.1	haarlem		4.1.2/Haarlem	4
47855	4.1.2.1	4.1.i1.1.1.1	haarlem		4.1.2/Haarlem	4
47858	2.2.1	2.2.1.1.1	beijing,mungi	lin2.2.1,asian_african_2		2
47859	4.1.2.1	4.1.i1.1.1.1	haarlem		4.1.2/Haarlem	4
47862	4.6.1.2	4.2.1.1.1.2.2.1.1.1.2	uganda,canetti		4.6.1/Uganda	4
47865	4.6.1.2	4.2.1.1.1.2.2.1.1.1.2	uganda		4.6.1/Uganda	4
47866	4.1.2.1	4.1.i1.1.1.1	haarlem		4.1.2/Haarlem	4
47871	4.5	4.2.1.1.2	ghana		4.5	4
47879	4.1.2.1	4.1.i1.1.1.1	haarlem		4.1.2/Haarlem	4
47881	4.8	4.2.1.1.1.1.1.1.i1			4.10/PGG3	4
47887	1.2.2	1.2.2.1	indo_oceanic,canetti,ghana,mungi			1
47888	4.6.1.1	4.2.1.1.1.2.2.1.1.1.1	uganda		4.6.1/Uganda	4
47892	2.2.1	2.2.1.1.1	beijing,mungi	lin2.2.1		2
47898	4.4	4.2.1.2.2.2	stype		4	4
47899	4.1.2.1	4.1.i1.1.1.1	haarlem		4.1.2/Haarlem	4
47900	4.3.4.1	4.2.1.2.1.1.i3.2	lam,beijing		4.3/LAM	4
47901	4.1.2	4.1.i1.1.1.1	haarlem,ghana		4	4
47903	4.1.2.1	4.1.i1.1.1.1	haarlem,mungi,canetti		4.1.2/Haarlem	4
47904	2.2.2	2.2.2	beijing,mungi	asia_ancestral_1,lin2.2		2
47907	4.8	4.2.1.1.1.1.1.1.i1			4.10/PGG3	4
47909	3	3.1.1	east_african_indian,indo_oceanic,ghana,mungi			3
47911	4	4			4	4
47912	2.2.2	2.2.2	beijing,ethiopian,mungi	asia_ancestral_1,lin2.2		2
47920	1.1.2	1.1.2	indo_oceanic,ethiopian,mungi			1
47923	4	4			4	4
47925	2.2.1	2.2.1.2	beijing,mungi	lin2.2.1		2
47927	2.2.2	2.2.2	beijing,mungi	asia_ancestral_1,lin2.2		2
47930	2.2.2	2.2.2	beijing,mungi	asia_ancestral_1,lin2.2		2
47931	2.2.2	2.2.2	beijing,mungi	asia_ancestral_1,lin2.2		2
47932	1.1.2	1.1.2	indo_oceanic,mungi			1
47987	4.1.1.3	4.1.i1.2.1	xtype		4	4
47988	4.3.3	4.2.1.2.1.1.i4.1	lam		4.3/LAM	4
47989	4.3.4.2	4.2.1.2.1.1.i3.1	lam		4.3/LAM	4
47990	4.1.2.1	4.1.i1.1.1.1	haarlem		4.1.2/Haarlem	4
47991	4.1.2.1	4.1.i1.1.1.1	haarlem		4.1.2/Haarlem	4
47992	4.1.2.1	4.1.i1.1.1.1	haarlem		4.1.2/Haarlem	4
47993	4.1.1.3	4.1.i1.2.1	xtype		4	4
47994	4.8	4.2.1.1.1.1.1.1.i1			4.10/PGG3	4
47995	4.1.2.1	4.1.i1.1.1.1	haarlem		4.1.2/Haarlem	4
47996	4.1.2.1	4.1.i1.1.1.1	haarlem		4.1.2/Haarlem	4
47997	2.2.1	2.2.1.1.1	beijing,mungi	lin2.2.1,asian_african_3		2
47998	4.3.3	4.2.1.2.1.1.i4.1	lam,ghana		4.3/LAM	4
47999	4.1.2.1	4.1.i1.1.1.1	haarlem		4.1.2/Haarlem	4
48000	4.1.2.1	4.1.i1.1.1.1	haarlem		4.1.2/Haarlem	4
48001	4.3.3	4.2.1.2.1.1.i4.1	lam		4.3/LAM	4
48002	4.3.3	4.2.1.2.1.1.i4.1	lam		4.3/LAM	4
48003	4.1.1.3	4.1.i1.2.1	xtype		4	4
48004	4	4.2.1.1.1.1.2	canetti		4	4
48005	4.3.3	4.2.1.2.1.1.i4.1	lam		4.3/LAM	4
48006	4	4.2.1.1.1.1.2	canetti		4	4
48007	4.1.1.3	4.1.i1.2.1	xtype		4	4
48008	4.1.2.1	4.1.i1.1.1.1	haarlem		4.1.2/Haarlem	4
48009	4.3.3	4.2.1.2.1.1.i4.1	lam		4.3/LAM	4
48010	4.3.3	4.2.1.2.1.1.i4.1	lam		4.3/LAM	4
48011	4.1.1	4.1.i1.2.1	xtype,canetti		4	4
48012	4.1.2.1	4.1.i1.1.1.1	haarlem		4.1.2/Haarlem	4
48013	4.3.4,4.1.1.3	4.1.i1.2.1,4.2.1.2.1.1	xtype,lam,mungi		4.3/LAM	4
48014	2.2.1	2.2.1.1.1	beijing,mungi	lin2.2.1		2
48015	4.3.3	4.2.1.2.1.1.i4.1	lam		4.3/LAM	4
48016	4.3.3	4.2.1.2.1.1.i4.1	lam,ghana		4.3/LAM	4
48017	4.3.2	4.2.1.2.1.1.i1	lam		4.3/LAM	4
48018	2.2.1	2.2.1.1.1	beijing,dassie,mungi	lin2.2.1,asian_african_3		2
48019	4.3.4.2	4.2.1.2.1.1.i3.1	lam		4.3/LAM	4
48020	4.1.2.1	4.1.i1.1.1.1	haarlem		4.1.2/Haarlem	4
48021	4.3.3	4.2.1.2.1.1.i4.1	lam		4.3/LAM	4
48022	4.1.1.3	4.1.i1.2.1	xtype		4	4
48023	4.3.4.2	4.2.1.2.1.1.i3.1	lam		4.3/LAM	4
48024	4	4.2.1.1.1.1.2	canetti		4	4
48025	4.1.2.1	4.1.i1.1.1.1	haarlem		4.1.2/Haarlem	4
48026	4.1.1.3	4.1.i1.2.1	xtype		4	4
48027	2.2.1	2.2.1.1.1	beijing,dassie,mungi	lin2.2.1,asian_african_3		2
48028	4.1.2.1	4.1.i1.1.1.1	haarlem		4.1.2/Haarlem	4
48029	4.1.2.1	4.1.i1.1.1.1	haarlem		4.1.2/Haarlem	4
48030	4.3.4.2	4.2.1.2.1.1.i3.1	lam		4.3/LAM	4
48031	4.3.3	4.2.1.2.1.1.i4.1	lam		4.3/LAM	4
48032	4.3.4.2	4.2.1.2.1.1.i3.1	lam		4.3/LAM	4
48033	2.2.1	2.2.1.1.1	beijing,dassie,mungi	lin2.2.1,asian_african_3		2
48034	4.3.3	4.2.1.2.1.1.i4.1	lam		4.3/LAM	4
48035	4.3.4.2	4.2.1.2.1.1.i3.1	lam		4.3/LAM	4
48036	4.3.3	4.2.1.2.1.1.i4.1	lam		4.3/LAM	4
48037	4.3.3	4.2.1.2.1.1.i4.1	lam		4.3/LAM	4
48038	4.3.3	4.2.1.2.1.1.i4.1	lam		4.3/LAM	4
48039	4.3.3	4.2.1.2.1.1.i4.1	lam		4.3/LAM	4
48040	4.1.2.1	4.1.i1.1.1.1	haarlem		4.1.2/Haarlem	4
48041	4.8	4.2.1.1.1.1.1.1.i1			4.10/PGG3	4
48042	4.3.4.2	4.2.1.2.1.1.i3.1	lam		4.3/LAM	4
48043	4	4.2.1.1.1.1.2			4	4
48044	4.1.1.3	4.1.i1.2.1	xtype		4	4
48045	2.2.1	2.2.1.1.1	beijing,mungi	lin2.2.1		2
48046	4.3.3	4.2.1.2.1.1.i4.1	lam		4.3/LAM	4
48047	4.3.3	4.2.1.2.1.1.i4.1	lam		4.3/LAM	4
48048	2.2.1	2.2.1.1.1	beijing,mungi	lin2.2.1		2
48049	4.8	4.2.1.1.1.1.1.1.i1			4.10/PGG3	4
48050	4.1.2.1	4.1.i1.1.1.1	haarlem		4.1.2/Haarlem	4
48051	4	4.2.1.1.1.1.2			4	4
48052	4.3.3	4.2.1.2.1.1.i4.1	lam,ghana		4.3/LAM	4
48053	4.3.3	4.2.1.2.1.1.i4.1	lam		4.3/LAM	4
48054	4.3.3	4.2.1.2.1.1.i4.1	lam		4.3/LAM	4
48055	4.1.1.3	4.1.i1.2.1	xtype		4	4
48056	4.1.1.3	4.1.i1.2.1	xtype		4	4
48057	4.3.3	4.2.1.2.1.1.i4.1	lam,ghana		4.3/LAM	4
48058	4.8	4.2.1.1.1.1.1.1.i1			4.10/PGG3	4
48059	4.1.2.1	4.1.i1.1.1.1	haarlem		4.1.2/Haarlem	4
48061	4.1.2.1	4.1.i1.1.1.1	haarlem		4.1.2/Haarlem	4
48062	4.1.2.1	4.1.i1.1.1.1	haarlem,ethiopian		4.1.2/Haarlem	4
48063	2.2.1	2.2.1.1.1	beijing,mungi,canetti	lin2.2.1		2
48064	4.3.3	4.2.1.2.1.1.i4.1	lam		4.3/LAM	4
48065	2.2.1	2.2.1.1.1	beijing,mungi	lin2.2.1		2
48066	4.1.2.1	4.1.i1.1.1.1	haarlem		4.1.2/Haarlem	4
48067	4.3.3	4.2.1.2.1.1.i4.1	lam,ghana		4.3/LAM	4
48068	4.3.2	4.2.1.2.1.1.i1	lam,canetti		4.3/LAM	4
48069	4.3.3	4.2.1.2.1.1.i4.1	lam		4.3/LAM	4
48070	4.3.4.2	4.2.1.2.1.1.i3.1	lam		4.3/LAM	4
48071	2.2.1	2.2.1.1.1	beijing,mungi	lin2.2.1		2
48072	2.2.1	2.2.1.1.1	beijing,mungi	lin2.2.1		2
48074	2.2.1	2.2.1.1.1	beijing,mungi	lin2.2.1		2
48075	4.1.1	4.1.i1.2.1	xtype		4	4
48076	4.3.3	4.2.1.2.1.1.i4.1	lam		4.3/LAM	4
48077	4.3.3	4.2.1.2.1.1.i4.1	lam		4.3/LAM	4
48078	4.3.4.1	4.2.1.2.1.1.i3.2	lam		4.3/LAM	4
48079	4	4.2.1.1.1.1.2			4	4
48080	4.3.3	4.2.1.2.1.1.i4.1	lam		4.3/LAM	4
48081	4.3.3	4.2.1.2.1.1.i4.1	lam		4.3/LAM	4
48083	4.3.2	4.2.1.2.1.1.i1	lam		4.3/LAM	4
48084	4.3.3	4.2.1.2.1.1.i4.1	lam,ghana		4.3/LAM	4
48085	4.1.2.1	4.1.i1.1.1.1	haarlem		4.1.2/Haarlem	4
48086	2.2.1	2.2.1.1.1	beijing,mungi	lin2.2.1		2
48087	2.2.1	2.2.1.1.1	beijing,mungi	lin2.2.1,asian_african_2		2
48088	4	4.2.1.1.1.1.2			4	4
48089	4.3.3	4.2.1.2.1.1.i4.1	lam		4.3/LAM	4
48090	4.8	4.2.1.1.1.1.1.1.i1			4.10/PGG3	4
48091	4.3.3	4.2.1.2.1.1.i4.1	lam		4.3/LAM	4
48092	4.3.3	4.2.1.2.1.1.i4.1	lam		4.3/LAM	4
48093	4.3.4.1	4.2.1.2.1.1.i3.2	lam		4.3/LAM	4
48094	4.3.3	4.2.1.2.1.1.i4.1	lam		4.3/LAM	4
48095	4.3.3	4.2.1.2.1.1.i4.1	lam		4.3/LAM	4
48096	4.3.2	4.2.1.2.1.1.i1	lam		4.3/LAM	4
48097	4.1.2.1	4.1.i1.1.1.1	haarlem		4.1.2/Haarlem	4
48098	4.1.2.1	4.1.i1.1.1.1	haarlem		4.1.2/Haarlem	4
48099	4.3.2	4.2.1.2.1.1.i1	lam		4.3/LAM	4
48100	4.3.4.2	4.2.1.2.1.1.i3.1	lam		4.3/LAM	4
48101	4.1.1	4.1.i1.2.1	xtype		4	4
48102	4.3.4.2	4.2.1.2.1.1.i3.1	lam		4.3/LAM	4
48103	4.3.4.2	4.2.1.2.1.1.i3.1	lam		4.3/LAM	4
48104	4.3.3	4.2.1.2.1.1.i4.1	lam,ghana		4.3/LAM	4
48106	4.3.3	4.2.1.2.1.1.i4.1	lam		4.3/LAM	4
48107	4.3.3	4.2.1.2.1.1.i4.1	lam		4.3/LAM	4
48108	4.4.1.1	4.2.1.2.2.1.1	stype,ghana		4	4
48109	4.1.2.1	4.1.i1.1.1.1	haarlem		4.1.2/Haarlem	4
48110	2.2.1	2.2.1.1.1	beijing,dassie,mungi	lin2.2.1,asian_african_3		2
48111	4.1.2	4.1.i1.1.1.1	haarlem		4	4
48112	4.3.3	4.2.1.2.1.1.i4.1	lam		4.3/LAM	4
48113	2.2.1	2.2.1.1.1	beijing,mungi	lin2.2.1,asian_african_2		2
48114	4.1.2.1	4.1.i1.1.1.1	haarlem		4.1.2/Haarlem	4
48115	2.2.1	2.2.1.1.1	beijing,mungi	lin2.2.1		2
48116	4.3.4.1	4.2.1.2.1.1.i3.2	lam		4.3/LAM	4
48117	4.1.2.1	4.1.i1.1.1.1	haarlem		4.1.2/Haarlem	4
48118	4.3.4.2	4.2.1.2.1.1.i3.1	lam		4.3/LAM	4
48119	4.1.2.1	4.1.i1.1.1.1	haarlem		4.1.2/Haarlem	4
48120	2.2.1	2.2.1.1.1	beijing,mungi	lin2.2.1,asian_african_3		2
48121	4.3.3	4.2.1.2.1.1.i4.1	lam,ghana		4.3/LAM	4
48122	4.3.3	4.2.1.2.1.1.i4.1	lam		4.3/LAM	4
48123	4.3.3	4.2.1.2.1.1.i4.1	lam,ghana		4.3/LAM	4
48124	4.3.4.1	4.2.1.2.1.1.i3.2	lam		4.3/LAM	4
48125	2.2.1	2.2.1.1.1	beijing,mungi	lin2.2.1		2
48126	4	4.2.1.1.1.1.2	canetti		4	4
48127	4.1.1.3	4.1.i1.2.1	xtype		4	4
48128	4	4.2.1.1.1.1.2			4	4
48129	2.2.1	2.2.1.1.1	beijing,dassie,mungi	lin2.2.1,asian_african_3		2
48130	4	4.2.1.1.1.1.2	canetti		4	4
48131	4.1.1	4.1.i1.2.1	xtype		4	4
48132	4.3.4.1	4.2.1.2.1.1.i3.2	lam		4.3/LAM	4
48133	4.1.2.1	4.1.i1.1.1.1	haarlem		4.1.2/Haarlem	4
48134	4.8	4.2.1.1.1.1.1.1.i1			4.10/PGG3	4
48135	4	4.2.1.1.1.1.2	canetti		4	4
48136	4.7	4			4.10/PGG3	4
48137	4.3.3	4.2.1.2.1.1.i4.1	lam		4.3/LAM	4
48138	4.3.3	4.2.1.2.1.1.i4.1	lam,ghana		4.3/LAM	4
48139	4.1.1	4.1.i1.2.1	xtype		4	4
48140	4.8	4.2.1.1.1.1.1.1.i1	bcg		4.10/PGG3	4
48141	4.3.3	4.2.1.2.1.1.i4.1	lam		4.3/LAM	4
48142	4.3.3	4.2.1.2.1.1.i4.1	lam		4.3/LAM	4
48143	4.3.3	4.2.1.2.1.1.i4.1	lam		4.3/LAM	4
48144	4.3.3	4.2.1.2.1.1.i4.1	lam		4.3/LAM	4
48145	4.3.3	4.2.1.2.1.1.i4.1	lam,ghana		4.3/LAM	4
48146	4.1.1	4.1.i1.2.1	xtype		4	4
48147	4.3.3	4.2.1.2.1.1.i4.1	lam		4.3/LAM	4
48148	4.4.1	4.2.1.2.2.1	stype,canetti		4	4
48149	4	4.2.1.1.1.1.2			4	4
48150	4.1.2.1	4.1.i1.1.1.1	haarlem		4.1.2/Haarlem	4
48151	2.2.1	2.2.1.1.1	beijing,mungi	lin2.2.1		2
48153	4.3.4.1	4.2.1.2.1.1.i3.2	lam		4.3/LAM	4
48154	4.1.2	4.1.i1.1.1.1	haarlem		4	4
48155	4.3.3	4.2.1.2.1.1.i4.1	lam		4.3/LAM	4
48156	4.3.3	4.2.1.2.1.1.i4.1	lam		4.3/LAM	4
48157	2.2.1	2.2.1.1.1	beijing,mungi	lin2.2.1		2
48158	4.1.1	4.1.i1.2.1	xtype		4	4
48159	4.1.2.1	4.1.i1.1.1.1	haarlem		4.1.2/Haarlem	4
48160	4.3.3	4.2.1.2.1.1.i4.1	lam		4.3/LAM	4
48161	4.1.1	4.1.i1.2.1	xtype		4	4
48162	4.8	4.2.1.1.1.1.1.1.i1			4.10/PGG3	4
48163	4.3.4.1	4.2.1.2.1.1.i3.2	lam		4.3/LAM	4
48164	2.2.1	2.2.1.1.1	beijing,mungi	lin2.2.1		2
48165	4.3.3	4.2.1.2.1.1.i4.1	lam		4.3/LAM	4
48166	4.3.2	4.2.1.2.1.1.i1	lam		4.3/LAM	4
48167	4.3.3	4.2.1.2.1.1.i4.1	lam		4.3/LAM	4
48168	4.1.1	4.1.i1.2.1	xtype		4	4
48169	2.2.1	2.2.1.1.1	beijing,mungi	lin2.2.1,asian_african_2		2
48170	4.3.4.1	4.2.1.2.1.1.i3.2	lam		4.3/LAM	4
48171	2.2.1	2.2.1.1.1	beijing,dassie,mungi	lin2.2.1,asian_african_3		2
48172	4.3.3	4.2.1.2.1.1.i4.1	lam		4.3/LAM	4
48173	4.1.2.1	4.1.i1.1.1.1	haarlem		4.1.2/Haarlem	4
48174	4	4.2.1.1.1.1.2			4	4
48175	4.1.2.1	4.1.i1.1.1.1	haarlem		4.1.2/Haarlem	4
48176	4.3.3	4.2.1.2.1.1.i4.1	lam		4.3/LAM	4
48177	4.3.4.2	4.2.1.2.1.1.i3.1	lam		4.3/LAM	4
48179	4.3.3	4.2.1.2.1.1.i4.1	lam,ghana		4.3/LAM	4
48180	4.3.3	4.2.1.2.1.1.i4.1	lam		4.3/LAM	4
48181	4.1.2.1,4.1.1	4.1.i1.1.1.1,4.1.i1.2.1	xtype,haarlem		4.1.2/Haarlem	4
48182	4.3.4.2	4.2.1.2.1.1.i3.1	lam		4.3/LAM	4
48183	4.3.4.2	4.2.1.2.1.1.i3.1	lam,canetti		4.3/LAM	4
48184	4.3.3	4.2.1.2.1.1.i4.1	lam		4.3/LAM	4
48185	4.3.3	4.2.1.2.1.1.i4.1	lam,ghana		4.3/LAM	4
48186	4.3.3	4.2.1.2.1.1.i4.1	lam		4.3/LAM	4
48187	4.3.3	4.2.1.2.1.1.i4.1	lam		4.3/LAM	4
48188	4.3.3	4.2.1.2.1.1.i4.1	lam		4.3/LAM	4
48189	4.3.3	4.2.1.2.1.1.i4.1	lam		4.3/LAM	4
48190	4.3.3	4.2.1.2.1.1.i4.1	lam		4.3/LAM	4
48191	4.3.3	4.2.1.2.1.1.i4.1	lam		4.3/LAM	4
48192	4.3.3	4.2.1.2.1.1.i4.1	lam		4.3/LAM	4
48193	4.3.4.2	4.2.1.2.1.1.i3.1	lam,mungi		4.3/LAM	4
48194	4.3.3	4.2.1.2.1.1.i4.1	lam		4.3/LAM	4
48195	4.1.1.3	4.1.i1.2.1	xtype		4	4
48196	4.1.2.1	4.1.i1.1.1.1	haarlem		4.1.2/Haarlem	4
48197	4.3.4.1	4.2.1.2.1.1.i3.2	lam		4.3/LAM	4
48198	4	4.2.1.1.1.1.2			4	4
48199	4.3.3	4.2.1.2.1.1.i4.1	lam		4.3/LAM	4
48200	4.3.2	4.2.1.2.1.1.i1	lam		4.3/LAM	4
48201	4.3.4.2	4.2.1.2.1.1.i3.1	lam,mungi		4.3/LAM	4
48202	4.3.4.2	4.2.1.2.1.1.i3.1	lam,mungi		4.3/LAM	4
48203	4.1.1.3	4.1.i1.2.1	xtype		4	4
48204	4.3.4.2	4.2.1.2.1.1.i3.1	lam		4.3/LAM	4
48205	4.3.3	4.2.1.2.1.1.i4.1	lam		4.3/LAM	4
48206	4.3.3	4.2.1.2.1.1.i4.1	lam		4.3/LAM	4
48207	4.3.3	4.2.1.2.1.1.i4.1	lam		4.3/LAM	4
48208	4.3.3	4.2.1.2.1.1.i4.1	lam		4.3/LAM	4
48209	4.3.4.2	4.2.1.2.1.1.i3.1	lam		4.3/LAM	4
48210	4.1.1	4.1.i1.2.1	xtype		4	4
48211	4.3.4.2	4.2.1.2.1.1.i3.1	lam		4.3/LAM	4
48212	4.3.3	4.2.1.2.1.1.i4.1	lam		4.3/LAM	4
48213	4.3.3	4.2.1.2.1.1.i4.1	lam		4.3/LAM	4
48214	4.1.1.3	4.1.i1.2.1	xtype		4	4
48215	4.3.4.2	4.2.1.2.1.1.i3.1	lam,mungi		4.3/LAM	4
48216	4	4.2.1.1.1.1.2			4	4
48217	4.1.1	4.1.i1.2.1	xtype,canetti,mungi		4	4
48218	4.1.1	4.1.i1.2.1	xtype,canetti,mungi		4	4
48219	4.3.3	4.2.1.2.1.1.i4.1	lam		4.3/LAM	4
48220	4.3.3	4.2.1.2.1.1.i4.1	lam		4.3/LAM	4
48221	4.3.3	4.2.1.2.1.1.i4.1	lam		4.3/LAM	4
48222	2.2.1	2.2.1.1.1	beijing,mungi	lin2.2.1,asian_african_3		2
48223	4.1.1	4.1.i1.2.1	xtype		4	4
48224	4.3.4.2	4.2.1.2.1.1.i3.1	lam,mungi		4.3/LAM	4
48225	4.3.3	4.2.1.2.1.1.i4.1	lam		4.3/LAM	4
48226	4.3.2	4.2.1.2.1.1.i1	lam,ethiopian		4.3/LAM	4
48227	4.3.3	4.2.1.2.1.1.i4.1	lam		4.3/LAM	4
48228	4.3.3	4.2.1.2.1.1.i4.1	lam		4.3/LAM	4
48229	4.1.1.3	4.1.i1.2.1	xtype		4	4
48230	4.1.2.1	4.1.i1.1.1.1	haarlem		4.1.2/Haarlem	4
48231	4.3.3	4.2.1.2.1.1.i4.1	lam		4.3/LAM	4
48232	4.1.2.1	4.1.i1.1.1.1	haarlem		4.1.2/Haarlem	4
48233	4.1.1.3	4.1.i1.2.1	xtype		4	4
48234	4.1.2.1	4.1.i1.1.1.1	haarlem		4.1.2/Haarlem	4
48235	4.1.2.1	4.1.i1.1.1.1	haarlem		4.1.2/Haarlem	4
48236	4.3.3	4.2.1.2.1.1.i4.1	lam,ghana		4.3/LAM	4
48237	4	4.2.1.1.1.1.2			4	4
48238	4.3.3	4.2.1.2.1.1.i4.1	lam		4.3/LAM	4
48239	4.3.3	4.2.1.2.1.1.i4.1	lam		4.3/LAM	4
48240	4.3.3	4.2.1.2.1.1.i4.1	lam,canetti		4.3/LAM	4
48241	4.3.3	4.2.1.2.1.1.i4.1	lam,canetti		4.3/LAM	4
48242	4.2.2	1,4.2.2	tur		4	4
48243	4.3.3	4.2.1.2.1.1.i4.1	lam		4.3/LAM	4
48244	2.2.1	2.2.1.1.1	beijing,dassie	lin2.2.1,asian_african_3		2
48245	4.3.3	4.2.1.2.1.1.i4.1	lam		4.3/LAM	4
48246	4.1.1	4.1.i1.2.1	xtype		4	4
48247	2.2.1	2.2.1.1.1	beijing,mungi	lin2.2.1,asian_african_3		2
48248	4.1.2.1	4.1.i1.1.1.1	haarlem		4.1.2/Haarlem	4
48249	2.2.1	2.2.1.1.1	beijing,mungi	lin2.2.1,asian_african_2		2
48250	4.3.3	4.2.1.2.1.1.i4.1	lam		4.3/LAM	4
48251	4.3.4.2	4.2.1.2.1.1.i3.1	lam		4.3/LAM	4
48252	4.3.3	4.2.1.2.1.1.i4.1	lam		4.3/LAM	4
48253	4.2.2	1,4.2.2	tur		4	4
48254	4.3.4.2	4.2.1.2.1.1.i3.1	lam		4.3/LAM	4
48255	4.3.4.2	4.2.1.2.1.1.i3.1	lam		4.3/LAM	4
48256	4.3.3	4.2.1.2.1.1.i4.1	lam		4.3/LAM	4
48257	4.3.3	4.2.1.2.1.1.i4.1	lam,canetti		4.3/LAM	4
48258	4.3.3	4.2.1.2.1.1.i4.1	lam		4.3/LAM	4
48259	4.3.3	4.2.1.2.1.1.i4.1	lam		4.3/LAM	4
48260	4.3.3	4.2.1.2.1.1.i4.1	lam,ghana		4.3/LAM	4
48261	4.3.4.2	4.2.1.2.1.1.i3.1	lam		4.3/LAM	4
48262	4.1.2.1	4.1.i1.1.1.1	haarlem		4.1.2/Haarlem	4
48263	4.3.2	4.2.1.2.1.1.i1	lam		4.3/LAM	4
48264	4.3.3	4.2.1.2.1.1.i4.1	lam		4.3/LAM	4
48265	4.1.2.1	4.1.i1.1.1.1	lam,haarlem		4.3/LAM,4.1.2/Haarlem	4
48266	4.3.3	4.2.1.2.1.1.i4.1	lam		4.3/LAM	4
48268	4.3.3	4.2.1.2.1.1.i4.1	lam		4.3/LAM	4
48269	4.1.1.3	4.1.i1.2.1	xtype		4	4
48270	4.8	4.2.1.1.1.1.1.1.i1	mungi		4.10/PGG3	4
48271	4.1.2.1	4.1.i1.1.1.1	haarlem		4.1.2/Haarlem	4
48272	4.3.4.2	4.2.1.2.1.1.i3.1	lam		4.3/LAM	4
48273	4	4.2.1.1.1.1.2	canetti		4	4
48362	4.3.3	4.2.1.2.1.1.i4.1	lam		4.3/LAM	4
48371	4.3.3	4.2.1.2.1.1.i4.1	lam		4.3/LAM	4
48372	4.3.3	4.2.1.2.1.1.i4.1	lam		4.3/LAM	4
48373	4.3.4.2	4.2.1.2.1.1.i3.1	lam		4.3/LAM	4
48374	4.3.3	4.2.1.2.1.1.i4.1	lam		4.3/LAM	4
48375	4.1.1.3	4.1.i1.2.1	xtype		4	4
48376	4.3.3	4.2.1.2.1.1.i4.1	lam		4.3/LAM	4
48377	2.2.1	2.2.1.1.1	beijing,mungi	europe/russia_B0/W148_outbreak,lin2.2.1		2
48378	4.3.4.2	4.2.1.2.1.1.i3.1	lam		4.3/LAM	4
48379	4.3.3	4.2.1.2.1.1.i4.1	lam		4.3/LAM	4
48380	4.3.4.2	4.2.1.2.1.1.i3.1	lam		4.3/LAM	4
48381	4.3.3	4.2.1.2.1.1.i4.1	lam,ethiopian		4.3/LAM	4
48382	4.1.2.1	4.1.i1.1.1.1	haarlem		4.1.2/Haarlem	4
48383	2.2.1	2.2.1.1.1	beijing,mungi	lin2.2.1,asian_african_3		2
48384	4.1.2.1	4.1.i1.1.1.1	haarlem		4.1.2/Haarlem	4
48385	2.2.1	2.2.1.1.1	beijing,mungi	lin2.2.1,asian_african_3		2
48386	4.3.3	4.2.1.2.1.1.i4.1	lam		4.3/LAM	4
48387	4.3.4.2	4.2.1.2.1.1.i3.1	lam		4.3/LAM	4
48388	4	4.2.1.1.1.1.2			4	4
48389	4.3.3	4.2.1.2.1.1.i4.1	lam		4.3/LAM	4
48390	4.3.4.2	4.2.1.2.1.1.i3.1	lam,mungi		4.3/LAM	4
48391	4.1.2.1	4.1.i1.1.1.1	haarlem		4.1.2/Haarlem	4
48392	4.3.4.2	4.2.1.2.1.1.i3.1	lam		4.3/LAM	4
48393	4	4.2.1.1.1.1.2	canetti		4	4
48394	2.2.1	2.2.1.1.1	beijing,suricattae,mungi	lin2.2.1,asian_african_3		2
48395	4.3.3	4.2.1.2.1.1.i4.1	lam		4.3/LAM	4
48396	4.3.4.2	4.2.1.2.1.1.i3.1	lam		4.3/LAM	4
48397	4	4.2.1.1.1.1.2	canetti		4	4
48398	4.3.4.2	4.2.1.2.1.1.i3.1	lam		4.3/LAM	4
48399	4.3.3	4.2.1.2.1.1.i4.1	lam		4.3/LAM	4
48400	4.3.3	4.2.1.2.1.1.i4.1	lam,ghana		4.3/LAM	4
48401	4.1.2.1	4.1.i1.1.1.1	haarlem		4.1.2/Haarlem	4
48402	4.1.2.1	4.1.i1.1.1.1	haarlem		4.1.2/Haarlem	4
48403	4.3.3	4.2.1.2.1.1.i4.1	lam		4.3/LAM	4
48404	4.3.3	4.2.1.2.1.1.i4.1	lam		4.3/LAM	4
48405	4.3.4.2	4.2.1.2.1.1.i3.1	lam		4.3/LAM	4
48406	4.3.3	4.2.1.2.1.1.i4.1	lam		4.3/LAM	4
48407	4.3.3	4.2.1.2.1.1.i4.1	lam		4.3/LAM	4
48408	4.3.4.2	4.2.1.2.1.1.i3.1	lam		4.3/LAM	4
48409	4.3.3	4.2.1.2.1.1.i4.1	lam		4.3/LAM	4
48410	4.3.4.2	4.2.1.2.1.1.i3.1	lam		4.3/LAM	4
48411	4.3.3	4.2.1.2.1.1.i4.1	lam		4.3/LAM	4
48412	4.3.2	4.2.1.2.1.1.i1	lam		4.3/LAM	4
48413	4.3.3	4.2.1.2.1.1.i4.1	lam		4.3/LAM	4
48414	4.3.4.2	4.2.1.2.1.1.i3.1	lam		4.3/LAM	4
48415	4.3.3	4.2.1.2.1.1.i4.1	lam		4.3/LAM	4
48416	4.3.4.2	4.2.1.2.1.1.i3.1	lam		4.3/LAM	4
48417	2.2.1	2.2.1.1.1	beijing,dassie,mungi	lin2.2.1,asian_african_3		2
48418	4.3.3	4.2.1.2.1.1.i4.1	lam		4.3/LAM	4
48419	4.3.3	4.2.1.2.1.1.i4.1	lam		4.3/LAM	4
48420	4.1.2.1	4.1.i1.1.1.1	haarlem		4.1.2/Haarlem	4
48421	4	4.2.1.1.1.1.2	canetti		4	4
48422	2.2.1	2.2.1.1.1	beijing,dassie,mungi	lin2.2.1,asian_african_3		2
48423	4.1.2.1	4.1.i1.1.1.1	haarlem		4.1.2/Haarlem	4
48424	4.1.1.3	4.1.i1.2.1	xtype		4	4
48425	4	4.2.1.1.1.1.2			4	4
48426	4.3.3	4.2.1.2.1.1.i4.1	lam		4.3/LAM	4
48427	4	4.2.1.1.1.1.2			4	4
48428	4.3.4.2	4.2.1.2.1.1.i3.1	lam,mungi		4.3/LAM	4
48429	4.3.2	4.2.1.2.1.1.i1	lam,ethiopian		4.3/LAM	4
48430	4.3.3	4.2.1.2.1.1.i4.1	lam		4.3/LAM	4
48431	4.3.4.2	4.2.1.2.1.1.i3.1	lam,mungi		4.3/LAM	4
48432	4.1.2.1	4.1.i1.1.1.1	haarlem		4.1.2/Haarlem	4
48433	4.3.3	4.2.1.2.1.1.i4.1	lam		4.3/LAM	4
48434	2.2.1	2.2.1.1.1	beijing,mungi	lin2.2.1		2
48435	2.2.1	2.2.1.1.1	beijing,mungi	lin2.2.1		2
48436	4.3.3	4.2.1.2.1.1.i4.1	lam		4.3/LAM	4
48437	2.2.1	2.2.1.1.1	beijing,dassie,mungi	lin2.2.1,asian_african_3		2
48438	4.3.4.2	4.2.1.2.1.1.i3.1	lam		4.3/LAM	4
48439	4.3.3	4.2.1.2.1.1.i4.1	lam		4.3/LAM	4
48440	4.3.3	4.2.1.2.1.1.i4.1	lam		4.3/LAM	4
48441	4.3.3	4.2.1.2.1.1.i4.1	lam		4.3/LAM	4
48442	4.3.3	4.2.1.2.1.1.i4.1	lam		4.3/LAM	4
48443	4.3.3	4.2.1.2.1.1.i4.1	lam		4.3/LAM	4
48444	4.3.3	4.2.1.2.1.1.i4.1	lam,ghana		4.3/LAM	4
48445	4.3.3	4.2.1.2.1.1.i4.1	lam		4.3/LAM	4
48446	2.2.1	2.2.1.1.1	beijing,mungi	lin2.2.1,asian_african_2		2
48447	4.3.3	4.2.1.2.1.1.i4.1	lam		4.3/LAM	4
48448	2.2.1	2.2.1.1.1	beijing,mungi	lin2.2.1,asian_african_2		2
48449	4.3.3	4.2.1.2.1.1.i4.1	lam		4.3/LAM	4
48450	2.2.1	2.2.1.1.1	beijing,mungi	lin2.2.1,asian_african_2		2
48451	4.1.2.1	4.1.i1.1.1.1	haarlem		4.1.2/Haarlem	4
48452	4.3.3	4.2.1.2.1.1.i4.1	lam		4.3/LAM	4
48453	2.2.1	2.2.1.1.1	beijing,dassie,mungi	lin2.2.1,asian_african_3		2
48454	4.3.3	4.2.1.2.1.1.i4.1	lam		4.3/LAM	4
48455	4.1.1.3	4.1.i1.2.1	xtype		4	4
48456	4.3.3	4.2.1.2.1.1.i4.1	lam		4.3/LAM	4
48457	4.1.2.1	4.1.i1.1.1.1	haarlem		4.1.2/Haarlem	4
48458	4.3.3	4.2.1.2.1.1.i4.1	lam		4.3/LAM	4
48459	4.3.3	4.2.1.2.1.1.i4.1	lam		4.3/LAM	4
48460	4.4.1.1	4.2.1.2.2.1.1	stype		4	4
48461	4.1.2.1	4.1.i1.1.1.1	haarlem		4.1.2/Haarlem	4
48462	4.3.2	4.2.1.2.1.1.i1	lam,canetti		4.3/LAM	4
48463	4.1.2.1	4.1.i1.1.1.1	haarlem		4.1.2/Haarlem	4
48464	4.8	4.2.1.1.1.1.1.1.i1			4.10/PGG3	4
48466	4.1.2.1	4.1.i1.1.1.1	haarlem		4.1.2/Haarlem	4
48467	4.3.3	4.2.1.2.1.1.i4.1	lam		4.3/LAM	4
48468	4.3.3	4.2.1.2.1.1.i4.1	lam		4.3/LAM	4
48469	4.1.2.1	4.1.i1.1.1.1	haarlem		4.1.2/Haarlem	4
48470	4.3.3	4.2.1.2.1.1.i4.1	lam		4.3/LAM	4
48471	4.1.2.1	4.1.i1.1.1.1	haarlem		4.1.2/Haarlem	4
48472	4.7	4			4.10/PGG3	4
48473	4.5	4.2.1.1.2	east_african_indian,canetti		4.5	4
48474	2.2.1	2.2.1.1.1	beijing,mungi	lin2.2.1		2
48475	4.3.3	4.2.1.2.1.1.i4.1	lam		4.3/LAM	4
48476	4.3.4.2	4.2.1.2.1.1.i3.1	lam		4.3/LAM	4
48477	4.8	4.2.1.1.1.1.1.1.i1			4.10/PGG3	4
48478	4.1.2.1	4.1.i1.1.1.1	haarlem		4.1.2/Haarlem	4
48479	4.7	4			4.10/PGG3	4
48480	4	4.2.1.1.1.1.2	canetti		4	4
48481	4.1.2.1	4.1.i1.1.1.1	haarlem		4.1.2/Haarlem	4
48482	2.2.1	2.2.1.1.1	beijing,mungi	lin2.2.1		2
48483	4.1.1.3	4.1.i1.2.1	xtype		4	4
48484	4.1.2.1	4.1.i1.1.1.1	haarlem		4.1.2/Haarlem	4
48485	4.3.2	4.2.1.2.1.1.i1	lam,westafrican1		4.3/LAM	4
48486	4.1.2.1	4.1.i1.1.1.1	haarlem		4.1.2/Haarlem	4
48487	4.1.1.3	4.1.i1.2.1	xtype		4	4
48488	4.1.2.1	4.1.i1.1.1.1	haarlem		4.1.2/Haarlem	4
48489	2.2.1	2.2.1.1.1	beijing,mungi	lin2.2.1,asian_african_2		2
48490	4.1.2	4.1.i1.1.1.1	haarlem		4	4
48491	4.3.3	4.2.1.2.1.1.i4.1	lam		4.3/LAM	4
48492	4.3.3	4.2.1.2.1.1.i4.1	lam		4.3/LAM	4
48493	4.3.2	4.2.1.2.1.1.i1	lam,canetti		4.3/LAM	4
48494	4.1.2.1	4.1.i1.1.1.1	haarlem		4.1.2/Haarlem	4
48495	4.1.2.1	4.1.i1.1.1.1	haarlem		4.1.2/Haarlem	4
48496	4.3.3	4.2.1.2.1.1.i4.1	lam,ghana		4.3/LAM	4
48497	4.1.2.1	4.1.i1.1.1.1	haarlem		4.1.2/Haarlem	4
48498	4.1.2.1	4.1.i1.1.1.1	haarlem,canetti		4.1.2/Haarlem	4
48499	4.3.2	4.2.1.2.1.1.i1	lam		4.3/LAM	4
48500	4.3.3	4.2.1.2.1.1.i4.1	lam		4.3/LAM	4
48501	4.1.2.1	4.1.i1.1.1.1	haarlem		4.1.2/Haarlem	4
48502	4.1.2.1	4.1.i1.1.1.1	haarlem		4.1.2/Haarlem	4
48503	4.3.4.1	4.2.1.2.1.1.i3.2	lam		4.3/LAM	4
48504	4.1.2.1	4.1.i1.1.1.1	haarlem		4.1.2/Haarlem	4
48505	4.3.3	4.2.1.2.1.1.i4.1	lam,canetti		4.3/LAM	4
48506	4.3.3	4.2.1.2.1.1.i4.1	lam		4.3/LAM	4
48507	4.3.3	4.2.1.2.1.1.i4.1	lam,ghana		4.3/LAM	4
48508	4.1.2	4.1.i1.1.1.1	haarlem		4	4
48509	4.1.2.1	4.1.i1.1.1.1	haarlem,stype		4.1.2/Haarlem	4
48510	4	4.2.1.1.1.1.2	canetti		4	4
48511	4.1.2.1	4.1.i1.1.1.1	haarlem		4.1.2/Haarlem	4
48512	4.3.4.2	4.2.1.2.1.1.i3.1	lam,mungi		4.3/LAM	4
48513	2.2.1	2.2.1.1.1	beijing,mungi	lin2.2.1,asian_african_3		2
48514	4.1.1.3	4.1.i1.2.1	xtype		4	4
48515	2.2.1,4.7	2.2.1.1.1	beijing,mungi	lin2.2.1		2,4
48516	4.3.2	4.2.1.2.1.1.i1	lam		4.3/LAM	4
48517	4.1	4.1.i1.2.2	xtype,canetti		4	4
48518	2.2.1	2.2.1.1.1	beijing,mungi	lin2.2.1,asian_african_3		2
48519	4.1.2.1	4.1.i1.1.1.1	haarlem		4.1.2/Haarlem	4
48520	4.3.2	4.2.1.2.1.1.i1	lam,canetti		4.3/LAM	4
48521	4.1.2.1	4.1.i1.1.1.1	haarlem		4.1.2/Haarlem	4
48522	4.1.2.1	4.1.i1.1.1.1	haarlem		4.1.2/Haarlem	4
48523	4.3.3	4.2.1.2.1.1.i4.1	lam		4.3/LAM	4
48524	4.3.3	4.2.1.2.1.1.i4.1	lam		4.3/LAM	4
48525	4.1.2.1	4.1.i1.1.1.1	haarlem		4.1.2/Haarlem	4
48526	4.1.2	4.1.i1.1.1.1	haarlem		4	4
48527	4.3.3	4.2.1.2.1.1.i4.1	lam		4.3/LAM	4
48528	2.2.1	2.2.1.1.1	beijing,mungi	lin2.2.1		2
48529	4.1.2.1	4.1.i1.1.1.1	haarlem		4.1.2/Haarlem	4
48530	2.2.1	2.2.1.1.1	beijing,mungi	lin2.2.1		2
48531	4.7	4			4.10/PGG3	4
48532	4.8	4.2.1.1.1.1.1.1.i1			4.10/PGG3	4
48533	4.4.1.1	4.2.1.2.2.1.1	stype,ghana		4	4
48534	2.2.1	2.2.1.1.1	beijing,mungi	lin2.2.1		2
48535	4.3.3	4.2.1.2.1.1.i4.1	lam		4.3/LAM	4
48536	2.2.1	2.2.1.1.1	beijing,mungi	lin2.2.1		2
48537	4	4.2.1.1.1.1.2	canetti		4	4
48538	4.3.2	4.2.1.2.1.1.i1	lam,canetti		4.3/LAM	4
48539	4.1.1.3	4.1.i1.2.1	xtype		4	4
48540	4.8	4.2.1.1.1.1.1.1.i1			4.10/PGG3	4
48541	4.1.2.1	4.1.i1.1.1.1	haarlem		4.1.2/Haarlem	4
48542	4.1.2.1	4.1.i1.1.1.1	haarlem		4.1.2/Haarlem	4
48543	4.1.2.1	4.1.i1.1.1.1	haarlem		4.1.2/Haarlem	4
48544	4.3.3	4.2.1.2.1.1.i4.1	lam		4.3/LAM	4
48545	4.1.1.1	4.1.i1.2.1	xtype		4	4
48546	4.1.2.1	4.1.i1.1.1.1	haarlem		4.1.2/Haarlem	4
48547	4	4.2.1.1.1.1.2			4	4
48548	4.1.2.1	4.1.i1.1.1.1	haarlem		4.1.2/Haarlem	4
48549	4.3.3	4.2.1.2.1.1.i4.1	lam		4.3/LAM	4
48550	4.1.2	4.1.i1.1.1.1	haarlem		4	4
48551	4.9	4.2.1.1.1.1.1.1.i2			4.10/PGG3	4
48552	4.7	4			4.10/PGG3	4
48553	4.3.3	4.2.1.2.1.1.i4.1	lam		4.3/LAM	4
48554	4.1.2	4.1.i1.1.1.1	haarlem		4	4
48555	4.1.1	4.1.i1.2.1	xtype		4	4
48556	4.1.2.1	4.1.i1.1.1.1	haarlem		4.1.2/Haarlem	4
48557	4.3.3	4.2.1.2.1.1.i4.1	lam		4.3/LAM	4
48558	4.3.4.2	4.2.1.2.1.1.i3.1	lam		4.3/LAM	4
48559	4.3.4.1	4.2.1.2.1.1.i3.2	lam		4.3/LAM	4
48560	4.3.3	4.2.1.2.1.1.i4.1	lam		4.3/LAM	4
50019	4.1.2.1	4.1.i1.1.1.1	haarlem,canetti		4.1.2/Haarlem	4
50020	4.1.2.1	4.1.i1.1.1.1	haarlem		4.1.2/Haarlem	4
50021	4.1.2.1	4.1.i1.1.1.1	haarlem,canetti		4.1.2/Haarlem	4
50022	4.1.2.1	4.1.i1.1.1.1	haarlem,canetti		4.1.2/Haarlem	4
50023	4.1.2.1	4.1.i1.1.1.1	haarlem,canetti		4.1.2/Haarlem	4
50024	4.1.2.1	4.1.i1.1.1.1	haarlem,canetti		4.1.2/Haarlem	4
50025	4.1.2.1	4.1.i1.1.1.1	haarlem,canetti		4.1.2/Haarlem	4
50026	4.3.1	4.2.1.2.1.1.i2	lam		4.3/LAM	4
50027	4.1.2.1	4.1.i1.1.1.1	haarlem,canetti		4.1.2/Haarlem	4
50028	4.1.2.1	4.1.i1.1.1.1	haarlem		4.1.2/Haarlem	4
50029	4.1.2.1	4.1.i1.1.1.1	haarlem,canetti		4.1.2/Haarlem	4
50030	4.1.2.1	4.1.i1.1.1.1	haarlem,canetti		4.1.2/Haarlem	4
50031	4.1.2.1	4.1.i1.1.1.1	haarlem,canetti		4.1.2/Haarlem	4
50032	4.1.2.1	4.1.i1.1.1.1	haarlem,canetti		4.1.2/Haarlem	4
50033	4.1.2.1	4.1.i1.1.1.1	haarlem,canetti		4.1.2/Haarlem	4
50034	4.1.2.1	4.1.i1.1.1.1	haarlem,canetti		4.1.2/Haarlem	4
50035	4.1.2.1	4.1.i1.1.1.1	haarlem,canetti		4.1.2/Haarlem	4
50036	4.1.2.1	4.1.i1.1.1.1	haarlem,canetti		4.1.2/Haarlem	4
50037	4.1.2.1	4.1.i1.1.1.1	haarlem		4.1.2/Haarlem	4
50038	4.1.2.1	4.1.i1.1.1.1	haarlem,canetti		4.1.2/Haarlem	4
50039	4.1.2.1	4.1.i1.1.1.1	haarlem,canetti		4.1.2/Haarlem	4
50040	4.3.3	4.2.1.2.1.1.i4.1	lam		4.3/LAM	4
50041	4.3.1	4.2.1.2.1.1.i2	lam,canetti		4.3/LAM	4
50042	4.3.1	4.2.1.2.1.1.i2	lam,canetti		4.3/LAM	4
50043	4.1.2.1	4.1.i1.1.1.1	haarlem,canetti		4.1.2/Haarlem	4
50044	4.1.2.1	4.1.i1.1.1.1	haarlem,canetti		4.1.2/Haarlem	4
50045	4.3.1	4.2.1.2.1.1.i2	lam,canetti		4.3/LAM	4
50046	4.3.1	4.2.1.2.1.1.i2	lam		4.3/LAM	4
50047	4.3.1	4.2.1.2.1.1.i2	lam,mungi		4.3/LAM	4
50048	4.1.2.1	4.1.i1.1.1.1	haarlem,canetti		4.1.2/Haarlem	4
50049	4.1.2.1	4.1.i1.1.1.1	haarlem,canetti		4.1.2/Haarlem	4
50050	4.3.1	4.2.1.2.1.1.i2	lam		4.3/LAM	4
50051	4.6.1.2	4.2.1.1.1.2.2.1.1.1.2	uganda,dassie		4.6.1/Uganda	4
50052	4.3.1	4.2.1.2.1.1.i2	lam,canetti		4.3/LAM	4
50053	4.8	4.2.1.1.1.1.1.1.i1			4.10/PGG3	4
50054	4.1.2.1	4.1.i1.1.1.1	haarlem		4.1.2/Haarlem	4
50055	4.1.2.1	4.1.i1.1.1.1	haarlem,canetti		4.1.2/Haarlem	4
50056	4.1.2.1	4.1.i1.1.1.1	haarlem,canetti		4.1.2/Haarlem	4
50057	4.3.1	4.2.1.2.1.1.i2	lam		4.3/LAM	4
50058	4.1.2.1	4.1.i1.1.1.1	haarlem,canetti		4.1.2/Haarlem	4
50059	4.1.2.1	4.1.i1.1.1.1	haarlem,canetti		4.1.2/Haarlem	4
50060	4.1.2.1	4.1.i1.1.1.1	haarlem,canetti		4.1.2/Haarlem	4
50061	4.1.2.1	4.1.i1.1.1.1	haarlem,canetti		4.1.2/Haarlem	4
50062	4.8	4.2.1.1.1.1.1.1.i1			4.10/PGG3	4
50063	4.1.2.1	4.1.i1.1.1.1	haarlem,canetti		4.1.2/Haarlem	4
50064	4.1.2.1	4.1.i1.1.1.1	haarlem,canetti		4.1.2/Haarlem	4
50137	4.3.4.1	4.2.1.2.1.1.i3.2	lam		4.3/LAM	4
50139	4.3.4.1	4.2.1.2.1.1.i3.2	lam		4.3/LAM	4
50140	4.3.4.1	4.2.1.2.1.1.i3.2	lam		4.3/LAM	4
50141	4.3.4.1	4.2.1.2.1.1.i3.2	lam		4.3/LAM	4
50142	4.3.4.1	4.2.1.2.1.1.i3.2	lam		4.3/LAM	4
50143	4.3.4.1	4.2.1.2.1.1.i3.2	lam		4.3/LAM	4
50144	4.3.4.1	4.2.1.2.1.1.i3.2	lam		4.3/LAM	4
50148	4.4.1.1	4.2.1.2.2.1.1	stype,ghana		4	4
50149	4.3.4.1	4.2.1.2.1.1.i3.2	lam		4.3/LAM	4
50150	4.1.1.3	4.1.i1.2.1	xtype,indo_oceanic		4	4
50151	4.3.2	4.2.1.2.1.1.i1	lam,canetti		4.3/LAM	4
50152	4.7	4			4.10/PGG3	4
50153	4.1.1.3	4.1.i1.2.1	xtype		4	4
50154	1.2.2	1.2.2.1	indo_oceanic,beijing,ghana,mungi			1
50155	4.3.4.1	4.2.1.2.1.1.i3.2	lam,beijing		4.3/LAM	4
50156	4.3.4.2	4.2.1.2.1.1.i3.1	lam		4.3/LAM	4
50157	4.3.3	4.2.1.2.1.1.i4.1	lam		4.3/LAM	4
50161	4.1.1.1	4.1.i1.2.1	xtype		4	4
50351	2.2.1	2.2.1.1.1.i3	beijing,mungi	lin2.2.1,central_asia		2
50353	4.3.4.2	4.2.1.2.1.1.i3.1	lam		4.3/LAM	4
50355	4.3.4.2	4.2.1.2.1.1.i3.1	lam		4.3/LAM	4
50356	4.7	4			4.10/PGG3	4
50357	4.7	4			4.10/PGG3	4
50358	4.1.2.1	4.1.i1.1.1.1	haarlem		4.1.2/Haarlem	4
50360	4.3.4.2	4.2.1.2.1.1.i3.1	lam		4.3/LAM	4
50361	4.3.4.2	4.2.1.2.1.1.i3.1	lam		4.3/LAM	4
50362	4.1.1.3	4.1.i1.2.1	xtype		4	4
50363	4.3.4.2	4.2.1.2.1.1.i3.1	lam		4.3/LAM	4
50364	4.3.3	4.2.1.2.1.1.i4.1	lam		4.3/LAM	4
50365	4.3.4.2	4.2.1.2.1.1.i3.1	lam		4.3/LAM	4
50366	4.3.4.2	4.2.1.2.1.1.i3.1	lam		4.3/LAM	4
50367	4.1.1.3	4.1.i1.2.1	xtype		4	4
50368	4.3.4.2	4.2.1.2.1.1.i3.1	lam		4.3/LAM	4
50370	4.1.1.3	4.1.i1.2.1	xtype		4	4
50371	3	3.1.1	east_african_indian,ghana,mungi			3
50372	2.2.1	2.2.1.1.1	beijing,mungi	europe/russia_B0/W148_outbreak,lin2.2.1		2
50373	4.3.4.2	4.2.1.2.1.1.i3.1	lam		4.3/LAM	4
50374	2.2.1	2.2.1.1.1	beijing,mungi	europe/russia_B0/W148_outbreak,lin2.2.1		2
50376	4.3.4.2	4.2.1.2.1.1.i3.1	lam		4.3/LAM	4
50378	4.1.2.1	4.1.i1.1.1.1	haarlem		4.1.2/Haarlem	4
50379	4.3.4.2	4.2.1.2.1.1.i3.1	lam,haarlem		4.3/LAM	4
50380	4.3.4.2	4.2.1.2.1.1.i3.1	lam		4.3/LAM	4
50381	4.3.2	4.2.1.2.1.1.i1	lam,westafrican1		4.3/LAM	4
50382	4.3.4.2	4.2.1.2.1.1.i3.1	lam		4.3/LAM	4
50383	4.3.4.2	4.2.1.2.1.1.i3.1	lam		4.3/LAM	4
50384	2.2.1	2.2.1.1.1.i3	beijing,mungi	lin2.2.1,central_asia		2
50385	4.1.1.3	4.1.i1.2.1	xtype		4	4
50386	4.2.1	4.2.2.2.1	ural,canetti		4	4
50387	4.1.2.1	4.1.i1.1.1.1	haarlem		4.1.2/Haarlem	4
50388	4.3.4.2	4.2.1.2.1.1.i3.1	lam		4.3/LAM	4
50389	4.3.4.1	4.2.1.2.1.1.i3.2	lam,beijing,canetti		4.3/LAM	4
50390	4.3.4.1	4.2.1.2.1.1.i3.2	lam,beijing,canetti		4.3/LAM	4
50391	2.2.1	2.2.1.1.1	beijing,mungi	lin2.2.1		2
50392	2.2.1	2.2.1.1.1.i3	beijing,mungi	lin2.2.1,central_asia		2
50393	4.1.1.3	4.1.i1.2.1	xtype		4	4
50396	4.3.3	4.2.1.2.1.1.i4.1	lam		4.3/LAM	4
50397	4.3.4.1	4.2.1.2.1.1.i3.2	lam		4.3/LAM	4
50398	4.2.1	4.2.2.2.1	ural		4	4
50399	4.3.4.1	4.2.1.2.1.1.i3.2	lam,beijing,canetti		4.3/LAM	4
50400	4.3.4.2	4.2.1.2.1.1.i3.1	lam		4.3/LAM	4
50401	2.2.1	2.2.1.1.1.i3	beijing,mungi	lin2.2.1,central_asia		2
50402	4.3.2	4.2.1.2.1.1.i1	lam		4.3/LAM	4
50403	2.2.1	2.2.1.1.1.i3	beijing	lin2.2.1,central_asia		2
50404	4.3.4.2	4.2.1.2.1.1.i3.1	lam		4.3/LAM	4
50406	4.1.1.3	4.1.i1.2.1	xtype,canetti		4	4
50407	4.3.4.2	4.2.1.2.1.1.i3.1	lam		4.3/LAM	4
50409	2.2.1	2.2.1.1.1	beijing,mungi	lin2.2.1		2
50410	4.3.4.1	4.2.1.2.1.1.i3.2	lam,canetti		4.3/LAM	4
50411	4.3.4.2	4.2.1.2.1.1.i3.1	lam,canetti		4.3/LAM	4
50413	4.2.1	4.2.2.2.1	ural,lam,canetti		4	4
50414	4.3.4.2	4.2.1.2.1.1.i3.1	lam,canetti		4.3/LAM	4
50416	4.3.4.2	4.2.1.2.1.1.i3.1	lam		4.3/LAM	4
50417	4.3.4.2	4.2.1.2.1.1.i3.1	lam,canetti		4.3/LAM	4
50418	4.3.4.2	4.2.1.2.1.1.i3.1	lam		4.3/LAM	4
50419	4.3.4.2	4.2.1.2.1.1.i3.1	lam,canetti		4.3/LAM	4
50420	4.3.4.2	4.2.1.2.1.1.i3.1	lam,ethiopian		4.3/LAM	4
50421	4.3.4.2	4.2.1.2.1.1.i3.1	lam,canetti		4.3/LAM	4
50422	4.3.4.2	4.2.1.2.1.1.i3.1	lam		4.3/LAM	4
50423	4.1.2.1	4.1.i1.1.1.1	haarlem		4.1.2/Haarlem	4
50424	4.1.1.3	4.1.i1.2.1	xtype		4	4
50425	4.1.1.3	4.1.i1.2.1	xtype,canetti		4	4
50426	4.3.4.2	4.2.1.2.1.1.i3.1	lam		4.3/LAM	4
50427	2.2.1	2.2.1.1.1	beijing,mungi	europe/russia_B0/W148_outbreak,lin2.2.1		2
50428	4.3.4.2	4.2.1.2.1.1.i3.1	lam		4.3/LAM	4
50429	4.3.3	4.2.1.2.1.1.i4.1	lam		4.3/LAM	4
50430	4.3.4.2	4.2.1.2.1.1.i3.1	lam,canetti		4.3/LAM	4
50431	2.2.1	2.2.1.1.1.i3	beijing,canetti,mungi	lin2.2.1,central_asia		2
52308	2.2.1	2.2.1.1.1	beijing,mungi	lin2.2.1,asia_ancestral_3		2
52309	1.1.2	1.1.2	indo_oceanic,mungi			1
52310	4.8	4.2.1.1.1.1.1.1.i1			4.10/PGG3	4
52311	4.3.4.1	4.2.1.2.1.1.i3.2	lam		4.3/LAM	4
52312	3	3.1.1	east_african_indian,ghana			3
52313	4.3.1	4.2.1.2.1.1.i2	lam		4.3/LAM	4
52314	4.3.4.1	4.2.1.2.1.1.i3.2	lam		4.3/LAM	4
52315	4.8	4.2.1.1.1.1.1.1.i1	canetti		4.10/PGG3	4
52316	4.1.2.1	4.1.i1.1.1.1	haarlem		4.1.2/Haarlem	4
52318	4.4.1.1	4.2.1.2.2.1.1	stype		4	4
52319	1.1.1	1.1.1.1.1	indo_oceanic,mungi			1
52320	1.2.1	1.2.1.2	indo_oceanic,mungi			1
52321	3	3.1.1	east_african_indian,ghana,mungi			3
52322	4.2.2	4.2.2	tur		4	4
52323	4.6.2.2	4.2.1.1.1.2.1.1.1.1.1	cameroon		4.6.2/Cameroon	4
52324	4.1.2.1	4.1.i1.1.1.1	haarlem		4.1.2/Haarlem	4
52325	4.1.2.1	4.1.i1.1.1.1	haarlem		4.1.2/Haarlem	4
52326	4.8	4.2.1.1.1.1.1.1.i1			4.10/PGG3	4
52327	3	3.1.1	east_african_indian,ghana,mungi			3
52328	2.2.1.1	2.2.1.1.1	beijing,mungi	lin2.2.1,pacific_RD150		2
52330	4.1.2.1	4.1.i1.1.1.1	haarlem		4.1.2/Haarlem	4
52331	4.3.3	4.2.1.2.1.1.i4.1	lam		4.3/LAM	4
52332	4.3.3	4.2.1.2.1.1.i4.1	lam		4.3/LAM	4
52333	2.2.1	2.2.1.1.1	beijing,mungi	lin2.2.1,asia_ancestral_3		2
52334	4.8	4.2.1.1.1.1.1.1.i1			4.10/PGG3	4
52335	3.1.1	3.1.1.i1	east_african_indian,ghana,mungi			3
52336	3	3.2.2	east_african_indian,mungi			3
52337	1.1.1.1	1.1.1.1.1	indo_oceanic,mungi			1
52338	3	3.1.1	east_african_indian,ghana,mungi			3
52339	3	3.1.1	east_african_indian,ghana,mungi			3
52340	3	3.1.1	east_african_indian,ghana,mungi			3
52341	3	3.1.1	east_african_indian,ghana,mungi			3
52342	1.1.2	1.1.2	indo_oceanic,mungi			1
52344	1.1.1	1.1.1.1	indo_oceanic,mungi			1
52345	BOV_AFRI		bovis,ghana,mungi			BOV_AFRI
52346	4.1.2.1	4.1.i1.1.1.1	haarlem		4.1.2/Haarlem	4
52347	4.3.4.1	4.2.1.2.1.1.i3.2	lam		4.3/LAM	4
52348	1.1.2	1.1.2	indo_oceanic,mungi			1
52349	2.2.1	2.2.1.1.1	beijing,mungi	lin2.2.1,asian_african_3		2
52350	4.2.2	4.2.2	tur		4	4
52351	4.1.2.1	4.1.i1.1.1.1	haarlem		4.1.2/Haarlem	4
52352	4.2.2	4.2.2	tur		4	4
52353	4.8	4.2.1.1.1.1.1.1.i1	westafrican1		4.10/PGG3	4
52354	4.1.2.1	4.1.i1.1.1.1	haarlem		4.1.2/Haarlem	4
52355	4.1.2.1	4.1.i1.1.1.1	haarlem		4.1.2/Haarlem	4
52357	1.2.1	1.2.1.1.1	indo_oceanic,mungi			1
52358	4.3.1	4.2.1.2.1.1.i2	lam		4.3/LAM	4
52359	3	3.1.1	east_african_indian,ghana,mungi			3
52360	3	3.1.1	east_african_indian,ghana,mungi			3
52361	4.3.3	4.2.1.2.1.1.i4.1	lam		4.3/LAM	4
52362	3	3.1.1	east_african_indian,mungi			3
52363	4.9	4.2.1.1.1.1.1.1.i2			4.10/PGG3	4
52364	3.1.1	3.1.1.i1	east_african_indian,ghana,mungi			3
52365	4.1.2.1	4.1.i1.1.1.1	haarlem,beijing		4.1.2/Haarlem	4
52366	4.3.4.1	4.2.1.2.1.1.i3.2	lam		4.3/LAM	4
52367	6,BOV_AFRI	6	westafrican2,mungi			6,BOV_AFRI
52368	BOV_AFRI		orygis,canetti,mungi			BOV_AFRI
52369	4.8	4.2.1.1.1.1.1.1.i1			4.10/PGG3	4
52370	4.5	4.2.1.1.2			4.5	4
52371	2.2.1.1	2.2.1.1.1	beijing,mungi	lin2.2.1,pacific_RD150		2
52372	4.8	4.2.1.1.1.1.1.1.i1			4.10/PGG3	4
52373	4.1.1.3	4.1.i1.2.1	xtype		4	4
52374	3	3.1.1	east_african_indian,ghana,mungi			3
52375	3	3.1.1	east_african_indian,ghana,mungi			3
52376	4.2.2.1	4.2.2	tur		4	4
52377	4.8	4.2.1.1.1.1.1.1.i1			4.10/PGG3	4
52378	4.3.4.2.1	4.2.1.2.1.1.i3.1	lam		4.3/LAM	4
52379	4.8	4.2.1.1.1.1.1.1.i1			4.10/PGG3	4
52380	3.1.1	3.1.1.i1	east_african_indian,ghana,mungi			3
52381	4.7	4			4.10/PGG3	4
52382	4.3.2	4.2.1.2.1.1.i1	lam		4.3/LAM	4
52383	2.2.1	2.2.1.1.1	beijing,mungi	lin2.2.1		2
52384	4.1.2.1	4.1.i1.1.1.1	haarlem		4.1.2/Haarlem	4
52385	3	3.1.1	east_african_indian,ghana,mungi			3
52387	3	3.1.1	east_african_indian,ghana,mungi			3
52388	4.1.2.1	4.1.i1.1.1.1	haarlem		4.1.2/Haarlem	4
52389	4.3.1	4.2.1.2.1.1.i2	lam		4.3/LAM	4
52390	4.1.2.1	4.1.i1.1.1.1	haarlem		4.1.2/Haarlem	4
52391	4.1.2.1	4.1.i1.1.1.1	haarlem		4.1.2/Haarlem	4
52392	4.2.2	4.2.2	tur		4	4
52393	4.2.2	4.2.2	tur		4	4
52394	4.3.2	4.2.1.2.1.1.i1	lam		4.3/LAM	4
52395	1.2.1	1.2.1.1.1	indo_oceanic,mungi			1
52396	4.1.2.1	4.1.i1.1.1.1	haarlem		4.1.2/Haarlem	4
52397	4.7	4			4.10/PGG3	4
52398	4.1.2	4.1.i1.1.1.1	haarlem		4	4
52399	4.1.2.1	4.1.i1.1.1.1	haarlem		4.1.2/Haarlem	4
52400	4.1.2.1	4.1.i1.1.1.1	haarlem		4.1.2/Haarlem	4
52401	4.3.1	4.2.1.2.1.1.i2	lam		4.3/LAM	4
52402	4.3.3	4.2.1.2.1.1.i4.1	lam		4.3/LAM	4
52403	4.8	4.2.1.1.1.1.1.1.i1			4.10/PGG3	4
52404	4.3.2	4.2.1.2.1.1.i1	lam		4.3/LAM	4
52405	1.1.2	1.1.2	indo_oceanic,mungi			1
52407	4.5	4.2.1.1.2			4.5	4
52408	4.8	4.2.1.1.1.1.1.1.i1			4.10/PGG3	4
52409	4.1.2.1	4.1.i1.1.1.1	haarlem		4.1.2/Haarlem	4
52410	4.1.2.1	4.1.i1.1.1.1	haarlem		4.1.2/Haarlem	4
52412	4.3.4.1	4.2.1.2.1.1.i3.2	lam		4.3/LAM	4
52413	2.2.1	2.2.1.1.1	beijing,mungi	europe/russia_B0/W148_outbreak,lin2.2.1		2
52414	4.1	4.1	ghana		4	4
52415	1.2.1	1.2.1.1.1	indo_oceanic,mungi			1
52416	4.6	4.2.1.1.1.2.2.2	uganda		4	4
52417	4.3.2	4.2.1.2.1.1.i1	lam		4.3/LAM	4
52418	4.1.2.1	4.1.i1.1.1.1	haarlem		4.1.2/Haarlem	4
52419	1.2.1	1.2.1.1.1	indo_oceanic,mungi			1
52420	2.2.1	2.2.1.1.1	beijing,mungi	lin2.2.1		2
52421	4.8	4.2.1.1.1.1.1.1.i1			4.10/PGG3	4
52422	3	3.1.1	east_african_indian,ghana,mungi			3
52423	1.2.1	1.2.1.2	indo_oceanic,mungi			1
52424	4.4.1.1	4.2.1.2.2.1.1	stype		4	4
52425	4.6.2.2	4.2.1.1.1.2.1.1.1.1.1	cameroon		4.6.2/Cameroon	4
52426	4.3.2	4.2.1.2.1.1.i1	lam		4.3/LAM	4
52427	4.3.4.2	4.2.1.2.1.1.i3.1	lam		4.3/LAM	4
52428	4.1.2.1	4.1.i1.1.1.1	haarlem		4.1.2/Haarlem	4
52429	4.1.2.1	4.1.i1.1.1.1	haarlem		4.1.2/Haarlem	4
52430	4.8	4.2.1.1.1.1.1.1.i1			4.10/PGG3	4
52431	4.3.4.2.1	4.2.1.2.1.1.i3.1	lam		4.3/LAM	4
52432	4.3.2	4.2.1.2.1.1.i1	lam		4.3/LAM	4
52433	3	3.1.1	east_african_indian,canetti,mungi			3
52434	4.7	4			4.10/PGG3	4
52435	2.2.1	2.2.1.1.1.i3	beijing,mungi	lin2.2.1,central_asia		2
52437	4.8	4.2.1.1.1.1.1.1.i1			4.10/PGG3	4
52438	BOV_AFRI		bovis,ghana,mungi			BOV_AFRI
52439	4.1.2.1	4.1.i1.1.1.1	haarlem		4.1.2/Haarlem	4
52440	4.3.4.1	4.2.1.2.1.1.i3.2	lam		4.3/LAM	4
52441	4.1.2.1	4.1.i1.1.1.1	haarlem		4.1.2/Haarlem	4
52442	4	4.2.1.2.1.2			4	4
52443	BOV_AFRI		bovis,ghana,mungi			BOV_AFRI
52444	4.1.2	4.1.i1.1.1.1	haarlem		4	4
52445	4.1.2.1	4.1.i1.1.1.1	haarlem		4.1.2/Haarlem	4
52446	4.8	4.2.1.1.1.1.1.1.i1			4.10/PGG3	4
52447	4.8	4.2.1.1.1.1.1.1.i1	canetti		4.10/PGG3	4
52448	3.1.2.1	3.1.1.i2	east_african_indian,ghana,mungi			3
52449	4.1.2	4.1.i1.1.1.2	haarlem		4	4
52451	3	3.1.1	east_african_indian,ghana,mungi			3
52452	4.3.1	4.2.1.2.1.1.i2	lam		4.3/LAM	4
52453	1.1.3	1.1.1.2	indo_oceanic,mungi			1
52454	4.6.2	4.2.1.1.1.2.1.1.2	cameroon		4	4
52455	3	3.1.1	east_african_indian,ghana,mungi			3
52456	4.1.2.1	4.1.i1.1.1.1	haarlem		4.1.2/Haarlem	4
52457	4.3.1	4.2.1.2.1.1.i2	lam		4.3/LAM	4
52458	4.3.3	4.2.1.2.1.1.i4.1	lam		4.3/LAM	4
52459	4.3.3	4.2.1.2.1.1.i4.1	lam		4.3/LAM	4
52460	3	3.1.1	east_african_indian,ghana,mungi			3
52461	6,BOV_AFRI	6	westafrican2,mungi			6,BOV_AFRI
52462	4.3.4.1	4.2.1.2.1.1.i3.2	lam		4.3/LAM	4
52463	3	3.1.1	east_african_indian,ghana,mungi			3
52464	4.8	4.2.1.1.1.1.1.1.i1			4.10/PGG3	4
52465	4.3.4.2.1	4.2.1.2.1.1.i3.1	lam		4.3/LAM	4
52466	BOV_AFRI		bcg,ghana,mungi			BOV_AFRI
52467	4.1.2.1	4.1.i1.1.1.1	haarlem		4.1.2/Haarlem	4
52468	3	3.1.2	east_african_indian,mungi			3
52469	4.1.2.1	4.1.i1.1.1.1	haarlem		4.1.2/Haarlem	4
52470	3	3.1.1	east_african_indian,ghana,mungi			3
52471	4.3.4.2	4.2.1.2.1.1.i3.1	lam		4.3/LAM	4
52472	4.1.2.1	4.1.i1.1.1.1	haarlem,canetti		4.1.2/Haarlem	4
52473	3	3.1.1	east_african_indian,mungi			3
52474	4.1.2.1	4.1.i1.1.1.1	haarlem		4.1.2/Haarlem	4
52475	3	3.1.1	east_african_indian,ghana,mungi			3
52476	4.4.2	4.2.1.2.2.2	stype		4	4
52477	2.2.1	2.2.1.1.1	beijing,mungi	lin2.2.1		2
52478	3	3.1.1	east_african_indian,ghana,mungi			3
52479	4.3.3	4.2.1.2.1.1.i4.1	lam		4.3/LAM	4
52480	4.1.2.1	4.1.i1.1.1.1	haarlem		4.1.2/Haarlem	4
52481	4.8	4.2.1.1.1.1.1.1.i1			4.10/PGG3	4
52482	4.3.1	4.2.1.2.1.1.i2	lam		4.3/LAM	4
52483	4.1.2.1	4.1.i1.1.1.1	haarlem		4.1.2/Haarlem	4
52484	1.1.3	1.1.1.2	indo_oceanic,mungi			1
52485	4.8	4.2.1.1.1.1.1.1.i1			4.10/PGG3	4
52487	4.1.2.1	4.1.i1.1.1.1	haarlem		4.1.2/Haarlem	4
52488	4.6.2	4.2.1.1.1.2.1.1.2	cameroon,ghana		4	4
52489	4.1.2	4.1.i1.1.1.2	haarlem		4	4
52491	4.8	4.2.1.1.1.1.1.1.i1			4.10/PGG3	4
52492	1.2.1	1.2.1.1.1	indo_oceanic,mungi			1
52493	4.8	4.2.1.1.1.1.1.1.i1			4.10/PGG3	4
52494	4.1.2.1	4.1.i1.1.1.1	haarlem		4.1.2/Haarlem	4
52495	3	3.1.1	east_african_indian,ghana,mungi			3
52496	3	3.1.1	east_african_indian,ghana,mungi			3
52497	4.9	4.2.1.1.1.1.1.1.i2			4.10/PGG3	4
52498	4.1.2.1	4.1.i1.1.1.1	haarlem		4.1.2/Haarlem	4
52501	4.4.1.1	4.2.1.2.2.1.1	stype		4	4
52502	4.3.1	4.2.1.2.1.1.i2	lam		4.3/LAM	4
52503	4.1.2.1	1.2.1.1,4.1.i1.1.1.1	haarlem		4.1.2/Haarlem	4
52504	3	3.1.1	east_african_indian,mungi			3
52505	3.1.2.1	3.1.1.i2	east_african_indian,indo_oceanic,haarlem,ghana,mungi			3
52506	3.1.2	3.1.1.i2	east_african_indian,ghana,mungi			3
52507	1.2.1	1.2.1.1.1	indo_oceanic,mungi			1
52508	4.6.2	4.2.1.1.1.2.1.1.2	cameroon		4	4
52509	4.8	4.2.1.1.1.1.1.1.i1			4.10/PGG3	4
52510	4.8	4.2.1.1.1.1.1.1.i1			4.10/PGG3	4
52511	4.1.2.1	4.1.i1.1.1.1	haarlem,canetti		4.1.2/Haarlem	4
52512	4.1.2.1	4.1.i1.1.1.1	haarlem		4.1.2/Haarlem	4
52513	3	3.1.1	east_african_indian,ghana,mungi			3
52514	4	4.2.1.2.1.2			4	4
52516	3	3.1.1	east_african_indian,ghana,mungi			3
52518	BOV_AFRI		bovis,ghana,mungi			BOV_AFRI
52519	3.1.2	3.1.1.i2	east_african_indian,ghana,mungi			3
52520	3.1.1	3.1.1.i1	east_african_indian,ghana,mungi			3
52521	1.2.1	1.2.1.2	indo_oceanic,mungi			1
52522	3	3.1.1	east_african_indian,ghana,mungi			3
52523	3	3.1.1	east_african_indian,ghana,mungi			3
52524	1.1.1	1.1.1.1.1	indo_oceanic,mungi			1
52525	2.2.1	2.2.1.1.1	beijing,mungi	lin2.2.1,asian_african_2		2
52526	4.4.1.2	4.2.1.2.2.1.2	stype,canetti		4	4
52527	2.2.1	2.2.1.1.1	beijing,mungi	lin2.2.1		2
52528	3	3.1.1	east_african_indian,ghana			3
52529	4.3.3	4.2.1.2.1.1.i4.1	lam		4.3/LAM	4
52530	4.1.2.1	4.1.i1.1.1.1	haarlem		4.1.2/Haarlem	4
52531	4.1.2.1,4.9	4.1.i1.1.1.1,4.2.1.1.1.1.1.1.i2	haarlem		4.1.2/Haarlem	4
52532	2.2.1.1	2.2.1.1.1	beijing,mungi	lin2.2.1,pacific_RD150		2
52533	4	4.2.1.2.1.2			4	4
52534	4.2.2.1	4.2.2	tur		4	4
52535	4.1.2.1	4.1.i1.1.1.1	haarlem		4.1.2/Haarlem	4
52536	BOV_AFRI		ghana,bovis,mungi			BOV_AFRI
52537	4.9	4.2.1.1.1.1.1.1.i2			4.10/PGG3	4
52538	4.8	4.2.1.1.1.1.1.1.i1			4.10/PGG3	4
52540	3	3.1.1	east_african_indian,ghana,mungi			3
52541	3.1.2	3.1.1.i2	east_african_indian,ghana,mungi			3
52542	3.1.1	3.1.1.i1	east_african_indian,ghana,mungi			3
52543	4.8	4.2.1.1.1.1.1.1.i1			4.10/PGG3	4
52544	3	3.1.1	east_african_indian,ghana,mungi			3
52545	4.2.2	4.2.2	tur		4	4
52546	1.2.1	1.2.1.1.1	indo_oceanic,mungi			1
52547	2.2.1	2.2.1.1.1	beijing,mungi	lin2.2.1,asian_african_2		2
52548	2.2.1	2.2.1.1.2	beijing,mungi	lin2.2.1,asia_ancestral_2		2
52549	3	3.1.1	east_african_indian,ghana			3
52550	3	3.1.1	east_african_indian,mungi			3
52551	1.2.2	1.2.2.1	indo_oceanic,ghana,mungi,canetti			1
52552	4.1.2.1	4.1.i1.1.1.1	haarlem		4.1.2/Haarlem	4
52553	BOV_AFRI		bovis,ghana,mungi			BOV_AFRI
52554	3.1.1	3.1.1.i1	east_african_indian,ghana,mungi			3
52555	4.8	4.2.1.1.1.1.1.1.i1			4.10/PGG3	4
52556	1.2.1	1.2.1.1.1	indo_oceanic,mungi			1
52557	3.1.1	3.1.1.i1	east_african_indian,ghana,mungi			3
52558	4.3.4.2	4.2.1.2.1.1.i3.1	lam		4.3/LAM	4
52559	4.4.1.1	4.2.1.2.2.1.1	stype		4	4
52560	2.2.1	2.2.1.1.1	beijing,mungi	lin2.2.1		2
52561	4.8	4.2.1.1.1.1.1.1.i1			4.10/PGG3	4
52562	3	3.1.1	east_african_indian,ghana,mungi			3
52563	4.2.2.1	4.2.2	tur		4	4
52564	4.5	4.2.1.1.2	lam		4.5	4
52565	2.2.1	2.2.1.1.1.i3	beijing,mungi	lin2.2.1,central_asia		2
52566	1.2.1	1.2.1.1.1	indo_oceanic,mungi			1
52567	3	3.1.1	east_african_indian,ghana,mungi			3
52568	2.2.1	2.2.1.1.1	beijing,mungi	lin2.2.1		2
52569	4	4.2.1.2.1.2			4	4
52570	4.1	4.1.i2.2	ghana		4	4
52571	4.8	4.2.1.1.1.1.1.1.i1	westafrican1		4.10/PGG3	4
52572	4.3.1	4.2.1.2.1.1.i2	lam		4.3/LAM	4
52574	4.1.2.1	4.1.i1.1.1.1	haarlem		4.1.2/Haarlem	4
52575	4.8	4.2.1.1.1.1.1.1.i1			4.10/PGG3	4
52576	4.2.2.1	4.2.2	tur		4	4
52577	4.3.4.2.1	4.2.1.2.1.1.i3.1	lam		4.3/LAM	4
52579	4.2.2	4.2.2	tur		4	4
52580	1.2.2	1.2.2.2	indo_oceanic,ghana,mungi,canetti			1
52582	4.2.2	4.2.2	tur		4	4
52583	4.7	4			4.10/PGG3	4
52584	5	5	westafrican1,mungi			5
52585	4.3.4.1	4.2.1.2.1.1.i3.2	lam,beijing		4.3/LAM	4
52586	3	3.1.1	east_african_indian,ghana,mungi			3
52587	1.2.2	1.2.2.2	indo_oceanic,ghana,canetti,mungi			1
52588	4.3.4.2	4.2.1.2.1.1.i3.1	lam		4.3/LAM	4
52589	2.2.1	2.2.1.1.1	beijing,mungi	lin2.2.1,asian_african_3		2
52590	3.1.1	3.1.1.i1	east_african_indian,ghana,mungi			3
52591	4.1.2.1	4.1.i1.1.1.1	haarlem		4.1.2/Haarlem	4
52592	2.2.1.1	2.2.1.1.1	beijing,mungi,ethiopian	lin2.2.1,pacific_RD150		2
52593	BOV_AFRI		ghana,mungi,bovis			BOV_AFRI
52595	4.2.1	4.2.2.2.2	ural		4	4
52596	4.5	4.2.1.1.2			4.5	4
52597	4.9	4.2.1.1.1.1.1.1.i2			4.10/PGG3	4
52598	4.3.3	4.2.1.2.1.1.i4.1	lam		4.3/LAM	4
52599	3.1.2.1	3.1.1.i2	east_african_indian,ghana,mungi			3
52600	4.1.2.1	4.1.i1.1.1.1	haarlem		4.1.2/Haarlem	4
52601	3.1.1	3.1.1.i1	east_african_indian,ghana,mungi			3
52602	2.2.1.1	2.2.1.1.1	beijing,mungi	lin2.2.1,pacific_RD150		2
52603	4.3.4.1	4.2.1.2.1.1.i3.2	lam		4.3/LAM	4
52604	BOV_AFRI		ghana,bovis,mungi			BOV_AFRI
52606	3	3.1.1	east_african_indian,ghana,mungi,canetti			3
52607	4.2.2	4.2.2	tur		4	4
52611	4.1.2.1	4.1.i1.1.1.1	haarlem		4.1.2/Haarlem	4
52612	BOV_AFRI		bovis,ghana,mungi			BOV_AFRI
52613	3.1.1	3.1.1.i1	east_african_indian,ghana,mungi			3
52614	4.3.4.2.1	4.2.1.2.1.1.i3.1	lam		4.3/LAM	4
52616	BOV_AFRI		caprae,ghana,mungi			BOV_AFRI
52617	4.1.2.1	4.1.i1.1.1.1	haarlem,suricattae		4.1.2/Haarlem	4
52618	4.6	4.2.1.1.1.2.2.1.1.2	uganda		4	4
52619	4.2.2	4.2.2	tur		4	4
52620	4.3.2.1	4.2.1.2.1.1.i1	lam		4.3/LAM	4
52621	4.3.1	4.2.1.2.1.1.i2	lam		4.3/LAM	4
52622	4.3.4.2	4.2.1.2.1.1.i3.1	lam		4.3/LAM	4
52623	3	3.1.1	east_african_indian,ghana,mungi			3
52624	4.1.2.1	4.1.i1.1.1.1	haarlem		4.1.2/Haarlem	4
52625	4.2.2	4.2.2	tur		4	4
52626	4.1.2.1	4.1.i1.1.1.1	haarlem		4.1.2/Haarlem	4
52627	4.3.4.1	4.2.1.2.1.1.i3.2	lam		4.3/LAM	4
52628	2.2.1	2.2.1.1.1	beijing,mungi	lin2.2.1		2
52629	4.1.2.1	4.1.i1.1.1.1	haarlem		4.1.2/Haarlem	4
52630	3.1.1	3.1.1.i1	east_african_indian,ghana,mungi			3
52631	1.1.2	1.1.2	indo_oceanic,mungi			1
52632	4.6.2	4.2.1.1.1.2.1.1.2	cameroon		4	4
52633	1.2.1	1.2.1.2	indo_oceanic,mungi			1
52634	4.1.2	4.1.i1.1.2	haarlem		4	4
52635	4.3.4.1	4.2.1.2.1.1.i3.2	lam		4.3/LAM	4
52636	4.4.1.1	4.2.1.2.2.1.1	stype		4	4
52637	3	3.1.1	east_african_indian,ghana,mungi			3
52638	4.8	4.2.1.1.1.1.1.1.i1	westafrican1		4.10/PGG3	4
52639	4.8	4.2.1.1.1.1.1.1.i1			4.10/PGG3	4
52640	4.8	4.2.1.1.1.1.1.1.i1			4.10/PGG3	4
52641	4.4.1.1	4.2.1.2.2.1.1	stype		4	4
52643	4.3.1	4.2.1.2.1.1.i2	lam		4.3/LAM	4
52644	4.9	4.2.1.1.1.1.1.1.i2			4.10/PGG3	4
52645	4.3.4.1	4.2.1.2.1.1.i3.2	lam		4.3/LAM	4
52647	4.3.2	4.2.1.2.1.1.i1	lam		4.3/LAM	4
52648	1.2.1	1.2.1.1.1	indo_oceanic,mungi			1
52649	4.7	4			4.10/PGG3	4
52650	4.5	4.2.1.1.2			4.5	4
52651	4.1.2.1	4.1.i1.1.1.1	haarlem		4.1.2/Haarlem	4
52652	4.3.3	4.2.1.2.1.1.i4.1	lam		4.3/LAM	4
52653	4.1.2.1	4.1.i1.1.1.1	haarlem,beijing		4.1.2/Haarlem	4
52654	2.2.1	2.2.1.1.1	beijing,mungi	lin2.2.1,asian_african_2		2
52655	1.2.1	1.2.1.2	indo_oceanic,mungi			1
52656	4.3.3	4.2.1.2.1.1.i4.1	lam		4.3/LAM	4
52657	BOV_AFRI,4.8	4.2.1.1.1.1.1.1.i1	bcg,mungi			4,BOV_AFRI
52658	4.1.2	4.1.i1.1.1.1	haarlem		4	4
52659	1.1.3	1.1.1.2	indo_oceanic,mungi			1
52660	2.2.1	2.2.1.1.1	beijing,mungi	lin2.2.1,asia_ancestral_3		2
52662	4.4.2	4.2.1.2.2.2	stype		4	4
52663	4.3.4.1	4.2.1.2.1.1.i3.2	lam		4.3/LAM	4
52664	1.2.1	1.2.1.2	indo_oceanic,mungi			1
52665	4.1.1.3	4.1.i1.2.1	xtype		4	4
52666	1.2.1	1.2.1.1.1	indo_oceanic,mungi			1
52667	4.2.1	4.2.2.2.1	ural		4	4
52668	1.2.1	1.2.1.1.1	indo_oceanic,mungi			1
52669	3	3.1.1	east_african_indian,ghana,mungi			3
52670	4.8	4.2.1.1.1.1.1.1.i1			4.10/PGG3	4
52671	3	3.1.1	east_african_indian,ghana,mungi			3
52672	3	3.1.1	east_african_indian,ghana,mungi			3
52673	1.1.3	1.1.1.2	indo_oceanic,mungi			1
52674	1.1.3	1.1.1.2	indo_oceanic,mungi			1
52675	4.1.2.1	4.1.i1.1.1.1	haarlem		4.1.2/Haarlem	4
52676	4.3.1	4.2.1.2.1.1.i2	lam		4.3/LAM	4
52677	4.3.1	4.2.1.2.1.1.i2	lam		4.3/LAM	4
52678	2.2.1.1	2.2.1.1.1	beijing,mungi	lin2.2.1,pacific_RD150		2
52679	4.1.2.1	4.1.i1.1.1.1	haarlem		4.1.2/Haarlem	4
52680	1.2.1	1.2.1.1.1	indo_oceanic,mungi			1
52681	4.4.1.1	4.2.1.2.2.1.1	stype		4	4
52682	4.3.1	4.2.1.2.1.1.i2	lam		4.3/LAM	4
52683	3.1.1	3.1.1.i1	east_african_indian,ghana,mungi			3
52684	4	4.2.1.2.1.2			4	4
52685	1.1.1	1.1.1.1.1	indo_oceanic,mungi			1
52686	2.2.1	2.2.1.1.1	beijing,mungi	lin2.2.1,asian_african_2		2
52687	4.2.2	4.2.2	tur		4	4
52688	4.1.2.1	4.1.i1.1.1.1	haarlem		4.1.2/Haarlem	4
52689	4.1.2.1	4.1.i1.1.1.1	haarlem		4.1.2/Haarlem	4
52690	4.3.4.1	4.2.1.2.1.1.i3.2	lam		4.3/LAM	4
52691	1.2.1	4.1.i2.2,1.2.1.1.1	indo_oceanic,mungi			1
52692	3.1.2	3.1.1.i2	east_african_indian,ghana,mungi			3
52693	4.1.2.1	4.1.i1.1.1.1	haarlem,beijing		4.1.2/Haarlem	4
52694	3	3.1.1	east_african_indian,ghana,mungi			3
52695	4.1.2.1	4.1.i1.1.1.1	haarlem		4.1.2/Haarlem	4
52697	4.1.2.1	4.1.i1.1.1.1	haarlem		4.1.2/Haarlem	4
52698	3	3.1.1	east_african_indian,ghana,mungi			3
52699	4.1.2.1	4.1.i1.1.1.1	haarlem		4.1.2/Haarlem	4
52701	4.1.2.1	4.1.i1.1.1.1	haarlem		4.1.2/Haarlem	4
52702	4.6.2	4.2.1.1.1.2.1.1.2	cameroon,indo_oceanic		4	4
52703	2.1	2.1	beijing,mungi	lin2,proto_beijing		2
52704	3	3.1.1	east_african_indian,ghana,mungi			3
52705	2.2.1.1	2.2.1.1.1	beijing,mungi	lin2.2.1,pacific_RD150		2
52706	3	3.1.1	east_african_indian,ghana,mungi			3
52707	4.6.2.2	4.2.1.1.1.2.1.1.1.1.1	cameroon		4.6.2/Cameroon	4
52708	4.8	4.2.1.1.1.1.1.1.i1			4.10/PGG3	4
52709	3	3.1.1	east_african_indian,ghana,mungi			3
52710	3.1.1	3.1.1.i1	east_african_indian,ghana,mungi			3
52711	1.2.2	1.2.2.1	indo_oceanic,ghana,mungi			1
52712	3.1.1	3.1.1.i1	east_african_indian,ghana,mungi			3
52713	3	3.1.1	east_african_indian,ghana			3
52714	4.8	4.2.1.1.1.1.1.1.i1			4.10/PGG3	4
52715	4.1.2.1	4.1.i1.1.1.1	haarlem		4.1.2/Haarlem	4
52716	2.2.1	2.2.1.1.1	beijing,mungi	lin2.2.1		2
52717	4.1.2.1	4.1.i1.1.1.1	haarlem		4.1.2/Haarlem	4
52718	4.4.1.2	4.2.1.2.2.1.2	stype,canetti		4	4
52719	4.1.2.1	4.1.i1.1.1.1	haarlem		4.1.2/Haarlem	4
52720	4.4.1.1	4.2.1.2.2.1.1	stype		4	4
52721	3.1.1	3.1.1.i1	east_african_indian,ethiopian,ghana,mungi			3
52722	1.2.2	1.2.2.1	indo_oceanic,ghana,mungi			1
52723	4.8	4.2.1.1.1.1.1.1.i1	suricattae		4.10/PGG3	4
52724	1.2.1	1.2.1.2	indo_oceanic,mungi			1
52725	4.7	4			4.10/PGG3	4
52726	3.1.1	3.1.1.i1	east_african_indian,ghana,mungi			3
52727	4.3.2	4.2.1.2.1.1.i1	lam		4.3/LAM	4
52728	1.1.1	1.1.1.1	indo_oceanic,mungi			1
52729	4.3.3	4.2.1.2.1.1.i4.1	lam		4.3/LAM	4
52730	4.8	4.2.1.1.1.1.1.1.i1	xtype		4.10/PGG3	4
52731	4.3.4.1	4.2.1.2.1.1.i3.2	lam		4.3/LAM	4
52732	4.8	4.2.1.1.1.1.1.1.i1			4.10/PGG3	4
52733	4.1.2.1	4.1.i1.1.1.1	haarlem		4.1.2/Haarlem	4
52734	BOV_AFRI		bovis,ghana,mungi			BOV_AFRI
52735	1.2.1	1.2.1.1.2	indo_oceanic,mungi			1
52736	3	3.1.1	east_african_indian,ghana,mungi			3
52737	4.6	4.2.1.1.1.2.2.1.2	uganda		4	4
52738	3	3.1.2	east_african_indian,mungi			3
52739	4.2.2	4.2.2	tur		4	4
52740	3	3.1.1	east_african_indian,ghana,mungi			3
52741	3	3.1.1	east_african_indian,ghana,mungi			3
52742	4.4.1.2	4.2.1.2.2.1.2	stype,canetti		4	4
52743	4.3.1	4.2.1.2.1.1.i2	lam		4.3/LAM	4
52744	2.2.1	2.2.1.1.1	beijing,mungi	lin2.2.1,asia_ancestral_3		2
52745	4.8	4.2.1.1.1.1.1.1.i1	indo_oceanic		4.10/PGG3	4
52746	3	3.1.1,1.2.2.2	east_african_indian,mungi			3
52747	4.1.2.1	4.1.i1.1.1.1	haarlem		4.1.2/Haarlem	4
52748	4.1.2.1	4.1.i1.1.1.1	haarlem		4.1.2/Haarlem	4
52749	4.8	4.2.1.1.1.1.1.1.i1			4.10/PGG3	4
52750	1.1.2	1.1.2	indo_oceanic,mungi			1
52751	3	3.1.1	east_african_indian,ghana,mungi			3
52752	4.3	4.2.1.2.1.1	lam		4.3/LAM	4
52753	4.5	4.2.1.1.2			4.5	4
52754	2.2.1	2.2.1.1.1	beijing,mungi	lin2.2.1		2
52755	3.1.2	3.1.1.i2	east_african_indian,ghana,mungi			3
52756	4.1.2.1	4.1.i1.1.1.1	haarlem		4.1.2/Haarlem	4
52757	4.4.1.2	4.2.1.2.2.1.2	stype,canetti		4	4
52758	4.4.1.2	4.2.1.2.2.1.2	stype,canetti		4	4
52759	3	3.1.1	east_african_indian,ghana,mungi			3
52760	4.1.2.1	4.1.i1.1.1.1	haarlem		4.1.2/Haarlem	4
52761	4.3.2	4.2.1.2.1.1.i1	lam		4.3/LAM	4
52762	4.1.2.1	4.1.i1.1.1.1	haarlem		4.1.2/Haarlem	4
52763	4.1.2.1	4.1.i1.1.1.1	haarlem		4.1.2/Haarlem	4
52764	1.1.3	1.1.1.2	indo_oceanic,mungi			1
52765	1.2.1	1.2.1.2	indo_oceanic,mungi			1
52766	1.2.2	1.2.2.1	indo_oceanic,ghana,mungi			1
52767	4.7	4			4.10/PGG3	4
52768	2.2.1	2.2.1.1.1.i3	beijing,mungi	lin2.2.1,central_asia		2
52769	4.1.2.1	4.1.i1.1.1.1	haarlem		4.1.2/Haarlem	4
52770	4.1.1.3	4.1.i1.2.1	xtype		4	4
52772	3	3.1.1	east_african_indian,ghana,mungi			3
52773	3.1.1	3.1.1.i1	east_african_indian,ghana,mungi			3
52774	4.9	4.2.1.1.1.1.1.1.i2			4.10/PGG3	4
52775	3	3.1.1	east_african_indian,ghana,mungi			3
52777	3	3.1.1	east_african_indian,ghana,mungi			3
52778	1.2.1	1.2.1.1.1	indo_oceanic,mungi			1
52779	3	3.1.1	east_african_indian,ghana,mungi			3
52780	3	3.1.1	east_african_indian,ghana,mungi			3
52781	4.1.2.1	4.1.i1.1.1.1	haarlem		4.1.2/Haarlem	4
52782	BOV_AFRI		bcg,ghana,mungi			BOV_AFRI
52783	4.1.2.1	4.1.i1.1.1.1	haarlem		4.1.2/Haarlem	4
52784	4.2.2.1	4.2.2	tur		4	4
52785	4.1.2.1	4.1.i1.1.1.1	haarlem		4.1.2/Haarlem	4
52786	4.4.1.1	4.2.1.2.2.1.1	stype		4	4
52787	2.2.1	2.2.1.1.1.i3	beijing,mungi	lin2.2.1,central_asia		2
52788	4.6.1.2	4.2.1.1.1.2.2.1.1.1.2	uganda		4.6.1/Uganda	4
52789	4.1.2.1	4.1.i1.1.1.1	haarlem		4.1.2/Haarlem	4
52790	3.1.1	3.1.1.i1	east_african_indian,ghana,mungi			3
52791	4.1.2.1	4.1.i1.1.1.1	haarlem		4.1.2/Haarlem	4
52792	2.2.1.1	2.2.1.1.1	beijing,mungi	lin2.2.1,pacific_RD150		2
52793	4.9	4.2.1.1.1.1.1.1.i2			4.10/PGG3	4
52794	4.9	4.2.1.1.1.1.1.1.i2			4.10/PGG3	4
52795	BOV_AFRI		bcg,ghana,mungi			BOV_AFRI
52796	4.7	4			4.10/PGG3	4
52797	4	4			4.10/PGG3	4
52798	1.2.1	1.2.1.2	indo_oceanic,mungi			1
52799	2.2.1	2.2.1.1.1	beijing,mungi	lin2.2.1,asian_african_3		2
52800	4.2.1	4.2.2.2.2	ural		4	4
52801	4.1.2.1	4.1.i1.1.1.1	haarlem		4.1.2/Haarlem	4
52802	4.8	4.2.1.1.1.1.1.1.i1			4.10/PGG3	4
52803	3.1.1	3.1.1.i1	east_african_indian,ghana,mungi			3
52804	3	3.1.1	east_african_indian,ghana,mungi			3
52805	4.3.3	4.2.1.2.1.1.i4.1	lam		4.3/LAM	4
52806	4.8	4.2.1.1.1.1.1.1.i1			4.10/PGG3	4
52807	4.6.1.1	4.2.1.1.1.2.2.1.1.1.1	uganda		4.6.1/Uganda	4
52808	4.3.4.2	4.2.1.2.1.1.i3.1	lam,caprae		4.3/LAM	4
52809	3.1.1	3.1.1.i1	east_african_indian,ghana,mungi			3
52810	BOV_AFRI		ghana,bovis,mungi			BOV_AFRI
52811	4.8	4.2.1.1.1.1.1.1.i1			4.10/PGG3	4
52812	2.2.1	2.2.1.1.1	beijing,mungi	lin2.2.1,asian_african_3		2
52813	3.1.1	3.1.1.i1	east_african_indian,ghana,mungi			3
52814	4.2.2	4.2.2	tur		4	4
52815	2.2.1	2.2.1.1.1	beijing,mungi	lin2.2.1,asia_ancestral_3		2
52816	2.2.1	2.2.1.1.1	beijing,mungi	lin2.2.1,asian_african_2		2
52817	4.3.3	4.2.1.2.1.1.i4.1	lam		4.3/LAM	4
52818	4.8	4.2.1.1.1.1.1.1.i1			4.10/PGG3	4
52819	3.1.1	3.1.1.i1	east_african_indian,ghana,mungi			3
52820	4.1.2.1	4.1.i1.1.1.1	haarlem		4.1.2/Haarlem	4
52821	4.1.2	4.1.i1.1.1.2	haarlem		4	4
52822	4.1.2.1	4.1.i1.1.1.1	haarlem		4.1.2/Haarlem	4
52824	2.2.1	2.2.1.1.1	beijing,mungi	lin2.2.1		2
52825	4.7	4			4.10/PGG3	4
52826	4.4.1.2	4.2.1.2.2.1.2	stype,canetti		4	4
52827	3	3.1.1	east_african_indian,ghana,mungi			3
52828	4.1.2.1	4.1.i1.1.1.1	haarlem		4.1.2/Haarlem	4
52829	3	3.1.2	east_african_indian,mungi			3
52830	4.8	4.2.1.1.1.1.1.1.i1			4.10/PGG3	4
52832	4.1.2.1	4.1.i1.1.1.1	haarlem		4.1.2/Haarlem	4
52833	1.1.3	1.1.1.2	indo_oceanic,mungi			1
52834	4.8	4.2.1.1.1.1.1.1.i1			4.10/PGG3	4
52835	3	3.1.1	east_african_indian,ghana,mungi			3
52836	2.2.1.1	2.2.1.1.1	beijing,mungi	lin2.2.1,pacific_RD150		2
52837	1.2.1	1.2.1.1.1	indo_oceanic,mungi			1
52838	3.1.2	3.1.1.i2	east_african_indian,ghana			3
52839	2.2.1.1	2.2.1.1.1	beijing,mungi	lin2.2.1,pacific_RD150		2
52840	1.2.1	1.2.1.1.2	indo_oceanic			1
52841	4.8	4.2.1.1.1.1.1.1.i1			4.10/PGG3	4
52842	2.2.1	2.2.1.1.1	beijing,canetti,mungi	europe/russia_B0/W148_outbreak,lin2.2.1		2
52843	2.2.1	2.2.1.1.1	beijing,mungi	europe/russia_B0/W148_outbreak,lin2.2.1		2
52844	2.2.1	2.2.1.1.1	beijing,mungi	lin2.2.1,asian_african_2		2
52845	3	3.1.1	east_african_indian,ghana,mungi			3
52846	4.1.2.1	4.1.i1.1.1.1	haarlem		4.1.2/Haarlem	4
52847	2.2.1	2.2.1.1.1.i3	beijing	lin2.2.1,central_asia		2
52848	1.1.2	1.1.2	indo_oceanic,mungi			1
52849	2.2.1	2.2.1.1.1	beijing	europe/russia_B0/W148_outbreak,lin2.2.1		2
52850	4.1.2.1	4.1.i1.1.1.1	haarlem,westafrican1		4.1.2/Haarlem	4
52851	3	3.1.1	east_african_indian,ghana,mungi			3
52853	2.2.1	2.2.1.1.1.i3	beijing,mungi	lin2.2.1,central_asia		2
52854	4.3.4.2	4.2.1.2.1.1.i3.1	lam,orygis		4.3/LAM	4
52855	2.2.2	2.2.2	beijing,canetti,mungi	asia_ancestral_1,lin2.2		2
52856	2.2.1	2.2.1.1.1	beijing,mungi	lin2.2.1		2
52857	1.2.1	1.2.1.1.1	indo_oceanic,mungi			1
52858	1.1.2	1.1.2	indo_oceanic,canetti			1
52860	4.5	4.2.1.1.2			4.5	4
52861	4.2.2	4.2.2	tur		4	4
52862	2.2.1	2.2.1.1.1	beijing,mungi	europe/russia_B0/W148_outbreak,lin2.2.1		2
52863	2.2.1	2.2.1.1.1	beijing,mungi	europe/russia_B0/W148_outbreak,lin2.2.1		2
52864	2.2.1.2	2.2.1.1.1	beijing,mungi	lin2.2.1,asian_african_2/RD142		2
52865	2.2.1	2.2.1.1.1.i3	beijing	lin2.2.1,central_asia		2
52866	3.1.2	3.1.1.i2	east_african_indian,ghana,mungi			3
52867	4.6.2.2	4.2.1.1.1.2.1.1.1.1.1	cameroon		4.6.2/Cameroon	4
52868	3	3.1.1	east_african_indian,ghana			3
52869	2.2.1	2.2.1.1.1.i3	beijing	lin2.2.1,central_asia		2
52870	3	3.1.1	east_african_indian,ghana,mungi			3
52871	2.2.1	2.2.1.1.1	beijing	lin2.2.1		2
52872	2.2.1	2.2.1.1.1.i3	beijing,mungi	lin2.2.1,central_asia		2
52873	4.1.2.1	4.1.i1.1.1.1	haarlem		4.1.2/Haarlem	4
52874	2.2.1	2.2.1.1.1	beijing	lin2.2.1		2
52875	1.2.2	1.2.2.2	indo_oceanic,ghana,canetti			1
52876	4.6.2.2	4.2.1.1.1.2.1.1.1.1.1	cameroon		4.6.2/Cameroon	4
52877	4.5	4.2.1.1.2			4.5	4
52878	2.2.1	2.2.1.1.1.i3	beijing,mungi	lin2.2.1,central_asia		2
52879	1.2.2	1.2.2.1	indo_oceanic,ghana			1
52880	3	3.1.1	east_african_indian			3
52881	4.1	4.1.i1.2.2	xtype		4	4
52882	2.2.1	2.2.1.1.1	beijing,mungi	lin2.2.1,asian_african_2		2
52883	1.2.2	1.2.2.1	indo_oceanic,ghana,canetti,mungi			1
52884	4.8	4.2.1.1.1.1.1.1.i1			4.10/PGG3	4
52885	4.6.2.2	4.2.1.1.1.2.1.1.1.1.1	cameroon		4.6.2/Cameroon	4
52886	4.3.3	4.2.1.2.1.1.i4.1	lam		4.3/LAM	4
52887	3	3.1.1	east_african_indian,ghana			3
52888	4.6.2.2	4.2.1.1.1.2.1.1.1.1.1	cameroon		4.6.2/Cameroon	4
52889	2.2.1	2.2.1.1.1.i3	beijing,mungi	lin2.2.1,central_asia		2
52890	2.2.1	2.2.1.1.1.i3	beijing,mungi	lin2.2.1,central_asia		2
52891	2.2.1	2.2.1.1.1.i3	beijing,mungi	lin2.2.1,central_asia		2
52892	4.2.2	4.2.2	tur		4	4
52893	3	3.1.1	east_african_indian,ghana			3
52894	3	3.1.1	east_african_indian,ghana			3
52895	1.2.2	1.2.2.1	indo_oceanic,ghana,mungi			1
52896	4.2.1	4.2.2.2.1	ural,canetti		4	4
52897	4.6.1.2	4.2.1.1.1.2.2.1.1.1.2	uganda		4.6.1/Uganda	4
52898	3	3.1.1	east_african_indian,ghana,mungi			3
52899	4.3.4.2.1	4.2.1.2.1.1.i3.1	lam		4.3/LAM	4
52900	2.2.1	2.2.1.1.1.i3	beijing,mungi	lin2.2.1,central_asia		2
52901	3.1.2	3.1.1.i2	east_african_indian,ghana			3
52902	2.2.1	2.2.1.1.1.i3	beijing,mungi	lin2.2.1,central_asia		2
52904	4.1	4.1.i1.2.2	xtype		4	4
52905	4.6.2.2	4.2.1.1.1.2.1.1.1.1.1	cameroon		4.6.2/Cameroon	4
52906	3	3.1.2	east_african_indian,mungi,suricattae			3
52907	2.2.1	2.2.1.1.1	beijing	lin2.2.1		2
52908	2.2.1	2.2.1.1.1	beijing,mungi	europe/russia_B0/W148_outbreak,lin2.2.1		2
52909	2.2.1	2.2.1.2	beijing,mungi	lin2.2.1		2
52910	2.2.1	2.2.1.1.1.i3	beijing,mungi	lin2.2.1,central_asia		2
52911	2.2.1	2.2.1.1.1.i3	beijing,canetti,mungi	lin2.2.1,central_asia		2
52912	2.2.1	2.2.1.1.1	beijing	lin2.2.1,asia_ancestral_3		2
52914	2.2.1	2.2.1.1.1	beijing,mungi	europe/russia_B0/W148_outbreak,lin2.2.1		2
52915	2.2.1	2.2.1.1.1	beijing,mungi,canetti	lin2.2.1,asian_african_2		2
52916	4.4.1.1	4.2.1.2.2.1.1	stype		4	4
52917	4.3.3	4.2.1.2.1.1.i4.1	lam		4.3/LAM	4
52918	3	3.1.1	east_african_indian,ghana,mungi			3
52919	4.1	4.1.i1.2.2	xtype		4	4
52920	3	3.1.1	east_african_indian,ghana			3
52921	4.3.3	4.2.1.2.1.1.i4.1	lam		4.3/LAM	4
52922	3	3.1.1	east_african_indian,ghana,mungi			3
52923	2.2.1	2.2.1.1.1	beijing,mungi	lin2.2.1		2
52924	2.2.1	2.2.1.1.1.i3	beijing	lin2.2.1,central_asia		2
52925	2.2.1	2.2.1.1.1.i3	beijing,mungi	lin2.2.1,central_asia		2
52926	2.2.1	2.2.1.1.1.i3	beijing,mungi	lin2.2.1,central_asia		2
52927	3	3.1.1	east_african_indian,ghana			3
52928	2.2.1	2.2.1.1.1	beijing	europe/russia_B0/W148_outbreak,lin2.2.1		2
52929	2.2.1	2.2.1.1.1.i3	beijing,mungi	lin2.2.1,central_asia		2
52930	1.2.1	1.2.1.2	indo_oceanic			1
52931	4.6.2.2	4.2.1.1.1.2.1.1.1.1	cameroon		4.6.2/Cameroon	4
52932	4.2.1	4.2.2.2.2	ural		4	4
52933	4.6.2.2	4.2.1.1.1.2.1.1.1.1.1	cameroon		4.6.2/Cameroon	4
52934	2.2.1	2.2.1.1.1.i3	beijing,mungi	lin2.2.1,central_asia		2
52935	3	3.1.1	east_african_indian,ghana,mungi			3
52936	4.6.2.2	4.2.1.1.1.2.1.1.1.1.1	cameroon		4.6.2/Cameroon	4
52937	3	3.1.1	east_african_indian,ghana			3
52938	3	3.1.1	east_african_indian,ghana,canetti,mungi			3
52939	2.2.2	2.2.2	beijing,mungi	asia_ancestral_1,lin2.2		2
52940	4.6.2.2	4.2.1.1.1.2.1.1.1.1.1	cameroon		4.6.2/Cameroon	4
52941	3	3.1.1	east_african_indian,ghana,mungi			3
52942	4.8	4.2.1.1.1.1.1.1.i1			4.10/PGG3	4
52943	1.1.3	1.1.1.2	indo_oceanic,westafrican1,mungi			1
52944	3	3.1.1	east_african_indian,ghana			3
52945	2.2.1	2.2.1.1.1	beijing	europe/russia_B0/W148_outbreak,lin2.2.1		2
52946	2.2.1	2.2.1.1.1	beijing,mungi	asian_african_1,lin2.2.1		2
52947	2.2.1	2.2.1.1.1	beijing,canetti,mungi	lin2.2.1		2
52948	2.2.1	2.2.1.1.1	beijing,microti,mungi	lin2.2.1,asia_ancestral_3		2
52949	3.1.2.1	3.1.1.i2	east_african_indian,ghana,canetti,mungi			3
52950	2.2.1	2.2.1.1.1	beijing,mungi	europe/russia_B0/W148_outbreak,lin2.2.1		2
52951	2.2.1.1	2.2.1.1.1	beijing,mungi	lin2.2.1,pacific_RD150		2
52952	2.2.1	2.2.1.1.1	beijing,mungi	europe/russia_B0/W148_outbreak,lin2.2.1		2
52953	4.8	4.2.1.1.1.1.1.1.i1			4.10/PGG3	4
52954	4.1.2.1	4.1.i1.1.1.1	haarlem,indo_oceanic,beijing		4.1.2/Haarlem	4
52955	2.2.1	2.2.1.1.1	beijing,mungi	europe/russia_B0/W148_outbreak,lin2.2.1		2
52956	2.2.1	2.2.1.1.1	beijing,mungi	asian_african_1,lin2.2.1		2
52957	2.2.1	2.2.1.1.1.i3	beijing,mungi	lin2.2.1,central_asia		2
52958	3.1.1	3.1.1.i1	east_african_indian,ghana,mungi			3
52959	3.1.2.1	3.1.1.i2	east_african_indian,ghana			3
52960	4.1.2.1	4.1.i1.1.1.1	haarlem		4.1.2/Haarlem	4
52961	2.2.1	2.2.1.1.1.i3	beijing	lin2.2.1,central_asia		2
52962	3	3.1.1	east_african_indian,ghana,mungi			3
52963	2.2.1	2.2.1.1.1	beijing,mungi	europe/russia_B0/W148_outbreak,lin2.2.1		2
52964	1.1.2	1.1.2	indo_oceanic,mungi			1
52965	3	3.1.1	east_african_indian,ghana,mungi			3
52966	4.2.1	4.2.2.2.1	ural		4	4
52967	2.2.1	2.2.1.1.1.i3	beijing	lin2.2.1,central_asia		2
52968	4.1.2.1	4.1.i1.1.1.1	haarlem		4.1.2/Haarlem	4
52969	4.6.2.2	4.2.1.1.1.2.1.1.1.1	cameroon		4.6.2/Cameroon	4
52970	2.2.1	2.2.1.1.1	beijing,mungi	europe/russia_B0/W148_outbreak,lin2.2.1		2
52971	4.3.4.2	4.2.1.2.1.1.i3.1	lam		4.3/LAM	4
52972	3.1.1	3.1.1.i1	east_african_indian,ghana,ethiopian			3
52973	3.1.2	3.1.1.i2	east_african_indian,ghana			3
52974	4.6.2.2	4.2.1.1.1.2.1.1.1.1.1	cameroon		4.6.2/Cameroon	4
52975	1.1.2	1.1.2	indo_oceanic,mungi			1
52976	4.6.2.2	4.2.1.1.1.2.1.1.1.1.2,2.2.1.1.1	cameroon,beijing	lin2.2	4.6.2/Cameroon	4
52977	2.2.1	2.2.1.1.1	beijing,mungi,canetti	lin2.2.1,asian_african_2		2
52978	2.2.1	2.2.1.1.1	beijing,mungi	europe/russia_B0/W148_outbreak,lin2.2.1		2
52979	2.2.1	2.2.1.1.1.i3	beijing,mungi	lin2.2.1,central_asia		2
52981	4.8	4.2.1.1.1.1.1.1.i1			4.10/PGG3	4
52982	2.2.1	2.2.1.1.1	beijing	europe/russia_B0/W148_outbreak,lin2.2.1		2
52983	2.2.1	2.2.1.1.1.i3	beijing,mungi	lin2.2.1,central_asia		2
52984	2.2.1	2.2.1.1.1	beijing,mungi	lin2.2.1		2
52985	2.2.1	2.2.1.1.1	beijing,mungi	lin2.2.1		2
52986	4.1.2.1	4.1.i1.1.1.1	haarlem		4.1.2/Haarlem	4
52987	4.6.2.2	4.2.1.1.1.2.1.1.1.1.1	cameroon		4.6.2/Cameroon	4
52988	2.2.1	2.2.1.1.1.i3	beijing,mungi	lin2.2.1,central_asia		2
52989	4.2.2	4.2.2	tur		4	4
52990	3	3.1.1	east_african_indian,ghana,mungi			3
52991	4.4.1.1	4.2.1.2.2.1.1	stype		4	4
52992	4.6.2	4.2.1.1.1.2.1.1.2	cameroon,westafrican1		4	4
52993	2.2.1	2.2.1.1.1.i3	beijing,mungi	lin2.2.1,central_asia		2
52994	4.1	4.1.i1.2.1	xtype		4	4
52995	2.2.1	2.2.1.1.1.i3	beijing,mungi	lin2.2.1,central_asia		2
52996	2.2.1.1	2.2.1.1.1	beijing,mungi,stype	lin2.2.1,pacific_RD150		2
52997	4.3.3	4.2.1.2.1.1.i4.1	lam		4.3/LAM	4
52998	2.2.1	2.2.1.1.1	beijing,mungi	lin2.2.1,asian_african_2		2
52999	4.2.2	4.2.2	tur		4	4
53000	4.1.1.3	4.1.i1.2.1	xtype		4	4
53001	2.2.1	2.2.1.1.1.i3	beijing,mungi	lin2.2.1,central_asia		2
53002	2.2.1.1	2.2.1.1.1	beijing,mungi	lin2.2.1,pacific_RD150		2
53003	4.6.2.2	4.2.1.1.1.2.1.1.1.1.2	cameroon		4.6.2/Cameroon	4
53004	2.2.1	2.2.1.1.1.i3	beijing,mungi	lin2.2.1,central_asia		2
53005	3	3.1.1	east_african_indian,ghana			3
53006	4.3.3	4.2.1.2.1.1.i4.1	lam		4.3/LAM	4
53007	4.3.4.2	4.2.1.2.1.1.i3.1	lam,orygis		4.3/LAM	4
53008	2.2.1	2.2.1.1.1.i3	beijing,mungi	lin2.2.1,central_asia		2
53009	4.6.2.2	4.2.1.1.1.2.1.1.1.1	cameroon,canetti		4.6.2/Cameroon	4
53010	4.3.4.2	4.2.1.2.1.1.i3.1	lam,orygis		4.3/LAM	4
53011	2.2.1	2.2.1.1.1.i3	beijing	lin2.2.1,central_asia		2
53012	2.2.1	2.2.1.1.1.i3	beijing,mungi	lin2.2.1,central_asia		2
53013	1.2.2	1.2.2.2	indo_oceanic,ghana			1
53014	3	3.1.1	east_african_indian,ghana,mungi			3
53015	4.3.3	4.2.1.2.1.1.i4.1	lam		4.3/LAM	4
53016	4.8	4.2.1.1.1.1.1.1.i1			4.10/PGG3	4
53017	4.2.2	4.2.2	tur		4	4
53018	2.2.1	2.2.1.1.1	beijing,mungi	europe/russia_B0/W148_outbreak,lin2.2.1		2
53019	4.1	4.1.i1.2.2	xtype		4	4
53020	1.1.2	1.1.2	indo_oceanic,canetti			1
53021	3	3.1.1	east_african_indian,ghana,mungi			3
53022	4.5	4.2.1.1.2			4.5	4
53023	4.5	4.2.1.1.2			4.5	4
53024	3.1.2.1	3.1.1.i2	east_african_indian,ghana			3
53025	2.2.1.2	2.2.1.1.1	beijing,mungi	lin2.2.1,asian_african_2/RD142		2
53026	2.2.1.2	2.2.1.1.1	beijing,mungi	lin2.2.1,asian_african_2/RD142		2
53027	4.3.3	4.2.1.2.1.1.i4.1	lam		4.3/LAM	4
53028	3	3.1.1	east_african_indian,ghana,mungi			3
53029	4.1	4.1.i1.2.2	xtype		4	4
53030	3.1.2	3.1.1.i2	east_african_indian,ghana,mungi			3
53031	4.6.2.2	4.2.1.1.1.2.1.1.1.1	cameroon		4.6.2/Cameroon	4
53032	1.2.2	1.2.2.1	indo_oceanic,beijing,ghana,mungi,canetti			1
53033	3	3.1.1	east_african_indian,ghana			3
53034	2.2.1	2.2.1.1.1	beijing,mungi	europe/russia_B0/W148_outbreak,lin2.2.1		2
53035	2.2.1	2.2.1.1.1	beijing,mungi	europe/russia_B0/W148_outbreak,lin2.2.1		2
53036	3.1.2.1	3.1.1.i2	east_african_indian,ghana,mungi			3
53037	4.2.2	4.2.2	tur,ethiopian		4	4
53038	3	3.1.1	east_african_indian,ghana,mungi			3
53039	2.2.1	2.2.1.1.1	beijing	europe/russia_B0/W148_outbreak,lin2.2.1		2
53040	2.2.1	2.2.1.1.1	beijing,mungi	europe/russia_B0/W148_outbreak,lin2.2.1		2
53041	4.1.2.1	4.1.i1.1.1.1	haarlem		4.1.2/Haarlem	4
53042	3	3.1.1	east_african_indian,ghana,mungi			3
53043	3	3.1.1	east_african_indian,ghana,mungi			3
53044	2.2.1.2	2.2.1.1.1	beijing,mungi	lin2.2.1,asian_african_2/RD142		2
53045	2.2.1	2.2.1.1.1	beijing,mungi	europe/russia_B0/W148_outbreak,lin2.2.1		2
53046	3	3.1.1	east_african_indian,ghana			3
53047	4.2.2	4.2.2	tur		4	4
53048	4.1	4.1.i1.2.2	xtype		4	4
53049	1.2.2	1.2.2.1	indo_oceanic,ghana,canetti			1
53050	2.2.1	2.2.1.1.1	beijing,mungi,canetti	lin2.2.1,asian_african_2		2
53051	2.2.1	2.2.1.1.1	beijing	europe/russia_B0/W148_outbreak,lin2.2.1		2
53052	4.1.2.1	4.1.i1.1.1.1	haarlem		4.1.2/Haarlem	4
53053	3.1.1	3.1.1.i1	east_african_indian,ghana,mungi			3
53054	4.3.4.2	4.2.1.2.1.1.i3.1	lam,orygis		4.3/LAM	4
53055	2.2.1.2	2.2.1.1.1	beijing,mungi	lin2.2.1,asian_african_2/RD142		2
53056	2.2.1.1	2.2.1.1.1	beijing,mungi	lin2.2.1,pacific_RD150		2
53057	4.2.2	4.2.2	tur		4	4
53058	3.1.1	3.1.1.i1	east_african_indian,ghana,mungi			3
53059	4.3.3	4.2.1.2.1.1.i4.1	lam		4.3/LAM	4
53060	4.3.4.2	4.2.1.2.1.1.i3.1	lam		4.3/LAM	4
53061	2.2.1	2.2.1.1.1	beijing	europe/russia_B0/W148_outbreak,lin2.2.1		2
53062	2.2.1	2.2.1.1.1.i3	beijing,canetti	lin2.2.1,central_asia		2
53063	2.2.1	2.2.1.1.1	beijing,mungi,canetti	lin2.2.1,asian_african_2		2
53064	2.2.1	2.2.1.1.1.i3	beijing,mungi	lin2.2.1,central_asia		2
53065	1.2.2	1.2.2.2	indo_oceanic,ghana,mungi			1
53066	2.2.1	2.2.1.1.1	beijing	lin2.2.1		2
53067	3	3.1.1	east_african_indian,ghana			3
53068	2.2.1	2.2.1.1.1.i3	beijing,mungi	lin2.2.1,central_asia		2
53069	1.2.1	1.2.1.1.1	indo_oceanic,mungi			1
53070	2.2.1	2.2.1.1.1	beijing	europe/russia_B0/W148_outbreak,lin2.2.1		2
53071	3	3.1.1	east_african_indian,ghana,mungi			3
53073	2.2.1	2.2.1.1.1	beijing,mungi	lin2.2.1,asian_african_2		2
53074	2.2.1	2.2.1.1.1	beijing,mungi	lin2.2.1		2
53075	2.2.1	2.2.1.1.1	beijing,mungi,canetti	lin2.2.1,asian_african_2		2
53076	4.3.3	4.2.1.2.1.1.i4.1	lam		4.3/LAM	4
53077	4.2.2	4.2.2	tur,ethiopian		4	4
53078	3	3.1.1	east_african_indian,ghana			3
53079	2.2.1	2.2.1.1.1	beijing,mungi	europe/russia_B0/W148_outbreak,lin2.2.1		2
53080	1.1.3	1.1.1.2	indo_oceanic			1
53081	2.2.1	2.2.1.1.1	beijing	europe/russia_B0/W148_outbreak,lin2.2.1		2
53082	3.1.2.1	3.1.1.i2	east_african_indian,ghana,canetti,mungi			3
53083	3	3.1.1	east_african_indian,ghana			3
53084	4.1.1.3	4.1.i1.2.1	xtype,canetti		4	4
53086	2.2.1	2.2.1.1.1	beijing,mungi	asian_african_1,lin2.2.1		2
53087	3	3.1.1	east_african_indian,ghana,mungi			3
53089	2.2.1	2.2.1.1.1	beijing,mungi	europe/russia_B0/W148_outbreak,lin2.2.1		2
53090	3	3.1.1	east_african_indian,ghana			3
53091	1.1.2	1.1.2	indo_oceanic,mungi			1
53093	4.2.2	4.2.2	tur,canetti		4	4
53094	2.2.1	2.2.1.1.1	beijing,mungi	lin2.2.1,asian_african_2		2
53095	2.2.1	2.2.1.1.1.i3	beijing	lin2.2.1,central_asia		2
53096	2.2.1	2.2.1.1.1	beijing,mungi	lin2.2.1		2
53097	1.1.2	1.1.2	indo_oceanic,mungi			1
53098	2.2.1	2.2.1.1.1.i3	beijing	lin2.2.1,central_asia		2
53099	2.2.1	2.2.1.1.1.i3	beijing,mungi	lin2.2.1,central_asia		2
53100	2.2.1	2.2.1.1.1	beijing,east_african_indian,mungi	lin2.2.1		2
53102	4.1.2.1	4.1.i1.1.1.1	haarlem		4.1.2/Haarlem	4
53103	2.2.1	2.2.1.1.1.i3	beijing	lin2.2.1,central_asia		2
53104	4.3.4.2	4.2.1.2.1.1.i3.1	lam,orygis		4.3/LAM	4
53105	2.2.1	2.2.1.2	beijing,mungi	lin2.2.1		2
53106	3	3.1.1	east_african_indian,ghana,mungi			3
53107	2.2.1	2.2.1.1.1	beijing,mungi	europe/russia_B0/W148_outbreak,lin2.2.1		2
53108	2.2.1	2.2.1.1.1	beijing,mungi,canetti	lin2.2.1,asian_african_2		2
53109	2.2.1	2.2.1.1.1	beijing	lin2.2.1		2
53110	4.2.1	4.2.2.2.1	ural,canetti		4	4
53111	4.1	4.1.i2.1	ghana		4.1.3/Ghana	4
53112	4.5	4.2.1.1.2			4.5	4
53113	3.1.2	3.1.1.i2	east_african_indian,ghana,mungi			3
53114	2.2.1	2.2.1.1.1.i3	beijing,mungi	lin2.2.1,central_asia		2
53115	2.2.1.1	2.2.1.1.1	beijing	lin2.2.1,pacific_RD150		2
53116	2.2.1	2.2.1.1.1.i3	beijing,mungi	lin2.2.1,central_asia		2
53117	2.2.1	2.2.1.1.1.i3	beijing	lin2.2.1,central_asia		2
53118	2.2.1	2.2.1.1.1	beijing,mungi	asian_african_1,lin2.2.1		2
53119	2.2.1	2.2.1.1.1	beijing,mungi,canetti	lin2.2.1,asian_african_2		2
53120	2.2.1.1	2.2.1.1.1	beijing,mungi	lin2.2.1,pacific_RD150		2
53121	4.3.4.2	4.2.1.2.1.1.i3.1	lam		4.3/LAM	4
53122	3	3.1.1	east_african_indian,ghana			3
53123	2.2.1.1	2.2.1.1.1	beijing,mungi	lin2.2.1,pacific_RD150		2
53124	3.1.2.1	3.1.1.i2	east_african_indian,ghana,canetti,mungi			3
53125	4.6.2.2	4.2.1.1.1.2.1.1.1.1.1	cameroon		4.6.2/Cameroon	4
53126	2.2.1	2.2.1.1.1.i3	beijing,mungi	lin2.2.1,central_asia		2
53127	4.6.2.2	4.2.1.1.1.2.1.1.1.1.1	cameroon		4.6.2/Cameroon	4
53128	1.1.3	1.1.1.2	indo_oceanic,mungi			1
53129	3	3.1.1	east_african_indian,ghana			3
53130	4.1.1.3	4.1.i1.2.1	xtype,canetti		4	4
53132	2.2.1	2.2.1.1.1	beijing,indo_oceanic,mungi	lin2.2.1,asian_african_2		2
53133	1.2.2	1.2.2.1	indo_oceanic,ghana,mungi			1
53134	3	3.1.1	east_african_indian,indo_oceanic,ghana,mungi			3
53135	2.2.1	2.2.1.1.1.i3	beijing,mungi	lin2.2.1,central_asia		2
53136	2.2.1	2.2.1.1.1	beijing,microti	lin2.2.1,asia_ancestral_3		2
53137	2.2.1.1	2.2.1.1.1	beijing,mungi	lin2.2.1,pacific_RD150		2
53138	2.2.1	2.2.1.1.1	beijing,mungi	lin2.2.1		2
53139	2.2.1	2.2.1.1.1	beijing	europe/russia_B0/W148_outbreak,lin2.2.1		2
53140	3	3.1.1	east_african_indian,ghana			3
53141	3.1.2	3.1.1.i2	east_african_indian,ghana,mungi			3
53142	1.2.2	1.2.2.1	indo_oceanic,ghana,mungi			1
53143	3	3.1.1	east_african_indian,ghana,mungi			3
53144	2.2.1	2.2.1.1.1	beijing,mungi	lin2.2.1		2
53145	4.1.1.3	4.1.i1.2.1	xtype,canetti		4	4
53146	3.1.2.1	3.1.1.i2	east_african_indian,ghana,uganda,mungi			3
53147	3	3.1.1	east_african_indian,ghana,mungi			3
53148	2.2.1	2.2.1.1.1	beijing,stype,mungi	lin2.2.1		2
53149	2.2.1	2.2.1.1.1.i3	beijing,mungi	lin2.2.1,central_asia		2
53150	4.2.1	4.2.2.2.2	ural		4	4
53151	4.8	4.2.1.1.1.1.1.1.i1			4.10/PGG3	4
53152	3	3.1.1	east_african_indian,ghana,mungi			3
53153	4.3.4.2.1	4.2.1.2.1.1.i3.1	lam		4.3/LAM	4
53154	4.1	4.1.i1.2.2	xtype		4	4
53155	2.2.1	2.2.1.1.1	beijing,mungi	europe/russia_B0/W148_outbreak,lin2.2.1		2
53156	2.2.1	2.2.1.1.1.i3	beijing	lin2.2.1,central_asia		2
53157	2.2.1	2.2.1.1.1	beijing	europe/russia_B0/W148_outbreak,lin2.2.1		2
53158	1.1.2	1.1.2	indo_oceanic			1
53159	1.2.2	1.2.2.2	indo_oceanic,ghana,mungi			1
53160	2.2.1,1.1	2.2.1.1.1.i3	indo_oceanic,beijing	lin2.2.1,central_asia		1,2
53161	3	3.1.1	east_african_indian,ghana,mungi			3
53162	2.2.1	2.2.1.1.1	beijing	lin2.2.1		2
53163	2.2.1	2.2.1.1.1	beijing,mungi	europe/russia_B0/W148_outbreak,lin2.2.1		2
53164	4.3.3	4.2.1.2.1.1.i4.1	lam		4.3/LAM	4
53165	2.2.1	2.2.1.1.1	beijing,mungi	lin2.2.1		2
53166	2.2.1	2.2.1.1.1	beijing,mungi	lin2.2.1,asian_african_2		2
53167	3	3.1.1	east_african_indian,ghana,mungi			3
53168	2.2.1	2.2.1.1.1	beijing	lin2.2.1		2
53169	4.3.4.1	4.2.1.2.1.1.i3.2	lam,ethiopian		4.3/LAM	4
53170	3	3.1.1	east_african_indian,ghana,mungi			3
53171	3	3.1.2	east_african_indian,canetti			3
53172	1.2.1	1.2.1.1.1	indo_oceanic,mungi			1
53173	2.2.1	2.2.1.1.1.i3	beijing,mungi	lin2.2.1,central_asia		2
53174	2.2.1	2.2.1.1.1	beijing,mungi	europe/russia_B0/W148_outbreak,lin2.2.1		2
53175	1.1.2	1.1.2	indo_oceanic,mungi			1
53176	2.2.1	2.2.1.1.1	beijing,mungi	lin2.2.1		2
53177	2.2.1	2.2.1.1.1.i3	beijing,mungi	lin2.2.1,central_asia		2
53178	4.3.3	4.2.1.2.1.1.i4.1	lam		4.3/LAM	4
53179	3	3.1.1	east_african_indian,ghana			3
53181	2.2.1	2.2.1.1.1	beijing,mungi	lin2.2.1,asian_african_2		2
53182	2.2.1	2.2.1.1.1.i3	beijing,mungi	lin2.2.1,central_asia		2
53183	4.3.3	4.2.1.2.1.1.i4.1	lam		4.3/LAM	4
53184	2.2.1.1	2.2.1.1.1	beijing,mungi	lin2.2.1,pacific_RD150		2
53186	2.2.1	2.2.1.1.1	beijing	europe/russia_B0/W148_outbreak,lin2.2.1		2
53187	4.1.2.1	4.1.i1.1.1.1	haarlem		4.1.2/Haarlem	4
53188	2.2.1	2.2.1.1.1	beijing,canetti,mungi	europe/russia_B0/W148_outbreak,lin2.2.1		2
53189	2.2.1	2.2.1.1.1	beijing,mungi	europe/russia_B0/W148_outbreak,lin2.2.1		2
53191	2.2.1	2.2.1.1.1	beijing,mungi	lin2.2.1		2
53192	2.2.1	2.2.1.1.1	beijing,mungi	europe/russia_B0/W148_outbreak,lin2.2.1		2
53193	4.1.1.3	4.1.i1.2.1	xtype,canetti		4	4
53194	4.2.1	4.2.2.2.1	ural,canetti		4	4
53195	4.1	4.1.i1.2.2	xtype		4	4
53196	2.2.1	2.2.1.1.1	beijing,mungi	europe/russia_B0/W148_outbreak,lin2.2.1		2
53197	3	3.1.1	east_african_indian,ghana			3
53198	1.1.3	1.1.1.2	indo_oceanic			1
53199	2.2.1	2.2.1.1.1	beijing,indo_oceanic,mungi	lin2.2.1		2
53200	4.4.1.1	4.2.1.2.2.1.1	stype		4	4
53201	4.6.2.2	4.2.1.1.1.2.1.1.1.1.2	cameroon		4.6.2/Cameroon	4
53202	2.2.1	2.2.1.1.1.i3	beijing,mungi	lin2.2.1,central_asia		2
53203	4.6.2.2	4.2.1.1.1.2.1.1.1.1.1	cameroon		4.6.2/Cameroon	4
53204	4.2.2	4.2.2	tur		4	4
53205	4.1.2	4.1.i1.1.2	haarlem		4	4
53206	3.1.1	3.1.1.i1	east_african_indian,ghana,mungi			3
53207	3	3.1.1	east_african_indian,ghana,mungi,indo_oceanic			3
53208	1.2.1	1.2.1.1.1	indo_oceanic,mungi			1
53209	4.3.4.2	4.2.1.2.1.1.i3.1	lam		4.3/LAM	4
53210	1.2.2	1.2.2.2	indo_oceanic,ghana,ethiopian,mungi,canetti			1
53211	3	3.1.1	east_african_indian,ghana			3
53212	2.2.1	2.2.1.1.1.i3	beijing,mungi	lin2.2.1,central_asia		2
53213	2.2.1	2.2.1.1.1	beijing	lin2.2.1		2
53214	3	3.1.1	east_african_indian,ghana,mungi			3
53215	3	3.1.1	east_african_indian,ghana,mungi			3
53216	3	3.1.1	east_african_indian,ghana,mungi			3
53217	4.2.1	4.2.2.2.1	ural		4	4
53218	3.1.2	3.1.1.i2	east_african_indian,ghana,mungi			3
53219	4.2.1	4.2.2.2.1	ural		4	4
53220	2.2.1	2.2.1.1.1.i3	beijing,mungi	lin2.2.1,central_asia		2
53221	4.1.2.1	4.1.i1.1.1.1	haarlem		4.1.2/Haarlem	4
53222	4.1.2.1	4.1.i1.1.1.1	haarlem		4.1.2/Haarlem	4
53223	2.2.2	2.2.2	beijing,canetti	asia_ancestral_1,lin2.2		2
53224	3	3.1.1	east_african_indian			3
53225	4.4.1.1	4.2.1.2.2.1.1	stype,canetti		4	4
53227	2.2.1	2.2.1.1.1	beijing,westafrican1,dassie	lin2.2.1,asian_african_3		2
53229	4.3.4.2	4.2.1.2.1.1.i3.1	lam		4.3/LAM	4
53230	2.2.1	2.2.1.1.1.i3	beijing,mungi	lin2.2.1,central_asia		2
53231	4.2.2	4.2.2	tur		4	4
53232	4.1.1.3	4.1.i1.2.1	xtype		4	4
53234	4.3.4.2.1	4.2.1.2.1.1.i3.1	lam,canetti		4.3/LAM	4
53235	4.1.2.1	4.1.i1.1.1.1	haarlem		4.1.2/Haarlem	4
53236	4.1.1	4.1.i1.2.1	xtype		4	4
53237	2.2.1	2.2.1.1.1	beijing	lin2.2.1,asian_african_2		2
53238	4.8	4.2.1.1.1.1.1.1.i1	canetti		4.10/PGG3	4
53239	2.2.1	2.2.1.1.1	beijing	lin2.2.1,asian_african_3		2
53240	4.6.1.2	4.2.1.1.1.2.2.1.1.1.2	uganda,canetti		4.6.1/Uganda	4
53241	2.2.1	2.2.1.1.1.i3	beijing	lin2.2.1,central_asia		2
53242	2.2.1	2.2.1.1.1	beijing	lin2.2.1,asian_african_2		2
53243	2.2.1	2.2.1.1.1	beijing,dassie	lin2.2.1,asian_african_3		2
53245	4.2.2.1	4.2.2	tur		4	4
53246	4.1	4.1.i2.1	ghana,canetti		4.1.3/Ghana	4
53247	4.1.1	4.1.i1.2.1	xtype		4	4
53249	2.2.1	2.2.1.1.1	beijing,canetti	lin2.2.1		2
53250	4.3.3	4.2.1.2.1.1.i4.1	lam		4.3/LAM	4
53251	4.1.1.3	4.1.i1.2.1	xtype		4	4
53252	4.4.1.1	4.2.1.2.2.1.1	stype		4	4
53253	4.3.4.2.1	4.2.1.2.1.1.i3.1	lam,canetti		4.3/LAM	4
53255	4.3.3	4.2.1.2.1.1.i4.1	lam		4.3/LAM	4
53256	4.3.2	4.2.1.2.1.1.i1	lam		4.3/LAM	4
53257	4.1.1	4.1.i1.2.1	xtype		4	4
53258	2.2.1	2.2.1.1.1	beijing,dassie	lin2.2.1,asian_african_3		2
53259	1.1.1	1.1.1.1.1	indo_oceanic			1
53260	4.1.2.1	4.1.i1.1.1.1	canetti,haarlem,ethiopian		4.1.2/Haarlem	4
53261	4.3.4.1	4.2.1.2.1.1.i3.2	lam		4.3/LAM	4
53262	4.1.2.1	4.1.i1.1.1.1	haarlem		4.1.2/Haarlem	4
53265	4.9	4.2.1.1.1.1.1.1.i2	canetti		4.10/PGG3	4
53266	4.2.1	4.2.2.2.1	ural,canetti		4	4
53267	4.1.1	4.1.i1.2.1	xtype		4	4
53268	2.2.2	2.2.2	beijing,canetti	asia_ancestral_1,lin2.2		2
53270	4.3.3	4.2.1.2.1.1.i4.1	lam		4.3/LAM	4
53271	4.1.1.1	4.1.i1.2.1	xtype,canetti		4	4
53272	3	3.1.1	east_african_indian,canetti,orygis			3
53273	4.3.4.2	4.2.1.2.1.1.i3.1	lam		4.3/LAM	4
53274	4.1.1	4.1.i1.2.1	xtype		4	4
53275	2.2.1	2.2.1.1.1	beijing	lin2.2.1,asian_african_3		2
53277	4.3.4.2	4.2.1.2.1.1.i3.1	lam,canetti		4.3/LAM	4
53278	4.3.4.2	4.2.1.2.1.1.i3.1	lam		4.3/LAM	4
53279	4.3.3	4.2.1.2.1.1.i4.1	lam,orygis		4.3/LAM	4
53280	4.1.2	4.1.i1.1.2	haarlem,canetti		4	4
53281	4.3.4.1	4.2.1.2.1.1.i3.2	lam,canetti		4.3/LAM	4
53282	4	4.2.1.1.1.1.2			4	4
53283	4.1.1.3	4.1.i1.2.1	xtype		4	4
53284	2.2.1	2.2.1.1.1.i3	beijing,indo_oceanic	lin2.2.1,central_asia		2
53285	2.2.1	2.2.1.1.1	beijing	lin2.2.1		2
53287	4.1.2.1	4.1.i1.1.1.1	haarlem		4.1.2/Haarlem	4
53288	4.8	4.2.1.1.1.1.1.1.i1			4.10/PGG3	4
53289	4.3.3	4.2.1.2.1.1.i4.1	lam		4.3/LAM	4
53290	4.3.4.2.1	4.2.1.2.1.1.i3.1	lam		4.3/LAM	4
53292	4.3.3	4.2.1.2.1.1.i4.1	lam,canetti		4.3/LAM	4
53293	4	4.2.1.1.1.1.2			4	4
53294	2.2.1	2.2.1.1.1	beijing	lin2.2.1		2
53295	2.2.1	2.2.1.1.1	beijing	lin2.2.1,asia_ancestral_3		2
53296	4.1.1.3	4.1.i1.2.1	xtype		4	4
53299	3	3.1.1	east_african_indian,dassie			3
53300	4.2.1	4.2.2.2.1	ural		4	4
53301	4.1.2	4.1.i1.1.1.1	haarlem,canetti		4	4
53302	4.1.2.1	4.1.i1.1.1.1	haarlem		4.1.2/Haarlem	4
53303	4.1	4.1.i2.1	ghana		4.1.3/Ghana	4
53305	3	3.1.1	east_african_indian			3
53306	2.2.1.1	2.2.1.1.1	beijing	lin2.2.1,pacific_RD150		2
53307	4.8	4.2.1.1.1.1.1.1.i1			4.10/PGG3	4
53308	2.2.1	2.2.1.1.1	beijing	lin2.2.1		2
53309	5	5	westafrican1,mungi			5
53310	4	4.2.1.1.1.1.2			4	4
53311	4.3.3	4.2.1.2.1.1.i4.1	lam		4.3/LAM	4
53312	2.2.1	2.2.1.1.1	beijing,lam	lin2.2.1,asian_african_3		2
53314	4.3.3	4.2.1.2.1.1.i4.1	lam		4.3/LAM	4
53315	4	4.2.1.1.1.1.2			4	4
53316	2.2.1	2.2.1.1.1	beijing,westafrican1,dassie	lin2.2.1,asian_african_3		2
53317	3	3.1.1	east_african_indian,canetti			3
53318	2.2.1	2.2.1.1.1	beijing,canetti	lin2.2.1,asian_african_2		2
53319	4.4.1.1	4.2.1.2.2.1.1	stype		4	4
53320	4.3.4.2	4.2.1.2.1.1.i3.1	lam,canetti		4.3/LAM	4
53321	4.1.2.1	4.1.i1.1.1.1	haarlem		4.1.2/Haarlem	4
53322	4.3.3	4.2.1.2.1.1.i4.1	lam		4.3/LAM	4
53323	4.3.3	4.2.1.2.1.1.i4.2	lam,canetti		4.3/LAM	4
53324	4.3.4.1	4.2.1.2.1.1.i3.2	lam		4.3/LAM	4
53325	1.1.1	1.1.1.1.1	indo_oceanic,canetti			1
53326	3.1.1	3.1.1.i1	east_african_indian,canetti			3
53327	4.4.2	4.2.1.2.2.2	stype,canetti		4	4
53328	4.8	4.2.1.1.1.1.1.1.i1			4.10/PGG3	4
53329	4.8	4.2.1.1.1.1.1.1.i1	bcg		4.10/PGG3	4
53330	4.3.4.2	4.2.1.2.1.1.i3.1	lam,pinipedii,mungi,canetti		4.3/LAM	4
53331	4.4.1.1	4.2.1.2.2.1.1	stype		4	4
53333	3	3.1.1	east_african_indian,canetti			3
53335	4.1.1.3	4.1.i1.2.1	xtype		4	4
53336	2.2.1	2.2.1.1.1	beijing,dassie	lin2.2.1,asian_african_3		2
53337	4.1.2.1	4.1.i1.1.1.1	haarlem		4.1.2/Haarlem	4
53338	4.3.3	4.2.1.2.1.1.i4.1	lam,canetti		4.3/LAM	4
53339	4.1.1.3	4.1.i1.2.1	xtype		4	4
53340	4.3.2	4.2.1.2.1.1.i1	lam		4.3/LAM	4
53341	4.3.3	4.2.1.2.1.1.i4.1	lam		4.3/LAM	4
53344	4.1.2.1	4.1.i1.1.1.1	haarlem		4.1.2/Haarlem	4
53345	4.3.3	4.2.1.2.1.1.i4.1	lam		4.3/LAM	4
53346	4.3.3	4.2.1.2.1.1.i4.1	lam		4.3/LAM	4
53347	2.2.1	2.2.1.1.1	beijing,canetti	lin2.2.1		2
53348	4.1.2.1	4.1.i1.1.1.1	haarlem		4.1.2/Haarlem	4
53349	4.3.1	4.2.1.2.1.1.i2	lam,canetti,westafrican2		4.3/LAM	4
53351	3.1.1	3.1.1.i1	east_african_indian,canetti			3
53352	4.3.3	4.2.1.2.1.1.i4.1	lam		4.3/LAM	4
53353	4.1.2.1	4.1.i1.1.1.1	haarlem,canetti		4.1.2/Haarlem	4
53354	4.1	4.1.i2.1	ghana,canetti		4.1.3/Ghana	4
53355	4.1.1.3	4.1.i1.2.1	xtype,canetti		4	4
53356	3	3.1.1	east_african_indian,orygis,ghana			3
53357	4.1	4.1.i1.2.2	xtype,canetti		4	4
53358	4.3.2	4.2.1.2.1.1.i1	lam		4.3/LAM	4
53359	3	3.1.2	east_african_indian,canetti			3
53360	4.3.3	4.2.1.2.1.1.i4.2	lam,canetti		4.3/LAM	4
53361	4	4.2.1.1.1.1.2	mungi		4	4
53362	4.1.1	4.1.i1.2.1	xtype		4	4
53363	4.1.2.1	4.1.i1.1.1.1	haarlem,canetti		4.1.2/Haarlem	4
53364	3	3.1.1	east_african_indian,canetti			3
53365	4.3.3	4.2.1.2.1.1.i4.1	lam		4.3/LAM	4
53366	3.1.1	3.1.1.i1	east_african_indian			3
53367	4.1.2.1	4.1.i1.1.1.1	haarlem,canetti		4.1.2/Haarlem	4
53368	4.8	4.2.1.1.1.1.1.1.i1			4.10/PGG3	4
53369	4	4.2.1.1.1.1.2			4	4
53370	4.3.3	4.2.1.2.1.1.i4.1	lam		4.3/LAM	4
53371	4.3.2	4.2.1.2.1.1.i1	lam,canetti		4.3/LAM	4
53372	3	3.1.1	east_african_indian			3
53373	4.1.1.3	4.1.i1.2.1	xtype		4	4
53374	4.3.3	4.2.1.2.1.1.i4.1	lam,canetti		4.3/LAM	4
53375	4.1.2.1	4.1.i1.1.1.1	haarlem,canetti		4.1.2/Haarlem	4
53376	2.2.1	2.2.1.1.1.i3	beijing	lin2.2.1,central_asia		2
53377	4.8	4.2.1.1.1.1.1.1.i1	canetti		4.10/PGG3	4
53378	4.8	4.2.1.1.1.1.1.1.i1			4.10/PGG3	4
53379	4.3.2	4.2.1.2.1.1.i1	lam		4.3/LAM	4
53381	4.9	4.2.1.1.1.1.1.1.i2	canetti		4.10/PGG3	4
53382	2.2.1	2.2.1.1.1	beijing	lin2.2.1		2
53383	2.2.1.1	2.2.1.1.1	beijing	lin2.2.1,pacific_RD150		2
53384	4	4.2.1.1.1.1.2			4	4
53385	4.2.2.1	4.2.2	tur		4	4
53386	4.3.3	4.2.1.2.1.1.i4.1	lam,canetti		4.3/LAM	4
53387	4.1.1.3	4.1.i1.2.1	xtype		4	4
53388	4.3.4.2	4.2.1.2.1.1.i3.1	lam		4.3/LAM	4
53389	4.1.1.1	4.1.i1.2.1	xtype		4	4
53390	4.3.3	4.2.1.2.1.1.i4.1	lam		4.3/LAM	4
53391	4.3.3	4.2.1.2.1.1.i4.1	lam,canetti		4.3/LAM	4
53392	4.1.2.1	4.1.i1.1.1.1	haarlem		4.1.2/Haarlem	4
53393	3.1.1	3.1.1.i1	east_african_indian			3
53394	2.2.1	2.2.1.1.1.i3	beijing,mungi	lin2.2.1,central_asia		2
53395	4	4.2.1.1.1.1.2			4	4
53396	4.4.1.1	4.2.1.2.2.1.1	stype		4	4
53397	4.1.2.1	4.1.i1.1.1.1	haarlem,canetti		4.1.2/Haarlem	4
53398	1.2.1	1.2.1.1.2	indo_oceanic,canetti			1
53399	4	4.2.1.2.1.2	canetti		4	4
53400	4.3.3	4.2.1.2.1.1.i4.1	lam		4.3/LAM	4
53401	4.1.2.1	4.1.i1.1.1.1	haarlem,canetti		4.1.2/Haarlem	4
53402	4.3.3	4.2.1.2.1.1.i4.1	lam		4.3/LAM	4
53403	4.1	4.1.i1.2.2	xtype		4	4
53404	4.3	4.2.1.2.1.1	lam,canetti		4.3/LAM	4
53405	4.1	4.1.i1.2.2	xtype,microti		4	4
53406	4.3.4.2	4.2.1.2.1.1.i3.1	lam		4.3/LAM	4
53407	4.3.4.2.1	4.2.1.2.1.1.i3.1	lam,canetti		4.3/LAM	4
53408	4.3.3	4.2.1.2.1.1.i4.1	lam		4.3/LAM	4
53409	4.3.4.1	4.2.1.2.1.1.i3.2	lam,canetti,beijing		4.3/LAM	4
53410	4.3.3	4.2.1.2.1.1.i4.1	lam		4.3/LAM	4
53411	3	3.1.1	east_african_indian,canetti			3
53412	4	4.2.1.1.1.1.2			4	4
53413	4.1.1	4.1.i1.2.1	xtype,canetti,east_african_indian		4	4
53414	2.2.1	2.2.1.1.1	beijing	lin2.2.1,asian_african_3		2
53415	BOV_AFRI		bovis,ghana,canetti			BOV_AFRI
53416	4.3.3	4.2.1.2.1.1.i4.1	lam		4.3/LAM	4
53417	4.1.1.3	4.1.i1.2.1	xtype		4	4
53418	4.1	4.1.i2.1	ghana,canetti		4.1.3/Ghana	4
53419	4	4.2.1.1.1.1.2			4	4
53420	4.3.3	4.2.1.2.1.1.i4.1	lam		4.3/LAM	4
53421	2.2.1	2.2.1.1.1	beijing	europe/russia_B0/W148_outbreak,lin2.2.1		2
53422	4.3.3	4.2.1.2.1.1.i4.1	lam		4.3/LAM	4
53424	2.2.1	2.2.1.1.1	beijing,canetti	lin2.2.1,asian_african_2		2
53425	4.2.1	4.2.2.2.2	ural,canetti		4	4
53426	4	4.2.1.1.1.1.2			4	4
53427	2.2.1	2.2.1.1.1	beijing,canetti	lin2.2.1		2
53428	4.1.1	4.1.i1.2.1	xtype		4	4
53429	4.1.2.1	4.1.i1.1.1.1	haarlem,westafrican1		4.1.2/Haarlem	4
53430	4.8	4.2.1.1.1.1.1.1.i1			4.10/PGG3	4
53431	4.3.3	4.2.1.2.1.1.i4.1	lam		4.3/LAM	4
53432	4.3.3	4.2.1.2.1.1.i4.1	lam,canetti		4.3/LAM	4
53434	4.1.2.1	4.1.i1.1.1.1	haarlem		4.1.2/Haarlem	4
53435	4.1.1.3	4.1.i1.2.1	xtype		4	4
53436	4.6.1.2	4.2.1.1.1.2.2.1.1.1.2	uganda,canetti		4.6.1/Uganda	4
53437	4.1.1	4.1.i1.2.1	xtype		4	4
53439	4	4.2.1.1.1.1.2	canetti		4	4
53440	4.3.2	4.2.1.2.1.1.i1	lam		4.3/LAM	4
53441	2.2.1	2.2.1.1.1.i3	beijing,mungi	lin2.2.1,central_asia		2
53442	4.1.1	4.1.i1.2.1	xtype,canetti		4	4
53443	4.1.1	4.1.i1.2.1	xtype		4	4
53444	2.2.1	2.2.1.1.1.i3	beijing	lin2.2.1,central_asia		2
53445	4.1.1.3	4.1.i1.2.1	xtype		4	4
53447	2.2.1	2.2.1.1.1	beijing	lin2.2.1,asian_african_3		2
53448	4.1.2.1	4.1.i1.1.1.1	haarlem		4.1.2/Haarlem	4
53449	2.2.1	2.2.1.1.1	beijing	lin2.2.1,asian_african_3		2
53450	4.3.3	4.2.1.2.1.1.i4.1	lam,canetti		4.3/LAM	4
53453	4.1.2.1	4.1.i1.1.1.1	haarlem,canetti		4.1.2/Haarlem	4
53454	2.2.1	2.2.1.1.1.i3	beijing	lin2.2.1,central_asia		2
53455	4.4.1.1	4.2.1.2.2.1.1	stype,beijing		4	4
53456	4.3.3	4.2.1.2.1.1.i4.1	lam,canetti		4.3/LAM	4
53457	4	4.2.1.1.1.1.2			4	4
53458	4.8	4.2.1.1.1.1.1.1.i1			4.10/PGG3	4
53459	2.2.1	2.2.1.1.1	beijing,dassie	lin2.2.1,asian_african_3		2
53460	4.3.4.1	4.2.1.2.1.1.i3.2	lam,xtype		4.3/LAM	4
53461	4.1.1	4.1.i1.2.1	xtype		4	4
53462	4.3.3	4.2.1.2.1.1.i4.1	lam,canetti		4.3/LAM	4
53464	4.3.3	4.2.1.2.1.1.i4.1	lam,ural		4.3/LAM	4
53465	3	3.1.1	east_african_indian			3
53466	2.2.1	2.2.1.1.1	beijing,canetti,mungi	lin2.2.1		2
53467	4.3.4.1	4.2.1.2.1.1.i3.2	lam		4.3/LAM	4
53468	4.3.3	4.2.1.2.1.1.i4.2	lam,canetti		4.3/LAM	4
53469	4.3.4.2	4.2.1.2.1.1.i3.1	lam,canetti		4.3/LAM	4
53470	4.3.3	4.2.1.2.1.1.i4.1	lam		4.3/LAM	4
53471	4.1	4.1.i2.1	ghana,canetti		4.1.3/Ghana	4
53473	4.1.2.1	4.1.i1.1.1.1	haarlem,caprae		4.1.2/Haarlem	4
53474	4.1.2.1	4.1.i1.1.1.1	haarlem		4.1.2/Haarlem	4
53475	4.1.2.1,4.3.4.2	4.2.1.2.1.1.i3.1,4.1.i1.1.1.1	lam,haarlem,pinipedii,mungi		4.3/LAM,4.1.2/Haarlem	4
53476	4.6.2.2	4.2.1.1.1.2.1.1.1.1.1	cameroon,canetti		4.6.2/Cameroon	4
53477	4	4.2.1.1.1.1.2	canetti		4	4
53478	2.2.1	2.2.1.1.1	beijing	lin2.2.1		2
53479	4.3.2	4.2.1.2.1.1.i1	lam		4.3/LAM	4
53480	4.3.4.2	4.2.1.2.1.1.i3.1	lam		4.3/LAM	4
53481	4.1.2.1	4.1.i1.1.1.1	haarlem		4.1.2/Haarlem	4
53482	4.3.4.2	4.2.1.2.1.1.i3.1	lam		4.3/LAM	4
53483	4.1.2.1	4.1.i1.1.1.1	haarlem		4.1.2/Haarlem	4
53484	2.2.1	2.2.1.1.1	beijing	lin2.2.1		2
53486	2.2.1	2.2.1.1.1.i3	beijing	lin2.2.1,central_asia		2
53487	4.2.1	4.2.2.2.2	ural		4	4
53488	4	4.2.1.1.1.1.2			4	4
53489	1.1.2	1.1.2	indo_oceanic			1
53490	1.2.1	1.2.1.1.1	indo_oceanic,mungi			1
53491	4.3.4.1	4.2.1.2.1.1.i3.2	lam,canetti		4.3/LAM	4
53492	4.3.4.2	4.2.1.2.1.1.i3.1	lam,canetti		4.3/LAM	4
53493	4.1.2.1	4.1.i1.1.1.1	haarlem		4.1.2/Haarlem	4
53494	3.1.1	3.1.1.i1	east_african_indian,canetti			3
53495	4.3.3	4.2.1.2.1.1.i4.1	lam		4.3/LAM	4
53496	4.1.2.1	4.1.i1.1.1.1	haarlem		4.1.2/Haarlem	4
53497	4.3.4.2	4.2.1.2.1.1.i3.1	lam		4.3/LAM	4
53498	4.3.3	4.2.1.2.1.1.i4.1	lam		4.3/LAM	4
53499	4.1.2	4.1.i1.1.1.1	haarlem		4	4
53500	4.3.3	4.2.1.2.1.1.i4.1	lam		4.3/LAM	4
53501	2.2.1	2.2.1.1.1	beijing,canetti,caprae	lin2.2.1,asian_african_2		2
53502	4	4.2.1.1.1.1.2			4	4
53503	4.3.3	4.2.1.2.1.1.i4.1	lam		4.3/LAM	4
53504	1.1.1	1.1.1.1.1	indo_oceanic,westafrican2			1
53505	4.3.3	4.2.1.2.1.1.i4.1	lam		4.3/LAM	4
53506	4.1.2.1	4.1.i1.1.1.1	haarlem		4.1.2/Haarlem	4
53507	BOV_AFRI		bovis,canetti			BOV_AFRI
53508	4.3.2	4.2.1.2.1.1.i1	lam,pinipedii,canetti		4.3/LAM	4
53509	4.1.2.1	4.1.i1.1.1.1	haarlem		4.1.2/Haarlem	4
53510	4.3.3	4.2.1.2.1.1.i4.1	lam		4.3/LAM	4
53512	4.6.2.2	4.2.1.1.1.2.1.1.1.1.2	cameroon,canetti		4.6.2/Cameroon	4
53513	1.2.2	1.2.2.1	indo_oceanic			1
53514	2.2.2	2.2.2	beijing,canetti	asia_ancestral_1,lin2.2		2
53515	4.2.2.1	4.2.2	tur,canetti		4	4
53516	4.1.2.1	4.1.i1.1.1.1	haarlem		4.1.2/Haarlem	4
53519	4.3.2	4.2.1.2.1.1.i1	lam		4.3/LAM	4
53520	4.1.2.1	4.1.i1.1.1.1	haarlem		4.1.2/Haarlem	4
53521	4.8	4.2.1.1.1.1.1.1.i1			4.10/PGG3	4
53522	2.2.1	2.2.1.1.1	beijing,mungi	europe/russia_B0/W148_outbreak,lin2.2.1		2
53523	4.1.2.1	4.1.i1.1.1.1	haarlem		4.1.2/Haarlem	4
53524	4	4.2.1.1.1.1.1.1.i1	canetti		4.10/PGG3	4
53526	4.1	4.1.i1.2.2	xtype		4	4
53527	4.1.2.1	4.1.i1.1.1.1	haarlem		4.1.2/Haarlem	4
53528	4.3.3	4.2.1.2.1.1.i4.1	lam,canetti		4.3/LAM	4
53529	4.1.2.1	4.1.i1.1.1.1	haarlem		4.1.2/Haarlem	4
53531	4.3.3	4.2.1.2.1.1.i4.1	lam		4.3/LAM	4
53532	4.1.1	4.1.i1.2.1	xtype,canetti		4	4
53534	4.1.2.1	4.1.i1.1.1.1	haarlem,canetti		4.1.2/Haarlem	4
53535	2.2.1	2.2.1.1.1	beijing	lin2.2.1,asian_african_3		2
53537	2.2.1	2.2.1.1.1.i3	beijing	lin2.2.1,central_asia		2
53538	4.7	4	canetti		4.10/PGG3	4
53539	4.3.4.2.1	4.2.1.2.1.1.i3.1	lam,canetti		4.3/LAM	4
53540	4.1.2.1	4.1.i1.1.1.1	haarlem		4.1.2/Haarlem	4
53541	4.3.3	4.2.1.2.1.1.i4.1	lam,canetti		4.3/LAM	4
53542	2.2.1	2.2.1.1.1	beijing	lin2.2.1		2
53543	4.3.4.2.1	4.2.1.2.1.1.i3.1	lam,canetti		4.3/LAM	4
53545	4.6.1.2	4.2.1.1.1.2.2.1.1.1.2	uganda		4	4
53546	4	4.2.1.1.1.1.2			4	4
53547	2.2.1	2.2.1.1.1	beijing	lin2.2.1,asia_ancestral_3		2
53548	4.3.4.2	4.2.1.2.1.1.i3.1	lam,canetti		4.3/LAM	4
53549	4.2.2	4.2.2	tur		4	4
53550	4.2.1	4.2.2.2.1	ural		4	4
53551	4.3.2	4.2.1.2.1.1.i1	lam		4.3/LAM	4
53552	4.3.3	4.2.1.2.1.1.i4.1	lam		4.3/LAM	4
53553	4.3.3	4.2.1.2.1.1.i4.1	lam,canetti		4.3/LAM	4
53554	4.2.2.1	4.2.2	tur,canetti		4	4
53555	4.1.2.1	4.1.i1.1.1.1	haarlem		4.1.2/Haarlem	4
53557	4.1.2.1	4.1.i1.1.1.1	haarlem,ethiopian		4.1.2/Haarlem	4
53558	3	3.1.1	east_african_indian			3
53559	4.7	4			4.10/PGG3	4
53560	2.2.1	2.2.1.1.1	beijing	lin2.2.1		2
53561	2.2.1	2.2.1.1.1.i3	beijing,mungi	lin2.2.1,central_asia		2
53562	1.2.2	1.2.2.1	indo_oceanic,mungi			1
53563	4.1.2	4.1.i1.1.2	haarlem		4	4
53564	2.2.1	2.2.1.1.1	beijing,mungi	europe/russia_B0/W148_outbreak,lin2.2.1		2
53565	4.4.1.1	4.2.1.2.2.1.1	stype		4	4
53566	4.1.2.1	4.1.i1.1.1.1	haarlem		4.1.2/Haarlem	4
53567	4.3.3	4.2.1.2.1.1.i4.1	lam		4.3/LAM	4
53568	3	3.1.1	east_african_indian,mungi			3
53569	4.3.3	4.2.1.2.1.1.i4.1	lam		4.3/LAM	4
53570	2.2.1	2.2.1.1.1	beijing,haarlem,mungi	europe/russia_B0/W148_outbreak,lin2.2.1		2
53571	4.2.1	4.2.2.2.1	ural		4	4
53572	4.7	4	canetti		4.10/PGG3	4
53573	2.2.1	2.2.1.1.1	beijing,mungi	lin2.2.1		2
53574	4.1.2.1	4.1.i1.1.1.1	haarlem,westafrican2		4.1.2/Haarlem	4
53575	4.1.2.1	4.1.i1.1.1.1	haarlem		4.1.2/Haarlem	4
53576	BOV_AFRI		westafrican2,canetti,mungi			BOV_AFRI
53577	1.1.2	1.1.2	indo_oceanic,mungi			1
53578	2.2.1	2.2.1.1.1	beijing,mungi	lin2.2.1,asian_african_2		2
53579	4.3.4.2	4.2.1.2.1.1.i3.1	lam		4.3/LAM	4
53580	4.1	4.1.i2.2	ghana		4	4
53581	4.2.1	4.2.2.2.2	ural		4	4
53582	4.3.2	4.2.1.2.1.1.i1	lam		4.3/LAM	4
53583	2.2.1	2.2.1.1.1.i3	beijing,mungi	lin2.2.1,central_asia		2
53584	BOV_AFRI		bcg,suricattae,mungi			BOV_AFRI
53585	4.3.3	4.2.1.2.1.1.i4.1	lam		4.3/LAM	4
53586	4.8	4.2.1.1.1.1.1.1.i1			4.10/PGG3	4
53587	2.2.1	2.2.1.1.1	beijing,canetti,mungi	europe/russia_B0/W148_outbreak,lin2.2.1		2
53588	4.8	4.2.1.1.1.1.1.1.i1			4.10/PGG3	4
53589	4.6.2.2	4.2.1.1.1.2.1.1.1.1.2	cameroon		4.6.2/Cameroon	4
53590	4.8	4.2.1.1.1.1.1.1.i1			4.10/PGG3	4
53591	4.1.2	4.1.i1.1.1.2	haarlem,ghana,canetti		4	4
53592	4.8	4.2.1.1.1.1.1.1.i1			4.10/PGG3	4
53593	2.2.1	2.2.1.1.1.i3	beijing,mungi	lin2.2.1,central_asia		2
53594	4	4.2.1.2.1.1	lam		4	4
53595	2.2.1	2.2.1.1.1	beijing,westafrican2,mungi	lin2.2.1		2
53596	2.2.1	2.2.1.1.1	beijing,mungi	europe/russia_B0/W148_outbreak,lin2.2.1		2
53597	4.8	4.2.1.1.1.1.1.1.i1	canetti,ethiopian		4.10/PGG3	4
53598	4.4.1.1	4.2.1.2.2.1.1	stype		4	4
53599	3.1.1	3.1.1.i1	east_african_indian,mungi			3
53600	2.2.1	2.2.1.1.1	beijing,mungi	lin2.2.1		2
53601	2.2.1	2.2.1.1.1.i3	beijing,mungi	lin2.2.1,central_asia		2
53602	4.8	4.2.1.1.1.1.1.1.i1			4.10/PGG3	4
53603	4.8	4.2.1.1.1.1.1.1.i1			4.10/PGG3	4
53604	2.2.1	2.2.1.1.1.i3	beijing,mungi	lin2.2.1,central_asia		2
53605	4.1.2.1	4.1.i1.1.1.1	haarlem		4.1.2/Haarlem	4
53606	4.3.3	4.2.1.2.1.1.i4.1	lam,canetti		4.3/LAM	4
53607	4.1.2.1	4.1.i1.1.1.1	haarlem		4.1.2/Haarlem	4
53608	2.2.1	2.2.1.2,2.2.1.1.1	beijing,mungi	europe/russia_B0/W148_outbreak,lin2.2.1		2
53609	4.3.1	4.2.1.2.1.1.i2	lam		4.3/LAM	4
53610	4.1.2.1	4.1.i1.1.1.1	haarlem		4.1.2/Haarlem	4
53611	2.2.1	2.2.1.1.1	beijing,mungi	europe/russia_B0/W148_outbreak,lin2.2.1		2
53612	4.8	4.2.1.1.1.1.1.1.i1			4.10/PGG3	4
53613	4.2.1	4.2.2.2.2	ural,canetti		4	4
53614	4.4.1.1	4.2.1.2.2.1.1	stype		4	4
53615	2.2.1	2.2.1.1.1.i3	beijing,mungi	lin2.2.1,central_asia		2
53616	4.1	4.1.i2.1	ghana		4.1.3/Ghana	4
53617	2.2.1	2.2.1.1.1.i3	beijing,mungi	lin2.2.1,central_asia		2
53618	4.8	4.2.1.1.1.1.1.1.i1	ethiopian		4.10/PGG3	4
53619	4.1.2.1	4.1.i1.1.1.1	haarlem		4.1.2/Haarlem	4
53620	4.8	4.2.1.1.1.1.1.1.i1	canetti		4.10/PGG3	4
53621	4.3.3	4.2.1.2.1.1.i4.1	lam,canetti		4.3/LAM	4
53623	4.8	4.2.1.1.1.1.1.1.i1			4.10/PGG3	4
53624	2.2.1	2.2.1.1.1.i3	beijing,mungi	lin2.2.1,central_asia		2
53625	BOV_AFRI		bovis,mungi			BOV_AFRI
53626	4.8	4.2.1.2.1.2,4.2.1.1.1.1.1.1.i1	ethiopian,canetti		4	4
53627	4.6.1.2	4.2.1.1.1.2.2.1.1.1.2	uganda,canetti		4.6.1/Uganda	4
53628	4.4.1.1	4.2.1.2.2.1.1	stype		4	4
53629	4.4.1.1	4.2.1.2.2.1.1	stype		4	4
53630	2.2.1	2.2.1.1.1	beijing,mungi	lin2.2.1,asian_african_2		2
53631	4.3.4.2	4.2.1.2.1.1.i3.1	lam		4.3/LAM	4
53632	4.8	4.2.1.1.1.1.1.1.i1			4.10/PGG3	4
53633	2.2.1	2.2.1.1.1	beijing,mungi	europe/russia_B0/W148_outbreak,lin2.2.1		2
53634	4.8	4.2.1.1.1.1.1.1.i1			4.10/PGG3	4
53635	3.1.2	3.1.1.i2	east_african_indian,mungi			3
53636	3.1.1	3.1.1.i1	east_african_indian,mungi			3
53637	4.1.2.1	4.1.i1.1.1.1	haarlem		4.1.2/Haarlem	4
53638	4.4.1.1	4.2.1.2.2.1.1	stype		4	4
53639	4.4.1.1	4.2.1.2.2.1.1	stype,canetti		4	4
53640	2.2.1	2.2.1.1.1	beijing,mungi	europe/russia_B0/W148_outbreak,lin2.2.1		2
53641	4.4.1.1	4.2.1.2.2.1.1	stype,dassie		4	4
53642	4.8	4.2.1.1.1.1.1.1.i1			4.10/PGG3	4
53643	4.1.2.1	4.1.i1.1.1.1	haarlem,canetti		4.1.2/Haarlem	4
53644	6,BOV_AFRI	6	westafrican2,ethiopian,mungi			6,BOV_AFRI
53645	4.8	4.2.1.1.1.1.1.1.i1			4.10/PGG3	4
53646	4.7	4			4.10/PGG3	4
53647	4.3.4.2	4.2.1.2.1.1.i3.1	lam		4.3/LAM	4
53648	4.3.3	4.2.1.2.1.1.i4.1	lam		4.3/LAM	4
53649	BOV_AFRI		bcg,mungi			BOV_AFRI
53651	4.3.4.2.1	4.2.1.2.1.1.i3.1	lam		4.3/LAM	4
53652	2.2.1	2.2.1.1.1	beijing,mungi	europe/russia_B0/W148_outbreak,lin2.2.1		2
53653	BOV_AFRI		bcg,mungi			BOV_AFRI
53654	3.1.1	3.1.1.i1	east_african_indian,mungi			3
53655	4.1.2.1	4.1.i1.1.1.1	haarlem		4.1.2/Haarlem	4
53656	4.3.1	4.2.1.2.1.1.i2	lam		4.3/LAM	4
53657	4.1.2.1	4.1.i1.1.1.1	haarlem		4.1.2/Haarlem	4
53658	4.3.2	4.2.1.2.1.1.i1	lam		4.3/LAM	4
53659	4.3.4.2	4.2.1.2.1.1.i3.1	lam		4.3/LAM	4
53660	4.1.2.1	4.1.i1.1.1.1	haarlem		4.1.2/Haarlem	4
53661	4.3.2	4.2.1.2.1.1.i1	lam		4.3/LAM	4
53662	4.8	4.2.1.1.1.1.1.1.i1			4.10/PGG3	4
53663	2.2.1	2.2.1.1.1.i3	beijing,mungi	lin2.2.1,central_asia		2
53664	4.4.1.1	4.2.1.2.2.1.1	stype,pinipedii		4	4
53665	2.2.1	2.2.1.1.1	beijing,canetti	europe/russia_B0/W148_outbreak,lin2.2.1		2
53666	4.1.1.3	4.1.i1.2.1	xtype		4	4
53667	2.2.1	2.2.1.1.1	beijing,mungi	lin2.2.1,asia_ancestral_3		2
53668	4.3.2	4.2.1.2.1.1.i1	lam		4.3/LAM	4
53669	2.2.1	2.2.1.1.1.i3	beijing,mungi	lin2.2.1,central_asia		2
53670	2.2.1.1	2.2.1.1.1	beijing,orygis,mungi	lin2.2.1,pacific_RD150		2
53671	4.6.2	4.2.1.1.1.2.1.1.2	cameroon,westafrican1		4	4
53672	2.2.1	2.2.1.1.1	beijing,mungi	europe/russia_B0/W148_outbreak,lin2.2.1		2
53673	4.3.3	4.2.1.2.1.1.i4.1	lam		4.3/LAM	4
53674	4.3.3	4.2.1.2.1.1.i4.1	lam		4.3/LAM	4
53675	2.2.1	2.2.1.1.1.i3	beijing,mungi	lin2.2.1,central_asia		2
53676	4.3.2	4.2.1.2.1.1.i1	lam		4.3/LAM	4
53677	4.3.3	4.2.1.2.1.1.i4.1	lam		4.3/LAM	4
53678	4.8	4.2.1.1.1.1.1.1.i1	canetti		4.10/PGG3	4
53679	4.8	4.2.1.1.1.1.1.1.i1	canetti		4.10/PGG3	4
53680	1.1.3	1.1.1.2	indo_oceanic,westafrican1,mungi			1
53682	4.3.2	4.2.1.2.1.1.i1	lam		4.3/LAM	4
53683	4.1.2.1	4.1.i1.1.1.1	haarlem		4.1.2/Haarlem	4
53684	4.7	4			4.10/PGG3	4
53685	4.1.2.1	4.1.i1.1.1.1	haarlem		4.1.2/Haarlem	4
53686	4.2.2.1	4.2.2	tur		4	4
53687	1.1.2	1.1.2	indo_oceanic,mungi			1
53688	4.1.2.1	4.1.i1.1.1.1	haarlem,canetti		4.1.2/Haarlem	4
53689	3	3.1.1	east_african_indian,canetti,mungi			3
53691	4.6.2	4.2.1.1.1.2.1.1.2	cameroon,canetti		4	4
53692	4.3.2	4.2.1.2.1.1.i1	lam		4.3/LAM	4
53693	4.1.2.1	4.1.i1.1.1.1	haarlem		4.1.2/Haarlem	4
53694	4.3.3	4.2.1.2.1.1.i4.1	lam		4.3/LAM	4
53695	4.4.1.1	4.2.1.2.2.1.1	stype		4	4
53696	2.2.1	2.2.1.1.1	beijing,mungi	europe/russia_B0/W148_outbreak,lin2.2.1		2
53697	2.2.1	2.2.1.1.1	beijing,mungi	europe/russia_B0/W148_outbreak,lin2.2.1		2
53698	BOV_AFRI		bovis,canetti,mungi			BOV_AFRI
53699	2.2.1	2.2.1.1.1	beijing,mungi	lin2.2.1,asia_ancestral_3		2
53700	4.8	4.2.1.1.1.1.1.1.i1	canetti,indo_oceanic		4.10/PGG3	4
53701	4.1.2.1	4.1.i1.1.1.1	haarlem		4.1.2/Haarlem	4
53702	4.3.4.1	4.2.1.2.1.1.i3.2	lam		4.3/LAM	4
53703	4.3.3	4.2.1.2.1.1.i4.1	lam		4.3/LAM	4
53704	2.2.1	2.2.1.1.1.i3	beijing,mungi	lin2.2.1,central_asia		2
53705	4.1	4.1.i2.1	ghana		4.1.3/Ghana	4
53706	2.2.1	2.2.1.1.1.i3	beijing,mungi	lin2.2.1,central_asia		2
53707	4.1.2.1	4.1.i1.1.1.1	haarlem		4.1.2/Haarlem	4
53708	BOV_AFRI		ethiopian,mungi,bovis			BOV_AFRI
53709	4.8	4.2.1.1.1.1.1.1.i1	canetti		4.10/PGG3	4
53710	4.1.2.1	4.1.i1.1.1.1	haarlem		4.1.2/Haarlem	4
53711	2.2.1	2.2.1.1.1.i3	beijing,mungi	lin2.2.1,central_asia		2
53712	4.8	4.2.1.1.1.1.1.1.i1			4.10/PGG3	4
53713	4.3.3	4.2.1.2.1.1.i4.1	lam		4.3/LAM	4
53714	4.4.1.1	4.2.1.2.2.1.1	stype,dassie		4	4
53715	2.2.1	2.2.1.1.1.i3	beijing,mungi	lin2.2.1,central_asia		2
53716	4.3.1	4.2.1.2.1.1.i2	lam		4.3/LAM	4
53717	2.2.1	2.2.1.1.1	beijing,mungi	lin2.2.1,asian_african_2		2
53718	4.6.2.1	4.2.1.1.1.2.1.1.1.2	cameroon		4	4
53719	4.1.2.1	4.1.i1.1.1.1	haarlem		4.1.2/Haarlem	4
53720	2.2.1	2.2.1.1.1	beijing,mungi	lin2.2.1,asia_ancestral_3		2
53721	2.2.1	2.2.1.1.1	beijing,east_african_indian,mungi	lin2.2.1		2
53722	4.1.2.1	4.1.i1.1.1.1	haarlem		4.1.2/Haarlem	4
53723	4.6.1.2	4.2.1.1.1.2.2.1.1.1.2	uganda,canetti		4.6.1/Uganda	4
53724	4.1.2.1	4.1.i1.1.1.1	haarlem,canetti		4.1.2/Haarlem	4
53725	4.1.2.1	4.1.i1.1.1.1	haarlem		4.1.2/Haarlem	4
53726	4.1.2.1	4.1.i1.1.1.1	haarlem		4.1.2/Haarlem	4
53727	4.1.2.1	4.1.i1.1.1.1	haarlem		4.1.2/Haarlem	4
53728	4.6.1.2	4.2.1.1.1.2.2.1.1.1.2	uganda,canetti		4.6.1/Uganda	4
53729	4.1.2.1	4.1.i1.1.1.1	haarlem		4.1.2/Haarlem	4
53730	2.2.1	2.2.1.1.1	beijing,mungi	europe/russia_B0/W148_outbreak,lin2.2.1		2
53731	2.2.1	2.2.1.1.1.i3	beijing,mungi	lin2.2.1,central_asia		2
53732	4	4.2.1.2.1.2			4	4
53733	4.7	4	canetti		4.10/PGG3	4
53734	2.2.1	2.2.1.1.1	beijing,mungi	lin2.2.1		2
53735	4.8	4.2.1.1.1.1.1.1.i1			4.10/PGG3	4
53736	4.3	4.2.1.2.1.1	lam		4.3/LAM	4
53737	4.1.2.1	4.1.i1.1.1.1	haarlem		4.1.2/Haarlem	4
53738	4.1.2.1	4.1.i1.1.1.1	haarlem		4.1.2/Haarlem	4
53739	4.1.2.1	4.1.i1.1.1.1	haarlem		4.1.2/Haarlem	4
53740	4	4.2.1.1.1.1.2			4	4
53741	2.2.2	2.2.2	beijing,ghana,mungi	asia_ancestral_1,lin2.2		2
53742	4.4.1.1	4.2.1.2.2.1.1	stype		4	4
53743	2.2.1	2.2.1.1.1.i3	beijing,mungi	lin2.2.1,central_asia		2
53744	4.8	4.2.1.1.1.1.1.1.i1			4.10/PGG3	4
53745	BOV_AFRI		bcg,mungi			BOV_AFRI
53746	2.2.1	2.2.1.1.1.i3	beijing,mungi	lin2.2.1,central_asia		2
53747	2.2.1	2.2.1.1.1	beijing,canetti,mungi	asian_african_1,lin2.2.1		2
53748	4.3.4.2.1	4.2.1.2.1.1.i3.1	lam		4.3/LAM	4
53749	4.1.2.1	4.1.i1.1.1.1	haarlem		4.1.2/Haarlem	4
53750	3	3.1.1	east_african_indian,westafrican1,mungi			3
53751	2.2.1	2.2.1.1.1	beijing,mungi	europe/russia_B0/W148_outbreak,lin2.2.1		2
53752	4.3.3	4.2.1.2.1.1.i4.1	lam		4.3/LAM	4
53753	BOV_AFRI	4.1.i1.2.1	bovis,xtype,mungi			BOV_AFRI
53754	4.3.3	4.2.1.2.1.1.i4.1	lam		4.3/LAM	4
53755	4.4.1.2	4.2.1.2.2.1.2	stype,canetti		4	4
53756	4.1.2.1	4.1.i1.1.1.1	haarlem,canetti		4.1.2/Haarlem	4
53757	2.2.1	2.2.1.1.1.i3	beijing,mungi	lin2.2.1,central_asia		2
53758	4.1.2.1	4.1.i1.1.1.1	haarlem		4.1.2/Haarlem	4
53759	4.3.2	4.2.1.2.1.1.i1	lam		4.3/LAM	4
53760	4.4.1.1	4.2.1.2.2.1.1	stype		4	4
53761	4.1.2.1	4.1.i1.1.1.1	haarlem		4.1.2/Haarlem	4
53762	2.2.1	2.2.1.1.1	beijing,mungi	lin2.2.1		2
53763	4.8	4.2.1.1.1.1.1.1.i1			4.10/PGG3	4
53764	2.2.1	2.2.1.1.1	beijing,mungi	europe/russia_B0/W148_outbreak,lin2.2.1		2
53765	4.6.1.1	4.2.1.1.1.2.2.1.1.1.1	uganda		4.6.1/Uganda	4
53766	2.2.1	2.2.1.1.1.i3	beijing,mungi	lin2.2.1,central_asia		2
53767	4.5	4.2.1.1.2			4.5	4
53768	4.2.2	4.2.2	tur		4	4
53769	BOV_AFRI		bcg,mungi			BOV_AFRI
53770	4.1.2.1	4.1.i1.1.1.1	haarlem		4.1.2/Haarlem	4
53771	BOV_AFRI		mungi,bovis			BOV_AFRI
53772	2.2.1	2.2.1.1.1.i3	beijing,mungi	lin2.2.1,central_asia		2
53773	4.1.2.1	4.1.i1.1.1.1	haarlem		4.1.2/Haarlem	4
53774	2.2.1	2.2.1.1.1.i3	beijing,mungi	lin2.2.1,central_asia		2
53775	4.3.2	4.2.1.2.1.1.i1	lam		4.3/LAM	4
53776	4.4.1.1	4.2.1.2.2.1.1	stype		4	4
53777	2.2.1	2.2.1.1.1.i3	beijing,mungi	lin2.2.1,central_asia		2
53778	2.2.1	2.2.1.1.1	beijing,mungi	lin2.2.1		2
53779	4.3.3	4.2.1.2.1.1.i4.1	lam		4.3/LAM	4
53780	3	3.1.1	east_african_indian,mungi			3
53781	4.1.2.1	4.1.i1.1.1.1	haarlem		4.1.2/Haarlem	4
53782	4.8	4.2.1.1.1.1.1.1.i1			4.10/PGG3	4
53783	2.2.1	2.2.1.1.1	beijing,mungi	europe/russia_B0/W148_outbreak,lin2.2.1		2
53784	4	4.2.1.2.1.2			4	4
53785	4.3.4.2	4.2.1.2.1.1.i3.1	lam		4.3/LAM	4
53786	4.4.1.1	4.2.1.2.2.1.1	stype		4	4
53787	4.1.2.1	4.1.i1.1.1.1	haarlem		4.1.2/Haarlem	4
53788	3.1.1	3.1.1.i1	east_african_indian,mungi			3
53789	4.3.3	4.2.1.2.1.1.i4.1	lam		4.3/LAM	4
53790	4.1.2.1	4.1.i1.1.1.1	haarlem		4.1.2/Haarlem	4
53791	4.8	4.2.1.1.1.1.1.1.i1	ethiopian,canetti		4.10/PGG3	4
53792	4.8	4.2.1.1.1.1.1.1.i1			4.10/PGG3	4
53793	4.8	4.2.1.1.1.1.1.1.i1	canetti		4.10/PGG3	4
53794	4.8	4.2.1.1.1.1.1.1.i1	canetti		4.10/PGG3	4
53795	4.8	4.2.1.1.1.1.1.1.i1			4.10/PGG3	4
53796	4.3.2	4.2.1.2.1.1.i1	lam		4.3/LAM	4
53797	4.3.3	4.2.1.2.1.1.i4.1	lam,canetti		4.3/LAM	4
53798	4.1	4.1.i2.1	ghana		4.1.3/Ghana	4
53799	4.3.3	4.2.1.2.1.1.i4.1	lam,haarlem		4.3/LAM	4
53801	4.1.2.1	4.1.i1.1.1.1,2.2.1.1.1.i1	haarlem,ghana		4.1.2/Haarlem	4
53802	4.8	4.2.1.1.1.1.1.1.i1	bcg		4.10/PGG3	4
53803	4.1.2.1	4.1.i1.1.1.1	haarlem		4.1.2/Haarlem	4
53804	4.8	4.2.1.1.1.1.1.1.i1	canetti		4.10/PGG3	4
53805	4.3.3	4.2.1.2.1.1.i4.1	lam		4.3/LAM	4
53806	4.1.2.1	4.1.i1.1.1.1	haarlem		4.1.2/Haarlem	4
53807	3	3.1.1	east_african_indian,ghana,mungi			3
53808	4.8	4.2.1.1.1.1.1.1.i1			4.10/PGG3	4
53810	4.8	4.2.1.1.1.1.1.1.i1			4.10/PGG3	4
53811	4.8	4.2.1.1.1.1.1.1.i1			4.10/PGG3	4
53812	4.8	4.2.1.1.1.1.1.1.i1	orygis		4.10/PGG3	4
53814	4.4.1.1	4.2.1.2.2.1.1	stype,canetti		4	4
53815	4.1.2.1	4.1.i1.1.1.1	haarlem		4.1.2/Haarlem	4
53816	4.1.2.1	4.1.i1.1.1.1	haarlem		4.1.2/Haarlem	4
53817	2.2.2	2.2.2	beijing,haarlem,mungi	asia_ancestral_1,lin2.2		2
53818	4.1.2.1	4.1.i1.1.1.1	haarlem		4.1.2/Haarlem	4
53819	4.3.2	4.2.1.2.1.1.i1	lam		4.3/LAM	4
53820	4.3.2	4.2.1.2.1.1.i1	lam		4.3/LAM	4
53821	4.3.4.1	4.2.1.2.1.1.i3.2	lam		4.3/LAM	4
53823	4.1.2.1	4.1.i1.1.1.1	haarlem		4.1.2/Haarlem	4
53825	4.3.3	4.2.1.2.1.1.i4.1	lam		4.3/LAM	4
53826	4.8	4.2.1.1.1.1.1.1.i1			4.10/PGG3	4
53827	4.3.2	4.2.1.2.1.1.i1	lam		4.3/LAM	4
53829	4.8	4.2.1.1.1.1.1.1.i1			4.10/PGG3	4
53830	3	3.1.1	east_african_indian,ghana,mungi			3
53831	4.1.2.1	4.1.i1.1.1.1	haarlem		4.1.2/Haarlem	4
53832	4.3.2	4.2.1.2.1.1.i1	lam,canetti		4.3/LAM	4
53833	2.2.1	2.2.1.1.1.i1	beijing,canetti,mungi	lin2.2.1		2
53834	4.7	4			4.10/PGG3	4
53835	4.1.2.1	4.1.i1.1.1.1	haarlem		4.1.2/Haarlem	4
53837	4.8	4.2.1.1.1.1.1.1.i1			4.10/PGG3	4
53838	4.3.2	4.2.1.2.1.1.i1	lam		4.3/LAM	4
53839	4.1	4.1.i1.2.1	xtype,canetti		4	4
53840	4.3.4.1	4.2.1.2.1.1.i3.2	lam		4.3/LAM	4
53841	4.7	4			4.10/PGG3	4
53842	4.1.2.1	4.1.i1.1.1.1	haarlem		4.1.2/Haarlem	4
53843	4.3.2	4.2.1.2.1.1.i1	lam		4.3/LAM	4
53844	4.6.2.2	4.2.1.1.1.2.1.1.1.1.1	cameroon		4.6.2/Cameroon	4
53845	4.8	4.2.1.1.1.1.1.1.i1			4.10/PGG3	4
53846	4.8	4.2.1.1.1.1.1.1.i1	orygis		4.10/PGG3	4
53847	4.1.2.1	4.1.i1.1.1.1	haarlem		4.1.2/Haarlem	4
53848	4.3.2	4.2.1.2.1.1.i1	lam		4.3/LAM	4
53849	4.1.2.1	4.1.i1.1.1.1	haarlem		4.1.2/Haarlem	4
53850	4.1.2.1	4.1.i1.1.1.1	haarlem		4.1.2/Haarlem	4
53851	4.8	4.2.1.1.1.1.1.1.i1	orygis		4.10/PGG3	4
53852	4.1.2.1	4.1.i1.1.1.1	haarlem		4.1.2/Haarlem	4
53853	4.7	4			4.10/PGG3	4
53854	4.1.2.1	4.1.i1.1.1.1	haarlem		4.1.2/Haarlem	4
53855	4.8	4.2.1.1.1.1.1.1.i1			4.10/PGG3	4
53856	4.3.2	4.2.1.2.1.1.i1	lam		4.3/LAM	4
53857	4.1.2.1	4.1.i1.1.1.1	haarlem		4.1.2/Haarlem	4
53858	1.2.2	1.2.2.1	indo_oceanic,canetti,ghana,mungi			1
53859	4.3.3	4.2.1.2.1.1.i4.1	lam		4.3/LAM	4
53861	4.4.1.1	4.2.1.2.2.1.1	stype		4	4
53862	4.3.4.2.1	4.2.1.2.1.1.i3.1	lam,canetti		4.3/LAM	4
53863	2.2.1.1	2.2.1.1.1	beijing,mungi	lin2.2.1,pacific_RD150		2
53864	4.3.2.1	4.2.1.2.1.1.i1	lam		4.3/LAM	4
53865	2.2.1	2.2.1.1.1	beijing,canetti,mungi	lin2.2.1,asian_african_2		2
53866	2.2.1	2.2.1.1.1	beijing,canetti,mungi	lin2.2.1,asian_african_2		2
53868	4.1.1	4.1.i1.2.1	xtype,canetti		4	4
53869	4.1.2.1	4.1.i1.1.1.1	haarlem,beijing,canetti		4.1.2/Haarlem	4
53870	4.1.2	4.1.i1.1.1.2	haarlem		4	4
53872	4.1.1	4.1.i1.2.1	xtype,canetti		4	4
53873	2.2.1.1	2.2.1.1.1	beijing,mungi,canetti	lin2.2.1,pacific_RD150		2
53874	4.8	4.2.1.1.1.1.1.1.i1	canetti		4.10/PGG3	4
53875	4.1.1.3	4.1.i1.2.1	xtype		4	4
53876	2.2.1	2.2.1.1.1	beijing,canetti,mungi	lin2.2.1,asian_african_2		2
53877	4.3.2.1	4.2.1.2.1.1.i1	lam		4.3/LAM	4
53878	4.4.1.1	4.2.1.2.2.1.1	stype		4	4
53879	4.1.1.3	4.1.i1.2.1	xtype		4	4
53880	2.2.1	2.2.1.1.1	beijing,mungi	lin2.2.1		2
53881	2.2.1	2.2.1.1.1	beijing,mungi	lin2.2.1		2
53882	2.2.1	2.2.1.1.1	beijing,canetti,mungi	lin2.2.1,asian_african_2		2
53883	1.2.2	1.2.2.2	indo_oceanic,ghana,mungi			1
53886	4.3.2.1	4.2.1.2.1.1.i1	lam,canetti		4.3/LAM	4
53887	4.3.2.1	4.2.1.2.1.1.i1	lam,canetti		4.3/LAM	4
53891	4.3.3	4.2.1.2.1.1.i4.1	lam		4.3/LAM	4
53892	4.8	4.2.1.1.1.1.1.1.i1			4.10/PGG3	4
53893	1,4.1.2	4.1.i1.1.2	indo_oceanic,haarlem,mungi		4	1,4
53894	2.2.2	2.2.2	beijing,mungi	asia_ancestral_1,lin2.2		2
53895	4.4.1.1	4.2.1.2.2.1.1	stype		4	4
53896	2.2.2	2.2.2	beijing,mungi	asia_ancestral_1,lin2.2		2
53897	2.2.2	2.2.2	beijing,mungi	asia_ancestral_1,lin2.2		2
53900	4.3.4.2.1	4.2.1.2.1.1.i3.1	lam		4.3/LAM	4
53901	4.3.2.1	4.2.1.2.1.1.i1	lam		4.3/LAM	4
53902	4.3.4.2.1	4.2.1.2.1.1.i3.1	lam		4.3/LAM	4
53903	1.2.2	1.2.2.1	indo_oceanic,beijing,ghana,mungi,canetti			1
53904	4.8	4.2.1.1.1.1.1.1.i1			4.10/PGG3	4
53906	4.8	4.2.1.1.1.1.1.1.i1			4.10/PGG3	4
53907	4.1.2.1,2.2.1	4.1.i1.1.1.1,2.2.1.1.1	beijing,haarlem,mungi	lin2.2.1	4.1.2/Haarlem	2,4
53908	4.3.2.1	4.2.1.2.1.1.i1	lam		4.3/LAM	4
53909	4.3.2.1	4.2.1.2.1.1.i1	lam		4.3/LAM	4
53910	3	3.1.1	east_african_indian,ghana,mungi			3
53911	2.2.1	2.2.1.1.1	beijing,canetti,mungi	lin2.2.1		2
53913	4.4.1.1	4.2.1.2.2.1.1	stype,canetti		4	4
53914	2.2.1	2.2.1.1.1	beijing,canetti,mungi	lin2.2.1,asian_african_2		2
53915	4.1.2.1	4.1.i1.1.1.1	haarlem,canetti		4.1.2/Haarlem	4
53916	4.3.2.1	4.2.1.2.1.1.i1	lam		4.3/LAM	4
53917	4.8	4.2.1.1.1.1.1.1.i1			4.10/PGG3	4
53918	4.1.1.3	4.1.i1.2.1	xtype,beijing		4	4
53919	4.4.1.1	4.2.1.2.2.1.1	stype		4	4
53921	2.2.1	2.2.1.1.1	beijing,canetti,mungi	lin2.2.1,asian_african_2		2
53923	4.3.2.1	4.2.1.2.1.1.i1	lam		4.3/LAM	4
53924	4.1.1.2	4.1.i1.2.1	xtype		4	4
53925	4.1.1.3	4.1.i1.2.1	xtype		4	4
53926	4.1.1.1	4.1.i1.2.1	xtype		4	4
53927	2.2.1	2.2.1.1.1	beijing,mungi	lin2.2.1		2
53929	4.3.3	4.2.1.2.1.1.i4.1	lam		4.3/LAM	4
53930	4.9	4.2.1.1.1.1.1.1.i2			4.10/PGG3	4
53931	4.1.1.3	4.1.i1.2.1	xtype		4	4
53934	4.3.2.1	4.2.1.2.1.1.i1	lam		4.3/LAM	4
53936	2.2.1	2.2.1.1.1	beijing,mungi	lin2.2.1		2
53937	4.1.2.1	4.1.i1.1.1.1	haarlem,canetti		4.1.2/Haarlem	4
53941	2.2.2	2.2.2	beijing,mungi	asia_ancestral_1,lin2.2		2
53942	2.2.1.1	2.2.1.1.1	beijing,mungi	lin2.2.1,pacific_RD150		2
53943	4.1.2.1	4.1.i1.1.1.1	haarlem,canetti		4.1.2/Haarlem	4
53944	4.3.2.1	4.2.1.2.1.1.i1	lam		4.3/LAM	4
53945	4.4.1.1	4.2.1.2.2.1.1	stype		4	4
53946	2.2.1	2.2.1.1.1	beijing,mungi	lin2.2.1		2
53947	4.1.2.1	4.1.i1.1.1.1	haarlem		4.1.2/Haarlem	4
53948	2.2.2	2.2.2	beijing,mungi	asia_ancestral_1,lin2.2		2
53949	2.2.1	2.2.1.1.1.i2	beijing,mungi,east_african_indian	lin2.2.1		2
53950	4.3.4.2.1	4.2.1.2.1.1.i3.1	lam		4.3/LAM	4
53951	2.2.1	2.2.1.1.1	beijing,canetti,mungi	lin2.2.1,asian_african_2		2
53953	4.3.2.1	4.2.1.2.1.1.i1	lam		4.3/LAM	4
53954	2.2.1	2.2.1.1.1	beijing,mungi	lin2.2.1		2
53955	2.2.2	2.2.2	beijing,mungi	asia_ancestral_1,lin2.2		2
53956	4.3.2.1	4.2.1.2.1.1.i1	lam,westafrican1		4.3/LAM	4
53957	2.2.1	2.2.1.1.1	beijing,mungi	lin2.2.1,asian_african_2		2
53958	4.3.4.2.1	4.2.1.2.1.1.i3.1	lam		4.3/LAM	4
53959	4.3.2	4.2.1.2.1.1.i1	lam,pinipedii,canetti		4.3/LAM	4
53960	4.3.2.1	4.2.1.2.1.1.i1	lam		4.3/LAM	4
53963	4.4.1.1	4.2.1.2.2.1.1	stype		4	4
53964	2.2.2	2.2.2	beijing,mungi	asia_ancestral_1,lin2.2		2
53966	4.1.2.1	4.1.i1.1.1.1	haarlem		4.1.2/Haarlem	4
53968	4.8	4.2.1.1.1.1.1.1.i1			4.10/PGG3	4
53970	4.1.1.3	4.1.i1.2.1	xtype		4	4
53971	1.2.2	1.2.2.1	indo_oceanic,beijing,ghana,mungi			1
53972	4.3.3	4.2.1.2.1.1.i4.1	lam		4.3/LAM	4
53973	2.2.1	2.2.1.1.1.i2	beijing,mungi,east_african_indian	lin2.2.1		2
53977	4.4.1.1	4.2.1.2.2.1.1	stype		4	4
53978	4.1.2.1	4.1.i1.1.1.1	haarlem,canetti		4.1.2/Haarlem	4
53982	4.8	4.2.1.1.1.1.1.1.i1			4.10/PGG3	4
53983	4.4.1.1	4.2.1.2.2.1.1	stype,haarlem		4	4
53984	4.1.2	4.1.i1.1.1.1	haarlem		4	4
53986	2.2.1	2.2.1.1.1	beijing,canetti,mungi	lin2.2.1,asian_african_2		2
53987	4.3.2.1	4.2.1.2.1.1.i1	lam		4.3/LAM	4
53989	4.7	4			4.10/PGG3	4
53990	4.3.4.2.1	4.2.1.2.1.1.i3.1	lam,east_african_indian		4.3/LAM	4
53991	4.9	4.2.1.1.1.1.1.1.i2	canetti		4.10/PGG3	4
53995	2.2.2	2.2.2	beijing,mungi	asia_ancestral_1,lin2.2		2
53996	4.3.2.1	4.2.1.2.1.1.i1	lam		4.3/LAM	4
53997	2.2.1	2.2.1.1.1.i2	beijing,mungi	lin2.2.1		2
53998	1.2.2	1.2.2.1	indo_oceanic,beijing,ghana,mungi			1
53999	4.1.1.3	4.1.i1.2.1	xtype		4	4
54000	4.3.2.1	4.2.1.2.1.1.i1	lam		4.3/LAM	4
54001	4.4.1.1	4.2.1.2.2.1.1	stype		4	4
54002	4.4.1.1	4.2.1.2.2.1.1	stype		4	4
54003	4.8	4.2.1.1.1.1.1.1.i1			4.10/PGG3	4
54004	4.3.2.1	4.2.1.2.1.1.i1	lam,westafrican1		4.3/LAM	4
54007	4.9	4.2.1.1.1.1.1.1.i2	canetti		4.10/PGG3	4
54008	4.4.1.1	4.2.1.2.2.1.1	stype		4	4
54009	4.3.2.1	4.2.1.2.1.1.i1	lam		4.3/LAM	4
54010	4.1.1.1	4.1.i1.2.1	xtype		4	4
54011	2.2.1	2.2.1.1.1	beijing,mungi	lin2.2.1		2
54012	4.3.3	4.2.1.2.1.1.i4.1	lam		4.3/LAM	4
54013	2.2.1	2.2.1.1.1	beijing,mungi	lin2.2.1		2
54014	2.2.1	2.2.1.1.1	beijing,canetti,mungi	lin2.2.1,asian_african_2		2
54015	3	3.1.1	east_african_indian,ghana,mungi			3
54016	4.1.1.2	4.1.i1.2.1	xtype		4	4
54017	2.2.1	2.2.1.1.1	beijing,mungi	lin2.2.1		2
54018	2.2.1.1	2.2.1.1.1	beijing,mungi	lin2.2.1,pacific_RD150		2
54019	4.3.2	4.2.1.2.1.1.i1	lam,pinipedii		4.3/LAM	4
54021	4.3.2.1	4.2.1.2.1.1.i1	lam		4.3/LAM	4
54022	4.3.2.1	4.2.1.2.1.1.i1	lam		4.3/LAM	4
54023	4.1.2.1	4.1.i1.1.1.1	haarlem,canetti		4.1.2/Haarlem	4
54024	4.3.3	4.2.1.2.1.1.i4.1	lam		4.3/LAM	4
54025	2.2.1	2.2.1.1.1.i2	beijing,mungi	lin2.2.1		2
54026	4.4.1.1	4.2.1.2.2.1.1	stype		4	4
54027	2.2.2	2.2.2	beijing,mungi	asia_ancestral_1,lin2.2		2
54029	4.9	4.2.1.1.1.1.1.1.i2			4.10/PGG3	4
54030	2.2.1	2.2.1.1.1	beijing,canetti,mungi	lin2.2.1,asian_african_2		2
54031	4.8	4.2.1.1.1.1.1.1.i1			4.10/PGG3	4
54032	4.8	4.2.1.1.1.1.1.1.i1			4.10/PGG3	4
54033	4.3.2.1	4.2.1.2.1.1.i1	lam		4.3/LAM	4
54035	2.2.1	2.2.1.1.1	beijing,canetti,mungi	lin2.2.1,asian_african_2		2
54036	4.3.3	4.2.1.2.1.1.i4.1	lam		4.3/LAM	4
54037	4.3.2.1	4.2.1.2.1.1.i1	lam		4.3/LAM	4
54038	4.4.1.1	4.2.1.2.2.1.1	stype		4	4
54040	2.2.1	2.2.1.1.1	beijing,mungi	lin2.2.1		2
54041	4.3.4.2.1	4.2.1.2.1.1.i3.1	lam		4.3/LAM	4
54042	4.3.2.1	4.2.1.2.1.1.i1	lam		4.3/LAM	4
54043	4.3.4.2.1	4.2.1.2.1.1.i3.1	lam		4.3/LAM	4
54045	4.3.2.1	4.2.1.2.1.1.i1	lam		4.3/LAM	4
54046	4.1.1.1	4.1.i1.2.1	xtype		4	4
54047	2.2.1	2.2.1.1.1	beijing,canetti,mungi	lin2.2.1,asian_african_2		2
54048	4.1.1.3	4.1.i1.2.1	xtype		4	4
54049	2.2.1	2.2.1.1.1	beijing,mungi	asian_african_1,lin2.2.1		2
54050	2.2.1	2.2.1.1.1	beijing,mungi	lin2.2.1		2
54051	4.4.1.1	4.2.1.2.2.1.1	stype		4	4
54054	4.3.3	4.2.1.2.1.1.i4.1	lam		4.3/LAM	4
54055	4.3.2.1	4.2.1.2.1.1.i1	lam,beijing		4.3/LAM	4
54056	2.2.1	2.2.1.1.1	beijing,mungi	lin2.2.1		2
54057	4.3.4.1	4.2.1.2.1.1.i3.2	lam		4.3/LAM	4
54058	2.2.1	2.2.1.1.1	beijing,mungi	lin2.2.1		2
54060	4.1.1.1	4.1.i1.2.1	xtype		4	4
54061	4.4.1.1	4.2.1.2.2.1.1	stype		4	4
54062	2.2.2	2.2.2	beijing,mungi	asia_ancestral_1,lin2.2		2
54063	4.4.1.1	4.2.1.2.2.1.1	stype,ethiopian		4	4
54064	4.1.2	4.1.i1.1.1.2	haarlem		4	4
54068	4.1.2.1	4.1.i1.1.1.1	haarlem		4.1.2/Haarlem	4
54069	4.3.2.1	4.2.1.2.1.1.i1	lam		4.3/LAM	4
54070	4.1.1.3	4.1.i1.2.1	xtype		4	4
54071	4.3.3	4.2.1.2.1.1.i4.1	lam		4.3/LAM	4
54072	2.2.1	2.2.1.1.1.i2	beijing,mungi	lin2.2.1		2
54076	2.2.1	2.2.1.1.1	beijing,mungi	lin2.2.1		2
54079	4.1.1.3	4.1.i1.2.1	xtype		4	4
54081	4.4.1.1	4.2.1.2.2.1.1	stype		4	4
54082	1.2.2	1.2.2.2	indo_oceanic,ghana,mungi			1
54083	4.3.2.1	4.2.1.2.1.1.i1	lam,canetti		4.3/LAM	4
54085	4.3.2.1	4.2.1.2.1.1.i1	lam		4.3/LAM	4
54087	2.2.1	2.2.1.1.1.i2	beijing,mungi,east_african_indian	lin2.2.1		2
54088	4.1.1.3	4.1.i1.2.1	xtype		4	4
54089	2.2.1	2.2.1.1.1	beijing,canetti,mungi	lin2.2.1,asian_african_2		2
54090	4.1.1.3	4.1.i1.2.1	xtype		4	4
54091	4.3.2.1	4.2.1.2.1.1.i1	lam		4.3/LAM	4
54092	4.1.1.3	4.1.i1.2.1	xtype		4	4
54093	2.2.2	2.2.2	beijing,mungi	asia_ancestral_1,lin2.2		2
54095	4.1.1.1	4.1.i1.2.1	xtype		4	4
54096	2.2.2	2.2.2	beijing,mungi	asia_ancestral_1,lin2.2		2
54099	4.1.2	4.1.i1.1.1.1	haarlem,canetti		4	4
54101	4.3.2.1	4.2.1.2.1.1.i1	lam		4.3/LAM	4
54102	2.2.1	2.2.1.1.1	beijing,mungi	lin2.2.1,asian_african_2		2
54103	4.4.1.1	4.2.1.2.2.1.1	stype		4	4
54104	4.1.2.1	4.1.i1.1.1	haarlem,canetti		4.1.2/Haarlem	4
54105	4.3.4.1	4.2.1.2.1.1.i3.2	lam		4.3/LAM	4
54107	2.2.1	2.2.1.1.1.i2	beijing,mungi,east_african_indian	lin2.2.1		2
54109	4.3.2.1	4.2.1.2.1.1.i1	lam		4.3/LAM	4
54113	4.1.2	4.1.i1.1.2	haarlem		4	4
54115	2.2.1	2.2.1.1.1.i2	beijing,mungi,east_african_indian	lin2.2.1		2
54116	4.3.2.1	4.2.1.2.1.1.i1	lam		4.3/LAM	4
54117	4.9	4.2.1.1.1.1.1.1.i2	canetti		4.10/PGG3	4
54118	4.3.3	4.2.1.2.1.1.i4.1	lam		4.3/LAM	4
54119	2.2.1	2.2.1.1.1	beijing,mungi	lin2.2.1		2
54120	4.4.1.1	4.2.1.2.2.1.1	stype		4	4
54121	2.2.2	2.2.2	beijing,mungi	asia_ancestral_1,lin2.2		2
54122	4.1.2.1	4.1.i1.1.1.1	haarlem		4.1.2/Haarlem	4
54123	4.4.1.1	4.2.1.2.2.1.1	stype		4	4
54124	4.1.1.1	4.1.i1.2.1	xtype,beijing		4	4
54125	2.2.1	2.2.1.1.1	beijing,mungi	lin2.2.1		2
54126	4.4.1.1	4.2.1.2.2.1.1	stype,canetti		4	4
54127	2.2.2	2.2.2	beijing,mungi	asia_ancestral_1,lin2.2		2
54128	4.1.1.3	4.1.i1.2.1	xtype		4	4
54130	4.8	4.2.1.1.1.1.1.1.i1			4.10/PGG3	4
54132	2.2.1	2.2.1.1.1	beijing,mungi	asian_african_1,lin2.2.1		2
54133	4.4.1.1	4.2.1.2.2.1.1	stype		4	4
54134	4.1.1.3	4.1.i1.2.1	xtype		4	4
54136	4.3.2.1	4.2.1.2.1.1.i1	lam,canetti		4.3/LAM	4
54138	4.4.1.1	4.2.1.2.2.1.1	stype		4	4
54139	4.3.2.1	4.2.1.2.1.1.i1	lam,canetti		4.3/LAM	4
54140	4.1.1.1	4.1.i1.2.1	xtype,canetti		4	4
54141	4.4.1.1	4.2.1.2.2.1.1	stype		4	4
54142	4.3.2.1	4.2.1.2.1.1.i1	lam		4.3/LAM	4
54143	4.1.2	4.1.i1.1.2	haarlem,beijing		4	4
54144	2.2.1	2.2.1.1.1	beijing,mungi	lin2.2.1		2
54145	2.2.1.1	2.2.1.1.1	beijing,mungi	lin2.2.1,pacific_RD150		2
54146	4.4.1.1	4.2.1.2.2.1.1	stype		4	4
54147	4.3.2.1	4.2.1.2.1.1.i1	lam		4.3/LAM	4
54149	2.2.1	2.2.1.1.1	beijing,mungi	asian_african_1,lin2.2.1		2
54150	2.2.1	2.2.1.1.1	beijing,haarlem,mungi	lin2.2.1		2
54151	4.2.2	4.2.2	tur		4	4
54152	4.3.2.1	4.2.1.2.1.1.i1	lam		4.3/LAM	4
54154	4.1.1.3	4.1.i1.2.1	xtype		4	4
54155	2.2.1	2.2.1.1.1	beijing,mungi,westafrican1	lin2.2.1		2
54157	2.2.1	2.2.1.1.1	beijing,canetti,mungi	lin2.2.1,asian_african_2		2
54158	1.2.2	1.2.2.1	indo_oceanic,beijing,ghana,mungi			1
54159	4.3.4.2	4.2.1.2.1.1.i3.1	lam		4.3/LAM	4
54162	1.2.2	1.2.2.1	indo_oceanic,beijing,ghana,mungi			1
54163	4.3.3	4.2.1.2.1.1.i4.1	lam		4.3/LAM	4
54165	4.3.3	4.2.1.2.1.1.i4.1	lam,canetti		4.3/LAM	4
54166	4.1.1.3	4.1.i1.2.1	xtype		4	4
54167	2.2.1	2.2.1.1.1	beijing,mungi,canetti	lin2.2.1		2
54168	4.3.3	4.2.1.2.1.1.i4.1	lam,canetti		4.3/LAM	4
54169	4.1.1.3	4.1.i1.2.1	xtype		4	4
54171	2.2.1	2.2.1.1.1	beijing,mungi,orygis	lin2.2.1,asian_african_2		2
54174	2.2.1	2.2.1.1.1.i2	beijing,mungi,east_african_indian	lin2.2.1		2
54175	2.2.1	2.2.1.1.1	beijing,mungi	lin2.2.1,asian_african_2		2
54176	2.2.1	2.2.1.1.1	beijing,canetti,mungi	lin2.2.1,asian_african_2		2
54177	4.1.1.1	4.1.i1.2.1	xtype		4	4
54179	4.9	4.2.1.1.1.1.1.1.i2	canetti		4.10/PGG3	4
54181	2.2.1	2.2.1.1.1	beijing,canetti,mungi	lin2.2.1,asian_african_2		2
54182	2.2.1	2.2.1.1.1	beijing,mungi	lin2.2.1		2
54184	4.3.3	4.2.1.2.1.1.i4.1	lam		4.3/LAM	4
54186	4.4.1.1	4.2.1.2.2.1.1	stype		4	4
54188	3	3.1.1	east_african_indian,ghana,mungi			3
54189	2.2.1	2.2.1.1.1.i2	beijing,mungi,east_african_indian	lin2.2.1		2
54190	2.2.1	2.2.1.1.1	beijing,canetti,mungi	lin2.2.1,asian_african_2		2
54191	2.2.1	2.2.1.1.1	beijing,mungi	lin2.2.1		2
54192	2.2.2	2.2.2	beijing,mungi	asia_ancestral_1,lin2.2		2
54193	2.2.1	2.2.1.1.1	beijing,canetti,mungi	lin2.2.1,asian_african_2		2
54195	4.4.1.1	4.2.1.2.2.1.1	stype		4	4
54196	4.8	4.2.1.1.1.1.1.1.i1			4.10/PGG3	4
54197	4.8	4.2.1.1.1.1.1.1.i1	canetti		4.10/PGG3	4
54198	4.1.2	4.1.i1.1.2	haarlem		4	4
54199	2.2.1	2.2.1.1.1	beijing,canetti,mungi	lin2.2.1,asian_african_2		2
54200	1.2.2	1.2.2.1	indo_oceanic,beijing,ghana,mungi			1
54201	4.3.2.1	4.2.1.2.1.1.i1	lam,orygis		4.3/LAM	4
54202	2.2.1	2.2.1.1.1	beijing,mungi	lin2.2.1,asian_african_2		2
54203	4.4.2	4.2.1.2.2.2	stype		4	4
54204	4.8	4.2.1.1.1.1.1.1.i1			4.10/PGG3	4
54206	4.3.3	4.2.1.2.1.1.i4.1	lam		4.3/LAM	4
54208	4.1.2.1	4.1.i1.1.1.1	haarlem		4.1.2/Haarlem	4
54209	2.2.1	2.2.1.1.1	beijing,canetti,mungi	lin2.2.1,asian_african_2		2
54211	1.2.2	1.2.2.1	indo_oceanic,beijing,ghana,mungi			1
54212	4.8	4.2.1.1.1.1.1.1.i1	indo_oceanic		4.10/PGG3	4
54213	4.1.1.3	4.1.i1.2.1	xtype,canetti		4	4
54214	2.2.1	2.2.1.1.1	beijing,canetti,mungi	lin2.2.1,asian_african_2		2
54216	3	3.1.1	east_african_indian,ghana,mungi			3
54218	4.3.2.1	4.2.1.2.1.1.i1	lam		4.3/LAM	4
54219	2.2.1	2.2.1.1.1	beijing,canetti,mungi	lin2.2.1,asian_african_2		2
54220	2.2.2	2.2.2	beijing,mungi	asia_ancestral_1,lin2.2		2
54223	4.3.2.1	4.2.1.2.1.1.i1	lam		4.3/LAM	4
54224	3.1.1	3.1.1.i1	east_african_indian,mungi,ghana			3
54225	2.2.2	2.2.2	beijing,mungi	asia_ancestral_1,lin2.2		2
54226	4.4.1.1	4.2.1.2.2.1.1	stype,canetti		4	4
54227	4.3.2.1	4.2.1.2.1.1.i1	lam		4.3/LAM	4
54228	4.3.2.1	4.2.1.2.1.1.i1	lam		4.3/LAM	4
54230	4.3.2.1	4.2.1.2.1.1.i1	lam		4.3/LAM	4
54231	4.1.1.3	4.1.i1.2.1	xtype		4	4
54232	4.3.3	4.2.1.2.1.1.i4.1	lam		4.3/LAM	4
54235	2.2.2	2.2.2	beijing,mungi	asia_ancestral_1,lin2.2		2
54236	4.3.3	4.2.1.2.1.1.i4.1	lam		4.3/LAM	4
54238	4.3.2.1	4.2.1.2.1.1.i1	lam		4.3/LAM	4
54239	4.3.2.1	4.2.1.2.1.1.i1	lam		4.3/LAM	4
54240	2.2.1	2.2.1.1.1	beijing,canetti,mungi,indo_oceanic	lin2.2.1,asian_african_2		2
54241	2.2.1	2.2.1.1.1.i2	beijing,canetti,mungi	lin2.2.1		2
54243	1.2.2	1.2.2.1	indo_oceanic,beijing,ghana,mungi			1
54244	2.2.1	2.2.1.1.1	beijing,mungi	lin2.2.1		2
54245	4.3.2	4.2.1.2.1.1.i1	lam,pinipedii		4.3/LAM	4
54246	4.3.2.1	4.2.1.2.1.1.i1	lam,canetti		4.3/LAM	4
54247	4.8	4.2.1.1.1.1.1.1.i1			4.10/PGG3	4
54248	4.3.2.1	4.2.1.2.1.1.i1	lam		4.3/LAM	4
54249	4.1.2.1	4.1.i1.1.1.1	haarlem,canetti		4.1.2/Haarlem	4
54250	2.2.1	2.2.1.1.1	beijing,canetti,mungi	lin2.2.1,asian_african_2		2
54251	4.3.2.1	4.2.1.2.1.1.i1	lam		4.3/LAM	4
54252	2.2.1	2.2.1.1.1	beijing,mungi	lin2.2.1		2
54255	2.2.2	2.2.2	beijing,mungi	asia_ancestral_1,lin2.2		2
54256	4.3.2.1	4.2.1.2.1.1.i1	lam		4.3/LAM	4
54257	2.2.1	2.2.1.1.1	beijing,mungi	lin2.2.1,asian_african_2		2
54259	2.2.1	2.2.1.1.1	beijing,mungi	asian_african_1,lin2.2.1		2
54260	2.2.1.1	2.2.1.1.1	beijing,mungi	lin2.2.1,pacific_RD150		2
54262	4.8	4.2.1.1.1.1.1.1.i1			4.10/PGG3	4
54263	4.1.2	4.1.i1.1.2	haarlem		4	4
54266	4.8	4.2.1.1.1.1.1.1.i1	canetti		4.10/PGG3	4
54270	3	3.1.1	east_african_indian,canetti,ghana,mungi			3
54274	2.2.1	2.2.1.1.1	beijing,canetti,indo_oceanic,mungi	lin2.2.1,asian_african_2		2
54275	4.4.1.1	4.2.1.2.2.1.1	stype		4	4
54276	2.2.2	2.2.2	beijing,mungi	asia_ancestral_1,lin2.2		2
54278	4.3.3	4.2.1.2.1.1.i4.1	lam,beijing		4.3/LAM	4
54279	2.2.1	2.2.1.1.1	beijing,mungi	lin2.2.1		2
54280	2.2.1	2.2.1.1.1	beijing,canetti,mungi	asian_african_1,lin2.2.1		2
54281	4.3.4.2	4.2.1.2.1.1.i3.1	lam		4.3/LAM	4
54282	2.2.1	2.2.1.1.1	beijing,canetti,mungi	lin2.2.1,asian_african_2		2
54284	4.3.3	4.2.1.2.1.1.i4.1	lam		4.3/LAM	4
54285	4.4.1.1	4.2.1.2.2.1.1	stype		4	4
54287	2.2.1	2.2.1.1.1	beijing,canetti,mungi	lin2.2.1,asian_african_2		2
54291	4.3.3	4.2.1.2.1.1.i4.1	lam,microti		4.3/LAM	4
54292	4.9	4.2.1.1.1.1.1.1.i2	canetti		4.10/PGG3	4
54293	4.1.2.1	4.1.i1.1.1.1	haarlem,canetti		4.1.2/Haarlem	4
54294	4.3.4.2.1	4.2.1.2.1.1.i3.1	lam		4.3/LAM	4
54297	4.1.1.3	4.1.i1.2.1	xtype		4	4
54298	2.2.1	2.2.1.1.1.i2	beijing,mungi	lin2.2.1		2
54299	2.2.1	2.2.1.1.1.i2	beijing,mungi,east_african_indian	lin2.2.1		2
54300	2.2.1	2.2.1.1.1	beijing,mungi	lin2.2.1		2
54302	2.2.2	2.2.2	beijing,mungi	asia_ancestral_1,lin2.2		2
54304	2.2.1	2.2.1.1.1	beijing,mungi	lin2.2.1		2
54306	2.2.1	2.2.1.1.1	beijing,canetti,mungi	lin2.2.1,asian_african_2		2
54307	2.2.1	2.2.1.1.1	beijing,mungi	lin2.2.1		2
54308	4.8	4.2.1.1.1.1.1.1.i1			4.10/PGG3	4
54310	2.2.1	2.2.1.1.1	beijing,canetti,mungi	lin2.2.1		2
54312	1.2.2	1.2.2.1	indo_oceanic,beijing,ghana,mungi			1
54315	4.4.1.1	4.2.1.2.2.1.1	stype		4	4
54317	1.2.2	1.2.2.2	indo_oceanic,ghana,mungi			1
54318	4.3.2.1	4.2.1.2.1.1.i1	lam		4.3/LAM	4
54319	2.2.1	2.2.1.1.1	beijing,mungi	lin2.2.1,asian_african_2		2
54320	4.1.1.3	4.1.i1.2.1	xtype		4	4
54321	4.3.4.2.1	4.2.1.2.1.1.i3.1	lam,canetti		4.3/LAM	4
54322	2.2.1	2.2.1.1.1	beijing,canetti,mungi	lin2.2.1,asian_african_2		2
54324	4.4.1.1	4.2.1.2.2.1.1	stype		4	4
54325	4.3.2.1	4.2.1.2.1.1.i1	lam		4.3/LAM	4
54326	4.3.4.1	4.2.1.2.1.1.i3.2	lam,beijing		4.3/LAM	4
54327	2.2.1	2.2.1.1.1	beijing,mungi	lin2.2.1,asian_african_2		2
54328	4.3.2.1	4.2.1.2.1.1.i1	lam		4.3/LAM	4
54331	4.2.2	4.2.2	tur		4	4
54332	4.9	4.2.1.1.1.1.1.1.i2	canetti		4.10/PGG3	4
54334	4.4.1.1	4.2.1.2.2.1.1	stype		4	4
54335	2.2.1	2.2.1.1.1	beijing,canetti,indo_oceanic,mungi	lin2.2.1,asian_african_2		2
54336	4.1.2	4.1.i1.1.1.1	haarlem		4	4
54337	4.1.2	4.1.i1.1.1.1	haarlem,indo_oceanic		4	4
54338	4.3.3,4.3.2.1	4.2.1.2.1.1.i4.1,4.2.1.2.1.1.i1	lam,canetti		4.3/LAM	4
54340	4.3.2.1	4.2.1.2.1.1.i1	lam,canetti		4.3/LAM	4
54341	2.2.1	2.2.1.1.1.i2	beijing,mungi,east_african_indian	lin2.2.1		2
54342	4.3.2.1	4.2.1.2.1.1.i1	lam		4.3/LAM	4
54343	2.2.1	2.2.1.1.1	beijing,canetti,mungi	lin2.2.1,asian_african_2		2
54344	4.3.2.1	4.2.1.2.1.1.i1	lam		4.3/LAM	4
54345	4.1.1.3	4.1.i1.2.1	xtype		4	4
54346	4.3.3	4.2.1.2.1.1.i4.1	lam		4.3/LAM	4
54347	2.2.1,4.1.1.3	2.2.1.1.1.i2,4.1.i1.2.1	beijing,xtype,east_african_indian	lin2.2.1		2,4
54349	4.3.2.1	4.2.1.2.1.1.i1	lam		4.3/LAM	4
54350	3	3.1.1	east_african_indian,ghana,mungi			3
54352	4.3.2.1	4.2.1.2.1.1.i1	lam		4.3/LAM	4
54354	2.2.1	2.2.1.1.1	beijing,mungi	lin2.2.1		2
54355	4.3.2.1	4.2.1.2.1.1.i1	lam		4.3/LAM	4
54357	4.9	4.2.1.1.1.1.1.1.i2			4.10/PGG3	4
54359	4.8	4.2.1.1.1.1.1.1.i1			4.10/PGG3	4
54360	2.2.1	2.2.1.1.1	beijing,canetti,mungi	lin2.2.1,asian_african_2		2
54361	4.8	4.2.1.1.1.1.1.1.i1			4.10/PGG3	4
54362	4.1.1.3	4.1.i1.2.1	xtype,canetti		4	4
54363	4.1.1.3	4.1.i1.2.1	xtype		4	4
54365	4.3.2.1	4.2.1.2.1.1.i1	lam		4.3/LAM	4
54368	2.2.1	2.2.1.1.1	beijing,canetti,mungi	lin2.2.1,asian_african_2		2
54369	2.2.1	2.2.1.1.1	beijing,mungi	lin2.2.1		2
54370	4.1.2	4.1.i1.1.1.2	haarlem		4	4
54371	2.2.1	2.2.1.1.1.i2	beijing,mungi	lin2.2.1		2
54372	4.1.2.1	4.1.i1.1.1.1	haarlem,canetti		4.1.2/Haarlem	4
54373	2.2.1	2.2.1.1.1	beijing,canetti,mungi	lin2.2.1,asian_african_2		2
54374	4.8	4.2.1.1.1.1.1.1.i1			4.10/PGG3	4
54375	4.9	4.2.1.1.1.1.1.1.i2			4.10/PGG3	4
54376	2.2.2	2.2.2	beijing,mungi	asia_ancestral_1,lin2.2		2
54377	4.1.2.1	4.1.i1.1.1.1	haarlem,canetti		4.1.2/Haarlem	4
54378	4.3.4.2.1	4.2.1.2.1.1.i3.1	lam		4.3/LAM	4
54379	2.2.1	2.2.1.1.1	beijing,canetti,mungi	lin2.2.1,asian_african_2		2
54381	2.2.1	2.2.1.1.1	beijing,canetti,mungi	lin2.2.1,asian_african_2		2
54382	4.3.2.1	4.2.1.2.1.1.i1	lam,beijing		4.3/LAM	4
54383	2.2.2	2.2.2	beijing,mungi	asia_ancestral_1,lin2.2		2
54384	2.2.1	2.2.1.1.1	beijing,mungi	lin2.2.1		2
54385	4.4.1.1	4.2.1.2.2.1.1	stype		4	4
54387	4.4.1.1	4.2.1.2.2.1.1	stype		4	4
54390	2.2.1	2.2.1.1.1	beijing,canetti,mungi	lin2.2.1,asian_african_2		2
54392	4.1.1.3	4.1.i1.2.1	xtype		4	4
54394	4.3.2	4.2.1.2.1.1.i1	lam,pinipedii		4.3/LAM	4
54395	4.3.2.1	4.2.1.2.1.1.i1	lam,canetti		4.3/LAM	4
54397	4.3.2.1	4.2.1.2.1.1.i1	lam,canetti		4.3/LAM	4
54398	4.4.1.1	4.2.1.2.2.1.1	stype		4	4
54399	2.2.1	2.2.1.1.1	beijing,mungi	lin2.2.1,asian_african_2		2
54400	4.3.3	4.2.1.2.1.1.i4.1	lam		4.3/LAM	4
54402	2.2.1	2.2.1.1.1	beijing,mungi	lin2.2.1		2
54403	1.2.2	1.2.2.2	indo_oceanic,ghana,mungi			1
54405	3.1.2	3.1.1.i2	east_african_indian,ethiopian,ghana,mungi			3
54407	4.1.1.3	4.1.i1.2.1	xtype		4	4
54408	4.1.1.3	4.1.i1.2.1	xtype		4	4
54411	4.4.1.1	4.2.1.2.2.1.1	stype		4	4
54412	4.1.2.1	4.1.i1.1.1.1	haarlem,ethiopian		4.1.2/Haarlem	4
54413	4.3.2.1	4.2.1.2.1.1.i1	lam,beijing		4.3/LAM	4
54414	4.1.1.3	4.1.i1.2.1	xtype		4	4
54415	4.1.1	4.1.i1.2.1	xtype,canetti		4	4
54416	2.2.2	2.2.2	beijing,mungi	asia_ancestral_1,lin2.2		2
54417	4.3.2.1	4.2.1.2.1.1.i1	lam		4.3/LAM	4
54418	4.1.2.1	4.1.i1.1.1.1	haarlem,canetti		4.1.2/Haarlem	4
54419	2.2.2	2.2.2	beijing,mungi	asia_ancestral_1,lin2.2		2
54420	4.3.3	4.2.1.2.1.1.i4.1	lam		4.3/LAM	4
54422	4.1.2	4.1.i1.1.1.1	haarlem		4	4
54423	4.1.2	4.1.i1.1.1.1	haarlem,beijing		4	4
54425	4.3.2.1	4.2.1.2.1.1.i1	lam		4.3/LAM	4
54426	2.2.1	2.2.1.1.1	beijing,canetti,mungi	lin2.2.1		2
54428	2.2.1	2.2.1.1.1	beijing,mungi	asian_african_1,lin2.2.1		2
54429	4.3.2.1	4.2.1.2.1.1.i1	lam		4.3/LAM	4
54430	2.2.1	2.2.1.1.1.i2	beijing,mungi	lin2.2.1		2
54431	4.3.2.1	4.2.1.2.1.1.i1	lam		4.3/LAM	4
54432	4.9	4.2.1.1.1.1.1.1.i2			4.10/PGG3	4
54433	2.2.1	2.2.1.1.1	beijing,mungi	lin2.2.1,asian_african_2		2
54434	3	3.1.1	east_african_indian,ghana,mungi			3
54435	4.3.4.2.1	4.2.1.2.1.1.i3.1	lam		4.3/LAM	4
54439	2.2.1	2.2.1.1.1	beijing,canetti,mungi	lin2.2.1,asian_african_2		2
54440	4.9	4.2.1.1.1.1.1.1.i2			4.10/PGG3	4
54441	2.2.2	2.2.2	beijing,mungi	asia_ancestral_1,lin2.2		2
54443	2.2.1	2.2.1.1.1.i2	beijing,mungi,east_african_indian	lin2.2.1		2
54445	4.1.1.3	4.1.i1.2.1	xtype		4	4
54446	1.2.2	1.2.2.1	indo_oceanic,beijing,ghana,mungi			1
54447	2.2.1	2.2.1.1.1	beijing,mungi	lin2.2.1		2
54448	4.3.3	4.2.1.2.1.1.i4.1	lam,canetti		4.3/LAM	4
54449	4.1.2.1	4.1.i1.1.1.1	haarlem,beijing		4.1.2/Haarlem	4
54450	4.3.3	4.2.1.2.1.1.i4.1	lam		4.3/LAM	4
54451	2.2.1.1	2.2.1.1.1	beijing,mungi	lin2.2.1,pacific_RD150		2
54452	2.2.1	2.2.1.1.1	beijing,canetti,ethiopian,mungi	lin2.2.1,asian_african_2		2
54453	4.1.2	4.1.i1.1.2	haarlem		4	4
54456	4.4.1.1	4.2.1.2.2.1.1	stype		4	4
54457	4.1.1.1	4.1.i1.2.1	xtype		4	4
54459	2.2.1	2.2.1.1.1	beijing,canetti,mungi	lin2.2.1,asian_african_2		2
54461	4.4.1.1	4.2.1.2.2.1.1	stype		4	4
54464	2.2.1	2.2.1.1.1	beijing,canetti,mungi	lin2.2.1,asian_african_2		2
54465	4.1.2	4.1.i1.1.2	haarlem		4	4
54466	2.2.1	2.2.1.1.1	beijing,mungi	lin2.2.1		2
54467	3	3.1.1	east_african_indian,ghana,mungi,canetti			3
54468	4.4.1.1	4.2.1.2.2.1.1	stype		4	4
54469	4.8	4.2.1.1.1.1.1.1.i1	canetti		4.10/PGG3	4
54471	4.3.4.2.1	4.2.1.2.1.1.i3.1	lam,canetti		4.3/LAM	4
54473	2.2.1	2.2.1.1.1	beijing,mungi	lin2.2.1		2
54475	4.1.1.3	4.1.i1.2.1	xtype		4	4
54477	4.3.3	4.2.1.2.1.1.i4.1	lam		4.3/LAM	4
54479	4.1.1.3	4.1.i1.2.1	xtype		4	4
54481	2.2.2	2.2.2	beijing,mungi	asia_ancestral_1,lin2.2		2
54482	4.1.1.1	4.1.i1.2.1	xtype		4	4
54484	4.1.2.1	4.1.i1.1.1.1	haarlem		4.1.2/Haarlem	4
54485	2.2.1	2.2.1.1.1	beijing,mungi	lin2.2.1		2
54486	2.2.1.1	2.2.1.1.1	beijing,mungi	lin2.2.1,pacific_RD150		2
54487	4.4.1.1	4.2.1.2.2.1.1	stype		4	4
54488	2.2.2	2.2.2,3.1.2	beijing,mungi	asia_ancestral_1,lin2.2		2
54490	2.2.1	2.2.1.1.1	beijing,mungi	lin2.2.1		2
54492	2.2.1	2.2.1.1.1	beijing,mungi	lin2.2.1		2
54494	4.8	4.2.1.1.1.1.1.1.i1	canetti		4.10/PGG3	4
54495	2.2.1	2.2.1.1.1	beijing,canetti,mungi	lin2.2.1,asian_african_2		2
54496	2.2.1	2.2.1.1.1	beijing,mungi	lin2.2.1		2
54497	2.2.1	2.2.1.1.1	beijing,canetti,mungi	lin2.2.1,asian_african_2		2
54498	4.3.4.2.1	4.2.1.2.1.1.i3.1	lam,canetti		4.3/LAM	4
54499	BOV_AFRI		bovis,ghana,mungi			BOV_AFRI
54503	4.4.1.1	4.2.1.2.2.1.1	stype		4	4
54505	4.8	4.2.1.1.1.1.1.1.i1			4.10/PGG3	4
54507	2.2.1	2.2.1.1.1.i2	beijing,mungi	lin2.2.1		2
54508	2.2.1	2.2.1.1.1	beijing,canetti,mungi	lin2.2.1,asian_african_2		2
54509	4.3.2.1	4.2.1.2.1.1.i1	lam		4.3/LAM	4
54511	4.4.1.1	4.2.1.2.2.1.1	stype		4	4
54512	2.2.1	2.2.1.1.1	beijing,canetti,mungi	lin2.2.1,asian_african_2		2
54513	2.2.1.1	2.2.1.1.1	beijing,mungi,canetti	lin2.2.1,pacific_RD150		2
54514	4.3.2.1	4.2.1.2.1.1.i1	lam		4.3/LAM	4
54515	2.2.1	2.2.1.1.1	beijing,mungi	lin2.2.1,asian_african_2		2
54516	4.1.2.1	4.1.i1.1.1.1	haarlem		4.1.2/Haarlem	4
54517	3	3.1.1	east_african_indian,ghana,mungi			3
54519	4.1.1.3	4.1.i1.2.1	xtype		4	4
54520	4.4.1.1	4.2.1.2.2.1.1	stype,canetti		4	4
54521	2.2.1	2.2.1.1.1	beijing,mungi	lin2.2.1		2
54522	4.3.4.2.1	4.2.1.2.1.1.i3.1	lam		4.3/LAM	4
54524	4.3.4.2.1	4.2.1.2.1.1.i3.1	lam,canetti		4.3/LAM	4
54525	4.4.2	4.2.1.2.2.2	stype		4	4
54526	4.4.1.1	4.2.1.2.2.1.1	stype		4	4
54527	2.2.1.1	2.2.1.1.1	beijing,mungi	lin2.2.1,pacific_RD150		2
54528	4.3.4.2.1	4.2.1.2.1.1.i3.1	lam		4.3/LAM	4
54529	4.1.1.3	4.1.i1.2.1	xtype		4	4
54531	4.3.2	4.2.1.2.1.1.i1	lam,pinipedii		4.3/LAM	4
54532	4.4.1.1	4.2.1.2.2.1.1	stype,canetti		4	4
54534	2.2.1	2.2.1.1.1	beijing,canetti,mungi	lin2.2.1,asian_african_2		2
54535	2.2.2	2.2.2	beijing,mungi	asia_ancestral_1,lin2.2		2
54537	2.2.1.1	2.2.1.1.1	beijing,lam,mungi	lin2.2.1,pacific_RD150		2
54539	4.4.1.1	4.2.1.2.2.1.1	stype		4	4
54542	4.1.2	4.1.i1.1.1.2	haarlem,canetti		4	4
54544	4.4.1.1	4.2.1.2.2.1.1	stype,canetti		4	4
54545	4.1.1.1	4.1.i1.2.1	xtype,suricattae		4	4
54547	4.3.2.1	4.2.1.2.1.1.i1	lam,canetti		4.3/LAM	4
54549	4.3.2.1	4.2.1.2.1.1.i1	lam		4.3/LAM	4
54550	3.1.1	3.1.1.i1	east_african_indian,ghana,mungi			3
54551	4.1.2.1	4.1.i1.1.1.1	haarlem		4.1.2/Haarlem	4
54552	4.3.2.1	4.2.1.2.1.1.i1	lam		4.3/LAM	4
54558	2.2.1	2.2.1.1.1	beijing,mungi	lin2.2.1,asian_african_2		2
54560	4.3.2.1	4.2.1.2.1.1.i1	lam		4.3/LAM	4
54563	4.8	4.2.1.1.1.1.1.1.i1			4.10/PGG3	4
54566	2.2.1	2.2.1.1.1	beijing,canetti,mungi	lin2.2.1,asian_african_2		2
54568	4.1.1.3	4.1.i1.2.1	xtype		4	4
54569	2.2.1	2.2.1.1.1	beijing,mungi	lin2.2.1		2
54570	4.8	4.2.1.1.1.1.1.1.i1			4.10/PGG3	4
54572	4.1.1.3	4.1.i1.2.1	xtype		4	4
54573	1.2.2	1.2.2.1	indo_oceanic,beijing,ghana,mungi			1
54575	4.8	4.2.1.1.1.1.1.1.i1			4.10/PGG3	4
54576	2.2.1	2.2.1.1.1.i2	beijing,mungi	lin2.2.1		2
54577	2.2.1	2.2.1.1.1	beijing,mungi	lin2.2.1,asian_african_2		2
54578	2.2.1	2.2.1.1.1	beijing,mungi	lin2.2.1		2
54579	4.3.3	4.2.1.2.1.1.i4.1	lam		4.3/LAM	4
54581	2.2.1	2.2.1.1.1	beijing,mungi	lin2.2.1,asian_african_2		2
54582	2.2.1	2.2.1.1.1	beijing,canetti,mungi	lin2.2.1,asian_african_2		2
54583	2.2.1	2.2.1.1.1	beijing,mungi	lin2.2.1,asian_african_2		2
54585	2.2.1	2.2.1.1.1	beijing,canetti,mungi	lin2.2.1,asian_african_2		2
54587	4.4.1.1	4.2.1.2.2.1.1	stype		4	4
54588	3.1.1	3.1.1.i1	east_african_indian,ghana,mungi,canetti			3
54589	2.2.1	2.2.1.1.1	beijing,mungi	lin2.2.1		2
54593	4.1.2.1	4.1.i1.1.1.1	haarlem,canetti		4.1.2/Haarlem	4
54594	1.2.2	1.2.2.1	indo_oceanic,canetti,ghana,mungi			1
54595	4.1.2.1	4.1.i1.1.1.1	haarlem,canetti		4.1.2/Haarlem	4
54596	2.2.1	2.2.1.1.1	beijing,canetti,mungi	lin2.2.1,asian_african_2		2
54597	4.3.3	4.2.1.2.1.1.i4.1	lam		4.3/LAM	4
54599	4.1.2	4.1.i1.1.1.1	haarlem		4	4
54600	4.3.3	4.2.1.2.1.1.i4.1	lam		4.3/LAM	4
54601	4.8	4.2.1.1.1.1.1.1.i1			4.10/PGG3	4
54603	4.3.2.1	4.2.1.2.1.1.i1	lam		4.3/LAM	4
54604	4.3.2.1	4.2.1.2.1.1.i1	lam		4.3/LAM	4
54605	4.3.2	4.2.1.2.1.1.i1	lam,pinipedii		4.3/LAM	4
54606	1.2.2	1.2.2.1	indo_oceanic,beijing,ghana,mungi			1
54607	4.8	4.2.1.1.1.1.1.1.i1			4.10/PGG3	4
54608	4.1.1.3	4.1.i1.2.1	xtype		4	4
54609	4.1.1.3	4.1.i1.2.1	xtype,canetti		4	4
54610	4.3.3	4.2.1.2.1.1.i4.1	lam		4.3/LAM	4
54611	4.1.2.1	4.1.i1.1.1.1	haarlem		4.1.2/Haarlem	4
54612	1.2.2	1.2.2.1	indo_oceanic,beijing,ghana,mungi			1
54613	4.3.2.1	4.2.1.2.1.1.i1	lam		4.3/LAM	4
54614	4.8	4.2.1.1.1.1.1.1.i1			4.10/PGG3	4
54615	4.4.1.1	4.2.1.2.2.1.1	stype,canetti		4	4
54616	4.9	4.2.1.1.1.1.1.1.i2			4.10/PGG3	4
54617	4.1.1.3	4.1.i1.2.1	xtype		4	4
54618	2.2.1	2.2.1.1.1	beijing,canetti,mungi	lin2.2.1,asian_african_2		2
54619	4.1.2.1	4.1.i1.1.1.1	haarlem,beijing		4.1.2/Haarlem	4
54620	2.2.1	2.2.1.1.1.i2	beijing,mungi,canetti	lin2.2.1		2
54621	2.2.1	2.2.1.1.1	beijing,canetti,mungi	lin2.2.1,asian_african_2		2
54622	4.4.1.1	4.2.1.2.2.1.1	stype		4	4
54623	2.2.2	2.2.2	beijing,mungi	asia_ancestral_1,lin2.2		2
54624	2.2.1	2.2.1.1.1	beijing,canetti,mungi	lin2.2.1,asian_african_2		2
54626	4.3.4.2.1	4.2.1.2.1.1.i3.1	lam		4.3/LAM	4
54627	2.2.1	2.2.1.1.1	beijing,canetti,mungi	lin2.2.1,asian_african_2		2
54628	2.2.1	2.2.1.1.1	beijing,canetti,mungi	lin2.2.1,asian_african_2		2
54629	2.2.1	2.2.1.1.1	beijing,mungi	lin2.2.1		2
54630	2.2.1	2.2.1.1.1	beijing,canetti,mungi	lin2.2.1,asian_african_2		2
54631	4.1.1.2	4.1.i1.2.1	xtype		4	4
54633	4.3.2.1	4.2.1.2.1.1.i1	lam		4.3/LAM	4
54634	4.1.1.3	4.1.i1.2.1	xtype		4	4
54635	4.3.3	4.2.1.2.1.1.i4.1	lam		4.3/LAM	4
54636	2.2.1	2.2.1.1.1	beijing,mungi	lin2.2.1		2
54637	4.8	4.2.1.1.1.1.1.1.i1			4.10/PGG3	4
54638	4.3.2.1	4.2.1.2.1.1.i1	lam		4.3/LAM	4
54639	4.1.1.3	4.1.i1.2.1	xtype		4	4
54640	1.2.2	1.2.2.2	indo_oceanic,ghana,mungi			1
54641	2.2.1	2.2.1.1.1	beijing,canetti,mungi	lin2.2.1,asian_african_2		2
54643	4.3.2.1	4.2.1.2.1.1.i1	lam		4.3/LAM	4
54644	4.4.1.1	4.2.1.2.2.1.1	stype		4	4
54646	2.2.1	2.2.1.1.1	beijing,mungi	lin2.2.1		2
54648	2.2.1	2.2.1.1.1	beijing,mungi	lin2.2.1,asian_african_2		2
54651	4.1.2.1	4.1.i1.1.1.1	haarlem		4.1.2/Haarlem	4
54652	2.2.1	2.2.1.1.1	beijing,canetti,mungi	lin2.2.1,asian_african_2		2
54653	2.2.1	2.2.1.1.1.i2	beijing,mungi	lin2.2.1		2
54654	2.2.1	2.2.1.1.1	beijing,mungi	lin2.2.1,asian_african_2		2
54656	4.1.1.3	4.1.i1.2.1	xtype,canetti		4	4
54658	2.2.1	2.2.1.1.1	beijing,canetti,mungi	lin2.2.1,asian_african_2		2
54659	4.3.2.1	4.2.1.2.1.1.i1	lam		4.3/LAM	4
54661	4.3.3	4.2.1.2.1.1.i4.1	lam		4.3/LAM	4
54662	4.4.1.1	4.2.1.2.2.1.1	stype		4	4
54663	2.2.1	2.2.1.1.1.i2	beijing,mungi,east_african_indian	lin2.2.1		2
54664	4.1.1.3	4.1.i1.2.1	xtype		4	4
54666	4.3.2.1	4.2.1.2.1.1.i1	lam		4.3/LAM	4
54667	4.4.1.1	4.2.1.2.2.1.1	stype		4	4
54668	4.3.3	4.2.1.2.1.1.i4.1	lam		4.3/LAM	4
54669	4.1.2	4.1.i1.1.1.2	haarlem,canetti		4	4
54670	4.1.2.1	4.1.i1.1.1.1	haarlem		4.1.2/Haarlem	4
54671	2.2.1	2.2.1.1.1	beijing,mungi	lin2.2.1		2
54672	2.2.1	2.2.1.1.1	beijing,canetti,lam,mungi	lin2.2.1,asian_african_2		2
54674	4.8	4.2.1.1.1.1.1.1.i1			4.10/PGG3	4
54675	2.2.1	2.2.1.1.1.i2	beijing,mungi,east_african_indian	lin2.2.1		2
54676	4.1.2	4.1.i1.1.1.2	haarlem,canetti		4	4
54678	2.2.1	2.2.1.1.1	beijing,canetti,mungi	lin2.2.1,asian_african_2		2
54679	4.1.2.1	4.1.i1.1.1.1	haarlem,canetti		4.1.2/Haarlem	4
54681	2.2.1	2.2.1.1.1	beijing,mungi	lin2.2.1		2
54682	2.2.1	2.2.1.1.1	beijing,canetti,mungi	lin2.2.1,asian_african_2		2
54683	2.2.1	2.2.1.1.1	beijing	lin2.2.1		2
54684	2.2.1	2.2.1.1.1	beijing,canetti,mungi	lin2.2.1,asian_african_2		2
54686	2.2.1	2.2.1.1.1	beijing,mungi	lin2.2.1,asian_african_2		2
54689	4.4.1.1	4.2.1.2.2.1.1	stype,canetti		4	4
54690	4.1.2.1	4.1.i1.1.1.1	haarlem,canetti		4.1.2/Haarlem	4
54691	2.2.1	2.2.1.1.1	beijing,mungi	lin2.2.1,asian_african_2		2
54693	3	3.1.1	east_african_indian,ghana,canetti,mungi			3
54695	4.1.2.1	4.1.i1.1.1.1	haarlem		4.1.2/Haarlem	4
54696	4.3.4.2.1	4.2.1.2.1.1.i3.1	lam		4.3/LAM	4
54701	3	3.1.1	east_african_indian,ghana,mungi			3
54702	1.2.2	1.2.2.1	indo_oceanic,beijing,ghana,mungi			1
54703	2.2.1	2.2.1.1.1	beijing,mungi	lin2.2.1		2
54704	2.2.1	2.2.1.1.1	beijing,mungi,canetti	lin2.2.1		2
54705	1.2.2	1.2.2.1	indo_oceanic,beijing,ghana,mungi			1
54706	4.1.1.3	4.1.i1.2.1	xtype,canetti		4	4
54708	4.1.2.1	4.1.i1.1.1.1	haarlem		4.1.2/Haarlem	4
54709	4.8	4.2.1.1.1.1.1.1.i1			4.10/PGG3	4
54710	4.3.3	4.2.1.2.1.1.i4.1	lam		4.3/LAM	4
54711	2.2.1	2.2.1.1.1	beijing,mungi	lin2.2.1		2
54712	4.4.1.1	4.2.1.2.2.1.1	stype		4	4
54713	2.2.1	2.2.1.1.1	beijing,mungi	lin2.2.1		2
54716	2.2.1	2.2.1.1.1.i2	beijing,mungi	lin2.2.1		2
54717	4.3.2.1	4.2.1.2.1.1.i1	lam		4.3/LAM	4
54718	4.3.4.2.1	4.2.1.2.1.1.i3.1	lam,beijing		4.3/LAM	4
54719	4.3.2.1	4.2.1.2.1.1.i1	lam,canetti		4.3/LAM	4
54720	4.3.2.1	4.2.1.2.1.1.i1	lam		4.3/LAM	4
54721	4.8	4.2.1.1.1.1.1.1.i1	canetti		4.10/PGG3	4
54722	4.3.2.1	4.2.1.2.1.1.i1	lam		4.3/LAM	4
54724	4.8	4.2.1.1.1.1.1.1.i1			4.10/PGG3	4
54727	2.2.2	2.2.2	beijing,mungi,canetti	asia_ancestral_1,lin2.2		2
54728	2.2.1	2.2.1.1.1	beijing,mungi	lin2.2.1		2
54729	4.9	4.2.1.1.1.1.1.1.i2	indo_oceanic,canetti		4.10/PGG3	4
54730	2.2.1	2.2.1.1.1	beijing,canetti,mungi	lin2.2.1,asian_african_2		2
54731	2.2.1	2.2.1.1.1.i2	beijing,mungi	lin2.2.1		2
54732	4.1.2.1	4.1.i1.1.1.1	haarlem		4.1.2/Haarlem	4
54733	4.1.2.1	4.1.i1.1.1.1	haarlem		4.1.2/Haarlem	4
54735	4.4.1.1	4.2.1.2.2.1.1	stype		4	4
54736	4.9	4.2.1.1.1.1.1.1.i2			4.10/PGG3	4
54737	4.8	4.2.1.1.1.1.1.1.i1			4.10/PGG3	4
54740	2.2.1	2.2.1.1.1	beijing,canetti,mungi	lin2.2.1,asian_african_2		2
54741	2.2.2	2.2.2	beijing,mungi	asia_ancestral_1,lin2.2		2
54742	4.1.1.3	4.1.i1.2.1	xtype,westafrican1,canetti		4	4
54743	4.1.1.1	4.1.i1.2.1	xtype		4	4
54744	4.1.2.1	4.1.i1.1.1.1	haarlem		4.1.2/Haarlem	4
54747	4.1.2.1	4.1.i1.1.1.1	haarlem,canetti		4.1.2/Haarlem	4
54748	4.3.2.1	4.2.1.2.1.1.i1	lam		4.3/LAM	4
54749	4.3.2.1	4.2.1.2.1.1.i1	lam		4.3/LAM	4
54750	4.4.1.1	4.2.1.2.2.1.1	stype		4	4
54751	4.1.1.3	4.1.i1.2.1	xtype,beijing		4	4
54752	4.8	4.2.1.1.1.1.1.1.i1			4.10/PGG3	4
54753	2.2.1.1	2.2.1.1.1	beijing,mungi	lin2.2.1,pacific_RD150		2
54754	3.1.1	3.1.1.i1	east_african_indian,ghana,mungi			3
54755	4.1.2.1	4.1.i1.1.1.1	haarlem,canetti		4.1.2/Haarlem	4
54757	4.3.2.1	4.2.1.2.1.1.i1	lam		4.3/LAM	4
54759	4.3.2.1	4.2.1.2.1.1.i1	lam		4.3/LAM	4
54763	2.2.1	2.2.1.1.1	beijing,canetti,mungi	lin2.2.1,asian_african_2		2
54765	4.3.2.1	4.2.1.2.1.1.i1	lam		4.3/LAM	4
54766	3	3.1.1	east_african_indian,ghana,mungi			3
54769	4.4.1.1	4.2.1.2.2.1.1	stype,ethiopian		4	4
54770	4.3.2.1	4.2.1.2.1.1.i1	lam		4.3/LAM	4
54772	4.1.2.1	4.1.i1.1.1.1	haarlem,canetti		4.1.2/Haarlem	4
54773	4.8	4.2.1.1.1.1.1.1.i1			4.10/PGG3	4
54774	4.1.2	4.1.i1.1.2	haarlem		4	4
54776	2.2.1.1	2.2.1.1.1	beijing,mungi	lin2.2.1,pacific_RD150		2
54778	4.4.1.1	4.2.1.2.2.1.1	stype		4	4
54779	4.3.3	4.2.1.2.1.1.i4.1	lam		4.3/LAM	4
54781	2.2.1	2.2.1.1.1.i2	beijing,mungi	lin2.2.1		2
54782	4.3.2.1	4.2.1.2.1.1.i1	lam,canetti		4.3/LAM	4
54784	4.3.2.1	4.2.1.2.1.1.i1	lam		4.3/LAM	4
54785	4.4.1.1	4.2.1.2.2.1.1	stype		4	4
54786	4.4.1.1	4.2.1.2.2.1.1	stype		4	4
54787	4.4.1.1	4.2.1.2.2.1.1	stype,ghana		4	4
54791	1.2.2	1.2.2.1	indo_oceanic,beijing,ghana,mungi			1
54792	3	3.1.1	east_african_indian,ghana,mungi			3
54793	4.8	4.2.1.1.1.1.1.1.i1	orygis		4.10/PGG3	4
54795	2.2.1.1	2.2.1.1.1	beijing,mungi	lin2.2.1,pacific_RD150		2
54798	2.2.1	2.2.1.1.1	beijing,mungi	lin2.2.1		2
54799	4.4.1.1	4.2.1.2.2.1.1	stype		4	4
54801	4.3.3	4.2.1.2.1.1.i4.1	lam		4.3/LAM	4
54802	4.8	4.2.1.1.1.1.1.1.i1			4.10/PGG3	4
54806	4.3.3	4.2.1.2.1.1.i4.1	lam,ghana		4.3/LAM	4
54807	1.2.2	1.2.2.2	indo_oceanic,ghana,mungi			1
54809	4.1.2	4.1.i1.1.2	haarlem		4	4
54810	2.2.2	2.2.2	beijing,mungi	asia_ancestral_1,lin2.2		2
54811	4.1.1	4.1.i1.2.1	xtype		4	4
54812	4.3.3	4.2.1.2.1.1.i4.1	lam		4.3/LAM	4
54814	3.1.1	3.1.1.i1	east_african_indian,ghana,mungi			3
54815	4.4.1.1	4.2.1.2.2.1.1	stype		4	4
54818	4.3.2.1	4.2.1.2.1.1.i1	lam		4.3/LAM	4
54819	4.1.2.1	4.1.i1.1.1.1	haarlem,canetti		4.1.2/Haarlem	4
54820	4.3.2.1	4.2.1.2.1.1.i1	lam,beijing		4.3/LAM	4
54821	4.1.1.3	4.1.i1.2.1	xtype		4	4
54822	4.4.1.1	4.2.1.2.2.1.1	stype		4	4
54823	1.2.2	1.2.2.1	indo_oceanic,beijing,ghana,mungi,canetti			1
54824	4.3.2.1	4.2.1.2.1.1.i1	lam,canetti		4.3/LAM	4
54826	2.2.1.1	2.2.1.1.1	beijing,mungi	lin2.2.1,pacific_RD150		2
54827	4.3.2.1	4.2.1.2.1.1.i1	lam		4.3/LAM	4
54828	2.2.1	2.2.1.1.1	beijing,canetti,mungi	lin2.2.1,asian_african_2		2
54829	4.9	4.2.1.1.1.1.1.1.i2	canetti		4.10/PGG3	4
54831	4.8	4.2.1.1.1.1.1.1.i1			4.10/PGG3	4
54832	4.9	4.2.1.1.1.1.1.1.i2			4.10/PGG3	4
54833	2.2.1	2.2.1.1.1	beijing,mungi	lin2.2.1		2
54834	4.9	4.2.1.1.1.1.1.1.i2			4.10/PGG3	4
54835	2.2.1	2.2.1.1.1	beijing,mungi	lin2.2.1		2
54836	2.2.1.1	2.2.1.1.1	beijing,mungi	lin2.2.1,pacific_RD150		2
54837	2.2.1	2.2.1.1.1	beijing,mungi	lin2.2.1		2
54838	4.1.1.3	4.1.i1.2.1	xtype,canetti		4	4
54839	1.2.2	1.2.2.1	indo_oceanic,canetti,ghana,mungi			1
54840	4.4.1.1	4.2.1.2.2.1.1	stype		4	4
54841	2.2.1.1	2.2.1.1.1	beijing,mungi	lin2.2.1,pacific_RD150		2
54842	2.2.1	2.2.1.1.1	beijing,mungi	lin2.2.1		2
54845	2.2.1	2.2.1.1.1	beijing,mungi	lin2.2.1,asian_african_2		2
54846	3	3.1.1	east_african_indian,ghana,mungi			3
54847	4.3.2.1	4.2.1.2.1.1.i1	lam		4.3/LAM	4
54848	2.2.1	2.2.1.1.1.i2	beijing,mungi,east_african_indian	lin2.2.1		2
54849	4.4.1.1	4.2.1.2.2.1.1	stype		4	4
54850	3	3.1.2	east_african_indian,westafrican1,mungi			3
54851	4.6.2	4.2.1.1.1.2.1.1.2	cameroon		4	4
54852	3	3.1.1	east_african_indian,ghana,mungi			3
54854	3	3.1.1	east_african_indian,ghana,canetti,mungi			3
54856	3.1.1	3.1.1.i1	east_african_indian,ghana,mungi			3
54857	4.1.2.1	4.1.i1.1.1.1	haarlem		4.1.2/Haarlem	4
54858	3	3.1.1	east_african_indian,ghana,mungi			3
54859	4.8	4.2.1.1.1.1.1.1.i1			4.10/PGG3	4
54860	4.4.2	4.2.1.2.2.2	stype		4	4
54861	2.2.1.1	2.2.1.1.1	beijing,mungi	lin2.2.1,pacific_RD150		2
54862	5	5	westafrican1,mungi			5
54867	3,4	3.1.1,4	east_african_indian,ghana,mungi		4	3,4
54868	4.1.2.1	4.1.i1.1.1.1	haarlem		4.1.2/Haarlem	4
54869	2.2.1.1	2.2.1.1.1	beijing,canetti,mungi	lin2.2.1,pacific_RD150		2
54870	3.1.2	3.1.1.i2	east_african_indian,ghana,canetti,mungi			3
54871	4.5	4.2.1.1.2			4.5	4
54872	3	3.1.1	east_african_indian,ghana,mungi			3
54873	3	3.1.1	east_african_indian,ghana,mungi			3
54874	4.1.1.3	4.1.i1.2.1	xtype		4	4
54875	3	3.1.1	east_african_indian,canetti,ghana,mungi			3
54876	3	3.1.1	east_african_indian,ghana,mungi			3
54877	2.2.1	2.2.1.1.1	beijing,mungi	lin2.2.1		2
54878	3	3.1.1	east_african_indian,ghana,mungi			3
54879	4.1.1.3	4.1.i1.2.1	xtype		4	4
54880	4.2.1	4.2.2.2.1	ural,suricattae		4	4
54881	4.8	4.2.1.1.1.1.1.1.i1	canetti		4.10/PGG3	4
54882	3	3.1.1	east_african_indian,ghana,canetti,mungi			3
54883	4.4.1.1	4.2.1.2.2.1.1	stype		4	4
54884	4.1.2.1,4.4.1	4.1.i1.1.1.1	haarlem,canetti,stype		4.1.2/Haarlem	4
54885	3	3.1.1	east_african_indian,ghana,mungi			3
54886	1.2.2	1.2.2.1	indo_oceanic,ghana,mungi			1
54887	4.3.2.1	4.2.1.2.1.1.i1	lam		4.3/LAM	4
54888	2.2.1	2.2.1.1.1	beijing,mungi	lin2.2.1		2
54889	4.1.2.1	4.1.i1.1.1.1	haarlem		4.1.2/Haarlem	4
54890	2.2.1	2.2.1.1.1	beijing,mungi	lin2.2.1,asian_african_2/RD142		2
54891	4.1.1.3	4.1.i1.2.1	xtype,canetti		4	4
54892	3	3.1.1	east_african_indian,ghana,mungi			3
54893	3	3.1.1	east_african_indian,ghana,mungi			3
54894	3	3.1.1	east_african_indian,ghana,mungi			3
54895	4.6.1.2	4.2.1.1.1.2.2.1.1.1.2	uganda		4.6.1/Uganda	4
54896	3	3.1.1	east_african_indian,ghana,mungi			3
54898	2.2.1	2.2.1.1.1.i1	beijing,mungi	lin2.2.1		2
54902	4.1.1.3	4.1.i1.2.1	xtype,ethiopian		4	4
54903	1.2.1	1.2.1.1.1	indo_oceanic,caprae,mungi,beijing			1
54904	3	3.1.1	east_african_indian,indo_oceanic,ghana,mungi			3
54905	4.9	4.2.1.1.1.1.1.1.i2	canetti		4.10/PGG3	4
54906	3	3.1.1	east_african_indian,ghana,mungi			3
54907	4.5	4.2.1.1.2			4.5	4
54908	4.7	4	indo_oceanic,canetti		4.10/PGG3	4
54909	3	3.1.1	east_african_indian,ghana,mungi			3
54910	2.2.1	2.2.1.1.1	beijing,mungi	lin2.2.1		2
54912	4.1.2.1	4.1.i1.1.1.1	haarlem		4.1.2/Haarlem	4
54913	4.1.2.1	4.1.i1.1.1.1	haarlem,canetti		4.1.2/Haarlem	4
54914	4.3.4.2.1	4.2.1.2.1.1.i3.1	lam,east_african_indian		4.3/LAM	4
54915	3	3.1.1	east_african_indian,ghana			3
54916	BOV_AFRI		canetti,ghana,mungi,bovis			BOV_AFRI
54917	1.1.3	1.1.1.2	indo_oceanic,caprae,mungi			1
54918	4.1.2.1	4.1.i1.1.1.1	haarlem,canetti		4.1.2/Haarlem	4
54919	3	3.1.1	east_african_indian,ghana,mungi			3
54921	2.2.1,3	3.1.1,2.2.1.1.1	beijing,east_african_indian,mungi	lin2.2.1,asian_african_2		2,3
54922	4.8	4.2.1.1.1.1.1.1.i1	canetti		4.10/PGG3	4
54923	4.3.2	4.2.1.2.1.1.i1	lam,canetti,orygis		4.3/LAM	4
54924	3	3.1.1	east_african_indian,ghana,uganda,mungi			3
54925	4.1.2.1	4.1.i1.1.1.1	haarlem		4.1.2/Haarlem	4
54927	4.6.1.2	4.2.1.1.1.2.2.1.1.1.2	uganda		4.6.1/Uganda	4
54928	3.1.1	3.1.1.i1	east_african_indian,ghana			3
54929	1.1.2,4.4	4.2.1.2.1.2,1.1.2,4.2.1.2.2	indo_oceanic,stype,dassie,mungi			1,4
54931	1.2.1	1.2.1.1.1	indo_oceanic,mungi,east_african_indian			1
54932	3	3.1.1	east_african_indian,ghana,mungi			3
54933	4.8	4.2.1.1.1.1.1.1.i1			4.10/PGG3	4
54934	3.1.1	3.1.1.i1	east_african_indian,ghana,mungi			3
54935	2.2.1	2.2.1.1.1.i3	beijing,ghana,mungi	lin2.2.1,central_asia		2
54937	3,4.1.1.3	3.1.1,4.1.i1.2.1	east_african_indian,xtype,ghana,mungi			3,4
54938	4.1.1.3	4.1.i1.2.1	xtype,canetti		4	4
54940	3	3.1.1	east_african_indian,ghana,mungi			3
54941	4.1.2.1	4.1.i1.1.1.1	haarlem		4.1.2/Haarlem	4
54942	4.5	4.2.1.1.2			4.5	4
54943	4.3.1	4.2.1.2.1.1.i2	lam		4.3/LAM	4
54944	3	3.1.1	east_african_indian,ghana,mungi			3
54946	3	3.1.1	east_african_indian,ghana			3
54947	4.9	4.2.1.1.1.1.1.1.i2			4.10/PGG3	4
54948	3.1.2.1	3.1.1.i2	east_african_indian,ghana,mungi			3
54949	4.8	4.2.1.1.1.1.1.1.i1			4.10/PGG3	4
54950	4.1.1.3	4.1.i1.2.1	xtype,canetti		4	4
54951	4.1	4.1.i1.2.1	xtype		4	4
54952	3.1.2	3.1.1.i2	east_african_indian,ghana,mungi			3
54953	4.8	4.2.1.1.1.1.1.1.i1	canetti		4.10/PGG3	4
54954	4.1.2.1	4.1.i1.1.1.1	haarlem		4.1.2/Haarlem	4
54955	4.3.2.1	4.2.1.2.1.1.i1	lam		4.3/LAM	4
54956	1.1.2	1.1.2	indo_oceanic,canetti			1
54957	4.8	4.2.1.1.1.1.1.1.i1			4.10/PGG3	4
54958	3	3.1.1	westafrican1,east_african_indian,ghana,canetti,mungi			3
54959	1.1.3	1.1.1.2	indo_oceanic			1
54960	3	3.1.1	east_african_indian,ghana,mungi			3
54961	4.2.2	4.2.2	tur		4	4
54962	1.1.2	1.1.2	indo_oceanic,mungi			1
54963	3	3.1.1	east_african_indian,ghana,mungi			3
54964	4.1.2.1	4.1.i1.1.1.1	haarlem		4.1.2/Haarlem	4
54965	2.2.1	2.2.1.1.1.i1	beijing	lin2.2.1		2
54966	3	3.1.1	east_african_indian,ghana,mungi			3
54967	4.2.2	4.2.2	tur,canetti		4	4
54968	3	3.1.1	east_african_indian,ghana			3
54969	3	3.1.1	east_african_indian,ghana,mungi			3
54972	4.7	4			4.10/PGG3	4
54973	BOV_AFRI		bovis,ghana,mungi			BOV_AFRI
54974	3	3.1.1	east_african_indian,ghana,mungi			3
54976	4.1.1.3	4.1.i1.2.1	xtype,caprae,ethiopian		4	4
54977	3	3.1.1	east_african_indian,ghana,mungi			3
54978	4.2.1	4.2.2.2.2	ural,canetti		4	4
54979	4.6.2.2	4.2.1.1.1.2.1.1.1.1.2	cameroon,ghana		4.6.2/Cameroon	4
54980	4.1.1.1	4.1.i1.2.1	xtype		4	4
54981	3	3.1.1	east_african_indian,caprae,ghana,canetti,mungi			3
54982	4.3.1	4.2.1.2.1.1.i2	lam		4.3/LAM	4
54983	3.1.1	3.1.1.i1	east_african_indian,ghana,mungi			3
54985	3	3.1.1	east_african_indian,canetti,suricattae,ghana,mungi			3
54986	3	3.1.1	east_african_indian,ghana,mungi			3
54987	3	3.1.1	east_african_indian,ghana,mungi			3
54988	1.1.2	1.1.2	indo_oceanic,mungi			1
54989	1.1.2	1.1.2	indo_oceanic,mungi			1
54991	4.3.1	4.2.1.2.1.1.i2	lam		4.3/LAM	4
54992	3	3.1.1	east_african_indian,ghana,mungi			3
54993	4.2.1	4.2.2.2.1	ural		4	4
54994	3	3.1.1	east_african_indian,ghana,mungi			3
54995	BOV_AFRI		orygis,canetti,mungi			BOV_AFRI
54996	4.1.2.1	4.1.i1.1.1.1	haarlem		4.1.2/Haarlem	4
54997	BOV_AFRI		bovis,ghana,mungi			BOV_AFRI
54999	4.1.2	4.1.i1.1.2	ethiopian,haarlem,canetti		4	4
55000	1.2.2	1.2.2.1	indo_oceanic,ghana,mungi			1
55001	4.1.2.1	4.1.i1.1.1.1	haarlem		4.1.2/Haarlem	4
55002	3	3.1.1	east_african_indian,ghana,mungi			3
55003	3	3.1.1	east_african_indian,mungi			3
55004	4.1.1.3	4.1.i1.2.1	xtype,caprae		4	4
55005	4.1.1.3	4.1.i1.2.1	xtype,canetti		4	4
55006	3	3.1.1	east_african_indian,ghana,mungi			3
55007	3	3.1.1	east_african_indian,ghana,haarlem,westafrican2,mungi			3
55008	3.1.2	3.1.1.i2	east_african_indian,ghana,canetti,mungi			3
55009	4.8	4.2.1.1.1.1.1.1.i1			4.10/PGG3	4
55011	4.8	4.2.1.1.1.1.1.1.i1			4.10/PGG3	4
55012	3.1.2.2	3.1.1.i2	east_african_indian,ghana,canetti			3
55013	2.2.1	2.2.1.1.1	beijing,canetti,mungi	lin2.2.1,asian_african_2		2
55014	3	3.1.1	east_african_indian,ghana,mungi			3
55015	4.1.1.2	4.1.i1.2.1	xtype		4	4
55016	4.8	4.2.1.1.1.1.1.1.i1			4.10/PGG3	4
55017	3	3.1.1	east_african_indian,canetti			3
55018	3	3.1.1	east_african_indian,ghana,mungi			3
55019	4.1.1.3	4.1.i1.2.1	xtype		4	4
55020	4.1.2.1	4.1.i1.1.1.1	haarlem		4.1.2/Haarlem	4
55021	2.2.1	2.2.1.1.1	beijing,mungi	lin2.2.1,asian_african_3		2
55022	3.1.1	3.1.1.i1	east_african_indian,mungi			3
55024	2.2.1	2.2.1.1.1.i3	beijing,canetti,mungi	lin2.2.1,central_asia		2
55025	1.1.1.1	1.1.1.1.1	indo_oceanic,mungi			1
55027	3	3.1.1	east_african_indian,ghana,mungi,canetti			3
55029	3	3.1.1	east_african_indian,westafrican1,ghana,mungi			3
55030	1.2.2	1.2.2.1	indo_oceanic,ghana,bcg,canetti,mungi			1
55031	3	3.1.2	east_african_indian,mungi			3
55033	1.2.1	1.2.1.1.1	indo_oceanic,mungi			1
55034	6,BOV_AFRI	6	westafrican2,pinipedii,mungi			6,BOV_AFRI
55035	3	3.1.1	east_african_indian,ghana			3
55036	1.1.2	1.1.2	indo_oceanic,mungi			1
55037	2.2.1	2.2.1.1.1	beijing,mungi	lin2.2.1		2
55038	3.1.2	3.1.1.i2	east_african_indian,mungi			3
55040	4.8	4.2.1.1.1.1.1.1.i1			4.10/PGG3	4
55041	4.5	4.2.1.1.2			4.5	4
55042	3	3.1.1	east_african_indian,ghana,mungi			3
55043	4.4.1.1	4.2.1.2.2.1.1	stype		4	4
55045	4.8	4.2.1.1.1.1.1.1.i1	mungi,canetti		4.10/PGG3	4
55046	4.1.1.3	4.1.i1.2.1	xtype,canetti		4	4
55047	4.8	4.2.1.1.1.1.1.1.i1	canetti		4.10/PGG3	4
55048	3	3.1.1	east_african_indian,ghana,mungi			3
55049	3	3.1.1	east_african_indian,indo_oceanic,ghana,mungi			3
55050	4.3.3	4.2.1.2.1.1.i4.1	lam		4.3/LAM	4
55051	4.2.2	4.2.2	tur,canetti		4	4
55052	4.1.1.1	4.1.i1.2.1	xtype		4	4
55053	4.1.1.1	4.1.i1.2.1	xtype		4	4
55055	4.3.2	4.2.1.2.1.1.i1	lam,ghana		4.3/LAM	4
55056	3	3.1.1	east_african_indian,ghana,mungi			3
55057	4.1.1	4.1.i1.2.1	xtype,ethiopian		4	4
55058	3	3.1.1	east_african_indian,ghana,mungi			3
55059	3	3.1.1	east_african_indian,ghana			3
55060	3	3.1.1	east_african_indian,ghana,mungi			3
55061	2.2.1	2.2.1.1.1	beijing,mungi	lin2.2.1		2
55062	4.1.1.2	4.1.i1.2.1	xtype		4	4
55063	4.7	4			4.10/PGG3	4
55064	3	3.1.1	east_african_indian,mungi			3
55065	2.2.1	2.2.1.1.1	beijing,mungi	lin2.2.1		2
55066	1.1.2	1.1.2	indo_oceanic,mungi			1
55068	4.8	4.2.1.1.1.1.1.1.i1	canetti		4.10/PGG3	4
55069	4.8	4.2.1.1.1.1.1.1.i1	bcg		4.10/PGG3	4
55070	2.2.1	2.2.1.1.1	beijing,mungi	lin2.2.1		2
55072	4.2.2.1	4.2.2	tur		4	4
55073	4.3.4.2.1	4.2.1.2.1.1.i3.1	lam		4.3/LAM	4
55074	4.8	4.2.1.1.1.1.1.1.i1	canetti		4.10/PGG3	4
55075	4.8	4.2.1.1.1.1.1.1.i1	canetti		4.10/PGG3	4
55076	3	3.1.1	east_african_indian,ghana,mungi			3
55077	4.1.2.1	4.1.i1.1.1.1	haarlem		4.1.2/Haarlem	4
55078	3	3.1.1	east_african_indian,ghana,mungi			3
55080	3	3.1.1.i2	east_african_indian,ghana,mungi			3
55081	3	3.1.1	east_african_indian,ghana,mungi			3
55082	3.1.2.2	3.1.1.i2	east_african_indian,ghana,canetti,mungi			3
55084	3	3.1.1	east_african_indian,ghana,mungi			3
55085	3	3.1.1	east_african_indian,ghana,canetti,mungi			3
55087	1.2.2	1.2.2.1	indo_oceanic,microti,ghana,mungi,canetti			1
55088	1.2.2	1.2.2.1	indo_oceanic,ghana,mungi			1
55089	3	3.1.1	east_african_indian,ghana,mungi			3
55091	4.8	4.2.1.1.1.1.1.1.i1			4.10/PGG3	4
55092	1.2.2	1.2.2.1	indo_oceanic,ghana,mungi,canetti			1
55093	1.2.2	1.2.2.1	indo_oceanic,ghana,mungi			1
55094	2.2.1	2.2.1.1.1	beijing,canetti,mungi	lin2.2.1,asian_african_2/RD142		2
55096	3	3.1.1	east_african_indian,canetti,ghana,mungi			3
55097	4.1.1.1	4.1.i1.2.1	xtype		4	4
55099	4.4	4.2.1.2.2.2	stype		4	4
55100	4.1.2.1	4.1.i1.1.1.1	haarlem		4.1.2/Haarlem	4
55101	3	3.1.1	east_african_indian,ghana,mungi			3
55102	2.2.1	2.2.1.1.1.i3	beijing,mungi	lin2.2.1,central_asia		2
55103	4.1.2.1	4.1.i1.1.1.1	haarlem		4.1.2/Haarlem	4
55104	2.2.1	2.2.1.1.1	beijing,westafrican2,mungi	lin2.2.1		2
55106	3.1.2.1	3.1.1.i2	east_african_indian,indo_oceanic,mungi			3
55107	4.3.3	4.2.1.2.1.1.i4.1	lam		4.3/LAM	4
55108	1.2.2	1.2.2.1	indo_oceanic,ghana,stype,mungi			1
55109	3	3.1.1	east_african_indian,ghana,mungi			3
55110	2.2.1	2.2.1.1.1	beijing,canetti,mungi	lin2.2.1		2
55112	3	3.1.1	east_african_indian,ghana,mungi			3
55113	3	3.1.1	east_african_indian,ghana,mungi,canetti			3
55114	4.8	4.2.1.1.1.1.1.1.i1	canetti,ethiopian		4.10/PGG3	4
55116	3	3.1.1	east_african_indian,ghana,mungi			3
55117	3.1.2	3.1.1.i2	east_african_indian,ghana,mungi			3
55118	4.7	4	canetti		4.10/PGG3	4
55121	2.2.1.1	2.2.1.1.1	beijing,ethiopian,mungi	lin2.2.1,pacific_RD150		2
55122	3	3.1.1	east_african_indian,ghana,mungi			3
55123	3	3.1.1	east_african_indian,canetti,ghana,mungi			3
55124	3	3.1.1	east_african_indian,ghana,mungi			3
55125	3.1.1	3.1.1.i1	east_african_indian,ghana,mungi			3
55126	4.1.1.3	4.1.i1.2.1	xtype		4	4
55127	2.2.1	2.2.1.1.1	beijing,mungi	lin2.2.1		2
55132	3.1.1	3.1.1.i1	east_african_indian,ghana,mungi			3
55133	1.2.2	1.2.2.1	indo_oceanic,canetti,ghana,mungi			1
55134	4.1.2	4.1.i1.1.1.1	haarlem		4	4
55135	1.2.2	1.2.2.1	indo_oceanic,ghana,mungi			1
55136	3	3.1.1	east_african_indian,ghana,mungi			3
55138	2.2.1	2.2.1.1.1	beijing,mungi	lin2.2.1,asian_african_2		2
55139	4.1.2.1	4.1.i1.1.1.1	haarlem		4.1.2/Haarlem	4
55140	1.2.2	1.2.2.1	indo_oceanic,ghana,mungi,canetti			1
55141	3.1.2	3.1.1.i2	east_african_indian,ghana,mungi			3
55142	4.7	4			4.10/PGG3	4
55143	2.2.1	2.2.1.1.1	beijing,mungi	asian_african_1,lin2.2.1		2
55145	4.8	4.2.1.1.1.1.1.1.i1	canetti		4.10/PGG3	4
55146	3	3.1.1	east_african_indian,ghana,mungi			3
55147	1.1.2	1.1.2	indo_oceanic,mungi			1
55148	4.1.2.1	4.1.i1.1.1.1	haarlem		4.1.2/Haarlem	4
55149	4.6.2.1	4.2.1.1.1.2.1.1.1.2	cameroon		4	4
55150	4.1.2.1	4.1.i1.1.1.1	haarlem		4.1.2/Haarlem	4
55151	1.1.3	1.1.1.2.i1	indo_oceanic,beijing,mungi,canetti			1
55152	4.3.3	4.2.1.2.1.1.i4.1	lam,canetti		4.3/LAM	4
55153	3	3.1.1	east_african_indian,ghana,mungi			3
55154	3.1.2	3.1.1.i2	east_african_indian,ghana,mungi			3
55155	4.2.1	4.2.2.2.2	ural,suricattae		4	4
55156	4.3.1	4.2.1.2.1.1.i2	lam,canetti		4.3/LAM	4
55157	2.2.1.2	2.2.1.1.1	beijing,mungi	lin2.2.1,asian_african_2/RD142		2
55158	4.1.2.1	4.1.i1.1.1.1	haarlem		4.1.2/Haarlem	4
55159	3.1.1	3.1.1.i1	east_african_indian,ghana,mungi			3
55160	1.1.2	1.1.2	indo_oceanic,orygis,mungi			1
55161	4.8	4.2.1.1.1.1.1.1.i1			4.10/PGG3	4
55162	4.3.4.2.1	4.2.1.2.1.1.i3.1	lam		4.3/LAM	4
55163	4.8	4.2.1.1.1.1.1.1.i1	mungi		4.10/PGG3	4
55165	3.1.1	3.1.1.i1	east_african_indian,ghana,mungi			3
55166	4.1.2.1	4.1.i1.1.1.1	haarlem,beijing		4.1.2/Haarlem	4
55167	4.8	4.2.1.1.1.1.1.1.i1			4.10/PGG3	4
55168	4.4.1.2	4.2.1.2.2.1.2	stype,canetti		4	4
55169	3.1.2	3.1.1.i2	east_african_indian,mungi			3
55170	3	3.1.1	east_african_indian,ghana,mungi			3
55171	3	3.1.1	east_african_indian,ghana			3
55172	2.2.1	2.2.1.1.1	beijing,mungi	lin2.2.1		2
55173	3	3.2.1	east_african_indian,suricattae,ghana,mungi			3
55174	4.1.1.2	4.1.i1.2.1	xtype		4	4
55175	4.2.2	4.2.2	tur		4	4
55176	3	3.1.2	east_african_indian,mungi			3
55177	1.1.3	1.1.1.2	indo_oceanic,mungi			1
55178	2.2.1	2.2.1.1.1.i1	beijing,mungi	lin2.2.1		2
55179	4.3.4.2.1	4.2.1.2.1.1.i3.1	lam		4.3/LAM	4
55180	3	3.1.1	east_african_indian,canetti,ghana,mungi			3
55182	1.1.2	1.1.2	indo_oceanic,mungi			1
55183	3	3.1.1	east_african_indian,ghana,mungi			3
55184	4.3.3	4.2.1.2.1.1.i4.1	lam		4.3/LAM	4
55186	4.1.1.3	4.1.i1.2.1	xtype		4	4
55187	4.2.1	4.2.2.2.1	ural		4	4
55189	4.5	4.2.1.1.2	canetti		4.5	4
55190	4.8	4.2.1.1.1.1.1.1.i1	bcg		4.10/PGG3	4
55191	4.8	4.2.1.1.1.1.1.1.i1			4.10/PGG3	4
55192	3	3.1.1	east_african_indian,ghana,mungi			3
55193	4.5	4.2.1.1.2			4.5	4
55194	4.1.2.1	4.1.i1.1.1.1	haarlem,westafrican1,canetti,beijing		4.1.2/Haarlem	4
55195	1.2.2	1.2.2.1	indo_oceanic,ghana,mungi			1
55196	3	3.1.1	east_african_indian,ghana,mungi			3
55197	1.2.2	1.2.2.2	indo_oceanic,ghana,mungi,canetti			1
55198	1.2.2	1.2.2.1	indo_oceanic,ghana,mungi			1
55200	4.8	4.2.1.1.1.1.1.1.i1	canetti		4.10/PGG3	4
55201	1.1.3	1.1.1.2.i1	indo_oceanic,mungi			1
55202	3	3.1.1	east_african_indian,ghana,mungi			3
55203	4.4.1.1	4.2.1.2.2.1.1	stype		4	4
55206	4.1.1.3	4.1.i1.2.1	xtype		4	4
55207	3.1.2.1	3.1.1.i2	east_african_indian,canetti,ghana,mungi			3
55208	3.1.1	3.1.1.i1	east_african_indian,ghana,mungi			3
55209	4.3.4.2.1	4.2.1.2.1.1.i3.1	lam		4.3/LAM	4
55210	3	3.1.1	east_african_indian,ghana,mungi			3
55211	3	3.1.1	east_african_indian,ghana,mungi			3
55212	3	3.1.1	east_african_indian,ghana,mungi			3
55213	4.8	4.2.1.1.1.1.1.1.i1			4.10/PGG3	4
55215	3.1.2	3.1.1.i2	east_african_indian,ghana,mungi			3
55216	3	3.1.1	east_african_indian,ghana,mungi			3
55218	4.1.1.3	4.1.i1.2.1	xtype,canetti		4	4
55219	1.1.2	1.1.2	indo_oceanic,mungi			1
55220	4.8	4.2.1.1.1.1.1.1.i1			4.10/PGG3	4
55221	4.5	4.2.1.1.2			4.5	4
55222	4.3.3	4.2.1.2.1.1.i4.1	lam		4.3/LAM	4
55224	3	3.1.1	east_african_indian,ghana,canetti,mungi			3
55225	3	3.1.1	east_african_indian,ghana,mungi			3
55226	3	3.1.1	east_african_indian,ghana			3
55227	3	3.1.1	east_african_indian,ghana,mungi			3
55228	4.8	4.2.1.1.1.1.1.1.i1			4.10/PGG3	4
55229	4.2.2	4.2.2	tur,canetti		4	4
55230	3	3.1.1	east_african_indian,caprae,ghana,mungi			3
55231	3	3.1.1	east_african_indian,ghana			3
55232	4.1.2.1	4.1.i1.1.1.1	haarlem		4.1.2/Haarlem	4
55233	1.2.2	1.2.2.1	indo_oceanic,ghana,mungi,canetti			1
55234	1.2.1	1.2.1.1.1	indo_oceanic,mungi			1
55235	3	3.1.1	east_african_indian,ghana,mungi			3
55236	4.3.3	4.2.1.2.1.1.i4.1	lam,canetti		4.3/LAM	4
55237	4.7	4	canetti		4.10/PGG3	4
55238	1.1.3	1.1.1.2	indo_oceanic,mungi			1
55239	4.1.2.1	4.1.i1.1.1.1	haarlem		4.1.2/Haarlem	4
55240	4.7	4			4.10/PGG3	4
55241	2.2.1	2.2.1.1.1	beijing,mungi	lin2.2.1		2
55242	4.1.2	4.1.i1.1.1.1	haarlem		4	4
55243	4.8	4.2.1.1.1.1.1.1.i1			4.10/PGG3	4
55245	3	3	east_african_indian,mungi			3
55246	4.2.1	4.2.2.2.1	ural		4	4
55247	4.8	4.2.1.1.1.1.1.1.i1			4.10/PGG3	4
55248	1.2.1	1.2.1.1.1	indo_oceanic,mungi			1
55249	4.5	4.2.1.1.2			4.5	4
55250	4.1.2.1	4.1.i1.1.1.1	haarlem		4.1.2/Haarlem	4
55251	1.1.3	1.1.1.2	indo_oceanic,mungi			1
55252	4.6.2	4.2.1.1.1.2.1.2	cameroon		4	4
55253	1.1.2	1.1.2	indo_oceanic,suricattae,mungi			1
55254	4.6.2	4.2.1.1.1.2.1.2	cameroon		4	4
55255	3.1.2.2	3.1.1.i2	east_african_indian,ghana,canetti,mungi			3
55256	4.5	4.2.1.1.2			4.5	4
55257	3.1.2	3.1.1.i2	east_african_indian,ghana,mungi			3
55258	2.2.1	2.2.1.1.1	beijing	lin2.2.1		2
55259	3	3.1.1	east_african_indian,ghana			3
55261	4.1.1.3	4.1.i1.2.1	xtype,canetti		4	4
55262	4.1.2.1	4.1.i1.1.1.1	haarlem		4.1.2/Haarlem	4
55263	1.1.2	1.1.2	indo_oceanic,ghana,mungi			1
55265	3.1.2.1	3.1.1.i2	east_african_indian,ghana,mungi			3
55267	1.1.2	1.1.2	indo_oceanic,mungi			1
55268	4.1.1.3	4.1.i1.2.1	xtype,canetti		4	4
55269	3	3.1.1	east_african_indian,ghana,mungi			3
55270	4.3.4.1	4.2.1.2.1.1.i3.2	lam		4.3/LAM	4
55272	4.3.1	4.2.1.2.1.1.i2	lam		4.3/LAM	4
55273	2.2.1	2.2.1.1.1	beijing,mungi	lin2.2.1,asian_african_3		2
55274	3	3.1.1	east_african_indian,ghana,mungi			3
55275	4.3.3	4.2.1.2.1.1.i4.1	lam		4.3/LAM	4
55276	3	3.1.1	east_african_indian,ghana,mungi			3
55277	3	3.1.1	east_african_indian,ghana,dassie			3
55278	4.8	4.2.1.1.1.1.1.1.i1			4.10/PGG3	4
55279	4.1.2.1	4.1.i1.1.1.1	haarlem		4.1.2/Haarlem	4
55281	4.1.2.1	4.1.i1.1.1.1	haarlem		4.1.2/Haarlem	4
55282	4.1.2.1	4.1.i1.1.1.1	haarlem		4.1.2/Haarlem	4
55283	2.2.1	2.2.1.1.1	beijing,mungi,orygis	lin2.2.1,asian_african_2		2
55286	4.1.1.3	4.1.i1.2.1	xtype,canetti		4	4
55288	4.8	4.2.1.1.1.1.1.1.i1	canetti		4.10/PGG3	4
55289	4.8	4.2.1.1.1.1.1.1.i1			4.10/PGG3	4
55290	4.1.1.3	4.1.i1.2.1	xtype		4	4
55291	3	3.1.1	east_african_indian,ghana			3
55292	3	3.1.1	east_african_indian,ghana,mungi			3
55294	2.2.1	2.2.1.1.1.i3	beijing,mungi	lin2.2.1,central_asia		2
55295	3.1.2.1	3.1.1.i2	east_african_indian,ghana,mungi			3
55296	4.8	4.2.1.1.1.1.1.1.i1			4.10/PGG3	4
55298	4.1.1.3	4.1.i1.2.1	xtype		4	4
55299	3	3.1.1	east_african_indian,ghana,mungi			3
55300	4.7	4	canetti,ural		4.10/PGG3	4
55301	4.8	4.2.1.1.1.1.1.1.i1	mungi		4.10/PGG3	4
55302	4.1.2.1	4.1.i1.1.1.1	haarlem		4.1.2/Haarlem	4
55303	4.1.2.1	4.1.i1.1.1.1	haarlem		4.1.2/Haarlem	4
55304	3	3.1.1	east_african_indian,ghana,mungi			3
55306	2.2.1	2.2.1.1.1.i3	beijing,canetti,mungi	lin2.2.1,central_asia		2
55307	4.3.4.1	4.2.1.2.1.1.i3.2	lam,canetti		4.3/LAM	4
55308	3	3.1.1	east_african_indian,ghana,mungi			3
55309	4.8	4.2.1.1.1.1.1.1.i1			4.10/PGG3	4
55310	3	3.1.1	east_african_indian,ghana,mungi			3
55311	3	3.1.1	east_african_indian,haarlem,mungi			3
55312	1.1.2	1.1.2	indo_oceanic,mungi			1
55313	4.8	4.2.1.1.1.1.1.1.i1			4.10/PGG3	4
55314	4.2.1	4.2.2.2.1	ural		4	4
55315	1.2.1	1.2.1.2	indo_oceanic,mungi			1
55316	1.1.2	1.1.2	indo_oceanic,canetti,mungi			1
55317	3.1.2.2	3.1.1.i2	east_african_indian,ghana,canetti,mungi			3
55318	3.1.1	3.1.1.i1	east_african_indian,ghana,mungi			3
55319	4.3.4.1	4.2.1.2.1.1.i3.2	lam		4.3/LAM	4
55321	4.8	4.2.1.1.1.1.1.1.i1			4.10/PGG3	4
55322	3.1.2.1	3.1.1.i2	east_african_indian,ghana,mungi			3
55323	1.2.2	1.2.2.1	indo_oceanic,ghana,mungi,canetti			1
55324	1.2.2	1.2.2.1	indo_oceanic,ghana,mungi			1
55325	3.1.2.2	3.1.1.i2	east_african_indian,ghana,canetti,mungi			3
55326	4.4.1.1	4.2.1.2.2.1.1	stype,canetti		4	4
55327	3.1.1	3.1.1.i1	east_african_indian,ghana,mungi			3
55328	3	3.1.1	east_african_indian,ghana,mungi			3
55329	4.1.1.1	4.1.i1.2.1	xtype,caprae		4	4
55331	4.1.2.1	4.1.i1.1.1.1	haarlem		4.1.2/Haarlem	4
55332	3	3.1.1	east_african_indian,ghana,mungi			3
55333	3.1.1	3.1.1.i1	east_african_indian,ghana,mungi			3
55334	1.2.1	1.2.1.1.1	indo_oceanic,mungi			1
55335	3.1.1	3.1.1.i1	east_african_indian,ghana,mungi			3
55336	1.1.2	1.1.2	indo_oceanic,mungi			1
55337	4.5	4.2.1.1.2			4.5	4
55338	4.8	4.2.1.1.1.1.1.1.i1			4.10/PGG3	4
55339	4.8	4.2.1.1.1.1.1.1.i1			4.10/PGG3	4
55340	3	3.1.1	east_african_indian,ghana,mungi			3
55341	4.1.1.1	4.1.i1.2.1	xtype		4	4
55342	4.3.3	4.2.1.2.1.1.i4.1	lam,canetti		4.3/LAM	4
55343	3	3.1.1	east_african_indian,ghana,orygis,mungi			3
55344	1.1.3	1.1.1.2	indo_oceanic,mungi			1
55345	4.8	4.2.1.1.1.1.1.1.i1			4.10/PGG3	4
55346	1.1.2	1.1.2	indo_oceanic,mungi			1
55347	4.3.4.2	4.2.1.2.1.1.i3.1	lam,east_african_indian		4.3/LAM	4
55348	3	3.1.1	east_african_indian,ghana,mungi			3
55349	3	3.1.1	east_african_indian,ghana,mungi			3
55351	3	3.1.1	east_african_indian,ghana,mungi			3
55352	1.2.1	1.2.1.1.1	indo_oceanic,mungi			1
55353	3	3.1.2	east_african_indian,mungi			3
55354	3	3.1.1	east_african_indian,ghana			3
55355	3	3.1.1	east_african_indian,ghana,mungi			3
55356	3	3.1.1	east_african_indian,ghana,mungi			3
55357	4.3.3	4.2.1.2.1.1.i4.2	lam,canetti		4.3/LAM	4
55358	1.1.2	1.1.2	indo_oceanic,canetti,mungi			1
55359	3	3.1.2	east_african_indian,mungi			3
55360	4.9	4.2.1.1.1.1.1.1.i2	canetti		4.10/PGG3	4
55361	2.2.1	2.2.1.1.1.i3	beijing,mungi	lin2.2.1,central_asia		2
55362	4.1.1.3	4.1.i1.2.1	xtype		4	4
55363	3	3.1.1	east_african_indian,ghana,indo_oceanic,mungi			3
55364	4.8	4.2.1.1.1.1.1.1.i1			4.10/PGG3	4
55365	2.2.1	2.2.1.1.1	beijing,canetti,mungi	lin2.2.1,asian_african_2		2
55366	4.4.1.1	4.2.1.2.2.1.1	stype		4	4
55367	4.3.4.2.1	4.2.1.2.1.1.i3.1	lam		4.3/LAM	4
55368	3	3.1.1	east_african_indian,ghana,mungi			3
55369	BOV_AFRI		bovis,ghana,mungi			BOV_AFRI
55370	4.3.4.2.1	4.2.1.2.1.1.i3.1	lam		4.3/LAM	4
55371	1.1.2	1.1.2	indo_oceanic			1
55372	3	3.1.1	east_african_indian,ghana,mungi			3
55373	3	3.1.1	east_african_indian,ghana,mungi			3
55374	BOV_AFRI		orygis,canetti,mungi			BOV_AFRI
55375	3	3.1.1	east_african_indian,ghana,mungi			3
55376	4.8	4.2.1.1.1.1.1.1.i1			4.10/PGG3	4
55377	3.1.1	3.1.1.i1	east_african_indian,ghana,mungi			3
55378	4.1.1.2	4.1.i1.2.1	xtype		4	4
55379	3.1.1	3.1.1.i1	east_african_indian,ghana,mungi			3
55380	3	3.1.2	east_african_indian,mungi			3
55381	1.1.2	1.1.2	indo_oceanic,mungi,east_african_indian			1
55382	3	3.1.1	east_african_indian,ghana,mungi,bcg			3
55383	4.8	4.2.1.1.1.1.1.1.i1	canetti		4.10/PGG3	4
55384	4.1.2	4.1.i1.1.1.1	haarlem		4	4
55385	4.9	4.2.1.1.1.1.1.1.i2			4.10/PGG3	4
55387	3.1.2.1	1.2.1.1.2,3.1.1.i2	east_african_indian,ghana,mungi			3
55388	4.1	4.1.i2.1	ghana		4.1.3/Ghana	4
55389	4.7	4			4.10/PGG3	4
55391	4.1.1.1	4.1.i1.2.1	xtype		4	4
55392	4.3.2.1	4.2.1.2.1.1.i1	lam		4.3/LAM	4
55393	4.1.2.1	4.1.i1.1.1.1	haarlem		4.1.2/Haarlem	4
55394	4.8	4.2.1.1.1.1.1.1.i1			4.10/PGG3	4
55396	3	3.1.1	east_african_indian,ghana,canetti			3
55397	4.3.3	4.2.1.2.1.1.i4.1	lam,dassie		4.3/LAM	4
55398	4.1.2.1	4.1.i1.1.1.1	haarlem		4.1.2/Haarlem	4
55399	4.8	4.2.1.1.1.1.1.1.i1	suricattae		4.10/PGG3	4
55403	2.2.1	2.2.1.1.1.i3	beijing,mungi	lin2.2.1,central_asia		2
55404	1.1.2	1.1.2	indo_oceanic,cameroon,mungi			1
55405	2.2.1	2.2.1.1.1.i3	beijing,ghana,mungi	lin2.2.1,central_asia		2
55406	3	3.1.1	east_african_indian,ghana,mungi			3
55407	BOV_AFRI		bovis,ethiopian,ghana,mungi			BOV_AFRI
55408	3	3.1.1	east_african_indian,ghana,mungi			3
55409	3	3.1.1	east_african_indian,ghana,canetti,mungi			3
55410	3	3.1.1	east_african_indian,pinipedii,ghana,mungi			3
55411	3.1.2.1	3.1.1.i2	east_african_indian,ghana,mungi			3
55413	3	3.1.1	east_african_indian,ghana,mungi			3
55414	3	3.1.1	east_african_indian,mungi			3
55415	3	3.1.1	east_african_indian,ghana,mungi			3
55416	4.6.2.2	4.2.1.1.1.2.1.1.1.1.1	cameroon		4.6.2/Cameroon	4
55417	3	3.1.1	east_african_indian,canetti,ghana,caprae,mungi			3
55418	4.1.2.1	4.1.i1.1.1.1	haarlem		4.1.2/Haarlem	4
55420	4.1.1.1	4.1.i1.2.1	xtype		4	4
55421	3.1.2	3.1.1.i2	east_african_indian,ghana,mungi			3
55422	4.9	4.2.1.1.1.1.1.1.i2			4.10/PGG3	4
55423	3	3.1.1	east_african_indian,ghana,mungi			3
55425	4.4.1.1	4.2.1.2.2.1.1	stype,canetti		4	4
55426	2.2.1.1	2.2.1.1.1	beijing,orygis,mungi	lin2.2.1,pacific_RD150		2
55427	4.1.1	4.1.i1.2.1	xtype,canetti		4	4
55428	3	3.1.1	east_african_indian,ghana,mungi			3
55429	3.1.1	3.1.1.i1	east_african_indian,ghana,mungi			3
55430	3	3.1.1	east_african_indian,ghana,mungi			3
55431	4.8	4.2.1.1.1.1.1.1.i1	mungi		4.10/PGG3	4
55432	4.1.1.3	4.1.i1.2.1	xtype,caprae,ethiopian		4	4
55433	4.3.3	4.2.1.2.1.1.i4.1	lam		4.3/LAM	4
55434	4.1.1.1	4.1.i1.2.1	xtype,ghana		4	4
55435	3	3.1.1	east_african_indian,ghana,mungi			3
55436	3	3.1.1	east_african_indian,ghana,mungi			3
55439	4.8	4.2.1.1.1.1.1.1.i1			4.10/PGG3	4
55440	4.8	4.2.1.1.1.1.1.1.i1	canetti		4.10/PGG3	4
55441	3	3.1.1	east_african_indian,ghana			3
55442	4.6.1.1	4.2.1.1.1.2.2.1.1.1.1	uganda		4.6.1/Uganda	4
55443	2.2.1	2.2.1.1.1	beijing,mungi	lin2.2.1		2
55444	3.1.2	3.1.1.i2	east_african_indian,mungi			3
55446	5	5	westafrican1,mungi,east_african_indian			5
55447	4.2.2	4.2.2	tur,canetti		4	4
55448	4.1.1.3	4.1.i1.2.1	xtype		4	4
55450	4.1.1	4.1.i1.2.1	xtype,canetti		4	4
55451	4.3.4.2.1,1.1.2	4.2.1.2.1.1.i3.1,1.1.2	indo_oceanic,lam,stype,dassie,mungi		4.3/LAM	1,4
55452	1.2.1	1.2.1.1.1	indo_oceanic,mungi			1
55453	1.1.2	1.1.2	indo_oceanic,east_african_indian,mungi			1
55454	3	3.1.1	east_african_indian,mungi			3
55455	4.1	4.1.i2.1	ghana		4.1.3/Ghana	4
55456	4.1.2.1	4.1.i1.1.1.1	haarlem		4.1.2/Haarlem	4
55458	1.1.2	1.1.2	indo_oceanic,canetti,mungi			1
55459	4.3.4.2.1	4.2.1.2.1.1.i3.1	lam		4.3/LAM	4
55460	4.1.1.1	4.1.i1.2.1	xtype		4	4
55461	1.1.2	1.1.2	indo_oceanic,canetti,westafrican2,mungi			1
55462	4.1.2.1	4.1.i1.1.1.1	haarlem		4.1.2/Haarlem	4
55463	4.3.4.1	4.2.1.2.1.1.i3.2	lam		4.3/LAM	4
55464	4.8	4.2.1.1.1.1.1.1.i1			4.10/PGG3	4
55465	4.3.4.2	4.2.1.2.1.1.i3.1	lam		4.3/LAM	4
55467	4.6	4.2.1.1.1.2.2.2	uganda		4	4
55468	4.6.1.1	4.2.1.1.1.2.2.1.1.1.1	uganda		4.6.1/Uganda	4
55469	1.2.2	1.2.2.1	indo_oceanic,ghana,mungi,canetti			1
55470	3.1.1	3.1.1.i1	east_african_indian,ghana,mungi			3
55471	3	3.1.1	east_african_indian,ghana,mungi			3
55472	4.1.1.1	4.1.i1.2.1	xtype		4	4
55473	4.8	4.2.1.1.1.1.1.1.i1	canetti		4.10/PGG3	4
55474	4.3.3	4.2.1.2.1.1.i4.1	lam		4.3/LAM	4
55475	4.1.2.1	4.1.i1.1.1.1	haarlem,canetti		4.1.2/Haarlem	4
55477	4.3.3	4.2.1.2.1.1.i4.1	lam,canetti,dassie		4.3/LAM	4
55478	2.2.1	2.2.1.1.1	beijing,mungi	lin2.2.1		2
55479	4.3.2.1	4.2.1.2.1.1.i1	lam		4.3/LAM	4
55481	3	3.1.1	east_african_indian,caprae,ghana,mungi			3
55482	3	3.1.1	east_african_indian,ghana,mungi			3
55484	3	3.1.1	east_african_indian,ghana,mungi			3
55485	3	3.1.1	east_african_indian,ghana,mungi			3
55486	3	3.1.1	east_african_indian,ghana,mungi			3
55487	3	3.1.1	east_african_indian,ghana,mungi			3
55488	3	3.1.1	east_african_indian,ghana,tur,mungi			3
55489	3	3.1.1	east_african_indian,canetti,ghana,mungi			3
55490	4.4	4.2.1.2.2.2	stype		4	4
55491	3	3.1.1	east_african_indian,ghana			3
55493	3	3.1.1	east_african_indian,ghana,mungi			3
55494	2.2.1	2.2.1.1.1	beijing	lin2.2.1,asian_african_3		2
55495	4.1.1.1	4.1.i1.2.1	xtype		4	4
55496	3	3.2	east_african_indian,mungi		4.10/PGG3	3
55498	4.8	4.2.1.1.1.1.1.1.i1			4.10/PGG3	4
55499	4.1.1.3	4.1.i1.2.1	xtype,canetti		4	4
55500	3	3.1.1	east_african_indian,ghana,mungi			3
55502	1.1.2	1.1.2	indo_oceanic,canetti,mungi			1
55503	3	3.1.1	east_african_indian,ghana,mungi			3
55504	4.3.4.2	4.2.1.2.1.1.i3.1	lam,indo_oceanic,beijing		4.3/LAM	4
55505	4.3.3	4.2.1.2.1.1.i4.1	lam		4.3/LAM	4
55507	2.2.1.1	2.2.1.1.1	beijing,mungi	lin2.2.1,pacific_RD150		2
55508	4.8	4.2.1.1.1.1.1.1.i1			4.10/PGG3	4
55510	4.1.1.3	4.1.i1.2.1	xtype,canetti		4	4
55512	3	3.1.1	east_african_indian,ghana,mungi			3
55513	4.1.1.1	4.1.i1.2.1	xtype,ethiopian		4	4
55514	3	3.1.1	east_african_indian,ghana,mungi,stype			3
55515	1.1.2	1.1.2	indo_oceanic,mungi			1
55516	4.1.2.1	4.1.i1.1.1.1	haarlem,canetti		4.1.2/Haarlem	4
55517	4.8	4.2.1.1.1.1.1.1.i1			4.10/PGG3	4
55518	4.1.2	4.1.i1.1.1.1	haarlem		4	4
55519	4.1.1.3	4.1.i1.2.1	xtype,canetti		4	4
55520	1.1.2	1.1.2	indo_oceanic,cameroon,mungi			1
55521	3	3.1.1	east_african_indian,canetti,ghana,mungi			3
55522	3.1.2,4.1.1.3	4.1.i1.2.1,3.1.1.i2	east_african_indian,xtype,canetti,beijing,ghana			3,4
55523	4.1.1.3	4.1.i1.2.1	xtype,canetti		4	4
55524	4.2.1	4.2.2.2.1	ural		4	4
55526	3.1.2	3.1.1.i2	east_african_indian,ghana,mungi			3
55527	3	3.1.1	east_african_indian,ghana,mungi,canetti			3
55528	4.1.1.3	4.1.i1.2.1	xtype,canetti		4	4
55529	4.1.2.1	4.1.i1.1.1.1	haarlem		4.1.2/Haarlem	4
55530	2.2.1	2.2.1.1.1	beijing,mungi	europe/russia_B0/W148_outbreak,lin2.2.1		2
55531	1.2.2	1.2.2.1	indo_oceanic,canetti,ghana,mungi			1
55532	4.1.1.3	4.1.i1.2.1	xtype		4	4
55533	4.1.2.1	4.1.i1.1.1.1	haarlem		4.1.2/Haarlem	4
55534	4.1.1	4.1.i1.2.1	xtype,canetti		4	4
55535	3	3.1.1	east_african_indian,mungi			3
55536	3	3.1.1	east_african_indian,mungi			3
55537	4.1.1.1	4.1.i1.2.1	xtype		4	4
55538	3	3.1.1.i2	east_african_indian,ghana,mungi,canetti			3
55539	3.1.2	3.1.1.i2	east_african_indian,ghana,mungi			3
55540	4.1.2.1	4.1.i1.1.1.1	haarlem,canetti		4.1.2/Haarlem	4
55541	4.8	4.2.1.1.1.1.1.1.i1			4.10/PGG3	4
55542	4.5	4.2.1.1.2	orygis		4.5	4
55543	3	3.1.1	east_african_indian,ghana,mungi			3
55544	4.8	4.2.1.1.1.1.1.1.i1			4.10/PGG3	4
55545	2.2.2	2.2.2	beijing,mungi	asia_ancestral_1,lin2.2		2
55546	4.8	4.2.1.1.1.1.1.1.i1	orygis		4.10/PGG3	4
55547	1.1.3	1.1.1.2	indo_oceanic,canetti,mungi			1
55548	3.1.2.1	3.1.1.i2	east_african_indian,mungi			3
55549	6,BOV_AFRI	6	westafrican2,mungi			6,BOV_AFRI
55550	4.1.2.1	4.1.i1.1.1.1	haarlem		4.1.2/Haarlem	4
55551	3	3.1.1	east_african_indian,ghana,mungi			3
55552	4.1.1.3	4.1.i1.2.1	xtype		4	4
55555	1.2.1	3.1.1,1.2.1.1.1	indo_oceanic,east_african_indian,mungi			1
55556	4.1.1.3	4.1.i1.2.1	xtype,caprae		4	4
55559	4.1.1.3	4.1.i1.2.1	xtype,canetti		4	4
55560	1.1.2	1.1.2	indo_oceanic,beijing,mungi			1
55561	6,BOV_AFRI	6	westafrican2,canetti,mungi			6,BOV_AFRI
55562	3	3.1.1,4.1.i1.2.2	east_african_indian,canetti,mungi,ghana,suricattae,westafrican1,dassie			3
55565	3	3.1.1	east_african_indian,ghana,mungi			3
55566	4.3.2.1	4.2.1.2.1.1.i1	lam		4.3/LAM	4
55567	1.2.2	1.2.2.1	indo_oceanic,canetti,ghana,mungi			1
55569	1.1.2	1.1.2	indo_oceanic			1
55570	4.1.2.1	4.1.i1.1.1.1	haarlem		4.1.2/Haarlem	4
55571	4.1.2.1	4.1.i1.1.1.1	haarlem		4.1.2/Haarlem	4
55572	3	3.1.1	east_african_indian,ghana,mungi			3
55573	4.9	4.2.1.1.1.1.1.1.i2			4.10/PGG3	4
55574	4.1.1.1	4.1.i1.2.1	xtype		4	4
55576	4.1.2.1	4.1.i1.1.1.1	haarlem		4.1.2/Haarlem	4
55577	4.8	4.2.1.1.1.1.1.1.i1			4.10/PGG3	4
55578	4.4.2	4.2.1.2.2.2	stype		4	4
55579	3	3.1.1	east_african_indian,ghana,mungi			3
55580	2.2.1	2.2.1.1.1.i3	beijing,mungi	lin2.2.1,central_asia		2
55581	1.1.1	1.1.1.1.1	indo_oceanic,mungi			1
55582	4.3.3	4.2.1.2.1.1.i4.1	lam		4.3/LAM	4
55583	3	3.1.1	east_african_indian,ghana,mungi			3
55584	4.8	4.2.1.1.1.1.1.1.i1			4.10/PGG3	4
55585	4.1.1.1	4.1.i1.2.1	xtype		4	4
55586	3	3.1.1	east_african_indian,ghana,mungi			3
55587	4.8	4.2.1.1.1.1.1.1.i1	orygis		4.10/PGG3	4
55588	4.8	4.2.1.1.1.1.1.1.i1			4.10/PGG3	4
55589	3	3.1.2	east_african_indian,mungi			3
55590	2.2.1	2.2.1.1.1	beijing	lin2.2.1		2
55592	4.2.2	4.2.2	tur		4	4
55593	4.4	4.2.1.2.2.2	stype,canetti		4	4
55594	3	3.1.1	east_african_indian,ghana,mungi			3
55595	2.2.1	2.2.1.1.1	beijing,canetti,mungi	lin2.2.1		2
55597	2.2.1.1	2.2.1.1.1	beijing,orygis,mungi	lin2.2.1,pacific_RD150		2
55598	3	3.1.1	east_african_indian,ghana,mungi			3
55599	4.3.3	4.2.1.2.1.1.i4.1	lam		4.3/LAM	4
55603	6,BOV_AFRI	6	westafrican2,mungi			6,BOV_AFRI
55604	3	3.1.1	east_african_indian,ghana,mungi			3
55605	4.4	4.2.1.2.2.2	stype		4	4
55606	4.8	4.2.1.1.1.1.1.1.i1	canetti		4.10/PGG3	4
55607	4.8	4.2.1.1.1.1.1.1.i1			4.10/PGG3	4
55608	4.1.2.1	4.1.i1.1.1.1	haarlem,beijing,canetti		4.1.2/Haarlem	4
55609	3.1.1	3.1.1.i1	east_african_indian,ghana,mungi			3
55611	1.2.1	1.2.1.1.2	indo_oceanic,mungi			1
55612	4.3.3	4.2.1.2.1.1.i4.1	lam		4.3/LAM	4
55613	4.9	4.2.1.1.1.1.1.1.i2			4.10/PGG3	4
55614	3.1.2.2	3.1.1.i2	east_african_indian,ghana,canetti,mungi			3
55615	4.8	4.2.1.1.1.1.1.1.i1			4.10/PGG3	4
55616	1.2.2	1.2.2.2	indo_oceanic,ghana,mungi,canetti			1
55617	4.1.1.3	4.1.i1.2.1	xtype,canetti		4	4
55618	3	3.1.1	east_african_indian,ghana,mungi			3
55619	4.3.4.2.1	4.2.1.2.1.1.i3.1	lam		4.3/LAM	4
55620	1.2.2	1.2.2.1	indo_oceanic,mungi,east_african_indian			1
55621	4.1.1.3	4.1.i1.2.1	xtype,canetti		4	4
55622	3	3.1.1	east_african_indian,ghana,mungi			3
55623	3.1.2.1	3.1.1.i2	east_african_indian,ghana,mungi			3
55624	4.1.2.1	4.1.i1.1.1.1	canetti,haarlem		4.1.2/Haarlem	4
55625	4.4.1.2,4.8	4.1.i1.1	canetti,westafrican1,beijing,bcg,dassie,orygis,indo_oceanic,pinipedii,suricattae,ghana		4.10/PGG3	4
55626	3	3.1.1	east_african_indian,ghana,mungi			3
55627	3.1.2	3.1.1.i2	east_african_indian,canetti,ghana,mungi			3
55628	4.8	4.2.1.1.1.1.1.1.i1			4.10/PGG3	4
55629	3	3.1.1	east_african_indian,ghana,mungi			3
55630	4.9	4.2.1.1.1.1.1.1.i2			4.10/PGG3	4
55631	3	3.1.1	east_african_indian,ghana,mungi			3
55632	4.3.4.2	4.2.1.2.1.1.i3.1	lam		4.3/LAM	4
55633	4.3.3	4.2.1.2.1.1.i4.1	lam		4.3/LAM	4
55634	3	3.1.1	east_african_indian,ghana,mungi,canetti			3
55635	1.2.1	1.2.1.2	indo_oceanic,ethiopian,mungi			1
55636	4.1.1.3	4.1.i1.2.1	xtype,canetti		4	4
55637	3	3.1.1	east_african_indian,ghana,mungi			3
55638	4.4.1.2	4.2.1.2.2.1.2	stype,canetti		4	4
55639	4.1,4.8	4.1.i1.1.1,4.2.1.1.1.1.1.1.i1	haarlem,ethiopian		4.1.2/Haarlem,4.10/PGG3	4
55640	4.4.1.2	4.2.1.2.2.1.2	stype,canetti		4	4
55641	4.1.1.1	4.1.i1.2.1	xtype,canetti		4	4
55642	4.1.1.3	4.1.i1.2.1	xtype,canetti		4	4
55643	3	3.1.1	east_african_indian,canetti			3
55645	4.1.2.1	4.1.i1.1.1.1	haarlem		4.1.2/Haarlem	4
55648	4.1.2	4.1.i1.1.1.2	haarlem,canetti,indo_oceanic		4	4
55649	1.2.2	1.2.2.1	indo_oceanic,canetti,ghana,mungi			1
55650	4.6.2	4.2.1.1.1.2.1.2	cameroon		4	4
55651	2.2.1	2.2.1.1.1	beijing,canetti,mungi	lin2.2.1		2
55652	3	3.1.1	east_african_indian,ghana,tur			3
55653	4.8	4.2.1.1.1.1.1.1.i1			4.10/PGG3	4
55654	1.2.1	1.2.1.1.1	indo_oceanic,canetti,mungi			1
55655	3	3.1.1	east_african_indian,ghana,mungi			3
55656	3	3.1.2	east_african_indian,canetti,mungi			3
55657	3	3.1.1	east_african_indian,ghana,mungi			3
55658	1.2.1	1.2.1.1.1	indo_oceanic,mungi			1
55659	1.2.2	1.2.2.1	indo_oceanic,mungi			1
55660	3	3.1.1	east_african_indian,ghana,mungi			3
55661	4.2.1	4.2.2.2.2	ural,canetti		4	4
55662	4.1.2.1	4.1.i1.1.1.1	haarlem		4.1.2/Haarlem	4
55663	3	3.1.1	east_african_indian,ghana,mungi			3
55664	2.2.1	2.2.1.1.1.i3	beijing	lin2.2.1,central_asia		2
55665	3.1.2	3.1.1.i2	east_african_indian,ghana,mungi			3
55666	3	3.1.2	east_african_indian,mungi			3
55667	BOV_AFRI		bovis,ghana			BOV_AFRI
55668	3	3.1.1	east_african_indian,ghana,mungi			3
55669	3	3.1.1	east_african_indian,ghana,mungi			3
55670	2.2.1	2.2.1.1.1	beijing,mungi	lin2.2.1,asian_african_2		2
55671	4.3.4.2.1	4.2.1.2.1.1.i3.1	lam		4.3/LAM	4
55672	4.8	4.2.1.1.1.1.1.1.i1	canetti		4.10/PGG3	4
55673	3	3.2.1	east_african_indian,suricattae,ghana,mungi,westafrican2			3
55674	3.1.2.1	3.1.1.i2	east_african_indian,ghana,mungi,canetti			3
55676	4.1.1.1	4.1.i1.2.1	xtype		4	4
55677	4.8	4.2.1.1.1.1.1.1.i1			4.10/PGG3	4
55678	4.8	4.2.1.1.1.1.1.1.i1			4.10/PGG3	4
55679	4.8	4.2.1.1.1.1.1.1.i1			4.10/PGG3	4
55681	3	3.1.1	east_african_indian,ghana,mungi			3
55683	3	3.1.2	east_african_indian,mungi			3
55684	4.1.1.1	4.1.i1.2.1	xtype		4	4
55686	3	3.1.1	east_african_indian,ghana,mungi			3
55687	3	3.1.1	east_african_indian,ghana,mungi			3
55688	3.1.2.1	3.1.1.i2	east_african_indian,ghana,mungi			3
55689	4.1.2.1	4.1.i1.1.1.1	haarlem		4.1.2/Haarlem	4
55690	4.8	4.2.1.1.1.1.1.1.i1	suricattae		4.10/PGG3	4
55692	1.1.2	1.1.2	indo_oceanic			1
55693	4.8	4.2.1.1.1.1.1.1.i1			4.10/PGG3	4
55695	3	3.1.1	east_african_indian,ghana,mungi			3
55696	3.1.2	3.1.1.i2	east_african_indian,canetti,ghana,mungi			3
55697	1.2.1	1.2.1.2	indo_oceanic,mungi			1
55698	3	3.1.1	east_african_indian,suricattae,ghana,mungi			3
55699	4.1.2.1	4.1.i1.1.1.1	haarlem,canetti		4.1.2/Haarlem	4
55700	4.8	4.2.1.1.1.1.1.1.i1			4.10/PGG3	4
55701	2.2.1	2.2.1.1.1	beijing,mungi	lin2.2.1		2
55702	3	3.1.1	east_african_indian,ghana,mungi			3
55703	4.5	4.2.1.1.2			4.5	4
55704	4.1.2.1	4.1.i1.1.1.1	haarlem		4.1.2/Haarlem	4
55705	1.2.2	1.2.2.1	indo_oceanic,ghana,mungi			1
55706	3	3.1.1	east_african_indian,ghana,mungi			3
55707	4.8	4.2.1.1.1.1.1.1.i1	dassie		4.10/PGG3	4
55708	3	3.1.1	east_african_indian,ghana,ethiopian,mungi			3
55709	4.8	4.2.1.1.1.1.1.1.i1			4.10/PGG3	4
55710	3	3.1.1	east_african_indian,ghana,stype,mungi			3
55711	4.1.1.1	4.1.i1.2.1	xtype,canetti		4	4
55712	2.2.1	2.2.1.1.1.i3	beijing,mungi	lin2.2.1,central_asia		2
55713	4.8	4.2.1.1.1.1.1.1.i1			4.10/PGG3	4
55714	3	3.1.1	east_african_indian,ghana,mungi			3
55715	1.1.2	1.1.2	indo_oceanic,mungi			1
55716	3	3.1.1	east_african_indian,ghana,mungi			3
55717	4.8	4.2.1.1.1.1.1.1.i1			4.10/PGG3	4
55718	4.3.1	4.2.1.2.1.1.i2	lam		4.3/LAM	4
55720	4.2.2	4.2.2	tur		4	4
55721	4.8	4.2.1.1.1.1.1.1.i1	canetti		4.10/PGG3	4
55723	1.2.1	1.2.1.1.2	indo_oceanic,mungi			1
55726	2.2.1	2.2.1.1.1	beijing,mungi	lin2.2.1		2
55727	3	3.1.1	east_african_indian,ghana,westafrican1,mungi			3
55728	3.1.2	3.1.1.i2	east_african_indian,pinipedii,ghana,mungi			3
55729	3	3.1.1	east_african_indian,ghana,mungi			3
55730	1.1.2	1.1.2	indo_oceanic,mungi			1
55731	4.1.2.1	4.1.i1.1.1.1	haarlem,indo_oceanic		4.1.2/Haarlem	4
55733	4.6.2	4.2.1.1.1.2.1.1.2	cameroon		4	4
55734	4.1.1.1	4.1.i1.2.1	xtype		4	4
55735	3	3.1.1	east_african_indian,ghana,mungi			3
55736	3	3.1.1	east_african_indian,ghana,mungi			3
55737	2.2.1	2.2.1.1.1	beijing,mungi	lin2.2.1,asian_african_2		2
55738	4.1.1.1	4.1.i1.2.1	xtype,ghana		4	4
55739	3	3.1.1	east_african_indian,ghana,mungi			3
55740	4.4.1.1	4.2.1.2.2.1.1	stype,canetti		4	4
55741	3	3.1.1	east_african_indian,ghana,mungi			3
55743	4.2.1	4.2.2.2.1	ural		4	4
55744	4.8	4.2.1.1.1.1.1.1.i1			4.10/PGG3	4
55745	4.3.4	4.2.1.2.1.1.i3	lam,microti		4.3/LAM	4
55746	6,BOV_AFRI	6	westafrican2,mungi,east_african_indian			6,BOV_AFRI
55747	5	5	westafrican1,mungi			5
55748	1.2.2	1.2.2.1	indo_oceanic,ghana,mungi			1
55749	4.1.2.1	4.1.i1.1.1.1	haarlem		4.1.2/Haarlem	4
55750	1.1.2	1.1.2	indo_oceanic,mungi			1
55751	4.1.2.1	4.1.i1.1.1.1	haarlem		4.1.2/Haarlem	4
55752	1.2.1	1.2.1.1.1	indo_oceanic,mungi			1
55753	4.1.1.3	4.1.i1.2.1	xtype,canetti		4	4
55754	4.8	4.2.1.1.1.2,4.2.1.1.1.1.1.1.i1	uganda		4.10/PGG3	4
55756	4.3.4.2.1	4.2.1.2.1.1.i3.1	lam		4.3/LAM	4
55758	4.1.1.3	4.1.i1.2.1	xtype		4	4
55760	1.1.3	1.1.1.2	indo_oceanic,caprae,mungi			1
55761	BOV_AFRI		bovis,ghana,ethiopian,mungi			BOV_AFRI
55762	1.2.2	1.2.2.1	indo_oceanic,ghana,mungi,canetti			1
55763	4	4.2.1.2.1.2			4	4
55764	3	3.1.1	east_african_indian,mungi			3
55765	4.1.1.3	4.1.i1.2.1	xtype,canetti		4	4
55766	4.1.1.3	4.1.i1.2.1	xtype,pinipedii		4	4
55767	2.2.1	2.2.1.1.1	beijing,mungi	lin2.2.1		2
55768	3	3.1.1	east_african_indian,indo_oceanic,ghana,mungi			3
55769	3	3.1.1	east_african_indian,canetti,ghana,orygis,mungi			3
55770	3.1.2.2	3.1.1.i2	east_african_indian,ghana,canetti,mungi			3
55772	4.3.1	4.2.1.2.1.1.i2	lam		4.3/LAM	4
55775	4.5	4.2.1.1.2	canetti		4.5	4
55776	3	3.1.1	east_african_indian,ghana,mungi			3
55777	1.2.2	1.2.2.2	indo_oceanic,ghana,mungi			1
55778	4.2.2	4.2.2	tur		4	4
55779	4.5	4.2.1.1.2			4.5	4
55780	BOV_AFRI		orygis,canetti,mungi			BOV_AFRI
55781	4.3.4.1	4.2.1.2.1.1.i3.2	lam		4.3/LAM	4
55782	3.1.2	3.1.1.i2	east_african_indian,ghana,mungi			3
55783	4.1.2.1	4.1.i1.1.1.1	haarlem		4.1.2/Haarlem	4
55784	3.1.1	3.1.1.i1	east_african_indian,ghana,mungi			3
55785	4.1.2.1	4.1.i1.1.1.1	haarlem		4.1.2/Haarlem	4
55786	4.9	4.2.1.1.1.1.1.1.i2			4.10/PGG3	4
55787	4.3.4.2	4.2.1.2.1.1.i3.1	lam,canetti		4.3/LAM	4
55788	3,4	3.1.1,4	east_african_indian,canetti,ghana,mungi		4	3,4
55789	1.2.2	1.2.2.2	indo_oceanic,ghana,mungi,canetti			1
55790	4.3.3	4.2.1.2.1.1.i4.1	lam		4.3/LAM	4
55792	4.3.2.1	4.2.1.2.1.1.i1	lam		4.3/LAM	4
55793	2.2.1	2.2.1.1.1.i3	beijing,mungi	lin2.2.1,central_asia		2
55794	3	3.1.1	east_african_indian			3
55796	4.4.1.2	4.2.1.2.2.1.2	stype,canetti		4	4
55797	4.1.1.3	4.1.i1.2.1	xtype		4	4
55798	1.1.2	1.1.2	indo_oceanic,mungi			1
55799	3	3.1.1	east_african_indian,ghana,mungi			3
55800	3	3.1.1	east_african_indian,canetti,mungi			3
55801	3	3.1.1	east_african_indian,ghana,canetti,dassie,mungi			3
55802	4.3.1	4.2.1.2.1.1.i2	lam		4.3/LAM	4
55803	1.1.2	1.1.2	indo_oceanic,mungi			1
55804	4.1.2.1	4.1.i1.1.1.1	haarlem,mungi		4.1.2/Haarlem	4
55805	4.8	4.2.1.1.1.1.1.1.i1			4.10/PGG3	4
55806	4.1.2.1	4.1.i1.1.1.1	haarlem		4.1.2/Haarlem	4
55807	4.8	4.2.1.1.1.1.1.1.i1			4.10/PGG3	4
55808	BOV_AFRI		bovis,ghana,mungi			BOV_AFRI
55809	3.1.2.2	3.1.1.i2	east_african_indian,ghana,canetti,mungi			3
55811	3	3.1.1	east_african_indian,ghana,mungi			3
55812	4.3.1	4.2.1.2.1.1.i2	lam		4.3/LAM	4
55814	3.1.2	3.1.1.i2	east_african_indian,canetti,ghana,mungi			3
55816	3.1.2	3.1.1.i2	east_african_indian,westafrican1,ghana,mungi			3
55818	3	3.1.1	east_african_indian,ghana,mungi			3
55820	4.6.2	4.2.1.1.1.2.1.2	cameroon		4	4
55821	3	3.1.1	east_african_indian,ghana,westafrican2,mungi			3
55822	4.3.4.2.1	4.2.1.2.1.1.i3.1	lam		4.3/LAM	4
55823	4.3.4.2.1	4.2.1.2.1.1.i3.1	lam		4.3/LAM	4
55824	5	5	westafrican1,orygis,mungi		4.10/PGG3	5
55825	3.1.1	3.1.1.i1	east_african_indian,ghana,mungi			3
55826	4.6.2	4.2.1.1.1.2.1.1.2	cameroon		4	4
55829	2.2.1.2	2.2.1.1.1	beijing,mungi	lin2.2.1,asian_african_2/RD142		2
55830	4.3.4.1	4.2.1.2.1.1.i3.2	lam,east_african_indian		4.3/LAM	4
55831	3	3	east_african_indian,mungi			3
55832	4.2.1	4.2.2.2.2	ural,canetti		4	4
55833	4.6.2	4.2.1.1.1.2.1.2	cameroon		4	4
55834	4.6.2.2	4.2.1.1.1.2.1.1.1.1.1	cameroon		4.6.2/Cameroon	4
55835	4.1.1.3	4.1.i1.2.1	xtype,canetti		4	4
55837	3	3.1.1	east_african_indian,ghana,mungi			3
55838	4.3.4.2.1	4.2.1.2.1.1.i3.1	lam		4.3/LAM	4
55839	4.8	4.2.1.1.1.1.1.1.i1	westafrican1		4.10/PGG3	4
55840	4.8	4.2.1.1.1.1.1.1.i1			4.10/PGG3	4
55841	4.3.3	4.2.1.2.1.1.i4.1	lam		4.3/LAM	4
55842	1.1.1.1	1.1.1.1.1	indo_oceanic,mungi			1
55844	4.1.1.1	4.1.i1.2.1	xtype,canetti		4	4
55845	1.1.2	1.1.2	indo_oceanic,mungi			1
55846	3	3.1.1	east_african_indian,ghana,canetti			3
55847	3	3.1.1	east_african_indian,ghana,mungi			3
55848	3	3.1.1	east_african_indian,ghana,mungi			3
55849	4.8	4.2.1.1.1.1.1.1.i1			4.10/PGG3	4
55850	3	3.1.1	east_african_indian,ghana,mungi			3
55851	4.1.2.1	4.1.i1.1.1.1	haarlem		4.1.2/Haarlem	4
55852	4.3.4.1	4.2.1.2.1.1.i3.2	lam,beijing,canetti		4.3/LAM	4
55853	3.1.2	3.1.1.i2	east_african_indian,ghana,mungi			3
55854	4.2.2	4.2.2	tur		4	4
55855	4.1.2.1	4.1.i1.1.1.1	haarlem,canetti		4.1.2/Haarlem	4
55856	4.1.2.1	4.1.i1.1.1.1	haarlem		4.1.2/Haarlem	4
55857	3	3.1.1	east_african_indian,ghana			3
55859	4.1.2.1	4.1.i1.1.1.1	haarlem		4.1.2/Haarlem	4
55860	1.1.2	1.1.2	indo_oceanic,mungi			1
55861	4.8	4.2.1.1.1.1.1.1.i1			4.10/PGG3	4
55862	1.2.2	1.2.2.1	indo_oceanic,ghana,mungi			1
55863	1.2.2	1.2.2.1	indo_oceanic,canetti,ghana,mungi			1
55864	2.2.1	2.2.1.1.1.i3	beijing,mungi	lin2.2.1,central_asia		2
55866	3.1.2	3.1.1.i2	east_african_indian,mungi,canetti			3
55867	4.2.2	4.2.2	tur,canetti		4	4
55869	3	3.1.1	east_african_indian,ghana,mungi			3
55870	3	3.1.1	east_african_indian,ghana,mungi			3
55871	3	3.1.1	east_african_indian,ghana,mungi			3
55872	3	3.1.1	east_african_indian,ghana,mungi			3
55873	4.3.4.2	4.2.1.2.1.1.i3.1	lam		4.3/LAM	4
55874	4.4	4.2.1.2.2.2	stype		4	4
55875	4.6.2.2	4.2.1.1.1.2.1.1.1.1.1	cameroon		4.6.2/Cameroon	4
55876	4	4.2.1.2.1.2			4	4
55878	4.1.1.3	4.1.i1.2.1	xtype,canetti		4	4
55880	4.1.2.1	4.1.i1.1.1.1	haarlem,microti		4.1.2/Haarlem	4
55883	2.2.1	2.2.1.1.1.i3	beijing,orygis,mungi	lin2.2.1,central_asia		2
55884	3	3.1.1	east_african_indian,ghana,mungi			3
55885	4.1.2.1	4.1.i1.1.1.1	haarlem		4.1.2/Haarlem	4
55886	3	3.1.1	east_african_indian,ghana,mungi,canetti			3
55888	4.2.1	4.2.2.2.1	ural		4	4
55890	4.1.2.1	4.1.i1.1.1.1	haarlem		4.1.2/Haarlem	4
55891	1.1.1	1.1.1.1.2	indo_oceanic,canetti,mungi			1
55893	3.1.1	3.1.1.i1	east_african_indian,ghana,mungi			3
55894	3	3.1.1	east_african_indian,mungi			3
55895	4.1.1.1	4.1.i1.2.1	xtype		4	4
55896	4.3.2	4.2.1.2.1.1.i1	lam		4.3/LAM	4
55898	3	3.1.1	east_african_indian,ghana,mungi			3
55899	1.1.3	1.1.1.2	indo_oceanic,mungi			1
55900	4.4.2,1.1	4.2.1.2.2.2,1.1	indo_oceanic,stype,mungi			1,4
55901	4.8	4.2.1.1.1.1.1.1.i1			4.10/PGG3	4
55902	4.1.2.1	4.1.i1.1.1.1	haarlem		4.1.2/Haarlem	4
55903	4.6.2.1	4.2.1.1.1.2.1.1.1.2	cameroon		4	4
55904	4.4	4.2.1.2.2.2	stype,canetti		4	4
55905	1.1.2	1.1.2	indo_oceanic,suricattae,mungi			1
55906	3	3.1.1	east_african_indian,ghana,mungi			3
55907	3	3.1.1	east_african_indian,ghana,tur,mungi			3
55909	3	3.1.1	east_african_indian,beijing,ghana,mungi			3
55910	4.8	4.2.1.1.1.1.1.1.i1			4.10/PGG3	4
55912	4.5	4.2.1.1.2			4.5	4
55913	1.1.3	1.1.1.2.i1	indo_oceanic,mungi			1
55914	3	3.2.2	east_african_indian,mungi			3
55915	3	3.1.1	east_african_indian,canetti,mungi			3
55916	3	3.1.1	east_african_indian,ghana,mungi			3
55918	1.1.2	1.1.2	indo_oceanic			1
55919	3.1.2	3.1.1.i2	east_african_indian,ghana,mungi			3
55920	1.1.2	1.1.2	indo_oceanic			1
55921	4.1.2	4.1.i1.1.2	haarlem		4	4
55922	1.2.2	1.2.2.1	indo_oceanic,ghana,mungi			1
55923	4.6.2.2	4.2.1.1.1.2.1.1.1.1.2	cameroon		4.6.2/Cameroon	4
55924	4.1.2.1	4.1.i1.1.1.1	haarlem		4.1.2/Haarlem	4
55926	3.1.1	3.1.1.i1	east_african_indian,ghana			3
55927	2.2.1	2.2.1.1.1.i1	beijing,mungi	lin2.2.1		2
55928	3	3.1.1	east_african_indian,canetti,ghana,mungi			3
55929	3	3.1.1	east_african_indian,ghana,mungi			3
55930	4.1.2.1	4.1.i1.1.1.1	haarlem		4.1.2/Haarlem	4
55931	1.1.2	1.1.2	indo_oceanic,canetti,mungi			1
55932	2.2.1.1	2.2.1.1.1	beijing,canetti	lin2.2.1,pacific_RD150		2
55933	4.3.2	4.2.1.2.1.1.i1	lam,pinipedii		4.3/LAM	4
55935	4.8	4.2.1.1.1.1.1.1.i1			4.10/PGG3	4
55936	3	3.1.1	east_african_indian,ghana,mungi			3
55937	4.5	4.2.1.1.2			4.5	4
55938	4.1.2.1	4.1.i1.1.1.1	haarlem		4.1.2/Haarlem	4
55939	3.1.1	3.1.1.i1	east_african_indian,ghana,mungi			3
55940	2.2.1	2.2.1.1.2	beijing,mungi	lin2.2.1,asia_ancestral_2		2
55941	3	3.1.1	east_african_indian,westafrican1,ghana,mungi			3
55942	3	3.1.1	east_african_indian,ghana,mungi			3
55943	3	3.1.1	east_african_indian,ghana,mungi			3
55945	3	3.1.1	east_african_indian,ghana,mungi,indo_oceanic			3
55946	1.2.1	1.2.1.1.1	indo_oceanic,mungi			1
55947	3	3.1.1	east_african_indian,ghana,mungi			3
55949	3	3.1.1	east_african_indian,ghana			3
55950	3	3.1.1	east_african_indian,canetti,ghana,mungi			3
55951	3	3.1.1	east_african_indian,canetti			3
55953	4.3.3	4.2.1.2.1.1.i4.1	lam		4.3/LAM	4
55954	4.1	4.1.i2.1	ghana		4.1.3/Ghana	4
55955	3	3.1.1	east_african_indian,ghana,westafrican1,mungi			3
55956	3	3.1.1	east_african_indian,mungi			3
55957	4	4.2.1.2.1.2	westafrican1		4	4
55958	2.2.1	2.2.1.1.1	beijing,mungi	europe/russia_B0/W148_outbreak,lin2.2.1		2
55959	2.2.1	2.2.1.1.1.i1	beijing,mungi	lin2.2.1		2
55962	4.8	4.2.1.1.1.1.1.1.i1			4.10/PGG3	4
55963	3	3.1.1	east_african_indian,ghana,mungi			3
55964	3	3.1.1	east_african_indian,ghana			3
55965	2.2.1	2.2.1.1.1.i3	beijing,mungi	lin2.2.1,central_asia		2
55966	2.2.1	2.2.1.1.1.i1	beijing,mungi	lin2.2.1		2
55967	4.3.4.2.1	4.2.1.2.1.1.i3.1	lam,canetti		4.3/LAM	4
55968	4.4.1.1	4.2.1.2.2.1.1	stype,haarlem		4	4
55969	4.2.1	4.2.2.2.1	ural		4	4
55970	1.1.2	1.1.2	indo_oceanic,microti,mungi			1
55971	3	3.1.1	east_african_indian,ghana,mungi			3
55972	4.8	4.2.1.1.1.1.1.1.i1			4.10/PGG3	4
55973	3.1.1	3.1.1.i1	east_african_indian,ghana,mungi			3
55974	1.1.2	1.1.2	indo_oceanic,mungi			1
55975	4.2.2	4.2.2	tur		4	4
55976	4.8	4.2.1.1.1.1.1.1.i1			4.10/PGG3	4
55977	3	3.1.1	east_african_indian,ghana,mungi			3
55978	3	3.1.1	east_african_indian,ghana,mungi			3
55979	3	3.1.2	east_african_indian,mungi			3
55980	3	3.1.1	east_african_indian,ghana,mungi			3
55982	4.1.2.1	4.1.i1.1.1.1	haarlem		4.1.2/Haarlem	4
55983	4.1.1.1	4.1.i1.2.1	xtype		4	4
55984	4.8	4.2.1.1.1.1.1.1.i1			4.10/PGG3	4
55985	4.8	4.2.1.1.1.1.1.1.i1			4.10/PGG3	4
55986	4.4.2	4.2.1.2.2.2	stype,canetti		4	4
55987	1.1.2	1.1.2	indo_oceanic,mungi			1
55988	3	3.1.1	east_african_indian,ethiopian,ghana,mungi			3
55989	2.2.1	2.2.1.1.1	beijing,mungi	lin2.2.1,asian_african_2		2
55990	3	3.1.1	east_african_indian,ghana,mungi			3
55992	4.1.2.1	4.1.i1.1.1.1	haarlem		4.1.2/Haarlem	4
55993	4.8	4.2.1.1.1.1.1.1.i1			4.10/PGG3	4
55994	3	3.1.1	east_african_indian,ghana,mungi			3
55995	4.1.1.3	4.1.i1.2.1	xtype,canetti		4	4
55996	4.2.2	4.2.2	tur		4	4
55997	4.3.4.1	4.2.1.2.1.1.i3.2	lam,canetti		4.3/LAM	4
55998	3	3.1.1	east_african_indian,ghana,mungi			3
55999	4.4.1.1	4.2.1.2.2.1.1	stype		4	4
56000	3	3.1.1	east_african_indian,indo_oceanic,ghana			3
56001	2.2.1	2.2.1.1.1	beijing,mungi	lin2.2.1		2
56002	2.2.1	2.2.1.1.1	beijing,mungi	lin2.2.1		2
56003	3	3.1.1	east_african_indian,canetti,ghana,mungi			3
56004	1.2.1	1.2.1.1.1	indo_oceanic,canetti,mungi			1
56005	4.1.1.1	4.1.i1.2.1	xtype		4	4
56006	4.3.3	4.2.1.2.1.1.i4.1	lam,canetti		4.3/LAM	4
56007	1.1.2	1.1.2	indo_oceanic,mungi			1
56008	4.1.1.3	4.1.i1.2.1	xtype,canetti		4	4
56010	3	3.1.1	east_african_indian,canetti,ghana,mungi			3
56012	3	3.1.1	east_african_indian,ghana,mungi			3
56013	4.9	4.2.1.1.1.1.1.1.i2			4.10/PGG3	4
56014	3	3.1.1	east_african_indian,ghana,mungi			3
56015	4.1.1.1	4.1.i1.2.1	xtype		4	4
56016	2.2.1.1	2.2.1.1.1	beijing,canetti,suricattae,mungi	lin2.2.1,pacific_RD150		2
56017	2.2.1	2.2.1.1.1	beijing,mungi	lin2.2.1,asian_african_2		2
56018	4.4.1.1	4.2.1.2.2.1.1	stype		4	4
56019	1.2.2	1.2.2.2	indo_oceanic,mungi,canetti			1
56020	4.1.1.1	4.1.i1.2.1	xtype		4	4
56021	4.1.2.1	4.1.i1.1.1.1	haarlem		4.1.2/Haarlem	4
56022	4.1.2.1	4.1.i1.1.1.1	haarlem		4.1.2/Haarlem	4
56025	4.1.2.1	4.1.i1.1.1.1	haarlem		4.1.2/Haarlem	4
56026	1.2.2	1.2.2.1	indo_oceanic,ghana,mungi			1
56027	3	3.1.1	east_african_indian,ghana,mungi			3
56030	1.1.2	1.1.2	indo_oceanic,mungi			1
56031	3	3.1.2	east_african_indian,mungi			3
56032	4.3.2	4.2.1.2.1.1.i1	lam		4.3/LAM	4
56033	4.6.2.2	4.2.1.1.1.2.1.1.1.1.1	cameroon,canetti		4.6.2/Cameroon	4
56034	3	3.1.1	east_african_indian,mungi			3
56035	4.1.2	4.1.i1.1.1.2	haarlem		4	4
56036	3	3.1.1	east_african_indian,ghana,mungi			3
56037	4.8	4.2.1.1.1.1.1.1.i1			4.10/PGG3	4
56038	4.4.1.1	4.2.1.2.2.1.1	stype,canetti		4	4
56039	3	3.1.1	east_african_indian,ghana,mungi			3
56040	4.5	4.2.1.1.2	canetti		4.5	4
56041	3	3.1.1	east_african_indian,caprae,canetti,ghana,mungi			3
56042	3	3.1.1	east_african_indian,ghana,mungi			3
56043	4.1.2.1	4.1.i1.1.1.1	haarlem		4.1.2/Haarlem	4
56044	4.1.1.3	4.1.i1.2.1	xtype,canetti		4	4
56045	4.2.2	4.2.2	tur		4	4
56046	3.1.1	3.1.1.i1	east_african_indian,ghana,mungi			3
56047	4.1.1.3	4.1.i1.2.1	xtype,canetti		4	4
56049	4.4.1.1	4.2.1.2.2.1.1	stype		4	4
56051	1.1.2	1.1.2	indo_oceanic,mungi			1
56052	3	3.1.1	east_african_indian,ghana,mungi			3
56053	4.8	4.2.1.1.1.1.1.1.i1	mungi		4.10/PGG3	4
56054	3.1.1	3.1.1.i1	east_african_indian,ghana,canetti,mungi			3
56055	2.2.1	2.2.1.1.1	beijing,mungi	lin2.2.1		2
56056	3	3.1.2	east_african_indian,orygis,mungi			3
56058	3	3.1.1	east_african_indian,ghana,mungi			3
56059	3	3.1.1	east_african_indian,ghana,mungi			3
56060	4.8	4.2.1.1.1.1.1.1.i1			4.10/PGG3	4
56061	4.3.4.2.1	4.2.1.2.1.1.i3.1	lam		4.3/LAM	4
56062	3	3.1.1	east_african_indian,ghana,mungi			3
56063	3	3.1.2	east_african_indian,mungi			3
56064	2.2.1	2.2.1.1.1.i1	beijing,mungi	lin2.2.1		2
56065	3	3.1.1	east_african_indian,ghana,mungi			3
56066	4.2.1	4.2.2.2.2	ural,canetti		4	4
56067	1.2.1	1.2.1.1.1	indo_oceanic,mungi			1
56071	4.8	4.2.1.1.1.1.1.1.i1	canetti		4.10/PGG3	4
56072	2.2.1	2.2.1.1.1.i3	beijing,indo_oceanic,canetti	lin2.2.1,central_asia		2
56073	4.8	4.2.1.1.1.1.1.1.i1			4.10/PGG3	4
56075	3	3.1.1	east_african_indian,ghana,mungi			3
56076	4.1.1.3	4.1.i1.2.1	xtype,canetti		4	4
56078	4.5	4.2.1.1.2			4.5	4
56079	3	3.1.1	east_african_indian,ghana,mungi			3
56080	3	3.1.1	east_african_indian,ghana,mungi			3
56082	3	3.1.1	east_african_indian,ghana,mungi			3
56083	4.8	4.2.1.1.1.1.1.1.i1			4.10/PGG3	4
56084	3	3.1.1	east_african_indian,ghana,mungi			3
56085	3	3.1.1	east_african_indian,ghana,mungi			3
56086	2.2.1	2.2.1.1.1	beijing,mungi	lin2.2.1,asian_african_2/RD142		2
56087	4.1.2.1	4.1.i1.1.1.1	haarlem		4.1.2/Haarlem	4
56088	4.8	4.2.1.1.1.1.1.1.i1			4.10/PGG3	4
56089	1.1.2	1.1.2	indo_oceanic			1
56091	4.8	4.2.1.1.1.1.1.1.i1			4.10/PGG3	4
56092	3	3.1.1	east_african_indian,ghana,mungi			3
56093	4.1.1.3	4.1.i1.2.1	xtype,canetti		4	4
56094	4.9	4.2.1.1.1.1.1.1.i2			4.10/PGG3	4
56095	1.1.2	1.1.2	indo_oceanic,mungi			1
56096	3	3.1.1	east_african_indian,ghana			3
56097	3	3.1.2	east_african_indian,mungi			3
56098	4.1.1.3	4.1.i1.2.1	xtype		4	4
56100	2.2.1.1	2.2.1.1.1	beijing,mungi	lin2.2.1,pacific_RD150		2
56101	1.2.2	1.2.2.1	indo_oceanic,ghana,mungi,canetti			1
56103	3	3.1.1	east_african_indian,ghana			3
56104	4.4.2	4.2.1.2.2.2	stype,canetti		4	4
56106	1.1.2	1.1.2	indo_oceanic,mungi			1
56107	4.6.2.2	4.2.1.1.1.2.1.1.1.1	cameroon		4.6.2/Cameroon	4
56108	4.2.2	4.2.2	tur		4	4
56109	3	3.1.1	east_african_indian,ghana,canetti,mungi			3
56110	4.1.2.1	4.1.i1.1.1.1	haarlem		4.1.2/Haarlem	4
56112	3	3.1.1	east_african_indian,ghana,mungi			3
56113	4.7	4	canetti		4.10/PGG3	4
56114	3	3.1.1	east_african_indian,ghana,mungi			3
56115	4.1.2.1	4.1.i1.1.1.1	haarlem		4.1.2/Haarlem	4
56116	3	3.1.1	east_african_indian,ghana,mungi			3
56117	2.2.1	2.2.1.1.1	beijing,mungi	europe/russia_B0/W148_outbreak,lin2.2.1		2
56118	3.1.2	3.1.1.i2	east_african_indian,ghana,canetti,mungi			3
56119	3.1.2.2	3.1.1.i2	east_african_indian,ghana,canetti,mungi			3
56120	3	3.1.1	east_african_indian,ghana,mungi			3
56121	4.3.4.2	4.2.1.2.1.1.i3.1	lam		4.3/LAM	4
56123	3	3.1.1	east_african_indian,ghana,mungi			3
56124	1.1.2	1.1.2	indo_oceanic,mungi			1
56125	3	3.1.1	east_african_indian,ghana,mungi			3
56126	3	3.1.1	east_african_indian,ghana,mungi			3
56127	1.2.2	1.2.2.1	indo_oceanic,ghana,canetti			1
56128	4.1.1.1	4.1.i1.2.1	xtype,stype		4	4
56130	4.1.1.1	4.1.i1.2.1	xtype		4	4
56131	3.1.2.1	3.1.1.i2	east_african_indian,ghana,mungi			3
56132	1.1.2	1.1.2	indo_oceanic,mungi			1
56133	4.3.3	4.2.1.2.1.1.i4.1	lam		4.3/LAM	4
56134	4.1.1.3	4.1.i1.2.1	xtype		4	4
56135	4.1.1.1	4.1.i1.2.1	xtype		4	4
56136	3	3.1.1	east_african_indian,ghana,mungi			3
56137	1.1.2	1.1.2	indo_oceanic,canetti,mungi			1
56138	4.3.4.1	4.2.1.2.1.1.i3.2	lam,indo_oceanic,orygis		4.3/LAM	4
56139	4.3.2	4.2.1.2.1.1.i1	lam,pinipedii		4.3/LAM	4
56140	4.8	4.2.1.1.1.1.1.1.i1			4.10/PGG3	4
56141	BOV_AFRI		bovis,ghana,mungi			BOV_AFRI
56142	4.4.1.2	4.2.1.2.2.1.2	stype,canetti		4	4
56143	3	3.1.1	east_african_indian,ghana,westafrican2,mungi			3
56144	4.1.2.1	4.1.i1.1.1.1	haarlem		4.1.2/Haarlem	4
56145	4.5	4.2.1.1.2			4.5	4
56146	4.1.1.3	4.1.i1.2.1	xtype,canetti		4	4
56147	3	3.1.1	east_african_indian,ghana,mungi			3
56148	4.1.1.2	4.1.i1.2.1	xtype		4	4
56150	3	3.1.1	east_african_indian,ghana,mungi			3
56151	3	3.1.1	east_african_indian,ghana,mungi			3
56153	3	3.1.1	east_african_indian,ghana,westafrican1,mungi			3
56154	2.2.1	2.2.1.1.1.i3	beijing,mungi	lin2.2.1,central_asia		2
56155	3	3.1.1	east_african_indian,ghana,mungi			3
56156	1.1.3	1.1.1.2	indo_oceanic,mungi			1
56157	4.1.1.1	4.1.i1.2.1	xtype		4	4
56159	3	3.1.1	east_african_indian,mungi			3
56160	4.3.3	4.2.1.2.1.1.i4.1	lam		4.3/LAM	4
56161	4.1.1.3	4.1.i1.2.1	xtype		4	4
56162	4.3.4.2	4.2.1.2.1.1.i3.1	lam,haarlem		4.3/LAM	4
56163	4.9	4.2.1.1.1.1.1.1.i2			4.10/PGG3	4
56164	3	3.1.1	east_african_indian,ghana,mungi			3
56165	3	3.1.1	east_african_indian,ghana,mungi			3
56166	2.2.1	2.2.1.1.1	beijing,mungi	europe/russia_B0/W148_outbreak,lin2.2.1		2
56167	3	3.1.1	east_african_indian,ghana,mungi			3
56168	4.1.2.1	4.1.i1.1.1.1	haarlem,canetti		4.1.2/Haarlem	4
56169	2.2.1	2.2.1.1.1	beijing,mungi	lin2.2.1		2
56173	4.1.2.1	4.1.i1.1.1.1	haarlem,canetti		4.1.2/Haarlem	4
56174	3	3.1.1	east_african_indian,ghana,mungi			3
56175	1.1.2	1.1.2	indo_oceanic,canetti,east_african_indian			1
56176	1.1.3	1.1.1.2	indo_oceanic,westafrican1,mungi			1
56177	3	3.1.1	east_african_indian,canetti,ghana,mungi			3
56178	3	3.1.1	east_african_indian,ghana,mungi			3
56180	4.6.2.2	4.2.1.1.1.2.1.1.1.1	cameroon		4.6.2/Cameroon	4
56181	4.3.3	4.2.1.2.1.1.i4.1	lam		4.3/LAM	4
56182	2.2.1.1	2.2.1.1.1	beijing,mungi	lin2.2.1,pacific_RD150		2
56183	3.1.2.1	3.1.1.i2	east_african_indian,ghana,mungi			3
56184	3	3.1.1	east_african_indian,ghana			3
56186	3	3.1.1	east_african_indian,ghana,mungi			3
56187	2.2.1	2.2.1.1.1	beijing,mungi	lin2.2.1		2
56188	3	3.1.1	east_african_indian,mungi			3
56189	4.3.3	4.2.1.2.1.1.i4.1	lam		4.3/LAM	4
56191	3	3.1.1	east_african_indian,ghana,mungi			3
56192	3	3.1.1.i2	east_african_indian,ghana,mungi			3
56193	4.8	4.2.1.1.1.1.1.1.i1	orygis		4.10/PGG3	4
56195	4.1.1.1	4.1.i1.2.1	xtype		4	4
56196	3	3.1.1	east_african_indian,ghana,mungi			3
56197	4.9	4.2.1.1.1.1.1.1.i2			4.10/PGG3	4
56198	4.1.2.1	4.1.i1.1.1.1	haarlem		4.1.2/Haarlem	4
56199	1.1.2	1.1.2	indo_oceanic,mungi			1
56200	4.5	4.2.1.1.2			4.5	4
56201	3	3.1.1	east_african_indian,pinipedii,ghana,mungi			3
56203	3	3.1.1	east_african_indian,ghana,mungi			3
56204	3	3.1.1	east_african_indian,indo_oceanic,ghana,mungi			3
56207	4.5	4.2.1.1.2			4.5	4
56208	4.1.2.1	4.1.i1.1.1.1	haarlem		4.1.2/Haarlem	4
56211	4.6	4.2.1.1.1.2.2.1.2	uganda		4	4
56213	1.1.2	1.1.2	indo_oceanic,mungi			1
56215	4.8	4.2.1.1.1.1.1.1.i1			4.10/PGG3	4
56216	1.1.3	1.1.1.2	indo_oceanic,mungi			1
56217	4.1.2.1	4.1.i1.1.1.1	haarlem,canetti		4.1.2/Haarlem	4
56218	4.1.2.1	4.1.i1.1.1.1	haarlem		4.1.2/Haarlem	4
56219	1.1.2,4	1.1.2,4	indo_oceanic,canetti,mungi		4	1,4
56220	3	3.1.1	east_african_indian,ghana,canetti,mungi			3
56221	1.2.1	1.2.1.2	indo_oceanic,mungi			1
56222	3.1.1	3.1.1.i1	east_african_indian,ghana,mungi			3
56223	3	3.1.1	east_african_indian,ghana,mungi			3
56224	3	3.1.1	east_african_indian,ghana,mungi			3
56225	4.8	4.2.1.1.1.1.1.1.i1			4.10/PGG3	4
56226	3	3.1.1	east_african_indian,ghana,mungi			3
56227	5	5	westafrican1,mungi			5
56228	4.3.2.1	1.1.1.1,4.2.1.2.1.1.i1	lam,canetti		4.3/LAM	4
56229	3	3.1.1	east_african_indian,ghana,mungi			3
56230	4.1.1.1	4.1.i1.2.1	xtype		4	4
56231	4.2.2	4.2.2	tur		4	4
56232	3	3.1.1	east_african_indian,ghana,beijing,mungi			3
56233	3	3.1.1	east_african_indian,ghana,mungi			3
56237	3	3.1.1	east_african_indian,bcg,ghana,mungi			3
56238	2.2.1	2.2.1.1.1.i3	beijing,mungi	lin2.2.1,central_asia		2
56240	4.1.1.1	4.1.i1.2.1	xtype		4	4
56241	1.2.2	1.2.2.1	indo_oceanic,ghana,mungi,canetti			1
56242	4.1.2.1	4.1.i1.1.1.1	haarlem		4.1.2/Haarlem	4
56243	4.1	4.1.i1.2.1	xtype		4	4
56245	4.1.1.3	4.1.i1.2.1	xtype		4	4
56246	4.1.1.2	4.1.i1.2.1	xtype		4	4
56247	3	3.1.1	east_african_indian,canetti,ghana,mungi			3
56248	4.9	4.2.1.1.1.1.1.1.i2	canetti		4.10/PGG3	4
56249	4.6.2.2	4.2.1.1.1.2.1.1.1.1.1	cameroon		4.6.2/Cameroon	4
56250	4.9	4.2.1.1.1.1.1.1.i2	canetti		4.10/PGG3	4
56251	2.2.1	2.2.1.1.1	beijing,mungi	lin2.2.1,asian_african_2		2
56253	4.1.2	4.1.i1.1.1.1	haarlem,caprae		4	4
56254	3	3.1.1	east_african_indian,mungi			3
56255	2.2.1	2.2.1.1.1	beijing,mungi	lin2.2.1		2
56256	1.1.2	1.1.2	indo_oceanic,mungi			1
56257	4.3.4.2.1	4.2.1.2.1.1.i3.1	lam		4.3/LAM	4
56258	1.1.2	1.1.2	indo_oceanic,mungi			1
56259	4.1.1.3	4.1.i1.2.1	xtype		4	4
56260	4.3.4.2.1	4.2.1.2.1.1.i3.1	lam,canetti		4.3/LAM	4
56261	3	3.1.1	east_african_indian,canetti,ghana,mungi			3
56262	7,4.8	4.2.1.1.1.1.1.1.i1,7	ethiopian		4.10/PGG3	4,7
56263	3	3.1.1	east_african_indian,ghana,mungi			3
56264	1.1.2	1.1.2	indo_oceanic,mungi			1
56265	1.2.2	1.2.2.1	indo_oceanic,canetti,ghana,mungi			1
56266	4.2.2	4.2.2	tur		4	4
56267	3	3.2.2	east_african_indian,mungi			3
56268	3	3.1.1	east_african_indian,ghana,mungi			3
56269	3	3.1.1	east_african_indian,ghana,mungi			3
56272	3	3.1.1	east_african_indian,mungi			3
56273	3	3.1.1	east_african_indian,ghana,mungi			3
56274	3	3.1.1	east_african_indian,ghana,mungi			3
56275	4.1.1.3	4.1.i1.2.1	xtype,caprae,ethiopian		4	4
56276	4.7	4			4.10/PGG3	4
56277	2.2.1	2.2.1.1.1	beijing,mungi	lin2.2.1		2
56278	3	3.1.1	east_african_indian,ghana,mungi			3
56279	4.1.1	4.1.i1.2.1	xtype		4	4
56280	3	3.1.1	east_african_indian,ghana,mungi			3
56281	BOV_AFRI		orygis,mungi			BOV_AFRI
56282	1.2.2	1.2.2.1	indo_oceanic,ghana,canetti,mungi			1
56283	1.1.3	1.1.1.2	indo_oceanic,canetti,mungi			1
56284	4.7	4			4.10/PGG3	4
56285	2.2.1	2.2.1.1.1	beijing,mungi	lin2.2.1		2
56286	3	3.1.1	east_african_indian,ghana,mungi,canetti			3
56287	3.1.2.1	3.1.1.i2	east_african_indian,ghana,mungi			3
56288	3	3.1.1	east_african_indian,ghana,mungi			3
56291	4.8	4.2.1.1.1.1.1.1.i1			4.10/PGG3	4
56292	3	3.1.1	east_african_indian,ghana,mungi			3
56293	4.1.1.3	4.1.i1.2.1	xtype,canetti		4	4
56295	1.2.2	1.2.2.1	indo_oceanic,ghana,uganda,mungi			1
56296	4.3.4.2	4.2.1.2.1.1.i3.1	lam,haarlem		4.3/LAM	4
56298	4.8	4.2.1.1.1.1.1.1.i1			4.10/PGG3	4
56299	4.8	4.2.1.1.1.1.1.1.i1	canetti		4.10/PGG3	4
56300	4.1.1.3	4.1.i1.2.1	xtype,canetti		4	4
56301	3	3.1.1	east_african_indian,orygis,ghana,mungi			3
56302	4.6.1.1	4.2.1.1.1.2.2.1.1.1.1	uganda		4.6.1/Uganda	4
56303	3	3.1.1	east_african_indian,ghana,mungi			3
56304	4.6	4.2.1.1.1.2.2.2	uganda,canetti		4	4
56305	1.1.2	1.1.2	indo_oceanic,mungi			1
56306	5	5	westafrican1,ghana,mungi			5
56307	3	3.1.1	east_african_indian,ghana,mungi			3
56309	4.8	4.2.1.1.1.1.1.1.i1			4.10/PGG3	4
56312	3.1.1	3.1.1.i1	east_african_indian,ghana,mungi			3
56313	3	3.1.1	east_african_indian,ghana,mungi			3
56315	3	3.1.1	east_african_indian,ghana,mungi			3
56316	4.1.1.2	4.1.i1.2.1	xtype		4	4
56317	4.4	4.2.1.2.2.2	stype,canetti		4	4
56318	3	3.2.1	east_african_indian,suricattae,ghana,mungi			3
56319	3	3.1.1	east_african_indian,ghana,mungi			3
56321	4.1.1.3	4.1.i1.2.1	xtype,canetti		4	4
56322	3	3.1.1	east_african_indian,canetti,ghana,mungi			3
56325	4.1.1.1	4.1.i1.2.1	xtype		4	4
56328	4.3.4.2	4.2.1.2.1.1.i3.1	lam		4.3/LAM	4
56329	4.3.4.2	4.2.1.2.1.1.i3.1	lam		4.3/LAM	4
56330	4.8	4.2.1.1.1.1.1.1.i1			4.10/PGG3	4
56331	4.3.3	4.2.1.2.1.1.i4.1	lam		4.3/LAM	4
56332	3	3.1.1	east_african_indian,ghana,mungi			3
56333	4.8	4.2.1.1.1.1.1.1.i1	canetti,cameroon		4.10/PGG3	4
56334	3	3.1.1	east_african_indian,ghana,mungi			3
56336	1.1.2	1.1.2	indo_oceanic,mungi			1
56337	3	3.1.1	east_african_indian,ghana,mungi			3
56338	3.1.1	3.1.1.i1	east_african_indian,ghana,mungi			3
56339	1.1.2	1.1.2	indo_oceanic			1
56340	2.2.1	2.2.1.1.1	beijing,canetti,mungi	lin2.2.1,asian_african_3		2
56343	4.3.3	4.2.1.2.1.1.i4.1	lam,canetti		4.3/LAM	4
56344	4.2.1	4.2.2.2.1	ural,canetti		4	4
56346	4.1.1.3	4.1.i1.2.1	xtype		4	4
56347	3	3.1.1	east_african_indian,ghana,canetti,mungi			3
56348	3.1.2.1	3.1.1.i2	east_african_indian,ghana,mungi			3
56349	4.6.2	4.2.1.1.1.2.1.2	cameroon		4	4
56350	4.1.1.3	4.1.i1.2.1	xtype,canetti		4	4
56351	3	3.1.1	east_african_indian,westafrican1,canetti,mungi			3
56352	4.8	4.2.1.1.1.1.1.1.i1			4.10/PGG3	4
56353	3.1.1	3.1.1.i1	east_african_indian,ghana,mungi			3
56354	3.1.1	3.1.1.i1	east_african_indian,ghana,mungi			3
56355	3	3.1.1	east_african_indian,ghana,mungi			3
56356	1.1.2	1.1.2	indo_oceanic,mungi			1
56357	4.8	4.2.1.1.1.1.1.1.i1			4.10/PGG3	4
56358	3	3.1.1	east_african_indian,ghana,mungi			3
56359	3.1.1	3.1.1.i1	east_african_indian,ghana,mungi			3
56360	4.8	4.2.1.1.1.1.1.1.i1			4.10/PGG3	4
56361	3	3.1.1	east_african_indian,ghana,mungi			3
56364	3	3.1.1	east_african_indian,ghana,mungi			3
56365	4.7	4			4.10/PGG3	4
56366	3	3.1.1	east_african_indian,mungi			3
56367	1.1.2	1.1.2	indo_oceanic,mungi			1
56369	4.6.2.2	4.2.1.1.1.2.1.1.1.1	cameroon		4.6.2/Cameroon	4
56370	4.7	4			4.10/PGG3	4
56372	3.1.2.2	3.1.1.i2	east_african_indian,ghana,canetti,mungi			3
56373	4.3.3	4.2.1.2.1.1.i4.1	lam,canetti		4.3/LAM	4
56374	4.8	4.2.1.1.1.1.1.1.i1			4.10/PGG3	4
56375	3	3.1.1	east_african_indian,beijing,ghana,mungi			3
56376	3	3.1.1	east_african_indian,ghana,mungi			3
56377	3.1.2	3.1.1.i2	east_african_indian,ghana,mungi			3
56379	3	3.1.1	east_african_indian,ghana,mungi			3
56380	2.2.1	2.2.1.1.1	beijing,mungi	europe/russia_B0/W148_outbreak,lin2.2.1		2
56381	4.6.2.2	4.2.1.1.1.2.1.1.1.1.2	cameroon,canetti		4.6.2/Cameroon	4
56382	4.6.2	4.2.1.1.1.2.1.1.2	cameroon,ethiopian		4	4
56383	3	3.1.1	east_african_indian,suricattae,mungi			3
56384	4.1.1.3	4.1.i1.2.1	xtype,canetti		4	4
56385	3	3.1.1	east_african_indian,ghana,mungi			3
56386	2.2.1	2.2.1.1.1	beijing,mungi	lin2.2.1		2
56388	2.2.1	2.2.1.1.1	beijing,mungi	europe/russia_B0/W148_outbreak,lin2.2.1		2
56389	3	3.1.1	east_african_indian,ghana,mungi			3
56390	1.2.2	1.2.2.1	indo_oceanic,ghana,mungi,canetti			1
56391	4.8	4.2.1.1.1.1.1.1.i1	canetti		4.10/PGG3	4
56392	4.1.1.1	4.1.i1.2.1	xtype		4	4
56393	3	3.1.1	east_african_indian,suricattae,ghana			3
56394	4.1.1.3	4.1.i1.2.1	xtype,canetti		4	4
56395	1.1.3	1.1.1.2	indo_oceanic,mungi,east_african_indian			1
56396	3.1.2	3.1.1.i2	east_african_indian,ghana,mungi			3
56397	3	3.1.1	east_african_indian,ghana,mungi			3
56398	3	3.1.1	east_african_indian,ghana,mungi			3
56399	3	3.1.1	east_african_indian,ghana,mungi			3
56400	3.1.1	3.1.1.i1	east_african_indian,mungi			3
56401	1.2.1	1.2.1.1.1	indo_oceanic,mungi			1
56402	4.3.3	4.2.1.2.1.1.i4.1	lam		4.3/LAM	4
56403	3	3.1.1	east_african_indian,ghana,mungi			3
56404	4.6.2.2	4.2.1.1.1.2.1.1.1.1.1	cameroon,stype		4.6.2/Cameroon	4
56405	3.1.2.1	3.1.1.i2	east_african_indian,ghana,mungi			3
56408	3	3.1.1	east_african_indian,ghana,mungi			3
56409	4.1.1.3	4.1.i1.2.1	xtype,canetti		4	4
56410	3	3.1.1	east_african_indian,ghana,mungi			3
56412	1.1.2	1.1.2	indo_oceanic,microti,mungi,east_african_indian			1
56413	4.8	4.2.1.1.1.1.1.1.i1	mungi		4.10/PGG3	4
