## Supplementary Tables for "Regression for accurate and sensitive grading of mutations diagnostic of antibiotic resistance in *Mycobacterium tuberculosis*" (part 2 of 3)

### Sheet: 4) Lineages (continued)
Sample_ID	Coll2014	Freschi2020	Lipworth2019	Shitikov2017	Stucki2016	Lineage
56414	2.2.1	2.2.1.1.1.i3	beijing,mungi	lin2.2.1,central_asia		2
56415	2.2.1	2.2.1.1.1	beijing,orygis,mungi	lin2.2.1		2
56416	4.1.2.1	4.1.i1.1.1.1	haarlem,orygis		4.1.2/Haarlem	4
56417	4.1.2.1	4.1.i1.1.1.1	haarlem		4.1.2/Haarlem	4
56418	3	3.1.1	east_african_indian,ghana			3
56419	1.1.2	1.1.2	indo_oceanic,mungi			1
56420	3	3.1.1	east_african_indian,ghana			3
56421	4.1.2.1	4.1.i1.1.1.1	haarlem		4.1.2/Haarlem	4
56422	1.2.2	1.2.2.1	indo_oceanic,ghana,mungi,canetti			1
56423	4.2.1	4.2.2.2.1	ural		4	4
56424	3.1.2	3.1.1.i2	east_african_indian,canetti,caprae,ghana,mungi			3
56426	3	3.1.1	east_african_indian,ghana,mungi			3
56427	4.9	4.2.1.1.1.1.1.1.i2			4.10/PGG3	4
56428	4.1.2.1	4.1.i1.1.1.1	haarlem		4.1.2/Haarlem	4
56429	4.2.1	4.2.2.2.2	ural		4	4
56430	3	3.1.1	east_african_indian,ghana,mungi			3
56431	3.1.1	3.1.1.i1	east_african_indian,ghana,mungi			3
56432	4.4.1.2	4.2.1.2.2.1.2	stype,canetti		4	4
56433	1.2.1	1.2.1.1.1	indo_oceanic,mungi			1
56434	4.1.1.3	4.1.i1.2.1	xtype,canetti		4	4
56436	2.2.1	2.2.1.1.1	beijing,mungi	lin2.2.1,asia_ancestral_3		2
56437	3	3.1.1	east_african_indian,ghana,mungi			3
56438	2.2.1	2.2.1.1.1	beijing,mungi	lin2.2.1		2
56439	3	3.1.1	east_african_indian,ghana,mungi			3
56441	4.1.2.1	4.1.i1.1.1.1	haarlem,mungi,cameroon,canetti		4.1.2/Haarlem	4
56442	3	3.1.1	east_african_indian,ghana,mungi			3
56443	3	3.1.1	east_african_indian,ghana,mungi			3
56444	3	3.2.1	canetti,east_african_indian,suricattae,ghana,mungi			3
56446	3	3.1.1	east_african_indian,ghana,mungi			3
56447	4.6.2.2	4.2.1.1.1.2.1.1.1.1.1	cameroon,indo_oceanic		4.6.2/Cameroon	4
56448	3.1.2	3.1.1.i2	east_african_indian,ghana,mungi			3
56449	3	3.1.1	east_african_indian,ghana,mungi			3
56450	4.2.1	4.2.2.2.1	ural		4	4
56453	3	3.1.1	east_african_indian,ghana,mungi			3
56454	4.1.1.3	4.1.i1.2.1	westafrican1,xtype		4	4
56455	4.8	4.2.1.1.1.1.1.1.i1			4.10/PGG3	4
56456	3	3.1.1	east_african_indian,ghana,mungi,canetti			3
56457	4.7	4			4.10/PGG3	4
56458	3	3.1.1	east_african_indian,ghana			3
56459	3.1.1	3.1.1.i1	east_african_indian,ghana,mungi			3
56460	3	3.1.1	east_african_indian,ghana,mungi			3
56462	3	3.1.1	east_african_indian,ghana,orygis,mungi			3
56463	4.1.2	4.1.i1.1.1.1	haarlem		4	4
56464	4.3.3	4.2.1.2.1.1.i4.1	lam		4.3/LAM	4
56466	4.1.1.3	4.1.i1.2.1	xtype,canetti		4	4
56468	4.4.1.1	4.2.1.2.2.1.1	stype		4	4
56469	4.1.2.1	4.1.i1.1.1.1	haarlem,canetti		4.1.2/Haarlem	4
56470	4.8	4.2.1.1.1.1.1.1.i1	canetti		4.10/PGG3	4
56471	4.3.4.1	4.2.1.2.1.1.i3.2	lam,beijing		4.3/LAM	4
56472	4.2.1	4.2.2.2.1	ural,canetti		4	4
56473	1.1.2	1.1.2	indo_oceanic,mungi			1
56474	4.4.1.1	4.2.1.2.2.1.1	stype		4	4
56475	4.7	4			4.10/PGG3	4
56476	4.1.2.1	4.1.i1.1.1.1	haarlem		4.1.2/Haarlem	4
56478	4.1.2.1	4.1.i1.1.1.1	haarlem		4.1.2/Haarlem	4
56479	3	3.2.2	east_african_indian,canetti,microti,ethiopian,mungi			3
56480	3	3.1.1	east_african_indian,ghana,mungi			3
56481	2.2.1	2.2.1.1.1.i1	beijing,mungi	lin2.2.1		2
56482	4.3,4.2.2	4.2.2	tur,canetti,suricattae,lam,ethiopian,westafrican1,xtype,westafrican2,dassie,ural		4	4
56483	3	3.1.1	east_african_indian,ghana,mungi			3
56484	3	3.1.1	east_african_indian,ghana,mungi			3
56486	3	3.1.1	east_african_indian,ghana,canetti,mungi			3
56487	4.8	4.2.1.1.1.1.1.1.i1			4.10/PGG3	4
56488	3	3.1.1	east_african_indian,canetti,ghana,mungi			3
56489	1.1.2	1.1.2	indo_oceanic,mungi			1
56490	3	3.1.2	east_african_indian,mungi			3
56491	3	3.1.1	east_african_indian,ghana,mungi			3
56492	2.2.1	2.2.1.1.1	beijing,canetti	lin2.2.1		2
56493	1.1.3	1.1.1.2	indo_oceanic,mungi			1
56494	4.6.1.2	4.2.1.1.1.2.2.1.1.1.2	uganda		4.6.1/Uganda	4
56495	4.9	4.2.1.1.1.1.1.1.i2			4.10/PGG3	4
56496	4.6.2.1	4.2.1.1.1.2.1.1.1.2	cameroon		4	4
56497	3	3.1.1	east_african_indian,ghana,mungi			3
56498	4.8	4.2.1.1.1.1.1.1.i1			4.10/PGG3	4
56499	3	3.1.1	east_african_indian,ghana,mungi			3
56500	4.3.3	4.2.1.2.1.1.i4.1	lam		4.3/LAM	4
56502	1.2.1	1.2.1.1.1	indo_oceanic,mungi			1
56504	3	3.1.1	east_african_indian,ghana,mungi			3
56505	2.2.1	2.2.1.1.1	beijing,mungi	lin2.2.1,asian_african_2		2
56507	4.8	4.2.1.1.1.1.1.1.i1			4.10/PGG3	4
56508	1.1.3	1.1.1.2	indo_oceanic,mungi			1
56510	3	3.1.1	east_african_indian,ghana,mungi			3
56511	2.2.1	2.2.1.1.1	beijing	lin2.2.1,asia_ancestral_3		2
56513	3.1.1	3.1.1.i1	east_african_indian,ghana,mungi			3
56515	1.2.2	1.2.2.1	indo_oceanic,canetti,ghana,mungi			1
56517	3.1.1	3.1.1.i1	east_african_indian,ghana,canetti			3
56518	2.2.1	2.2.1.1.1.i2	beijing,canetti,mungi	lin2.2.1		2
56520	3	3.1.1	east_african_indian,ghana,mungi			3
56522	4.1.2.1	4.1.i1.1.1.1	haarlem,stype		4.1.2/Haarlem	4
56523	1.1.2	1.1.2	indo_oceanic			1
56524	BOV_AFRI		bovis,ghana,mungi			BOV_AFRI
56525	2.2.1	2.2.1.1.1	beijing,mungi,stype	lin2.2.1		2
56526	4.3.4.2.1	4.2.1.2.1.1.i3.1	lam,canetti		4.3/LAM	4
56527	3	3.1.1	east_african_indian,ghana,mungi			3
56528	4.3.2	4.2.1.2.1.1.i1	lam,ghana		4.3/LAM	4
56529	3	3.1.1	east_african_indian,ghana,mungi			3
56530	4.5	4.2.1.1.2			4.5	4
56531	4.3.3	4.2.1.2.1.1.i4.1	lam		4.3/LAM	4
56532	1.1.2	1.1.2	indo_oceanic,mungi			1
56533	4.1.1.3	4.1.i1.2.1	xtype,canetti		4	4
56534	3	3.1.1	east_african_indian,ghana,mungi			3
56535	4.2.1	4.2.2.2.1	ural		4	4
56536	3	3.1.1	east_african_indian,ghana,mungi			3
56537	4.3.3	4.2.1.2.1.1.i4.1	lam,stype		4.3/LAM	4
56538	3	3.1.1	east_african_indian,ghana,mungi			3
56540	4.3.4.2.1	4.2.1.2.1.1.i3.1	lam		4.3/LAM	4
56541	4.8	4.2.1.1.1.1.1.1.i1	canetti		4.10/PGG3	4
56542	3	3.1.1	east_african_indian,ghana			3
56543	3	3.1.1	east_african_indian,ghana,mungi			3
56544	2.2.1	2.2.1.1.1.i3	beijing,mungi	lin2.2.1,central_asia		2
56545	4.3.4.2	4.2.1.2.1.1.i3.1	lam		4.3/LAM	4
56547	2.2.1	2.2.1.1.1	beijing,westafrican1,mungi	lin2.2.1,asia_ancestral_3		2
56548	4.1.2.1	4.1.i1.1.1.1	haarlem		4.1.2/Haarlem	4
56549	4.1.2.1	4.1.i1.1.1.1	haarlem		4.1.2/Haarlem	4
56550	4.1.1.3	4.1.i1.2.1	xtype,canetti		4	4
56552	1.1.3	1.1.1.2	indo_oceanic,mungi			1
56553	2.2.1	2.2.1.1.1.i3	beijing,mungi	lin2.2.1,central_asia		2
56555	4.8	4.2.1.1.1.1.1.1.i1			4.10/PGG3	4
56556	4.8	4.2.1.1.1.1.1.1.i1			4.10/PGG3	4
56557	1.2.1	1.2.1.1.1	indo_oceanic,mungi,east_african_indian			1
56558	3.1.1	3.1.1.i1	east_african_indian,ghana,mungi			3
56559	4.6.2	4.2.1.1.1.2.1.1.2	cameroon		4	4
56560	4.3.2.1	4.2.1.2.1.1.i1	lam		4.3/LAM	4
56561	2.2.1	2.2.1.1.1	beijing,mungi	lin2.2.1,asian_african_2		2
56562	4.1.2.1	4.1.i1.1.1.1	haarlem,beijing		4.1.2/Haarlem	4
56563	3	3.1.2	east_african_indian,mungi			3
56564	2.2.1	2.2.1.1.1	beijing,mungi,canetti	lin2.2.1,asian_african_2		2
56565	1.1.2	1.1.2	indo_oceanic,canetti,pinipedii,mungi,caprae			1
56566	1.1.2	1.1.2	indo_oceanic,mungi			1
56567	2.2.1	2.2.1.1.1	beijing	lin2.2.1		2
56569	3.1.1	3.1.1.i1	east_african_indian,ghana,mungi			3
56570	4.1.1.3	4.1.i1.2.1	xtype,canetti,beijing,ghana		4	4
56571	4.3.4.2.1	2.2.2,4.2.1.2.1.1.i3.1	lam,ethiopian		4.3/LAM	4
56572	4.7	4			4.10/PGG3	4
56573	1.1.2	1.1.2	indo_oceanic,mungi			1
56575	1.2.2	1.2.2.2	indo_oceanic,ghana,mungi,canetti			1
56576	4.8	4.2.1.1.1.1.1.1.i1	canetti		4.10/PGG3	4
56577	3	3.1.1	east_african_indian,ghana,mungi,orygis			3
56578	3.1.1	3.1.1.i1	east_african_indian,ghana,mungi			3
56579	3.1.1	3.1.1.i1	east_african_indian,ghana,mungi			3
56580	3	3.1.1	east_african_indian,ghana,mungi			3
56581	4.3.2.1	4.2.1.2.1.1.i1	lam		4.3/LAM	4
56582	3	3.1.1	east_african_indian,ghana,mungi			3
56583	3	3.1.1	east_african_indian,ghana			3
56584	1.1.3	1.1.1.2	indo_oceanic,mungi			1
56585	1.2.1	1.2.1.1.1	indo_oceanic,mungi			1
56586	3	3.1.1	east_african_indian,ghana,mungi			3
56587	4.1.2.1	4.1.i1.1.1.1	haarlem		4.1.2/Haarlem	4
56589	4.9	4.2.1.1.1.1.1.1.i2			4.10/PGG3	4
56590	3.1.1	3.1.1.i1	east_african_indian,ghana,mungi			3
56592	4.1.2	4.1.i1.1.1.1	haarlem,caprae		4	4
56593	1.1.2	1.1.2	indo_oceanic,mungi			1
56594	1.1.2	1.1.2	indo_oceanic,canetti,mungi			1
56595	3	3.1.2	east_african_indian,mungi			3
56596	4.5	4.2.1.1.2			4.5	4
56597	4.8	4.2.1.1.1.1.1.1.i1			4.10/PGG3	4
56599	3	3.1.1	east_african_indian,ghana,mungi			3
56600	4.4.1.1	4.2.1.2.2.1.1	stype		4	4
56601	4.1.1.3	4.1.i1.2.1	xtype,canetti		4	4
56602	4.6.2.1	4.2.1.1.1.2.1.1.1.2	cameroon		4	4
56603	4.8	4.2.1.1.1.1.1.1.i1	canetti,caprae		4.10/PGG3	4
56605	3	3.1.1	east_african_indian,ghana,mungi			3
56606	4.8	4.2.1.1.1.1.1.1.i1			4.10/PGG3	4
56607	4.3.3	4.2.1.2.1.1.i4.2	lam,canetti,east_african_indian		4.3/LAM	4
56608	4.1.2.1	4.1.i1.1.1.1	haarlem		4.1.2/Haarlem	4
56609	4.1.2.1	4.1.i1.1.1.1	haarlem		4.1.2/Haarlem	4
56610	4.9	4.2.1.1.1.1.1.1.i2			4.10/PGG3	4
56611	4.4.2	4.2.1.2.2.2	stype		4	4
56612	4.8	4.2.1.1.1.1.1.1.i1			4.10/PGG3	4
56613	1.1.3	1.1.1.2	indo_oceanic,mungi			1
56614	4.5	4.2.1.1.2			4.5	4
56615	4.1.1.1	4.1.i1.2.1	xtype		4	4
56616	4.6.2	4.2.1.1.1.2.1.2	cameroon		4	4
56617	4.1.1.2	4.1.i1.2.1	xtype,canetti		4	4
56618	4.2.1	4.2.2.2.1	ural		4	4
56619	4.6.2.2	4.2.1.1.1.2.1.1.1.1.1	cameroon		4.6.2/Cameroon	4
56621	3	3.1.1	east_african_indian,ghana,mungi			3
56622	3	3.1.1	east_african_indian,ghana,mungi			3
56623	3	3.1.1	east_african_indian,mungi			3
56624	4.6.2.2	4.2.1.1.1.2.1.1.1.1.2	cameroon,ghana		4.6.2/Cameroon	4
56625	3	3.1.1	east_african_indian,ghana,mungi			3
56626	6,BOV_AFRI	6	westafrican2,mungi			6,BOV_AFRI
56627	3	3.1.1	east_african_indian			3
56628	4.7	4			4.10/PGG3	4
56629	3.1.1	3.1.1.i1	east_african_indian,ghana,mungi			3
56630	4.1.1.3	4.1.i1.2.1	xtype,canetti		4	4
56631	3	3.1.1	east_african_indian,ghana,mungi			3
56632	4.6.1.1	4.2.1.1.1.2.2.1.1.1.1	uganda		4.6.1/Uganda	4
56633	2.2.1	2.2.1.1.1	beijing,canetti,mungi	lin2.2.1		2
56634	4.8	4.2.1.1.1.1.1.1.i1	canetti		4.10/PGG3	4
56635	4.8	4.2.1.1.1.1.1.1.i1	canetti		4.10/PGG3	4
56636	3	3.1.1	east_african_indian,ghana,mungi			3
56637	3	3.1.1	east_african_indian,ghana,canetti			3
56638	4.1.2.1	4.1.i1.1.1.1	haarlem		4.1.2/Haarlem	4
56639	3	3.1.1	east_african_indian,ghana,mungi			3
56640	3.1.1	3.1.1.i1	east_african_indian,ghana,mungi			3
56641	4.1.1.1	4.1.i1.2.1	xtype,canetti		4	4
56642	3	3.1.1	east_african_indian,ghana,mungi			3
56643	4.2.1	4.2.2.2.1	ural		4	4
56644	3	3.1.1	east_african_indian,ghana,canetti,mungi			3
56645	2.2.1	2.2.1.1.1	beijing,canetti,mungi	lin2.2.1		2
56647	4.1.2.1	4.1.i1.1.1.1	haarlem		4.1.2/Haarlem	4
56648	1.1.3	1.1.1.2	indo_oceanic,mungi			1
56649	4.1.1.1	4.1.i1.2.1	xtype,ethiopian		4	4
56651	3.1.2.1	3.1.1.i2	east_african_indian,ethiopian,ghana,mungi			3
56652	4.1.1.1	4.1.i1.2.1	xtype,dassie		4	4
56654	4.8	4.2.1.1.1.1.1.1.i1			4.10/PGG3	4
56656	4.1.2.1	4.1.i1.1.1.1	haarlem		4.1.2/Haarlem	4
56657	2.2.1.2	2.2.1.1.1	beijing,mungi	lin2.2.1,asian_african_2/RD142		2
56658	4.8	4.2.1.1.1.1.1.1.i1			4.10/PGG3	4
56659	1.2.2	1.2.2.1	indo_oceanic,pinipedii,bcg,mungi,canetti			1
56660	4.3.4.2	4.2.1.2.1.1.i3.1	lam		4.3/LAM	4
56661	4.8	4.2.1.1.1.1.1.1.i1			4.10/PGG3	4
56663	3	3.1.1	east_african_indian,ghana,mungi			3
56664	4.8	4.2.1.1.1.1.1.1.i1			4.10/PGG3	4
56665	1.1.3	1.1.1.2	indo_oceanic,canetti,mungi			1
56666	3	3.1.1	east_african_indian,ghana			3
56667	3	3.1.1	east_african_indian,ghana,mungi			3
56668	1.1.3	1.1.1.2	indo_oceanic,mungi			1
56670	2.2.1	2.2.1.1.1	beijing	asian_african_1,lin2.2.1		2
56671	4.8	4.2.1.1.1.1.1.1.i1			4.10/PGG3	4
56672	4.9	4.2.1.1.1.1.1.1.i2			4.10/PGG3	4
56673	4.1.1.3	4.1.i1.2.1	xtype,canetti		4	4
56674	4.8	4.2.1.1.1.1.1.1.i1			4.10/PGG3	4
56675	4.8	4.2.1.1.1.1.1.1.i1			4.10/PGG3	4
56676	3	3.1.1	east_african_indian,ghana,mungi			3
56677	4.3.4.2.1	4.2.1.2.1.1.i3.1	lam,east_african_indian		4.3/LAM	4
56678	4.6.2	4.2.1.1.1.2.1.1.2	cameroon		4	4
56680	4.8	4.2.1.1.1.1.1.1.i1			4.10/PGG3	4
56681	3	3.1.1	east_african_indian,ghana,mungi			3
56682	4.1.2.1	4.1.i1.1.1.1	haarlem		4.1.2/Haarlem	4
56683	3	3.1.1	east_african_indian,ghana,mungi			3
56684	4.1.1.3	4.1.i1.2.1	xtype,canetti		4	4
56685	4.5	4.2.1.1.2			4.5	4
56686	3	3.1.1	east_african_indian,ghana,mungi			3
56687	3.1.2.2	3.1.1.i2	east_african_indian,ghana,canetti,mungi			3
56688	4.3.4.2	4.2.1.2.1.1.i3.1	lam		4.3/LAM	4
56689	4.1.2.1	4.1.i1.1.1.1	haarlem		4.1.2/Haarlem	4
56690	4.1.2.1	4.1.i1.1.1.1	haarlem		4.1.2/Haarlem	4
56692	2.2.1	2.2.1.1.1	beijing,mungi	lin2.2.1,asian_african_3		2
56693	3	3.1.1	east_african_indian,ghana,dassie,canetti			3
56694	3	3.1.1	east_african_indian,canetti,ghana,mungi			3
56695	4.7	4	canetti		4.10/PGG3	4
56696	2.2.1	2.2.1.1.1	beijing,mungi	lin2.2.1,asian_african_2		2
56697	4.6.2.2	4.2.1.1.1.2.1.1.1.1.1	cameroon		4.6.2/Cameroon	4
56698	3	3.1.1	east_african_indian,ghana,mungi			3
56699	4.1.1.3	4.1.i1.2.1	xtype,canetti		4	4
56700	4.2.2	4.2.2	tur		4	4
56701	3	3.1.1	east_african_indian,ghana,mungi			3
56702	4.9	4.2.1.1.1.1.1.1.i2	canetti		4.10/PGG3	4
56703	3	3.1.1	east_african_indian,ghana,mungi			3
56704	3	3.1.2	east_african_indian,mungi			3
56705	4.8	4.2.1.1.1.1.1.1.i1	orygis		4.10/PGG3	4
56706	4.1.2.1	4.1.i1.1.1.1	haarlem		4.1.2/Haarlem	4
56708	4.8	4.2.1.1.1.1.1.1.i1	canetti,ethiopian		4.10/PGG3	4
56709	3	3.1.1	east_african_indian,mungi			3
56711	2.2.1	2.2.1.1.1	beijing,mungi,canetti	lin2.2.1,asian_african_2		2
56712	2.2.1	2.2.1.1.1	beijing,canetti,mungi	lin2.2.1,asian_african_2		2
56713	3	3.1.1	east_african_indian,ghana			3
56714	4.3.3	4.2.1.2.1.1.i4.1	lam		4.3/LAM	4
56715	3	3.1.1	east_african_indian,ghana,mungi			3
56716	4.1.1.1	4.1.i1.2.1	xtype		4	4
56717	1.1.3	1.1.1.2.i1	indo_oceanic,mungi			1
56718	3.1.2	3.1.1.i2	east_african_indian,ghana,mungi			3
56719	3	3.1.1	east_african_indian,ghana,mungi,bcg			3
56720	4.6.2	4.2.1.1.1.2.1.2	cameroon		4	4
56722	1.2.1	1.2.1.1.2	indo_oceanic,canetti,mungi			1
56724	4.3.3	4.2.1.2.1.1.i4.1	lam		4.3/LAM	4
56725	3.1.2.1	3.1.1.i2	east_african_indian,ghana,mungi			3
56726	4.8	4.2.1.1.1.1.1.1.i1,4.2.1.2.1.1	lam,canetti		4.3/LAM,4.10/PGG3	4
56727	1.1.2	1.1.2	indo_oceanic,mungi			1
56728	3.1.2.1	3.1.1.i2	east_african_indian,ghana,mungi			3
56730	1.2.2	1.2.2.1	indo_oceanic,ghana,mungi,canetti			1
56731	4	4			4	4
56732	4.8	4.2.1.1.1.1.1.1.i1			4.10/PGG3	4
56733	3	3.1.1	east_african_indian,ghana,ethiopian,mungi			3
56734	2.2.1.2	2.2.1.1.1	beijing,mungi	lin2.2.1,asian_african_2/RD142		2
56736	3.1.2.2	3.1.1.i2	east_african_indian,ghana,canetti,mungi			3
56737	4.1.1.3	4.1.i1.2.1	xtype,caprae		4	4
56738	4.3.1	4.2.1.2.1.1.i2	lam		4.3/LAM	4
56739	4.1.1.3	4.1.i1.2.1	xtype,canetti		4	4
56740	3	3.1.1	east_african_indian,ghana,mungi			3
56741	4.8	4.2.1.1.1.1.1.1.i1			4.10/PGG3	4
56742	3	3.1.1	east_african_indian,ghana,mungi,canetti			3
56743	4.1.2.1	4.1.i1.1.1.1	haarlem		4.1.2/Haarlem	4
56744	3	3.1.1	east_african_indian,ghana,mungi			3
56746	3.1.2	3.1.1.i2	east_african_indian,mungi			3
56747	4.6.2.2	4.2.1.1.1.2.1.1.1.1.2	cameroon		4.6.2/Cameroon	4
56748	1.1.3	1.1.1.2	indo_oceanic,ethiopian,canetti,mungi,stype			1
56749	1.1.1	1.1.1.1.1	indo_oceanic,orygis,mungi			1
56750	4.1.2.1	4.1.i1.1.1.1	haarlem		4.1.2/Haarlem	4
56752	2.2.1	2.2.1.1.1	beijing,canetti,mungi	lin2.2.1,asian_african_3		2
56753	2.2.1	2.2.1.1.1.i3	beijing,canetti,mungi	lin2.2.1,central_asia		2
56754	3.1.1	3.1.1.i1	east_african_indian,ghana,mungi			3
56755	1.2.2	1.2.2.2	indo_oceanic,ghana,mungi,canetti			1
56756	3	3.1.1	east_african_indian,ghana,mungi			3
56757	BOV_AFRI		orygis,mungi			BOV_AFRI
56758	BOV_AFRI		bovis,ghana,mungi			BOV_AFRI
56759	4.1.1.1	4.1.i1.2.1	xtype,canetti		4	4
56761	3.1.1	3.1.1.i1	east_african_indian,ghana,mungi			3
56762	3	3.1.1	east_african_indian,ghana,mungi			3
56763	2.2.1	2.2.1.1.1	beijing,canetti,mungi	lin2.2.1		2
56764	4.8	4.2.1.1.1.1.1.1.i1			4.10/PGG3	4
56765	4.1.2.1	4.1.i1.1.1.1	haarlem		4.1.2/Haarlem	4
56766	4.1.2	4.1.i1.1.1.1	haarlem		4	4
56767	4.1.1.3	4.1.i1.2.1	xtype		4	4
56768	2.2.1	2.2.1.1.1	beijing,canetti,mungi	lin2.2.1		2
56769	3	3.1.1	east_african_indian,ghana,mungi			3
56770	3	3.1.1	east_african_indian,ghana,mungi			3
56772	3	3.1.1	east_african_indian,ghana,mungi			3
56773	4.6.2.2	4.2.1.1.1.2.1.1.1.1.1	cameroon		4.6.2/Cameroon	4
56774	1.1.3	1.1.1.2	indo_oceanic,canetti,mungi			1
56775	4.3.3	4.2.1.2.1.1.i4.1	lam		4.3/LAM	4
56776	1.1.3	1.1.1.2	indo_oceanic,mungi			1
56777	4.8	4.2.1.1.1.1.1.1.i1			4.10/PGG3	4
56778	2.2.1	2.2.1.1.1	beijing,mungi	lin2.2.1,asian_african_2		2
56780	3	3.1.1	east_african_indian,ghana,canetti,mungi			3
56781	3	3.1.1	east_african_indian,ghana,mungi			3
56782	4.3.4.2	4.2.1.2.1.1.i3.1	lam		4.3/LAM	4
56784	4.2.1	4.2.2.2.1	ural		4	4
56785	4.8	4.2.1.1.1.1.1.1.i1			4.10/PGG3	4
56787	2.2.1	2.2.1.1.1	beijing,canetti,mungi	europe/russia_B0/W148_outbreak,lin2.2.1		2
56788	3.1.2.2	3.1.1.i2	east_african_indian,ghana,canetti,mungi			3
56789	3	3.1.1	east_african_indian,ghana,mungi			3
56790	4.3.3	4.2.1.2.1.1.i4.1	lam		4.3/LAM	4
56791	2.2.1	2.2.1.1.1	beijing	lin2.2.1		2
56792	3	3.1.1	east_african_indian,canetti,ghana,mungi			3
56794	1.1.2	1.1.2	indo_oceanic,ghana,mungi			1
56795	2.2.1	2.2.1.1.1	beijing,mungi	lin2.2.1		2
56796	1.2.1	1.2.1.1.1	indo_oceanic,mungi			1
56797	4.8	4.2.1.1.1.1.1.1.i1	canetti		4.10/PGG3	4
56798	2.2.1	2.2.1.1.1	beijing,mungi	lin2.2.1,asia_ancestral_3		2
56799	4.2.1	4.2.2.2.1	ural,canetti		4	4
56800	1.1.2	1.1.2	indo_oceanic,mungi			1
56802	4.1.1.2	4.1.i1.2.1	xtype		4	4
56803	2.2.1	2.2.1.1.1	beijing,mungi	lin2.2.1,asian_african_2/RD142		2
56804	4.3.1	4.2.1.2.1.1.i2	lam,canetti		4.3/LAM	4
56805	3	3.1.1	east_african_indian,indo_oceanic,ghana,mungi			3
56806	4.9	4.2.1.1.1.1.1.1.i2	lam,ghana		4.10/PGG3	4
56807	3	3.1.1	east_african_indian,ghana,mungi			3
56808	1.1.3	1.1.1.2	indo_oceanic,mungi			1
56810	4.6.2.1	4.2.1.1.1.2.1.1.1.2	cameroon		4	4
56811	3.1.1	3.1.1.i1	east_african_indian,ghana,mungi			3
56813	4.7	4			4.10/PGG3	4
56816	3	3.1.1	east_african_indian,ghana			3
56817	3	3.1.1	east_african_indian,ghana,westafrican2,mungi,canetti			3
56818	1.1.2	1.1.2	indo_oceanic,mungi			1
56819	3	3.1.1	east_african_indian,mungi,canetti			3
56820	3.1.2	3.1.1.i2	east_african_indian,ghana			3
56821	1.1.2	1.1.2	indo_oceanic,mungi			1
56822	2.2.1	2.2.1.1.1	beijing,mungi	lin2.2.1		2
56823	3.1.1	3.1.1.i1	east_african_indian,ghana,mungi,canetti			3
56825	3	3.1.1	east_african_indian,lam,ghana,mungi			3
56826	4.3.3	4.2.1.2.1.1.i4.1	lam		4.3/LAM	4
56827	2.2.1	2.2.1.1.1	beijing,canetti,mungi	lin2.2.1,asia_ancestral_3		2
56828	1.1.3	1.1.1.2	indo_oceanic,mungi			1
56829	4.6.2.2	4.2.1.1.1.2.1.1.1.1.1	cameroon		4.6.2/Cameroon	4
56830	1.2.2	1.2.2.1	indo_oceanic,ghana,mungi			1
56831	3	3.1.2	canetti,east_african_indian,westafrican1,ethiopian,beijing,suricattae,mungi			3
56832	2.2.1	2.2.1.1.1	beijing,mungi	lin2.2.1,asian_african_3		2
56833	3	3.1.1	east_african_indian,ghana,canetti,mungi			3
56834	3	3.1.1	east_african_indian,ghana,mungi			3
56835	3	3.1.1	east_african_indian,ghana,westafrican2,beijing,mungi			3
56836	2.2.1	2.2.1.1.1	beijing,mungi	lin2.2.1		2
56837	4.3.4.1	4.2.1.2.1.1.i3.2	lam		4.3/LAM	4
56838	4.8	4.2.1.1.1.1.1.1.i1			4.10/PGG3	4
56839	1.1.3	1.1.1.2	indo_oceanic,mungi			1
56840	3	3.1.1	east_african_indian,ghana,mungi			3
56841	4.1.2.1	4.1.i1.1.1.1	haarlem		4.1.2/Haarlem	4
56844	4.4.1.1	4.2.1.2.2.1.1	stype		4	4
56845	4.2.2	4.2.2	tur		4	4
56846	4.1.2.1	4.1.i1.1.1.1	haarlem		4.1.2/Haarlem	4
56847	4.1.1.3	4.1.i1.2.1	xtype		4	4
56848	2.2.1	2.2.1.1.1.i3	beijing,mungi	lin2.2.1,central_asia		2
56849	4.1.1.3	4.1.i1.2.1	xtype		4	4
56850	4.3.4.2.1	4.2.1.2.1.1.i3.1	lam,canetti		4.3/LAM	4
56853	3	3.1.1	east_african_indian,ghana,mungi			3
56855	3	3.1.1	east_african_indian,ghana			3
56856	4.8	4.2.1.1.1.1.1.1.i1			4.10/PGG3	4
56857	4.3.4.1	4.2.1.2.1.1.i3.2	lam,beijing,canetti		4.3/LAM	4
56858	2.2.1	2.2.1.1.1	beijing,mungi	lin2.2.1,asian_african_3		2
56859	1.2.2	1.2.2.1	indo_oceanic,ghana,mungi			1
56862	4.3.4.2.1	2.2.2,4.2.1.2.1.1.i3.1	lam		4.3/LAM	4
56863	3	3.1.1	east_african_indian,ghana,mungi			3
56864	1.1.3	1.1.1.2	indo_oceanic,mungi			1
56865	4.1.1.3	4.1.i1.2.1	xtype		4	4
56866	3	3.1.1	east_african_indian,ghana,mungi			3
56867	1.1.2,4	1.1.2,4	indo_oceanic,canetti,mungi		4	1,4
56868	4.1.2.1	4.1.i1.1.1.1	haarlem		4.1.2/Haarlem	4
56869	2.2.1	2.2.1.1.1	beijing,mungi	lin2.2.1,asian_african_3		2
56870	4.1.2.1	4.1.i1.1.1.1	haarlem		4.1.2/Haarlem	4
56871	4.9	4.2.1.1.1.1.1.1.i2			4.10/PGG3	4
56872	4.1.2.1	4.1.i1.1.1.1	haarlem		4.1.2/Haarlem	4
56873	4.1.1.3	4.1.i1.2.1	xtype,canetti		4	4
56874	4.1.2.1	4.1.i1.1.1.1	haarlem		4.1.2/Haarlem	4
56875	3	3.1.1	east_african_indian,ghana,mungi			3
56876	4.7	4			4.10/PGG3	4
56877	3.1.2.1	3.1.1.i2	east_african_indian,ghana,mungi			3
56878	3.1.2	3.1.1.i2	east_african_indian,mungi			3
56879	4.3	4.2.1.2.1.1	lam		4.3/LAM	4
56880	2.2.1	2.2.1.1.1	beijing,mungi	asian_african_1,lin2.2.1		2
56881	1.1.2	1.1.2	indo_oceanic,mungi			1
56882	1.1.2	1.1.2	indo_oceanic,mungi			1
56883	4.1.2.1	4.1.i1.1.1.1	haarlem		4.1.2/Haarlem	4
56884	3	3.1.1	east_african_indian,ghana,mungi			3
56886	4.1.2.1	4.1.i1.1.1.1	haarlem		4.1.2/Haarlem	4
56887	3	3.1.1	east_african_indian,ghana,mungi			3
56888	3	3.1.1	east_african_indian,canetti,ghana,mungi			3
56889	2.2.1	2.2.1.1.1	beijing,canetti,westafrican1,mungi	lin2.2.1		2
56890	3	3.1.1	east_african_indian,ghana,mungi			3
56892	4.1.1.1	4.1.i1.2.1	xtype		4	4
56893	4.1.1.1	4.1.i1.2.1	xtype		4	4
56895	1.2.1	1.2.1.1.1	indo_oceanic,mungi			1
56896	4.1.2.1	4.1.i1.1.1.1	haarlem		4.1.2/Haarlem	4
56897	3	3.1.1	east_african_indian,ghana,mungi			3
56899	3	3.1.1	east_african_indian,ghana,mungi			3
56900	4.3.3	4.2.1.2.1.1.i4.1	lam,canetti		4.3/LAM	4
56901	4.2.2	4.2.2	tur		4	4
56902	4.1.2.1	4.1.i1.1.1.1	haarlem		4.1.2/Haarlem	4
56903	3	3.1.1	east_african_indian,ghana,mungi			3
56904	3	3.1.1	east_african_indian,canetti,ghana,mungi			3
56905	3.1.2.1	3.1.1.i2	east_african_indian,ghana,canetti,indo_oceanic,mungi			3
56906	3	3.1.1	east_african_indian,ghana,mungi			3
56908	4.3.4.2.1	4.2.1.2.1.1.i3.1	lam		4.3/LAM	4
56910	4.1.2.1	4.1.i1.1.1.1	haarlem,canetti		4.1.2/Haarlem	4
56911	4.1.2.1	4.1.i1.1.1.1	haarlem		4.1.2/Haarlem	4
56912	4.2.1	4.2.2.2.1	ural		4	4
56913	1.1.2	1.1.2	indo_oceanic,mungi			1
56914	4.1.1.3	4.1.i1.2.1	xtype		4	4
56915	4.1.2.1	4.1.i1.1.1.1	haarlem		4.1.2/Haarlem	4
56916	3	3.1.1	east_african_indian,ghana,mungi			3
56917	3	3.1.2	east_african_indian			3
56918	BOV_AFRI		bovis,ghana,mungi			BOV_AFRI
56919	1.1.2	1.1.2	indo_oceanic			1
56920	1.2.2	1.2.2.1	indo_oceanic,ghana,mungi			1
56921	3.1.2	3.1.1.i2	east_african_indian,ghana,mungi,orygis			3
56922	1.1.2	1.1.2	indo_oceanic			1
56923	4.3.4.2.1	4.2.1.2.1.1.i3.1	lam		4.3/LAM	4
56924	3.1.2.1	3.1.1.i2	east_african_indian,ghana			3
56927	4.1.2.1	4.1.i1.1.1.1	haarlem		4.1.2/Haarlem	4
56928	3	3.1.1	east_african_indian,ghana,mungi			3
56929	3	3.1.1	east_african_indian,caprae,ghana,mungi			3
56930	3	3.1.1	east_african_indian,ghana,mungi			3
56931	3	3.1.1	east_african_indian,canetti,ghana,mungi			3
56932	4.1.2.1	4.1.i1.1.1.1	haarlem		4.1.2/Haarlem	4
56933	3	3.1.1	east_african_indian,pinipedii,ghana,mungi			3
56935	1.1.3	1.1.1.2	indo_oceanic,mungi			1
56937	4.3.4.2.1	4.2.1.2.1.1.i3.1	lam		4.3/LAM	4
56938	4.1.2.1,1.1.2	4.1.i1.1.1.1,1.1.2	indo_oceanic,haarlem,orygis		4.1.2/Haarlem	1,4
56939	4.4.1.1	4.2.1.2.2.1.1	stype		4	4
56940	4.9	4.2.1.1.1.1.1.1.i2	canetti		4.10/PGG3	4
56941	3	3.1.1	east_african_indian,canetti,ghana,mungi,lam			3
56942	2.2.1	2.2.1.1.1	beijing,mungi	lin2.2.1,asian_african_2		2
56943	3	3.1.1	east_african_indian,ghana,suricattae,mungi			3
56944	4.7	4			4.10/PGG3	4
56945	1.2.1	1.2.1.1.1	indo_oceanic,canetti,mungi			1
56946	4.2.1	4.2.2.2.1	ural		4	4
56947	4.6.2	4.2.1.1.1.2.1.2	cameroon,canetti		4	4
56948	4.3.4.2	4.2.1.2.1.1.i3.1	lam		4.3/LAM	4
56949	4.3.3	4.2.1.2.1.1.i4.1	lam		4.3/LAM	4
56950	4.8	4.2.1.1.1.1.1.1.i1			4.10/PGG3	4
56951	4.9	4.2.1.1.1.1.1.1.i2			4.10/PGG3	4
56952	4.1.2.1	4.1.i1.1.1.1	haarlem		4.1.2/Haarlem	4
56953	4.1.2.1	4.1.i1.1.1.1	haarlem		4.1.2/Haarlem	4
56955	2.2.1	2.2.1.1.1	beijing,westafrican1	lin2.2.1		2
56956	4.3.3	4.2.1.2.1.1.i4.1	lam		4.3/LAM	4
56957	3	3.1.1	east_african_indian,ghana,mungi			3
56958	3	3.1.1	east_african_indian,ghana,mungi			3
56959	3	3.1.1	east_african_indian,ghana,mungi			3
56960	1.1.2	1.1.2	indo_oceanic			1
56961	1.2.1	1.2.1.1.1	indo_oceanic,mungi			1
56962	3.1.2.1	3.1.1.i2	east_african_indian,ghana,mungi			3
56963	4.3.2	4.2.1.2.1.1.i1	lam,canetti,orygis		4.3/LAM	4
56964	4.6	4.2.1.1.1.2.2.2	uganda		4	4
56966	3	3.1.1	east_african_indian,ethiopian,ghana,canetti,mungi			3
56967	1.2.2	1.2.2.1	indo_oceanic,ghana,mungi,canetti			1
56968	1.2.2	1.2.2.1	indo_oceanic,canetti,ghana,mungi			1
56969	4.8	4.2.1.1.1.1.1.1.i1			4.10/PGG3	4
56970	4.6.2.2	4.2.1.1.1.2.1.1.1.1.1	cameroon		4.6.2/Cameroon	4
56971	4.8	4.2.1.1.1.1.1.1.i1	mungi		4.10/PGG3	4
56972	4.1.1.3	4.1.i1.2.1	xtype,canetti		4	4
56973	2.2.1	2.2.1.1.1	beijing,mungi	asian_african_1,lin2.2.1		2
56974	3	3.1.1	east_african_indian,ghana,mungi			3
56975	4.6.2.2	4.2.1.1.1.2.1.1.1.1	canetti,cameroon		4.6.2/Cameroon	4
56977	4.3.4.2	4.2.1.2.1.1.i3.1	lam		4.3/LAM	4
56979	4.1.2.1	4.1.i1.1.1.1	haarlem		4.1.2/Haarlem	4
56981	4.9	4.2.1.1.1.1.1.1.i2	canetti		4.10/PGG3	4
56982	4.8	4.2.1.1.1.1.1.1.i1			4.10/PGG3	4
56983	1.1.3	1.1.1.2	indo_oceanic,mungi			1
56984	3.1.2	3.1.1.i2	east_african_indian,ghana,mungi			3
56985	4.6.1.1	4.2.1.1.1.2.2.1.1.1.1	uganda		4.6.1/Uganda	4
56986	4.1.1.3	4.1.i1.2.1	xtype,canetti		4	4
56987	4.8	4.2.1.1.1.1.1.1.i1	tur		4.10/PGG3	4
56989	1.2.2	1.2.2.1	indo_oceanic,ghana,mungi			1
56990	BOV_AFRI		bovis,ghana			BOV_AFRI
56991	4.1.1.1	4.1.i1.2.1	xtype,ghana		4	4
56992	4.1.1.1	4.1.i1.2.1	xtype		4	4
56993	1.1.3	1.1.1.2	indo_oceanic,mungi			1
56994	3	3.1.1	east_african_indian,ghana,mungi,canetti			3
56995	3.1.2.1	3.1.1.i2	east_african_indian,ghana,mungi			3
56996	BOV_AFRI		bovis,ghana,mungi			BOV_AFRI
56997	3.1.2.2	3.1.1.i2	east_african_indian,ghana,canetti,mungi			3
56998	BOV_AFRI		bovis,ghana,mungi			BOV_AFRI
56999	3	3.1.1	east_african_indian,ghana			3
57000	4.4.1.1	4.2.1.2.2.1.1	stype		4	4
57001	3.1.2	3.1.1.i2	east_african_indian,ghana,mungi			3
57002	4.4.1.1	4.2.1.2.2.1.1	stype		4	4
57004	3	3.1.1	east_african_indian,canetti,ghana,mungi			3
57005	4.1.1.3	4.1.i1.2.1	xtype,canetti		4	4
57006	3	3.1.1	east_african_indian,ghana,mungi			3
57007	4.1.2.1	4.1.i1.1.1.1	haarlem,canetti		4.1.2/Haarlem	4
57008	1.1.2	1.1.2	indo_oceanic,mungi			1
57009	3	3.1.1	east_african_indian,ghana,mungi			3
57012	4.3.3	4.2.1.2.1.1.i4.1	lam		4.3/LAM	4
57015	1.1.2	1.1.2	indo_oceanic,mungi			1
57016	2.2.1	2.2.1.1.1	beijing,mungi	europe/russia_B0/W148_outbreak,lin2.2.1		2
57017	1.1.2	1.1.2	indo_oceanic,mungi,east_african_indian			1
57019	4.1.1	4.1.i1.2.1	xtype,canetti		4	4
57020	3	3.1.1	east_african_indian,ghana			3
57021	BOV_AFRI		bovis,ghana,mungi			BOV_AFRI
57022	2.2.1	2.2.1.1.1.i3	beijing,mungi	lin2.2.1,central_asia		2
57024	3.1.2.1	3.1.1.i2	east_african_indian,ethiopian,ghana			3
57025	3	3.1.1	east_african_indian,caprae,ghana,mungi			3
57026	1.1.2	1.1.2	indo_oceanic,mungi			1
57027	3	3.1.1	east_african_indian,ghana,mungi			3
57028	4.1.2.1	4.1.i1.1.1.1	haarlem		4.1.2/Haarlem	4
57032	4.1.2.1	4.1.i1.1.1.1	haarlem		4.1.2/Haarlem	4
57033	3	3.1.1	east_african_indian,pinipedii,ghana,mungi			3
57034	3	3.1.1	east_african_indian,ghana,mungi			3
57035	4.3.4.2	4.2.1.2.1.1.i3.1	lam		4.3/LAM	4
57036	3	3.1.1	east_african_indian,ghana			3
57037	1.2.1	1.2.1.1.1	indo_oceanic,mungi			1
57038	2.2.1	2.2.1.1.1	beijing,mungi	lin2.2.1,asian_african_2		2
57039	4.2.2	4.2.2	tur		4	4
57042	4.8	4.2.1.1.1.1.1.1.i1	canetti		4.10/PGG3	4
57043	3	3.1.1	east_african_indian,ghana,canetti,mungi			3
57045	3	3.1.1	east_african_indian,ghana,mungi			3
57046	3	3.1.1	east_african_indian,ghana,westafrican1,mungi			3
57047	4.8	4.2.1.1.1.1.1.1.i1	indo_oceanic		4.10/PGG3	4
57048	4.1.2.1	4.1.i1.1.1.1	haarlem		4.1.2/Haarlem	4
57049	4.2.1	4.2.2.2.1	ural		4	4
57050	4.5	4.2.1.1.2	ghana		4.5	4
57051	4.8	4.2.1.1.1.1.1.1.i1	cameroon		4.10/PGG3	4
57052	4.3.3	4.2.1.2.1.1.i4.1	lam		4.3/LAM	4
57053	3	3.1.1	east_african_indian,ghana			3
57054	4.1.2.1	4.1.i1.1.1.1	haarlem		4.1.2/Haarlem	4
57055	3	3.1.1	east_african_indian,ghana,mungi			3
57056	4.3.3	4.2.1.2.1.1.i4.1	lam		4.3/LAM	4
57057	4.2.2	4.2.2	tur		4	4
57058	4.3.4.2	4.2.1.2.1.1.i3.1	lam		4.3/LAM	4
57061	4.5	4.2.1.1.2			4.5	4
57062	4.3.2	4.2.1.2.1.1.i1	lam,pinipedii		4.3/LAM	4
57063	3	3.1.1	east_african_indian,ghana,mungi,canetti			3
57064	3	3.1.1	east_african_indian,ghana,mungi			3
57065	3	3.1.1	east_african_indian,ghana,uganda,mungi			3
57066	4.1.2.1	4.1.i1.1.1.1	haarlem		4.1.2/Haarlem	4
57067	4.1.1.3	4.1.i1.2.1	xtype,canetti		4	4
57068	4.6.2.2	4.2.1.1.1.2.1.1.1.1.1	cameroon		4.6.2/Cameroon	4
57070	2.2.1	2.2.1.1.1.i3	beijing,canetti	lin2.2.1,central_asia		2
57071	3	3.1.1	east_african_indian,ghana,mungi			3
57072	4.1.1.1	4.1.i1.2.1	xtype		4	4
57073	2.2.1	2.2.1.1.1	beijing,mungi	lin2.2.1,asian_african_2		2
57074	4.2.1	4.2.2.2.1	ural,canetti		4	4
57075	3	3.1.1	east_african_indian,ghana,mungi			3
57076	3.1.2.1	3.1.1.i2	east_african_indian,ghana,mungi			3
57077	3	3.1.1	east_african_indian,ghana,mungi			3
57078	4.1.2.1	4.1.i1.1.1.1	haarlem		4.1.2/Haarlem	4
57079	3.1.1	3.1.1.i1	east_african_indian,ghana,mungi			3
57081	4.3.4.2.1	4.2.1.2.1.1.i3.1	lam,east_african_indian		4.3/LAM	4
57082	4.1.2.1	4.1.i1.1.1.1	haarlem		4.1.2/Haarlem	4
57083	4.3.4.2.1	4.2.1.2.1.1.i3.1	lam		4.3/LAM	4
57084	3	3.1.1	east_african_indian,canetti,ghana,mungi			3
57085	4.1.2.1	4.1.i1.1.1.1	haarlem		4.1.2/Haarlem	4
57087	4.6.2.2	4.2.1.1.1.2.1.1.1.1.1	cameroon		4.6.2/Cameroon	4
57088	4.1.2.1	4.1.i1.1.1.1	haarlem		4.1.2/Haarlem	4
57089	4.3.3	4.2.1.2.1.1.i4.1	lam		4.3/LAM	4
57090	4.8	4.2.1.1.1.1.1.1.i1	canetti		4.10/PGG3	4
57091	2.2.1,4.1.1.1	4.1.i1.2.1,2.2.1	beijing,xtype	lin2.2.1		2,4
57092	3	3.1.1	east_african_indian,ghana			3
57093	BOV_AFRI		orygis,indo_oceanic,canetti,mungi			BOV_AFRI
57094	4.1.2.1	4.1.i1.1.1.1	haarlem		4.1.2/Haarlem	4
57095	3	3.1.1	east_african_indian,ghana			3
57096	3	3.1.1	east_african_indian,ghana,mungi			3
57097	4.8	4.2.1.1.1.1.1.1.i1			4.10/PGG3	4
57098	3	3.1.1	east_african_indian,ghana,mungi			3
57099	4.3.3	4.2.1.2.1.1.i4.1	lam		4.3/LAM	4
57100	4	4.2.1.2.1.2			4	4
57101	2.2.2	2.2.2	beijing,mungi	asia_ancestral_1,lin2.2		2
57107	4.3.4.1	4.2.1.2.1.1.i3.2	lam		4.3/LAM	4
57108	4.1.1.3	4.1.i1.2.1	xtype		4	4
57109	4.1.2	4.1.i1.1.1.1	haarlem		4	4
57111	2.2.1	2.2.1.1.1	beijing,canetti,mungi	europe/russia_B0/W148_outbreak,lin2.2.1		2
57112	1.2.1	1.2.1.2	indo_oceanic,mungi			1
57113	BOV_AFRI		bovis,orygis,ghana,indo_oceanic,canetti,mungi			BOV_AFRI
57114	BOV_AFRI		bovis,ghana			BOV_AFRI
57115	4.1.2.1	4.1.i1.1.1.1	haarlem		4.1.2/Haarlem	4
57116	2.2.1	2.2.1.1.1	beijing,mungi	lin2.2.1,asian_african_3		2
57117	4.1.2.1	4.1.i1.1.1.1	haarlem		4.1.2/Haarlem	4
57118	4.1.1.3	4.1.i1.2.1	xtype,pinipedii		4	4
57119	3.1.1	3.1.1.i1	east_african_indian,ghana,indo_oceanic,mungi			3
57121	4.8	4.2.1.1.1.1.1.1.i1			4.10/PGG3	4
57122	3	3.1.1	east_african_indian,ghana,ethiopian,mungi			3
57123	3	3.1.1	east_african_indian,ghana,canetti,mungi			3
57124	3	3.1.2	east_african_indian,mungi			3
57125	3	3.1.1	east_african_indian,ghana,mungi			3
57127	3.1.2.1	3.1.1.i2	east_african_indian,canetti,pinipedii,ghana,mungi			3
57128	3	3.1.1	east_african_indian,ghana,mungi			3
57129	3	3.1.1	east_african_indian,stype,ghana,mungi			3
57130	1.2.2	1.2.2.1	indo_oceanic,microti,ghana,mungi,canetti			1
57131	3	3.1.1	east_african_indian,ghana,mungi			3
57132	3.1.2	3.1.1.i2	east_african_indian,ghana			3
57133	4.3.2.1	4.2.1.2.1.1.i1	lam		4.3/LAM	4
57134	3	3.1.1	east_african_indian,canetti,ghana,mungi			3
57135	4.2.1	4.2.2.2.1	ural,canetti		4	4
57136	3	3.1.1	east_african_indian,mungi			3
57137	4.1.2.1	4.1.i1.1.1.1	haarlem		4.1.2/Haarlem	4
57138	3	3.1.1	east_african_indian,ghana,mungi			3
57139	3	3.1.1	east_african_indian,ghana,mungi			3
57141	3	3.1.1	east_african_indian,ghana,canetti,mungi			3
57142	4.1.1.3	4.1.i1.2.1	xtype,canetti		4	4
57143	3	3.1.1	east_african_indian,ghana,mungi			3
57144	1.2.2	1.2.2.1	indo_oceanic,ghana,mungi			1
57145	3.1.2	3.1.1.i2	east_african_indian,westafrican1,ghana,canetti,mungi			3
57146	1.1.3	1.1.1.2	indo_oceanic,canetti			1
57147	4.1.1.1	4.1.i1.2.1	xtype,canetti		4	4
57149	3	3.1.1	east_african_indian,canetti,ghana,mungi			3
57150	3	3.1.1	east_african_indian,ghana,mungi			3
57152	1.2.1	1.2.1.1.1	indo_oceanic,mungi,east_african_indian			1
57154	4.1.2.1	4.1.i1.1.1.1	haarlem		4.1.2/Haarlem	4
57156	3	3.1.1	east_african_indian,ghana,mungi			3
57157	3.1.1	3.1.1.i1	east_african_indian,ghana,mungi			3
57158	4.3.4.2.1	4.2.1.2.1.1.i3.1	lam		4.3/LAM	4
57159	3	3.1.1	east_african_indian,ghana,mungi			3
57160	4.2.1	4.2.2.2.2	ural,suricattae		4	4
57161	1.2.1	1.2.1.1.1	indo_oceanic,stype,mungi			1
57162	3	3.1.1	east_african_indian,ghana,mungi			3
57163	3	3.1.1	east_african_indian,mungi			3
57165	3	3.1.1	east_african_indian,canetti,ghana,mungi			3
57166	4.1.2.1,4.7	4.1.i1.1.1.1	haarlem,lam,stype		4.1.2/Haarlem	4
57167	1.1.2	1.1.2	indo_oceanic,mungi			1
57168	3	3.1.1	east_african_indian,ghana,mungi			3
57169	4.2.1	4.2.2.2.1	ural		4	4
57170	4.7	4			4.10/PGG3	4
57171	3	3.1.1	east_african_indian,ghana,mungi			3
57172	2.2.1,6,BOV_AFRI	6,2.2.1.1.1	beijing,westafrican2,mungi	lin2.2.1		2,6,BOV_AFRI
57173	4.6.2	4.2.1.1.1.2.1.2	cameroon		4	4
57174	4.8	4.2.1.1.1.1.1.1.i1			4.10/PGG3	4
57175	2.2.1	2.2.1.1.1.i3	beijing,mungi	lin2.2.1,central_asia		2
57176	3.1.1	3.1.1.i1	east_african_indian,mungi			3
57177	4.2.1	4.2.2.2.1	ural		4	4
57179	4.1.2	4.1.i1.1.1.2	haarlem		4	4
57180	3	3.1.1	east_african_indian,ghana,mungi			3
57181	1.1.2	1.1.2	indo_oceanic,canetti,ghana,mungi			1
57182	4.2.1	1.1.1.1.1,4.2.2.2.1	bcg,canetti,ural,suricattae,tur,ethiopian,microti,beijing,orygis		4	4
57184	3	3.1.1	east_african_indian,ghana,mungi			3
57186	3	3.1.2	canetti,east_african_indian,mungi			3
57187	3.1.1	3.1.1.i1	east_african_indian,ghana,mungi			3
57188	4.8	4.2.1.1.1.1.1.1.i1			4.10/PGG3	4
57189	1.1.2	1.1.2	indo_oceanic,mungi			1
57190	3	3.1.1	east_african_indian,ghana,mungi			3
57191	4.8	4.2.1.1.1.1.1.1.i1			4.10/PGG3	4
57192	2.2.1.1	2.2.1.1.1	beijing,mungi	lin2.2.1,pacific_RD150		2
57193	2.2.1	2.2.1.1.1	beijing,canetti,mungi	lin2.2.1,asian_african_3		2
57194	4.3.4.2	4.2.1.2.1.1.i3.1	lam		4.3/LAM	4
57195	3	3.1.1	east_african_indian,ghana,mungi			3
57197	BOV_AFRI		bovis,ghana,east_african_indian			BOV_AFRI
57198	4.1.1.3	4.1.i1.2.1	xtype,orygis		4	4
57199	4.7	4			4.10/PGG3	4
57200	4.3.4	4.2.1.2.1.1.i3	lam,microti		4.3/LAM	4
57201	4.3.4.2	4.2.1.2.1.1.i3.1	lam		4.3/LAM	4
57203	3	3.1.1	east_african_indian,ghana,mungi			3
57204	2.2.1	2.2.1.1.1	beijing,canetti,mungi	lin2.2.1,asian_african_3		2
57205	1.1.2	1.1.2	indo_oceanic,mungi			1
57206	2.2.1	2.2.1.1.1	beijing,mungi	lin2.2.1,asian_african_2		2
57207	3	3.1.1	east_african_indian,ghana			3
57208	4.1.2.1	4.1.i1.1.1.1	haarlem,ghana		4.1.2/Haarlem	4
57210	2.2.1.1	2.2.1.1.1	beijing	lin2.2.1,pacific_RD150		2
57211	3	3.1.1	east_african_indian,ghana,canetti			3
57212	4.1.1.3	4.1.i1.2.1	xtype,canetti		4	4
57213	4.1.1.1	4.1.i1.2.1	xtype		4	4
57214	4.1.2.1	4.1.i1.1.1.1	haarlem		4.1.2/Haarlem	4
57218	4.1.1.1	4.1.i1.2.1	xtype,canetti		4	4
57219	4.1.1.3	4.1.i1.2.1	xtype,canetti		4	4
57220	BOV_AFRI		bovis,ghana,mungi			BOV_AFRI
57221	1.1.3	1.1.1.2	indo_oceanic,mungi			1
57222	3	3.1.1	east_african_indian,ghana,mungi			3
57223	3	3.1.1	east_african_indian,ghana,mungi			3
57224	4.1.1.3	4.1.i1.2.1	xtype,canetti		4	4
57225	3.1.2.2	3.1.1.i2	east_african_indian,ghana,canetti,mungi			3
57226	1.1.2	1.1.2	indo_oceanic,mungi			1
57227	4.5	4.2.1.1.2			4.5	4
57228	1.1.2	1.1.2	indo_oceanic,mungi			1
57229	4.4	4.2.1.2.2.2	stype,canetti		4	4
57230	3	3.1.1	east_african_indian,dassie,ghana,mungi			3
57231	3	3.1.1	east_african_indian,ghana,bcg,mungi			3
57232	3.1.2	3.1.1.i2	east_african_indian,ghana,mungi,orygis			3
57233	4.1.1.2	4.1.i1.2.1	xtype		4	4
57234	2.2.1	2.2.1.1.1.i3	beijing,mungi	lin2.2.1,central_asia		2
57235	4.8	4.2.1.1.1.1.1.1.i1			4.10/PGG3	4
57236	4.6.2.2	4.2.1.1.1.2.1.1.1.1.1	cameroon		4.6.2/Cameroon	4
57237	4.8	4.2.1.1.1.1.1.1.i1			4.10/PGG3	4
57238	2.2.1	2.2.1.1.1.i3	beijing,mungi	lin2.2.1,central_asia		2
57239	4.3.4.2.1	4.2.1.2.1.1.i3.1	lam,ghana		4.3/LAM	4
57241	4.1.1.2	4.1.i1.2.1	xtype		4	4
57242	4.8	4.2.1.1.1.1.1.1.i1			4.10/PGG3	4
57243	3	3.1.1	east_african_indian,ghana,mungi			3
57244	3	3.1.1	east_african_indian,ghana,mungi			3
57245	3.1.1	3.1.1.i1	east_african_indian,ghana,mungi			3
57246	4.8	4.2.1.1.1.1.1.1.i1			4.10/PGG3	4
57247	3	3.1.1	east_african_indian,ghana,mungi			3
57248	4.3.2	4.2.1.2.1.1.i1	lam		4.3/LAM	4
57249	3	3.1.1	east_african_indian,ghana,mungi			3
57250	4.6.2.2	4.2.1.1.1.2.1.1.1.1.1	cameroon		4.6.2/Cameroon	4
57251	3	3.1.1	east_african_indian,ghana,mungi,canetti			3
57252	2.2.1	2.2.1.1.1.i3	beijing,mungi	lin2.2.1,central_asia		2
57253	1.1.2	1.1.2	indo_oceanic,canetti,mungi			1
57254	1.1.3	1.1.1.2	indo_oceanic,mungi			1
57255	3	3.1.1	east_african_indian,ghana,mungi			3
57256	3	3.1.1	east_african_indian,indo_oceanic,mungi			3
57257	3	3.1.1	east_african_indian,ghana,mungi,pinipedii			3
57258	4.3.3	4.2.1.2.1.1.i4.1	lam,ghana,canetti		4.3/LAM	4
57259	1.1.2	1.1.2	indo_oceanic,mungi			1
57260	1.1.3	1.1.1.2	indo_oceanic,mungi			1
57261	4.5	4.2.1.1.2			4.5	4
57262	1.2.1	1.2.1.1.1	indo_oceanic,mungi,east_african_indian			1
57263	4.3.3	4.2.1.2.1.1.i4.1	lam		4.3/LAM	4
57264	3	3.1.1	east_african_indian,ghana,mungi			3
57265	4.6.2.1	4.2.1.1.1.2.1.1.1.2	cameroon,orygis		4	4
57266	4.1.1.3	4.1.i1.2.1	xtype,canetti		4	4
57267	3	3.2.1	east_african_indian,suricattae,ghana,mungi			3
57268	4.1.2.1	4.1.i1.1.1.1	haarlem		4.1.2/Haarlem	4
57269	3.1.1	3.1.1.i1	east_african_indian,ghana,mungi			3
57271	2.2.1	2.2.1.1.1	beijing,canetti,ethiopian,mungi	lin2.2.1,asian_african_2		2
57273	3	3.1.1	east_african_indian,ghana			3
57274	1.1.3	1.1.1.2	indo_oceanic,mungi			1
57275	3	3.1.1	east_african_indian,ghana,mungi			3
57278	4.1.2.1	4.1.i1.1.1.1	haarlem		4.1.2/Haarlem	4
57279	4.8	4.2.1.1.1.1.1.1.i1			4.10/PGG3	4
57281	3	3.1.1	east_african_indian,ghana,mungi			3
57282	3	3.1.1	east_african_indian,ghana,mungi			3
57284	4.1.1.3	4.1.i1.2.1	xtype		4	4
57285	4.6.1.1	4.2.1.1.1.2.2.1.1.1.1	uganda		4.6.1/Uganda	4
57286	1.1.2	1.1.2	indo_oceanic,east_african_indian,mungi			1
57287	4.1.1.1	4.1.i1.2.1	xtype		4	4
57288	3	3.1.1	east_african_indian,ghana,mungi			3
57289	3	3.1.1	east_african_indian,ghana,mungi			3
57290	4.3.3	4.2.1.2.1.1.i4.2	lam,canetti		4.3/LAM	4
57292	3	3.1.1	east_african_indian,ghana			3
57293	4.1.1.2	4.1.i1.2.1	xtype,canetti		4	4
57294	3	3.1.1	east_african_indian,ghana,canetti,mungi			3
57295	3.1.1	3.1.1.i1	east_african_indian,ghana,mungi			3
57296	4.1.2.1	4.1.i1.1.1.1	haarlem		4.1.2/Haarlem	4
57297	4.1.2.1	4.1.i1.1.1.1	haarlem,canetti		4.1.2/Haarlem	4
57298	3	3.1.1	east_african_indian,mungi			3
57299	2.2.1	2.2.1.1.1.i3	beijing,mungi	lin2.2.1,central_asia		2
57300	4.3.1	4.2.1.2.1.1.i2	lam		4.3/LAM	4
57301	3	3.1.1	east_african_indian,ghana			3
57302	4.1.1.3	4.1.i1.2.1	xtype		4	4
57303	1.2.1	1.2.1.1.1	indo_oceanic,mungi			1
57304	3	3.1.1	east_african_indian,suricattae,ghana,mungi			3
57305	BOV_AFRI		bovis,ghana,mungi			BOV_AFRI
57306	4.4.1.1	4.2.1.2.2.1.1	stype		4	4
57307	4.1.2	4.1.i1.1.1.1	haarlem,canetti		4	4
57308	1.1.2	1.1.2	indo_oceanic,canetti			1
57311	4.8	4.2.1.1.1.1.1.1.i1			4.10/PGG3	4
57312	4.9	4.2.1.1.1.1.1.1.i2	canetti		4.10/PGG3	4
57313	4.8	4.2.1.1.1.1.1.1.i1			4.10/PGG3	4
57314	3	3.1.1	east_african_indian,canetti,ghana,mungi			3
57315	4.8	4.2.1.1.1.1.1.1.i1			4.10/PGG3	4
57316	3.1.2	3.1.1.i2	east_african_indian,ghana,mungi			3
57317	2.2.1	2.2.1.1.1	beijing,canetti,mungi	lin2.2.1,asian_african_2		2
57318	3	3.1.1	east_african_indian,ghana,mungi			3
57320	3.1.2	3.1.1.i2	east_african_indian,ghana,mungi			3
57321	1.1.3	1.1.1.2	indo_oceanic,caprae,mungi			1
57324	4.4.1.1	4.2.1.2.2.1.1	stype		4	4
57325	4.8	4.2.1.1.1.1.1.1.i1			4.10/PGG3	4
57326	4.1.1.3	4.1.i1.2.1	xtype		4	4
57328	3.1.2.1	3.1.1.i2	east_african_indian,ghana,mungi			3
57329	3	3.1.1	east_african_indian,ghana,mungi			3
57330	3	3.1.1	east_african_indian,ghana,mungi			3
57331	4.5	4.2.1.1.2			4.5	4
57332	3	3.1.1	east_african_indian,ghana,mungi			3
57333	4.6.2	4.2.1.1.1.2.1.1.2	cameroon,ethiopian		4	4
57334	3	3.1.1	east_african_indian,ghana,ethiopian,mungi			3
57335	4.1.1.3	4.1.i1.2.1	xtype		4	4
57336	2.2.1.1	2.2.1.1.1	beijing,mungi	lin2.2.1,pacific_RD150		2
57338	4.1.2.1	4.1.i1.1.1.1	haarlem		4.1.2/Haarlem	4
57339	4.1.2.1	4.1.i1.1.1.1	haarlem		4.1.2/Haarlem	4
57340	4.1.2.1	4.1.i1.1.1.1	haarlem		4.1.2/Haarlem	4
57341	3	3.1.1	east_african_indian,ghana,mungi			3
57342	4.6	4.2.1.1.1.2.2.1.1.2	uganda		4	4
57343	4.1.1.3	4.1.i1.2.1	xtype		4	4
57344	4.9	4.2.1.1.1.1.1.1.i2	lam,ghana		4.10/PGG3	4
57345	2.2.1	2.2.1.1.1	beijing,mungi	lin2.2.1		2
57347	1.1.2	1.1.2	indo_oceanic,mungi			1
57348	3.1.2.2	3.1.1.i2	east_african_indian,ghana,canetti,mungi			3
57349	3	3.1.1	east_african_indian,ghana,mungi			3
57350	4.8	4.2.1.1.1.1.1.1.i1	canetti		4.10/PGG3	4
57351	1.1.1.1	1.1.1.1.1	indo_oceanic,mungi			1
57352	4.6.2.2	4.2.1.1.1.2.1.1.1.1.1	cameroon,beijing		4.6.2/Cameroon	4
57353	3	3.1.1	east_african_indian,canetti,ghana,westafrican1,mungi			3
57354	1.2.2	1.2.2.1	indo_oceanic,ghana,mungi			1
57355	1.1.2	1.1.2	indo_oceanic,mungi			1
57356	2.2.1.2	2.2.1.1.1	beijing,mungi	lin2.2.1,asian_african_2/RD142		2
57357	1.1.2	1.1.2	indo_oceanic,mungi			1
57358	3	3.1.1	east_african_indian,ghana,mungi			3
57359	4.2.1	4.2.2.2.1	ural		4	4
57360	2.2.1	2.2.1.1.1	beijing,mungi	lin2.2.1,asian_african_3		2
57361	2.2.1	2.2.1.1.1	beijing,mungi	europe/russia_B0/W148_outbreak,lin2.2.1		2
57362	4.6	4.2.1.1.1.2.2.1.2	uganda,westafrican1		4	4
57363	4.1.1.2	4.1.i1.2.1	xtype		4	4
57364	1.1.2	1.1.2	indo_oceanic,mungi			1
57365	4.3.4.2	4.2.1.2.1.1.i3.1	lam		4.3/LAM	4
57366	4.2.2	4.2.2	tur		4	4
57367	4.2.2	4.2.2	tur		4	4
57368	1.1.2	1.1.2	indo_oceanic,mungi		4.10/PGG3	1
57369	4.3.1	4.2.1.2.1.1.i2	lam		4.3/LAM	4
57370	4.3.3	4.2.1.2.1.1.i4.1	lam,canetti		4.3/LAM	4
57371	4.1.2.1	4.1.i1.1.1.1	haarlem		4.1.2/Haarlem	4
57372	3	3.1.1	east_african_indian,indo_oceanic,ghana,mungi			3
57373	3	3.1.1	east_african_indian,ghana,mungi			3
57374	4.1.2.1	4.1.i1.1.1.1	haarlem		4.1.2/Haarlem	4
57375	3	3.1.1	east_african_indian,ghana,mungi			3
57376	4.1.1.3	4.1.i1.2.1	xtype,canetti		4	4
57377	2.2.1,4.8	4.2.1.1.1.1.1.1.i1,2.2.1.1.1	beijing,mungi	lin2.2.1		2,4
57379	4.4.2	4.2.1.2.2.2	stype		4	4
57380	3	3.1.1	east_african_indian,ghana,mungi			3
57381	4.3.4.2.1	4.2.1.2.1.1.i3.1	lam		4.3/LAM	4
57383	3.1.1	3.1.1.i1	east_african_indian,ghana,mungi			3
57384	4.5	4.2.1.1.2			4.5	4
57385	3.1.2.1	3.1.1.i2	east_african_indian,ghana,canetti,mungi			3
57386	4.8	4.2.1.1.1.1.1.1.i1			4.10/PGG3	4
57387	3.1.2.2	3.1.1.i2	east_african_indian,ghana,canetti,mungi			3
57388	3.1.2.2	3.1.1.i2	east_african_indian,ghana,canetti			3
57389	3	3.1.1	east_african_indian,dassie,ghana,mungi			3
57390	2.2.1	2.2.1.1.1	beijing,canetti,mungi	lin2.2.1		2
57391	1.1.2	1.1.2	indo_oceanic,mungi			1
57392	4.1.2.1	4.1.i1.1.1.1	haarlem		4.1.2/Haarlem	4
57393	4.1.1.1	4.1.i1.2.1	xtype,stype		4	4
57394	3	3.1.1	east_african_indian,ghana,mungi			3
57396	3	3.2.1	east_african_indian,ghana,mungi			3
57397	1.1.2	1.1.2	indo_oceanic,mungi			1
57398	3	3.1.1	east_african_indian,mungi			3
57400	2.2.1	2.2.1.1.1.i3	beijing,mungi	lin2.2.1,central_asia		2
57401	3	3.1.1	east_african_indian,ghana,mungi			3
57402	2.2.1	2.2.1.1.1	beijing,mungi	lin2.2.1		2
57404	4.4.1.1	4.2.1.2.2.1.1	stype,canetti		4	4
57405	3.1.1	3.1.1.i1	east_african_indian,ghana			3
57406	2.2.1	2.2.1.1.1	beijing,mungi	lin2.2.1,asia_ancestral_3		2
57407	3	3.1.1	east_african_indian,ghana,mungi			3
57408	1.1.2	1.1.2	indo_oceanic,mungi			1
57409	3	3.1.1	east_african_indian,ghana,mungi			3
57410	2.2.1.1	2.2.1.1.1	beijing,mungi,stype	lin2.2.1,pacific_RD150		2
57411	4.2.1	4.2.2.2.2	ural,canetti		4	4
57412	3	3.1.1	east_african_indian,ghana,mungi			3
57413	2.2.1	2.2.1.1.1	beijing,orygis,mungi	lin2.2.1,asian_african_3		2
57414	3.1.2	3.1.1.i2	east_african_indian,ghana,mungi			3
57415	4.8	4.2.1.1.1.1.1.1.i1	indo_oceanic		4.10/PGG3	4
57417	4.7	4			4.10/PGG3	4
57418	1.1.3	1.1.1.2	indo_oceanic,mungi			1
57419	BOV_AFRI		orygis,canetti,mungi			BOV_AFRI
57420	5	5	westafrican1,canetti,mungi			5
57421	4.6	4.2.1.1.1.2.2.1.1.2	uganda		4	4
57422	4.8	4.2.1.1.1.1.1.1.i1			4.10/PGG3	4
57423	4.1.1.3	4.1.i1.2.1	xtype,canetti		4	4
57424	4.6.2.2	4.2.1.1.1.2.1.1.1.1.1	cameroon,canetti,lam		4.6.2/Cameroon	4
57425	4.3.3	4.2.1.2.1.1.i4.1	lam		4.3/LAM	4
57426	4.6.2.2	4.2.1.1.1.2.1.1.1.1.1	cameroon		4.6.2/Cameroon	4
57430	4.8	4.2.1.1.1.1.1.1.i1			4.10/PGG3	4
57431	4.3.4.2	4.2.1.2.1.1.i3.1	lam		4.3/LAM	4
57432	3.1.1	3.1.1.i1	east_african_indian,ghana,canetti,mungi			3
57433	4.6.1	4.2.1.1.1.2.2.1.1.1.1	uganda,ethiopian		4.6.1/Uganda	4
57434	4.8	4.2.1.1.1.1.1.1.i1	haarlem,mungi		4.10/PGG3	4
57435	4.1.2.1	4.1.i1.1.1.1	haarlem		4.1.2/Haarlem	4
57436	4.3.2	4.2.1.2.1.1.i1	lam,pinipedii		4.3/LAM	4
57437	4.1.2	4.1.i1.1.1.1	haarlem		4	4
57438	3.1.2	3.1.1.i2	east_african_indian,ghana,mungi			3
57439	4.1.1.3	4.1.i1.2.1	xtype,canetti		4	4
57441	4.1.1.3	4.1.i1.2.1	xtype,canetti		4	4
57442	3	3.1.1	east_african_indian,ghana,mungi			3
57443	1.1.2,4.8	4.2.1.1.1.1.1.1.i1,1.1.2	indo_oceanic,mungi			1,4
57444	3.1.1	3.1.1.i1	east_african_indian,ghana,mungi			3
57445	1.1.2	1.1.2	indo_oceanic			1
57446	2.2.1.1	2.2.1.1.1	beijing,mungi	lin2.2.1,pacific_RD150		2
57448	4.1.2.1	4.1.i1.1.1.1	haarlem		4.1.2/Haarlem	4
57449	4.1.2.1	4.1.i1.1.1.1	haarlem		4.1.2/Haarlem	4
57450	4.6.2.2	4.2.1.1.1.2.1.1.1.1.1	cameroon		4.6.2/Cameroon	4
57451	4.2.2	4.2.2	tur		4	4
57453	2.2.1,3	3.1.1,2.2.1.1.1	beijing,east_african_indian	lin2.2.1,asian_african_2		2,3
57454	1.2.1	1.2.1.2	indo_oceanic,mungi			1
57455	4.6.2.2	4.2.1.1.1.2.1.1.1.1.2	cameroon		4.6.2/Cameroon	4
57456	3	3.1.1	east_african_indian,ghana,mungi			3
57457	BOV_AFRI		bovis,ghana			BOV_AFRI
57458	4.3.3	4.2.1.2.1.1.i4.1	lam		4.3/LAM	4
57459	4.1	4.1.i1.2.1	xtype		4	4
57460	4.3.3	4.2.1.2.1.1.i4.1	lam		4.3/LAM	4
57461	3	3.1.1	east_african_indian,ghana,mungi			3
57462	4.7	4			4.10/PGG3	4
57463	1.2.2	1.2.2.1	indo_oceanic,ghana,mungi,canetti			1
57464	4.8	4.2.1.1.1.1.1.1.i1			4.10/PGG3	4
57466	4.3.4.2.1	4.2.1.2.1.1.i3.1	lam		4.3/LAM	4
57468	4.1.1.2	4.1.i1.2.1	xtype		4	4
57469	4.1.1.3	4.1.i1.2.1	xtype,canetti		4	4
57470	3	3.1.1	east_african_indian,ghana,mungi			3
57471	2.2.1	2.2.1.1.1	beijing,mungi	asian_african_1,lin2.2.1		2
57472	4.8	4.2.1.1.1.1.1.1.i1			4.10/PGG3	4
57473	3	3.1.1	east_african_indian,ghana,ethiopian,canetti			3
57474	1.1.2	1.1.2	indo_oceanic,canetti,stype,mungi			1
57475	3.1.1	3.1.1.i1	east_african_indian,ghana,mungi			3
57476	4.3.1	4.2.1.2.1.1.i2	lam		4.3/LAM	4
57477	3.1.2.1	3.1.1.i2	east_african_indian,ghana,mungi			3
57479	1.2.2	1.2.2.1	indo_oceanic,ghana,canetti			1
57480	3	3.1.1	east_african_indian,ghana,mungi			3
57481	4.1.1.1	4.1.i1.2.1	xtype		4	4
57482	3	3.1.2	east_african_indian,mungi			3
57483	1.1.2	1.1.2	indo_oceanic,mungi			1
57484	2.2.1	2.2.1.1.1	beijing,mungi	lin2.2.1,asia_ancestral_3		2
57485	2.2.1	2.2.1.1.1	beijing,mungi	europe/russia_B0/W148_outbreak,lin2.2.1		2
57486	3	3.1.1	east_african_indian,ghana,pinipedii			3
57487	4.1.1.2	4.1.i1.2.1	xtype,canetti		4	4
57488	2.2.1	2.2.1.1.1	beijing,mungi	lin2.2.1		2
57489	3	3.1.1	east_african_indian,indo_oceanic,ghana,mungi			3
57490	3	3.1.1	east_african_indian,ghana,mungi,canetti			3
57491	3	3.1.1	east_african_indian,ghana,mungi			3
57493	4.1.1.3	4.1.i1.2.1	xtype,canetti		4	4
57494	3	3.1.1	east_african_indian,ghana,mungi			3
57495	3	3.1.1	east_african_indian,ghana,mungi			3
57496	3	3.1.1	east_african_indian,ghana,mungi			3
57497	3.1.1	3.1.1.i1	east_african_indian,ghana,mungi			3
57498	3	3.1.1	east_african_indian,ghana			3
57500	4.1.2.1	4.1.i1.1.1.1	haarlem		4.1.2/Haarlem	4
57501	4.1.1.3	4.1.i1.2.1	xtype		4	4
57504	2.2.1	2.2.1.1.1	beijing,mungi	lin2.2.1		2
57505	4.1.2.1	4.1.i1.1.1.1	haarlem		4.1.2/Haarlem	4
57506	4.1.2.1	4.1.i1.1.1.1	haarlem		4.1.2/Haarlem	4
57507	3	3.1.1	east_african_indian,ghana,mungi			3
57508	2.2.1.1	2.2.1.1.1	beijing,canetti,mungi	lin2.2.1,pacific_RD150		2
57509	4.8	4.2.1.1.1.1.1.1.i1			4.10/PGG3	4
57511	3	3.1.1	east_african_indian,ghana,mungi			3
57512	4.2.1	4.2.2.2.1	ural,canetti		4	4
57513	3	3.1.1	east_african_indian,ghana,mungi			3
57514	4.3.2	4.2.1.2.1.1.i1	lam,pinipedii		4.3/LAM	4
57515	4.4	4.2.1.2.2.2	stype		4	4
57516	4.8	4.2.1.1.1.1.1.1.i1	canetti		4.10/PGG3	4
57517	3	3.1.1	east_african_indian,ghana,mungi			3
57518	1.2.1	1.2.1.1.1	indo_oceanic,mungi			1
57519	3	3.1.1	east_african_indian,canetti,ghana,mungi			3
57520	2.2.1	2.2.1.1.1	beijing,mungi	lin2.2.1,asian_african_2		2
57521	3.1.1	3.1.1.i1	east_african_indian,ghana,mungi			3
57522	3	3.1.1	east_african_indian,ghana,mungi			3
57523	4.8	4.2.1.1.1.1.1.1.i1			4.10/PGG3	4
57524	1.1.2	1.1.2	indo_oceanic,mungi			1
57525	4.1.1.3	4.1.i1.2.1	xtype,canetti		4	4
57526	1.1.2	1.1.2	indo_oceanic,mungi			1
57527	4.1.2.1	4.1.i1.1.1.1	haarlem		4.1.2/Haarlem	4
57528	4.3.4.2	4.2.1.2.1.1.i3.1	lam		4.3/LAM	4
57529	4.1.1.3	4.1.i1.2.1	xtype,beijing,ghana,canetti		4	4
57530	1.1.2	1.1.2	indo_oceanic,mungi			1
57531	3	3.2.2	east_african_indian,ethiopian,mungi			3
57532	4.8	4.2.1.1.1.1.1.1.i1	stype,indo_oceanic		4.10/PGG3	4
57533	2.2.1	2.2.1.1.1	beijing,mungi	europe/russia_B0/W148_outbreak,lin2.2.1		2
57534	3	3.1.1	east_african_indian,ghana,mungi			3
57536	3	3.1.2	east_african_indian,indo_oceanic,mungi			3
57537	1.1.2	1.1.2	indo_oceanic,mungi			1
57538	3	3.1.1	east_african_indian,ghana,mungi			3
57539	2.2.1.1	2.2.1.1.1	beijing	lin2.2.1,pacific_RD150		2
57540	4.1.1.3	4.1.i1.2.1	xtype		4	4
57541	4.6.2.2	4.2.1.1.1.2.1.1.1.1.1	cameroon,east_african_indian,ethiopian		4.6.2/Cameroon	4
57542	4.1.2.1	4.1.i1.1.1.1	haarlem		4.1.2/Haarlem	4
57543	2.2.1	2.2.1.1.1	beijing,mungi	lin2.2.1		2
57544	3	3.1.1	east_african_indian,ghana,mungi			3
57545	1.1.2	1.1.2	indo_oceanic,mungi			1
57546	3.1.1	3.1.1.i1	east_african_indian,ghana,canetti,mungi			3
57547	3.1.1	3.1.1.i1	east_african_indian,ghana,canetti,mungi			3
57548	3.1.2.1	3.1.1.i2	east_african_indian,ghana,suricattae,mungi			3
57549	4.8	4.2.1.1.1.1.1.1.i1			4.10/PGG3	4
57550	1.1.2	1.1.2	indo_oceanic,canetti,mungi			1
57551	3	3.1.1	east_african_indian,ghana,mungi			3
57552	4.3.3	4.2.1.2.1.1.i4.1	lam		4.3/LAM	4
57553	4.2.2	4.2.2	tur,mungi		4	4
57554	3	3.1.1	east_african_indian,ghana,mungi			3
57555	4.1.1.3	4.1.i1.2.1	xtype		4	4
57556	1.1.2	1.1.2	indo_oceanic			1
57557	4.1.2.1	4.1.i1.1.1.1	haarlem		4.1.2/Haarlem	4
57558	4.3.2	4.2.1.2.1.1.i1	lam,caprae		4.3/LAM	4
57559	4.1.1.3	4.1.i1.2.1	xtype,canetti		4	4
57560	4.9	4.2.1.1.1.1.1.1.i2			4.10/PGG3	4
57561	3	3.1.1	east_african_indian,ghana,mungi			3
57562	3	3.1.1	east_african_indian,ghana,mungi			3
57563	BOV_AFRI		orygis,mungi			BOV_AFRI
57564	4.5	4.2.1.1.2	ethiopian		4.5	4
57565	4.1.1.1	4.1.i1.2.1	xtype		4	4
57566	4.3.1	4.2.1.2.1.1.i2	lam		4.3/LAM	4
57567	3	3.1.1	east_african_indian,ghana,mungi			3
57568	3	3.1.1	east_african_indian,tur,ghana,mungi			3
57569	4.2.1	4.2.2.2.2	ural		4	4
57570	2.2.1	2.2.1.1.1.i3	beijing,mungi	lin2.2.1,central_asia		2
57572	4.9	4.2.1.1.1.1.1.1.i2			4.10/PGG3	4
57573	2.2.1	2.2.1.1.1.i3	beijing,mungi	lin2.2.1,central_asia		2
57576	4.3.3	4.2.1.2.1.1.i4.1	lam		4.3/LAM	4
57577	4.3.3	4.2.1.2.1.1.i4.1	lam		4.3/LAM	4
57578	4.9	4.2.1.1.1.1.1.1.i2			4.10/PGG3	4
57579	4.3.3	4.2.1.2.1.1.i4.1	lam		4.3/LAM	4
57580	2.2.1.1	2.2.1.1.1	beijing,canetti,mungi	lin2.2.1,pacific_RD150		2
57581	2.2.1.1	2.2.1.1.1	beijing,mungi	lin2.2.1,pacific_RD150		2
57583	2.2.1	2.2.1.1.1.i3	beijing,mungi	lin2.2.1,central_asia		2
57584	4.1.2.1	4.1.i1.1.1.1	haarlem		4.1.2/Haarlem	4
57586	4.1.2.1	4.1.i1.1.1.1	haarlem,canetti		4.1.2/Haarlem	4
57589	2.2.1	2.2.1.1.1	beijing,mungi	europe/russia_B0/W148_outbreak,lin2.2.1		2
57590	3	3.1.1	east_african_indian,ghana,mungi			3
57591	3	3.1.1	east_african_indian,indo_oceanic,mungi			3
57592	4.2.1	4.2.2.2.1	ural,canetti		4	4
57595	4.2.1	4.2.2.2.1	ural,canetti		4	4
57597	4.2.1	4.2.2.2.1	ural,canetti		4	4
57598	2.2.1	2.2.1.1.1	beijing,mungi	europe/russia_B0/W148_outbreak,lin2.2.1		2
57599	4.8	4.2.1.1.1.1.1.1.i1			4.10/PGG3	4
57600	4.3.2	4.2.1.2.1.1.i1	lam		4.3/LAM	4
57601	2.2.1	2.2.1.1.1	beijing,mungi	europe/russia_B0/W148_outbreak,lin2.2.1		2
57602	2.2.1	2.2.1.1.1.i3	beijing,mungi	lin2.2.1,central_asia		2
57604	4.2.1	4.2.2.2.1	ural,canetti		4	4
57605	2.2.1	2.2.1.1.1	beijing,stype,mungi	europe/russia_B0/W148_outbreak,lin2.2.1		2
57606	2.2.1	2.2.1.1.1	beijing,stype,mungi	europe/russia_B0/W148_outbreak,lin2.2.1		2
57607	4.1.2.1	4.1.i1.1.1.1	haarlem		4.1.2/Haarlem	4
57608	2.2.1	2.2.1.1.1	beijing,stype,mungi	europe/russia_B0/W148_outbreak,lin2.2.1		2
57609	4.2.2.1	4.2.2	tur		4	4
57610	2.2.1	2.2.1.1.1	beijing,stype,mungi	europe/russia_B0/W148_outbreak,lin2.2.1		2
57611	2.2.1	2.2.1.1.1.i3	beijing,canetti,mungi	lin2.2.1,central_asia		2
57612	2.2.1	2.2.1.1.1	beijing,stype,mungi	europe/russia_B0/W148_outbreak,lin2.2.1		2
57613	2.2.1	2.2.1.1.1	beijing,stype,mungi	europe/russia_B0/W148_outbreak,lin2.2.1		2
57616	4.3.3	4.2.1.2.1.1.i4.1	lam,canetti		4.3/LAM	4
57617	2.2.1	2.2.1.1.1.i3	beijing,orygis,mungi	lin2.2.1,central_asia		2
57619	4.8	4.2.1.1.1.1.1.1.i1			4.10/PGG3	4
57620	4.3.3	4.2.1.2.1.1.i4.1	lam		4.3/LAM	4
57622	4.8	4.2.1.1.1.1.1.1.i1	westafrican1		4.10/PGG3	4
57623	4.2.2	4.2.2	tur		4	4
57624	4.1.2.1	4.1.i1.1.1.1	haarlem		4.1.2/Haarlem	4
57626	2.2.1	2.2.1.1.1	beijing,mungi	lin2.2.1,asia_ancestral_3		2
57627	4.8	4.2.1.1.1.1.1.1.i1	canetti		4.10/PGG3	4
57628	4.8	4.2.1.1.1.1.1.1.i1	canetti		4.10/PGG3	4
57632	2.2.1	2.2.1.1.1	beijing,mungi	lin2.2.1		2
57633	4.1.2	4.1.i1.1.2	haarlem,canetti,caprae		4	4
57634	3.1.1	3.1.1.i1	east_african_indian			3
57636	4.6.2.2	4.2.1.1.1.2.1.1.1.1.1	cameroon		4.6.2/Cameroon	4
57641	4.1.2.1	4.1.i1.1.1.1	haarlem		4.1.2/Haarlem	4
57643	4.1.2.1	4.1.i1.1.1.1	haarlem		4.1.2/Haarlem	4
57645	4.1	4.1.i2.2	ghana,canetti		4	4
57646	4.8	4.2.1.1.1.1.1.1.i1			4.10/PGG3	4
57647	2.2.1	2.2.1.1.1	beijing,mungi,canetti	lin2.2.1		2
57648	4.3.3	4.2.1.2.1.1.i4.1	lam		4.3/LAM	4
57650	4.5	4.2.1.1.2			4.5	4
57651	4.1.2.1	4.1.i1.1.1.1	haarlem		4.1.2/Haarlem	4
57652	4.1.2.1	4.1.i1.1.1.1	haarlem		4.1.2/Haarlem	4
57653	2.2.1	2.2.1.1.1	beijing,mungi	asian_african_1,lin2.2.1		2
57654	4.1.2.1	4.1.i1.1.1.1	haarlem		4.1.2/Haarlem	4
57656	4.3.4.1	4.2.1.2.1.1.i3.2	lam,canetti		4.3/LAM	4
57658	4.3.3	4.2.1.2.1.1.i4.1	lam		4.3/LAM	4
57660	6,BOV_AFRI	6	westafrican2,mungi			6,BOV_AFRI
57662	4.1.2.1	4.1.i1.1.1.1	haarlem,canetti		4.1.2/Haarlem	4
57663	1.2.1	1.2.1.1.2	indo_oceanic,canetti,mungi			1
57664	1.2.2	1.2.2.1	indo_oceanic,ghana,mungi			1
57665	6,BOV_AFRI	6	westafrican2,canetti,mungi			6,BOV_AFRI
57666	4.3.3	4.2.1.2.1.1.i4.1	lam		4.3/LAM	4
57667	3	3.1.1	east_african_indian,canetti,ghana,mungi			3
57668	4.1.2.1	4.1.i1.1.1.1	haarlem		4.1.2/Haarlem	4
57669	4.2.1	4.2.2.2	ural		4	4
57670	4.8	4.2.1.1.1.1.1.1.i1	canetti		4.10/PGG3	4
57671	3	3.1.1	east_african_indian,canetti,ghana,mungi			3
57672	4.2.2	4.2.2	tur		4	4
57673	2.2.1	2.2.1.1.1	beijing,mungi	lin2.2.1		2
57674	6,BOV_AFRI	6	westafrican2,mungi			6,BOV_AFRI
57675	2.2.1.1	2.2.1.1.1	beijing,mungi	lin2.2.1,pacific_RD150		2
57677	4.8	4.2.1.1.1.1.1.1.i1			4.10/PGG3	4
57678	1.1.2	1.1.2	indo_oceanic,mungi,canetti			1
57679	4.1.2.1	4.1.i1.1.1.1	haarlem		4.1.2/Haarlem	4
57680	4.8	4.2.1.1.1.1.1.1.i1			4.10/PGG3	4
57681	4.6	4.2.1.1.1.2.2.1.1.2	uganda		4	4
57682	4.1.2.1	4.1.i1.1.1.1	haarlem		4.1.2/Haarlem	4
57683	4.8	4.2.1.1.1.1.1.1.i1	canetti		4.10/PGG3	4
57684	4.1.2	4.1.i1.1.1.1	haarlem		4	4
57685	4.1.2.1	4.1.i1.1.1.1	haarlem		4.1.2/Haarlem	4
57688	4.3.3	4.2.1.2.1.1.i4.1	lam		4.3/LAM	4
57689	2.2.1	2.2.1.1.1	beijing,mungi	lin2.2.1,asia_ancestral_3		2
57690	4.2.1	4.2.2.2.1	ural		4	4
57692	4.8	4.2.1.1.1.1.1.1.i1			4.10/PGG3	4
57693	1.1.2	1.1.2	indo_oceanic,canetti,mungi			1
57694	4.3.3	4.2.1.2.1.1.i4.1	lam,ghana		4.3/LAM	4
57696	4.3.4.2	4.2.1.2.1.1.i3.1	lam		4.3/LAM	4
57697	4.8	4.2.1.1.1.1.1.1.i1	canetti		4.10/PGG3	4
57698	4.8	4.2.1.1.1.1.1.1.i1			4.10/PGG3	4
57699	4.4.1.1	4.2.1.2.2.1.1	stype,canetti		4	4
57700	4.4.1.1	4.2.1.2.2.1.1	stype		4	4
57701	4.3.1	4.2.1.2.1.1.i2	lam		4.3/LAM	4
57702	4.1.2.1	4.1.i1.1.1.1	haarlem		4.1.2/Haarlem	4
57703	4.9	4.2.1.1.1.1.1.1.i2	pinipedii		4.10/PGG3	4
57706	4.1.2	4.1.i1.1.2	haarlem		4	4
57707	2.2.1	2.2.1.1.1	beijing,mungi	asian_african_1,lin2.2.1		2
57708	4.1.2.1	4.1.i1.1.1.1	haarlem		4.1.2/Haarlem	4
57709	4.1.2.1	4.1.i1.1.1.1	haarlem		4.1.2/Haarlem	4
57710	4.4.1.1	4.2.1.2.2.1.1	stype		4	4
57711	4.1.2.1	4.1.i1.1.1.1	haarlem		4.1.2/Haarlem	4
57712	4.7	4			4.10/PGG3	4
57716	2.2.1	2.2.1.1.1.i3	beijing,mungi	lin2.2.1,central_asia		2
57717	4.3.3	4.2.1.2.1.1.i4.1	lam		4.3/LAM	4
57718	2.2.1	2.2.1.1.1.i3	beijing,mungi	lin2.2.1,central_asia		2
57721	4.8	4.2.1.1.1.1.1.1.i1			4.10/PGG3	4
57722	4.1.2.1	4.1.i1.1.1.1	haarlem		4.1.2/Haarlem	4
57723	4.8	4.2.1.1.1.1.1.1.i1	orygis		4.10/PGG3	4
57724	2.2.1	2.2.1.1.1	beijing,mungi	europe/russia_B0/W148_outbreak,lin2.2.1		2
57725	4.8	4.2.1.1.1.1.1.1.i1	orygis		4.10/PGG3	4
57726	4.8	4.2.1.1.1.1.1.1.i1	canetti		4.10/PGG3	4
57728	2.2.1	2.2.1.1.1	beijing,mungi	europe/russia_B0/W148_outbreak,lin2.2.1		2
57729	4.8	4.2.1.1.1.1.1.1.i1	canetti,bcg		4	4
57731	2.2.1	2.2.1.1.1	beijing,mungi	europe/russia_B0/W148_outbreak,lin2.2.1		2
57733	2.2.1	2.2.1.1.1.i3	beijing,cameroon,mungi	lin2.2.1,central_asia		2
57735	2.2.1	2.2.1.1.1.i3	beijing,cameroon,mungi	lin2.2.1,central_asia		2
57736	2.2.1	2.2.1.1.2	beijing,canetti,mungi	lin2.2.1,asia_ancestral_2		2
57737	2.2.1	2.2.1.1.1.i3	beijing,mungi	lin2.2.1,central_asia		2
57738	2.2.1	2.2.1.1.1.i3	beijing,mungi	lin2.2.1,central_asia		2
57739	2.2.1	2.2.1.1.1	beijing,mungi,ethiopian	lin2.2.1,asian_african_2		2
57740	4.2.1	4.2.2.2.1	ural,cameroon,canetti		4	4
57741	2.2.1	2.2.1.1.1	beijing,mungi	europe/russia_B0/W148_outbreak,lin2.2.1		2
57742	2.2.1	2.2.1.1.1	beijing,mungi	europe/russia_B0/W148_outbreak,lin2.2.1		2
57743	5	5	westafrican1,mungi			5
57744	2.2.1	2.2.1.1.1.i3	beijing,mungi	lin2.2.1,central_asia		2
57745	4.8	4.2.1.1.1.1.1.1.i1			4.10/PGG3	4
57746	4.8	4.2.1.1.1.1.1.1.i1			4.10/PGG3	4
57747	4.8	4.2.1.1.1.1.1.1.i1			4.10/PGG3	4
57748	2.2.1	2.2.1.1.1	beijing,mungi	europe/russia_B0/W148_outbreak,lin2.2.1		2
57749	2.2.1	2.2.1.1.1	beijing,mungi	europe/russia_B0/W148_outbreak,lin2.2.1		2
57750	3.1.1	3.1.1.i1	east_african_indian,mungi			3
57751	1.1.3	1.1.1.2	indo_oceanic,mungi			1
57752	3	3.1.1	east_african_indian,canetti,ghana,mungi			3
57753	4.5	4.2.1.1.2	canetti		4.5	4
57754	3	3.1.1	east_african_indian,ghana,mungi			3
57755	2.2.1	2.2.1.1.1	beijing	asian_african_1,lin2.2.1		2
57756	4.3.3	4.2.1.2.1.1.i4.1	lam		4.3/LAM	4
57757	2.2.1	2.2.1.1.1.i3	beijing,mungi	lin2.2.1,central_asia		2
57758	2.2.1	2.2.1.1.1.i3	beijing,mungi	lin2.2.1,central_asia		2
57759	4	4.2.1.1.1.1.2			4	4
57760	4.2.2.1	4.2.2	tur		4	4
57761	2.2.1	2.2.1.1.1	beijing,mungi	europe/russia_B0/W148_outbreak,lin2.2.1		2
57763	4.2.1	4.2.2.2.1	ural,canetti		4	4
57764	4.6.2.2	4.2.1.1.1.2.1.1.1.1.1	cameroon		4.6.2/Cameroon	4
57765	2.2.1	2.2.1.1.1	beijing,mungi	europe/russia_B0/W148_outbreak,lin2.2.1		2
57766	4.8	4.2.1.1.1.1.1.1.i1			4.10/PGG3	4
57767	2.2.1	2.2.1.1.1.i3	beijing,mungi	lin2.2.1,central_asia		2
57768	4.1.2	4.1.i1.1.1.2	haarlem		4	4
57771	2.2.1	2.2.1.1.1.i3	beijing,mungi	lin2.2.1,central_asia		2
57772	4.3.4.2	4.2.1.2.1.1.i3.1	lam		4.3/LAM	4
57773	2.2.1	2.2.1.1.1.i3	beijing	lin2.2.1,central_asia		2
57774	4.8	4.2.1.1.1.1.1.1.i1			4.10/PGG3	4
57775	4.1.2.1	4.1.i1.1.1.1	haarlem		4.1.2/Haarlem	4
57776	4	4.2.1.1.1.1.2			4	4
57777	4.3,2.2.1	4.2.1.2.1.1.i4.1,2.2.1.1.1	beijing,lam,mungi	europe/russia_B0/W148_outbreak,lin2.2.1	4.3/LAM	2,4
57778	2.2.1	2.2.1.1.1.i3	beijing,cameroon,mungi	lin2.2.1,central_asia		2
57779	4.2.1	4.2.2.2.1	ural,cameroon,canetti		4	4
57780	4.1.2.1	4.1.i1.1.1.1	haarlem		4.1.2/Haarlem	4
57781	4.9	4.2.1.1.1.1.1.1.i2			4.10/PGG3	4
57782	2.2.1	2.2.1.1.1	beijing,mungi	europe/russia_B0/W148_outbreak,lin2.2.1		2
57783	4.8	4.2.1.1.1.1.1.1.i1	canetti		4.10/PGG3	4
57784	2.2.1	2.2.1.1.1.i3	beijing,mungi	lin2.2.1,central_asia		2
57785	2.2.1	2.2.1.1.1.i3	beijing	lin2.2.1,central_asia		2
57786	4.3.3	4.2.1.2.1.1.i4.1	lam		4.3/LAM	4
57787	4.2.1	4.2.2.2.1	ural,canetti		4	4
57788	2.2.1	2.2.1.1.1.i3	beijing,mungi	lin2.2.1,central_asia		2
57789	3.1.2	3.1.1.i2	east_african_indian,mungi			3
57790	3	3.1.1	east_african_indian,canetti,mungi			3
57791	3	3.1.1	east_african_indian,ghana,mungi			3
57792	2.2.1	2.2.1.1.1	beijing,canetti,mungi,dassie	lin2.2.1		2
57793	4.3.3	4.2.1.2.1.1.i4.1	lam		4.3/LAM	4
57794	4.8	4.2.1.1.1.1.1.1.i1			4.10/PGG3	4
57795	2.2.1	2.2.1.1.2	beijing,mungi	lin2.2.1,asia_ancestral_2		2
57796	2.2.1	2.2.1.1.2	beijing,canetti,mungi	lin2.2.1,asia_ancestral_2		2
57797	2.2.1	2.2.1.1.1.i3	beijing,mungi	lin2.2.1,central_asia		2
57798	2.2.1	2.2.1.1.1.i3	beijing,mungi	lin2.2.1,central_asia		2
57799	3	3.1.1	east_african_indian,ghana,mungi			3
57800	3	3.1.1	east_african_indian,ghana,mungi			3
57801	3	3.1.1	east_african_indian,canetti,ghana,mungi			3
57803	3	3.1.1	east_african_indian,ghana,mungi			3
57804	3	3.1.1	east_african_indian,canetti,ghana,mungi			3
57805	3	3.1.1	east_african_indian,ghana,mungi			3
57806	3	3.1.1	east_african_indian,canetti,ghana,mungi			3
57807	3	3.1.1	east_african_indian,ghana,mungi			3
57808	4.5	4.2.1.1.2	canetti		4.5	4
57809	3	3.1.1	east_african_indian,ghana,mungi			3
57810	4.9	4.2.1.1.1.1.1.1.i2			4.10/PGG3	4
57811	3	3.1.1	east_african_indian,ghana,mungi			3
57812	3	3.1.1	east_african_indian,canetti,ghana,mungi			3
57814	3.1.2	3.1.1.i2	east_african_indian,ghana,canetti,mungi			3
57815	4.8	4.2.1.1.1.1.1.1.i1	stype		4.10/PGG3	4
57816	3	3.1.1	east_african_indian,ghana,westafrican1,mungi			3
57819	3.1.2	3.1.1.i2	east_african_indian,ghana,mungi			3
57820	3	3.1.1	east_african_indian,ghana,mungi			3
57821	3	3.1.1	east_african_indian,caprae,ghana,mungi			3
57822	3	3.1.1	east_african_indian,ghana,mungi			3
57824	3	3.1.1	east_african_indian,ghana,mungi			3
57825	3	3.1.1	east_african_indian,ghana,mungi			3
57826	3	3.1.1	east_african_indian,ghana,mungi			3
57827	3	3.1.1	east_african_indian,ghana,canetti,mungi			3
57828	3	3.1.1	east_african_indian,canetti,ghana,mungi			3
57829	3	3.1.1	east_african_indian,ghana,mungi			3
57830	3	3.1.1	east_african_indian,ghana,mungi			3
57831	3	3.1.2	east_african_indian,mungi			3
57832	3	3.1.1	east_african_indian,canetti,mungi			3
57833	3	3.1.1	east_african_indian,ghana,mungi			3
57835	4.2.2	4.2.2	tur		4	4
57836	3	3.1.1	east_african_indian,ghana,mungi			3
57837	3	3.1.1	east_african_indian,ghana,mungi			3
57838	3	3.1.1	east_african_indian,ghana,mungi			3
57839	3	3.1.1	east_african_indian,canetti,ghana,mungi			3
57840	3	3.1.1	east_african_indian,mungi			3
57841	4.1.1.3	4.1.i1.2.1	xtype,canetti		4	4
57842	3,4	3.1.1,4	east_african_indian,canetti,ghana,mungi		4	3,4
57843	3	3.1.1	east_african_indian,canetti,ghana,mungi			3
57845	3	3.1.1	east_african_indian,canetti,ghana,mungi			3
57847	3	3.1.1	east_african_indian,ghana,mungi			3
57848	3	3.1.1	east_african_indian,ghana,mungi			3
57850	3	3.1.1	east_african_indian,ghana,mungi			3
57851	3	3.1.1	east_african_indian,ghana,mungi			3
57854	2.2.1	4.2.1.1.1.2.1.2,2.2.1.1.1	beijing,canetti,mungi	lin2.2.1		2
57855	3	3.1.1	east_african_indian,ghana,mungi			3
57856	4.6.2	4.2.1.1.1.2.1.2	cameroon		4	4
57861	3	3.1.1	east_african_indian,ghana,mungi			3
57862	3	3.1.1	east_african_indian,ghana,mungi			3
57863	4.9	4.2.1.1.1.1.1.1.i2			4.10/PGG3	4
57864	3	3.1.1	east_african_indian,ghana,mungi			3
57865	3	3.1.1	east_african_indian,ghana,mungi			3
57867	3	3.1.1	east_african_indian,ghana			3
57869	3	3.1.1	east_african_indian,ghana,canetti,mungi			3
57870	3	3.1.1	east_african_indian,ghana,mungi			3
57872	4.2.2	4.2.2	tur		4	4
57873	3	3.1.1	east_african_indian,ghana,mungi			3
57875	3	3.1.1	east_african_indian,mungi			3
57876	3	3.1.1	east_african_indian,ghana,mungi			3
57878	3	3.1.1	east_african_indian,canetti,ghana,mungi			3
57879	3	3.1.1	east_african_indian,ghana,mungi			3
57880	3	3.1.1	east_african_indian,ghana			3
57881	3	3.1.1	east_african_indian,ghana,mungi			3
57882	3	3.1.1	east_african_indian,ghana,mungi			3
57883	3	3.1.1	east_african_indian,ghana,mungi			3
57884	3	3.1.1	east_african_indian,ghana,mungi			3
57885	3	3.1.1	east_african_indian,ghana,westafrican1,mungi			3
57888	3	3.1.1	east_african_indian,ghana,canetti,mungi			3
57890	2.2.1	2.2.1.1.1.i3	beijing,canetti,mungi	lin2.2.1,central_asia		2
57892	3	3.1.1	east_african_indian,ghana,mungi			3
57893	4.9	4.2.1.1.1.1.1.1.i2			4.10/PGG3	4
57894	1.1.2	1.1.2	indo_oceanic,mungi			1
57895	3	3.1.1	east_african_indian,ghana,mungi			3
57896	3	3.1.1	east_african_indian,ghana,mungi			3
57898	1.1.2	1.1.2	indo_oceanic,canetti,mungi			1
57899	4.8	4.2.1.1.1.1.1.1.i1	canetti		4.10/PGG3	4
57900	3	3.1.1	east_african_indian,ghana,mungi			3
57901	3	3.1.1	east_african_indian,ghana,mungi			3
57902	3	3.1.1	east_african_indian,ghana,mungi			3
57903	4.5,1.1.2	1.1.2	indo_oceanic,mungi			1,4
57906	2.2.1	2.2.1.1.1.i3	beijing,mungi	lin2.2.1,central_asia		2
57907	3.1.2	3.1.1.i2	east_african_indian,ghana,mungi			3
57908	4.5	4.2.1.1.2			4.5	4
57909	3	3.1.1	east_african_indian,ghana,mungi			3
57911	3	3.1.1	east_african_indian,ghana,mungi			3
57912	2.2.1	2.2.1.1.1	beijing,mungi	lin2.2.1		2
57913	4.2.1	4.2.2.2.1	ural		4	4
57914	3	3.1.1	east_african_indian,ghana			3
57919	3	3.1.1	east_african_indian,ghana,mungi			3
57920	3	3.1.1	east_african_indian,ghana,mungi			3
57921	3	3.1.1	east_african_indian,ghana,mungi			3
57922	3	3.1.1	east_african_indian,ghana,mungi			3
57924	4.2.2	4.2.2	tur,canetti		4	4
57925	3	3.1.1	east_african_indian,canetti,ghana,mungi			3
57926	3	3.1.1	east_african_indian,canetti,ghana,mungi			3
57928	3	3.1.1	east_african_indian,canetti,mungi			3
57929	3	3.1.1	east_african_indian,canetti,ghana,mungi			3
57930	3	3.1.1	east_african_indian,ghana,mungi			3
57931	4.2.2	4.2.2	tur		4	4
57932	3	3.1.1	east_african_indian,ghana,mungi			3
57933	3	3.1.1	east_african_indian,mungi			3
57934	3	3.1.1	east_african_indian,ghana,mungi			3
57935	3	3.1.1	east_african_indian,ghana,mungi			3
57938	3	3.1.1	east_african_indian,ghana,mungi			3
57939	1.2.2	1.2.2.1	indo_oceanic,ghana,canetti,mungi			1
57940	3	3.1.1	east_african_indian,indo_oceanic,ghana,mungi			3
57941	2.2.1	2.2.1.1.1.i3	beijing,mungi	lin2.2.1,central_asia		2
57944	3	3.1.1	east_african_indian,ghana,mungi			3
57945	3	3.1.1	east_african_indian,ghana,mungi			3
57946	3	3.1.1	east_african_indian,ghana,mungi			3
57947	3	3.1.1	east_african_indian,westafrican2,canetti,ghana,mungi			3
57948	3	3.1.1	east_african_indian,ghana,mungi			3
57950	3	3.1.1	east_african_indian,ghana,mungi,canetti			3
57954	3	3.1.1	east_african_indian,ghana,mungi			3
57955	3	3.1.1	east_african_indian,ghana,canetti,mungi			3
57956	3	3.2.1	east_african_indian,suricattae,ghana,mungi			3
57958	4.8	4.2.1.1.1.1.1.1.i1			4.10/PGG3	4
57960	3	3.1.1	east_african_indian,mungi			3
57961	3	3.1.1	east_african_indian,ghana,mungi			3
57963	3	3.1.1	east_african_indian,ghana,mungi			3
57964	3	3.1.1	east_african_indian,ghana,mungi			3
57965	3	3.1.1	east_african_indian,ghana,mungi			3
57966	3	3.1.1	east_african_indian,ghana,mungi			3
57967	3	3.1.1	east_african_indian,ghana,mungi			3
57968	3	3.1.1	east_african_indian,ghana,beijing,mungi			3
57970	3.1.2.1	3.1.1.i2	east_african_indian,canetti,ghana,mungi			3
57972	3	3.1.1	east_african_indian,ghana,mungi			3
57973	3	3.1.1	east_african_indian,canetti,ghana,beijing,mungi			3
57974	3	3.1.1	east_african_indian,ghana,mungi			3
57977	3	3.1.1	east_african_indian,canetti,ghana,mungi			3
57978	3	3.1.1	east_african_indian,beijing,canetti,ghana,mungi			3
57979	3	3.1.1	east_african_indian,canetti,ghana,mungi			3
57980	3	3.1.1	east_african_indian,ghana,mungi			3
57983	3	3.1.1	east_african_indian,ghana,mungi			3
57984	3	3.1.1	east_african_indian,ghana,canetti,mungi			3
57985	3	3.1.1	east_african_indian,canetti,mungi			3
57986	3	3.1.1	east_african_indian,ghana,mungi			3
57987	3	3.1.1	east_african_indian,ghana,canetti,mungi			3
57988	3	3.1.1	east_african_indian,ghana,mungi			3
57989	3	3.1.1	east_african_indian,ghana,mungi			3
57991	3	3.1.1	east_african_indian,canetti,ghana,mungi			3
57992	2.2.1	2.2.1.1.1.i3	beijing,mungi	lin2.2.1,central_asia		2
57993	3.1.2.1	3.1.1.i2	east_african_indian,ghana,mungi			3
57996	3	3.1.1	east_african_indian,ghana,mungi			3
57997	3	3.1.1	east_african_indian,ghana,mungi			3
57999	3	3.1.1	east_african_indian,canetti,ghana,mungi			3
58000	3	3.1.1	east_african_indian,ghana,uganda,mungi			3
58001	3	3.1.1	east_african_indian,ghana,mungi			3
58002	3	3.1.1	east_african_indian,canetti,ghana,mungi			3
58003	1.2.2	1.2.2.1	indo_oceanic,canetti,ghana,mungi			1
58004	3	3.1.1	east_african_indian,ghana,mungi			3
58006	3	3.1.1	east_african_indian,ghana,mungi			3
58007	4.5	4.2.1.1.2	canetti		4.5	4
58008	2.2.1	2.2.1.1.1	beijing	lin2.2.1,asian_african_3		2
58010	3	3.1.1	east_african_indian,ghana,mungi			3
58011	4.9	4.2.1.1.1.1.1.1.i2	canetti		4.10/PGG3	4
58012	3	3.1.1	east_african_indian,suricattae,ghana,mungi			3
58015	3	3.1.1	east_african_indian,canetti,ghana,mungi			3
58016	3	3.1.1	east_african_indian,canetti,ghana,mungi			3
58017	4.9	4.2.1.1.1.1.1.1.i2	canetti		4.10/PGG3	4
58018	3	3.1.1	east_african_indian,ghana,mungi			3
58019	4.1.2.1	4.1.i1.1.1.1	haarlem		4.1.2/Haarlem	4
58021	3	3.1.1	east_african_indian,ghana,mungi			3
58022	1.1.2	1.1.2	indo_oceanic,mungi			1
58023	3	3.1.1	east_african_indian,ghana,mungi			3
58025	3	3.1.1	east_african_indian,canetti,mungi			3
58027	3	3.1.1	east_african_indian,ghana,mungi			3
58028	3	3.1.1	east_african_indian,ghana,canetti,mungi			3
58029	3	3.1.1	east_african_indian,ghana,mungi			3
58030	4.1.1.1	4.1.i1.2.1,3.1.1.i1	xtype,canetti		4	4
58033	3	3.1.1	east_african_indian,ghana,mungi			3
58034	3	3.1.1	east_african_indian,ghana			3
58035	1.1.2	1.1.2	indo_oceanic,mungi			1
58037	4.9	4.2.1.1.1.1.1.1.i2	canetti		4.10/PGG3	4
58038	4.5	4.2.1.1.2			4.5	4
58039	3	3.1.1	east_african_indian,ghana,mungi			3
58040	4.9	4.2.1.1.1.1.1.1.i2			4.10/PGG3	4
58041	3	3.1.1	east_african_indian,ghana,mungi			3
58042	3	3.1.1	east_african_indian,canetti,ghana,mungi			3
58043	2.2.1	2.2.1.1.1	beijing,canetti,mungi	lin2.2.1		2
58046	3	3.1.1	east_african_indian,ghana,mungi			3
58049	3	3.1.1	east_african_indian,ghana,mungi			3
58050	3	3.1.1	east_african_indian,ghana,mungi			3
58051	4.2.2	4.2.2	tur		4	4
58052	3	3.1.1	east_african_indian,ghana,mungi			3
58054	4.5	4.2.1.1.2			4.5	4
58055	3	3.1.1	east_african_indian,ghana,mungi			3
58058	3.1.2.1	3.1.1.i2	east_african_indian,ghana,mungi			3
58061	3	3.1.1	east_african_indian,ghana,mungi			3
58062	3	3.1.1	east_african_indian,ghana,mungi			3
58063	3	3.1.2	east_african_indian,mungi			3
58066	3	3.1.1	east_african_indian,ghana,mungi			3
58067	4.9	4.2.1.1.1.1.1.1.i2			4.10/PGG3	4
58070	3	3.1.1	east_african_indian,ghana,mungi			3
58071	3	3.1.1	east_african_indian,ghana,mungi			3
58072	3	3.1.1	east_african_indian,ghana,mungi			3
58076	3	3.1.1	east_african_indian,canetti,ghana,mungi			3
58077	3	3.1.1	east_african_indian,ghana,mungi			3
58078	4.2.2	4.2.2	tur		4	4
58079	3	3.1.1	east_african_indian,ghana,mungi			3
58080	3	3.1.1	east_african_indian,ghana,mungi			3
58083	3	3.1.1	east_african_indian,ghana,mungi			3
58084	3	3.1.1	east_african_indian,ghana,mungi			3
58086	3	3.1.1	east_african_indian,ghana,mungi			3
58087	3	3.1.1	east_african_indian,ghana,mungi			3
58088	3	3.1.1	east_african_indian,ghana,mungi			3
58089	4.6.2	4.2.1.1.1.2.1.1.2	cameroon		4	4
58091	2.2.1	2.2.1.1.1.i3	beijing,mungi	lin2.2.1,central_asia		2
58092	3	3.1.1	east_african_indian,canetti,ghana,mungi			3
58093	2.2.1	2.2.1.1.2	beijing,mungi	lin2.2.1,asia_ancestral_2		2
58095	3	3.1.1	east_african_indian,westafrican2,ghana,mungi			3
58096	2.2.1	2.2.1.1.1	beijing,mungi	lin2.2.1		2
58097	3	3.1.1	east_african_indian,mungi			3
58098	3	3.1.1	east_african_indian,ghana,mungi			3
58099	4.2.2	4.2.2	tur		4	4
58101	3	3.1.1	east_african_indian,ghana,mungi			3
58102	3	3.1.1	east_african_indian,ghana,mungi			3
58104	3	3.1.1	east_african_indian,ghana,mungi			3
58105	3	3.1.1	east_african_indian,ghana,mungi			3
58106	3	3.1.1	east_african_indian,ghana,mungi			3
58107	3	3.1.2	east_african_indian,mungi			3
58108	3	3.1.1	east_african_indian,ghana,mungi			3
58110	3,4	3.1.1,4	east_african_indian,canetti,ghana,mungi		4	3,4
58111	3	3.1.1	east_african_indian,ghana,canetti,mungi			3
58113	1.1.2	1.1.2	indo_oceanic,mungi			1
58114	3	3.1.1	east_african_indian,ghana,mungi			3
58115	2.2.1	2.2.1.1.1	beijing,mungi	lin2.2.1		2
58116	3	3.1.1	east_african_indian,ghana,mungi			3
58117	3	3.1.1	east_african_indian,ghana,mungi			3
58118	3	3.1.1	east_african_indian,ghana,canetti,mungi			3
58119	3	3.1.1	east_african_indian,ghana,mungi			3
58120	3	3.1.1	east_african_indian,ghana,mungi			3
58121	4.5	4.2.1.1.2	ethiopian		4.5	4
58122	2.2.1	2.2.1.1.1	beijing,mungi	europe/russia_B0/W148_outbreak,lin2.2.1		2
58123	3	3.1.1	east_african_indian,canetti,ghana,mungi			3
58124	3	3.1.1	east_african_indian,mungi			3
58125	3	3.1.1	east_african_indian,ghana,mungi			3
58126	3	3.1.1	east_african_indian,canetti,ghana,mungi			3
58127	3	3.1.1	east_african_indian,canetti,ghana,mungi			3
58128	3	3.1.1	east_african_indian,ghana,mungi			3
58129	4.1.1.1	4.1.i1.2.1	xtype		4	4
58130	2.2.1	2.2.1.1.1	beijing,mungi	lin2.2.1		2
58131	4.6.2	4.2.1.1.1.2.1.2	cameroon,canetti		4	4
58132	3	3.1.1	east_african_indian,ghana,mungi			3
58134	3	3.1.1	east_african_indian,ghana,mungi			3
58135	1.1.2	1.1.2	indo_oceanic,canetti,mungi			1
58136	4.9	4.2.1.1.1.1.1.1.i2	canetti		4.10/PGG3	4
58137	3	3.1.1	east_african_indian,ghana,mungi			3
58138	1.1.2	1.1.2	indo_oceanic,canetti,mungi			1
58139	4.5	4.2.1.1.2			4.5	4
58140	3	3.1.1	east_african_indian,ghana,lam,mungi			3
58141	3.1.2.1	3.1.1.i2	east_african_indian,ghana,canetti,mungi			3
58143	3	3.1.1	east_african_indian,canetti,ghana,mungi			3
58144	3.1.2	3.1.1.i2	east_african_indian,canetti,ghana,mungi			3
58145	4.2.2	4.2.2	tur		4	4
58146	2.2.1.1	2.2.1.1.1	beijing,mungi	lin2.2.1,pacific_RD150		2
58147	3.1.2	3.1.1.i2	east_african_indian,ghana,mungi			3
58148	2.2.1.1	2.2.1.1.1	beijing,mungi	lin2.2.1,pacific_RD150		2
58149	3	3.1.1	east_african_indian,ghana,mungi			3
58150	4.9	4.2.1.1.1.1.1.1.i2			4.10/PGG3	4
58151	3	3.1.1	east_african_indian,ghana,canetti,mungi			3
58152	4.9	4.2.1.1.1.1.1.1.i2			4.10/PGG3	4
58154	3	3.1.1	east_african_indian,ghana,mungi			3
58155	3	3.1.1	east_african_indian,ghana,mungi			3
58156	3	3.1.1	east_african_indian,ghana,mungi			3
58157	3	3.1.1	east_african_indian,ghana,mungi			3
58158	2.2.1.2	2.2.1.1.1	beijing,mungi	lin2.2.1,asian_african_2/RD142		2
58159	3	3.1.1	east_african_indian,ghana,mungi			3
58160	4.5	4.2.1.1.2	canetti		4.5	4
58161	4.6.2.1	4.2.1.1.1.2.1.1.1.2	cameroon		4	4
58163	3	3.1.1	east_african_indian,ghana,mungi			3
58165	3	3.1.1	east_african_indian,ghana,mungi			3
58166	3	3.1.1	east_african_indian,ghana,mungi			3
58167	3	3.1.1	east_african_indian,ghana,mungi			3
58168	3	3.1.1	east_african_indian,canetti,ghana,mungi			3
58170	3	3.1.1	east_african_indian,ghana,mungi			3
58171	3	3.1.1	east_african_indian,ghana,mungi			3
58172	2.2.1	2.2.1.1.1	beijing,mungi	europe/russia_B0/W148_outbreak,lin2.2.1		2
58173	3	3.1.1	east_african_indian,ghana,mungi			3
58174	3	3.1.1	east_african_indian,ghana,mungi			3
58175	3	3.1.1	east_african_indian,ghana,mungi			3
58176	3	3.1.1	east_african_indian,ghana,mungi			3
58179	3	3.1.1	east_african_indian,ghana,mungi			3
58180	3	3.1.1	east_african_indian,ghana,mungi			3
58182	4.5	4.2.1.1.2			4.5	4
58183	3	3.1.1	east_african_indian,canetti,ghana,mungi			3
58184	3	3.1.1	east_african_indian,ghana,mungi			3
58185	1.1.2	1.1.2	indo_oceanic,canetti,mungi			1
58186	2.2.1	2.2.1.1.1.i3	beijing,uganda,mungi	lin2.2.1,central_asia		2
58187	3	3.1.1	east_african_indian,ghana,mungi			3
58188	3	3.1.1	east_african_indian,ghana,mungi			3
58189	3	3.1.1	east_african_indian,canetti,mungi			3
58191	3	3.1.1	east_african_indian,ghana,mungi			3
58194	3	3.1.1	east_african_indian,ghana,mungi			3
58195	3	3.1.1	east_african_indian,canetti,mungi			3
58196	1.2.2	1.2.2.1	indo_oceanic,ethiopian,ghana,cameroon,mungi			1
58197	2.2.1	2.2.1.1.1	beijing,mungi	europe/russia_B0/W148_outbreak,lin2.2.1		2
58201	3	3.1.1	east_african_indian,ghana,indo_oceanic,orygis,mungi			3
58203	3	3.1.1	east_african_indian,canetti,ghana,mungi			3
58204	3	3.1.1	east_african_indian,ghana,mungi			3
58205	3	3.1.1	east_african_indian,ghana,mungi			3
58206	3	3.1.1	east_african_indian,ghana,mungi			3
58207	1.1.2	1.1.2	indo_oceanic,mungi			1
58209	4.3.3	4.2.1.2.1.1.i4.1	lam		4.3/LAM	4
58210	4.3.2	4.2.1.2.1.1.i1	lam		4.3/LAM	4
58211	2.2.1	2.2.1.1.1	beijing,mungi	lin2.2.1		2
58212	4.1	4.1.i1.2.2	xtype		4	4
58213	4.3.3	4.2.1.2.1.1.i4.1	lam		4.3/LAM	4
58214	2.2.1	2.2.1.1.1	beijing,mungi	lin2.2.1		2
58215	4.1.2.1	4.1.i1.1.1.1	haarlem		4.1.2/Haarlem	4
58216	4.3.4.2	4.2.1.2.1.1.i3.1	lam		4.3/LAM	4
58217	4	4.2.1.1.1.1.2	canetti		4	4
58218	4.3.3	4.2.1.2.1.1.i4.1	lam		4.3/LAM	4
58219	4.3.3	4.2.1.2.1.1.i4.1	lam		4.3/LAM	4
58220	4	4.2.1.1.1.1.2	canetti		4	4
58221	4.3.3	4.2.1.2.1.1.i4.1	lam		4.3/LAM	4
58222	4.8	4.2.1.1.1.1.1.1.i1			4.10/PGG3	4
58223	4.1.2.1	4.1.i1.1.1.1	haarlem		4.1.2/Haarlem	4
58224	2.2.1	2.2.1.1.1	beijing,mungi	lin2.2.1		2
58225	4.1	4.1.i1.2.2	xtype		4	4
58226	4.3.4.2	4.2.1.2.1.1.i3.1	lam		4.3/LAM	4
58227	4.3.4.2	4.2.1.2.1.1.i3.1	lam,canetti		4.3/LAM	4
58228	4.3.3	4.2.1.2.1.1.i4.1	lam		4.3/LAM	4
58229	4.1.1.3	4.1.i1.2.1	xtype		4	4
58230	4.1.2.1	4.1.i1.1.1.1	haarlem		4.1.2/Haarlem	4
58231	2.2.1	2.2.1.1.1	beijing,mungi	lin2.2.1,asian_african_3		2
58232	4.1.2.1	4.1.i1.1.1.1	haarlem		4.1.2/Haarlem	4
58233	4.3.4.1	4.2.1.2.1.1.i3.2	lam		4.3/LAM	4
58234	4.3.4.2	4.2.1.2.1.1.i3.1	lam		4.3/LAM	4
58235	2.2.1	2.2.1.1.1	beijing,mungi	lin2.2.1		2
58236	4.3.4.1	4.2.1.2.1.1.i3.2	lam		4.3/LAM	4
58237	4.1.2.1	4.1.i1.1.1.1	haarlem		4.1.2/Haarlem	4
58238	4.1.1.3	4.1.i1.2.1	xtype		4	4
58239	4.3.3	4.2.1.2.1.1.i4.1	lam		4.3/LAM	4
58240	4.3.4.2	4.2.1.2.1.1.i3.1	lam		4.3/LAM	4
58241	4.3.4	4.2.1.2.1.1.i3.2	lam		4.3/LAM	4
58242	4.1.2.1	4.1.i1.1.1.1	haarlem		4.1.2/Haarlem	4
58243	4.1.2.1	4.1.i1.1.1.1	haarlem		4.1.2/Haarlem	4
58244	4.3.3	4.2.1.2.1.1.i4.1	lam		4.3/LAM	4
58245	BOV_AFRI		caprae,canetti,mungi			BOV_AFRI
58246	4.1.1	4.1.i1.2.1	xtype		4	4
58247	4.3.3	4.2.1.2.1.1.i4.1	lam		4.3/LAM	4
58248	4.1.1	4.1.i1.2.1	xtype,east_african_indian		4	4
58249	4.3.4.2	4.2.1.2.1.1.i3.1	lam,canetti		4.3/LAM	4
58250	4.3.3	4.2.1.2.1.1.i4.1	lam		4.3/LAM	4
58251	4.3.4.2	4.2.1.2.1.1.i3.1	lam		4.3/LAM	4
58252	2.2.1	2.2.1.1.1	beijing,mungi	lin2.2.1		2
58253	4.1.2.1	4.1.i1.1.1.1	haarlem		4.1.2/Haarlem	4
58254	4.3.3	4.2.1.2.1.1.i4.1	lam		4.3/LAM	4
58255	4.3.4.2	4.2.1.2.1.1.i3.1	lam		4.3/LAM	4
58256	4.3.4.2	4.2.1.2.1.1.i3.1	lam		4.3/LAM	4
58257	4.3.3	4.2.1.2.1.1.i4.1	lam		4.3/LAM	4
58258	4.3.3	4.2.1.2.1.1.i4.1	lam		4.3/LAM	4
58259	4.3.3	4.2.1.2.1.1.i4.1	lam		4.3/LAM	4
58260	4.1.2.1	4.1.i1.1.1.1	haarlem		4.1.2/Haarlem	4
58261	2.2.1	2.2.1.1.1	beijing,mungi	lin2.2.1		2
58262	4.3.3	4.2.1.2.1.1.i4.1	lam		4.3/LAM	4
58263	4.3.3	4.2.1.2.1.1.i4.1	lam		4.3/LAM	4
58264	4.3.3	4.2.1.2.1.1.i4.2	lam,canetti		4.3/LAM	4
58265	4.4.1.1	4.2.1.2.2.1.1	stype		4	4
58266	2.2.1	2.2.1.1.1	beijing,mungi	lin2.2.1,asian_african_2		2
58267	4	4.2.1.1.1.1.2			4	4
58268	BOV_AFRI		caprae,canetti,mungi			BOV_AFRI
58269	4	4.2.1.1.1.1.2	canetti		4	4
58270	4.1.1	4.1.i1.2.1	xtype		4	4
58271	4.3.1	4.2.1.2.1.1.i2	lam,westafrican2		4.3/LAM	4
58272	4.1	4.1.i1.2.2	xtype		4	4
58273	4.1.2.1	4.1.i1.1.1.1	haarlem		4.1.2/Haarlem	4
58274	4.3.3	4.2.1.2.1.1.i4.1	lam		4.3/LAM	4
58275	4.1.2	4.1.i1.1.1.1	haarlem		4	4
58276	4	4.2.1.1.1.1.2	canetti		4	4
58277	4.3.3	4.2.1.2.1.1.i4.1	lam		4.3/LAM	4
58278	4.1.2.1	4.1.i1.1.1.1	haarlem		4.1.2/Haarlem	4
58279	4.3.3	4.2.1.2.1.1.i4.1	lam		4.3/LAM	4
58280	4	4.2.1.1.1.1.2	canetti		4	4
58281	4.3.4.2	4.2.1.2.1.1.i3.1	lam,canetti		4.3/LAM	4
58282	4.3.3	4.2.1.2.1.1.i4.1	lam		4.3/LAM	4
58283	4	4.2.1.1.1.1.2	canetti		4	4
58284	4.3.3	4.2.1.2.1.1.i4.1	lam		4.3/LAM	4
58285	4	4.2.1.1.1.1.2	canetti		4	4
58286	4.3.3	4.2.1.2.1.1.i4.1	lam		4.3/LAM	4
58287	4.1.2.1	4.1.i1.1.1.1	haarlem		4.1.2/Haarlem	4
58288	4.1.2.1	4.1.i1.1.1.1	haarlem,westafrican1		4.1.2/Haarlem	4
58289	4.3.2	4.2.1.2.1.1.i1	lam		4.3/LAM	4
58290	4.1.2.1	4.1.i1.1.1.1	haarlem		4.1.2/Haarlem	4
58291	4.1.2.1	4.1.i1.1.1.1	haarlem		4.1.2/Haarlem	4
58292	2.2.1	2.2.1.1.1	beijing,mungi	lin2.2.1		2
58293	4.1.1.3	4.1.i1.2.1	xtype		4	4
58294	4.3.3	4.2.1.2.1.1.i4.1	lam		4.3/LAM	4
58295	4.1.2.1	4.1.i1.1.1.1	haarlem		4.1.2/Haarlem	4
58296	4.1.2.1	4.1.i1.1.1.1	haarlem		4.1.2/Haarlem	4
58297	4.3.4.1	4.2.1.2.1.1.i3.2	lam		4.3/LAM	4
58298	4.3.3	4.2.1.2.1.1.i4.1	lam		4.3/LAM	4
58299	4.3.3	4.2.1.2.1.1.i4.1	lam		4.3/LAM	4
58300	1.2.1	1.2.1.1.1	indo_oceanic,mungi			1
58301	4.3.3	4.2.1.2.1.1.i4.1	lam,canetti		4.3/LAM	4
58302	4.1.2.1	4.1.i1.1.1.1	haarlem		4.1.2/Haarlem	4
58303	4.8	4.2.1.1.1.1.1.1.i1	bcg		4.10/PGG3	4
58304	4.1.1.3	4.1.i1.2.1	xtype		4	4
58305	2.2.1	2.2.1.1.1	beijing,mungi	lin2.2.1		2
58306	4.1.2.1	4.1.i1.1.1.1	haarlem		4.1.2/Haarlem	4
58307	4.1.1.3	4.1.i1.2.1	xtype		4	4
58308	4.3.3	4.2.1.2.1.1.i4.1	lam		4.3/LAM	4
58309	4.1.2.1	4.1.i1.1.1.1	haarlem		4.1.2/Haarlem	4
58310	4.3.3	4.2.1.2.1.1.i4.1	lam		4.3/LAM	4
58311	4.3.4.2	4.2.1.2.1.1.i3.1	lam,canetti		4.3/LAM	4
58312	4.3.4.2	4.2.1.2.1.1.i3.1	lam		4.3/LAM	4
58313	4.3.4.1	4.2.1.2.1.1.i3.2	lam		4.3/LAM	4
58314	4	4.2.1.1.1.1.2	canetti		4	4
58315	4.3.3	4.2.1.2.1.1.i4.1	lam		4.3/LAM	4
58316	4.1.2.1	4.1.i1.1.1.1	haarlem		4.1.2/Haarlem	4
58317	4.1.2.1	4.1.i1.1.1.1	haarlem		4.1.2/Haarlem	4
58318	4.1.2.1	4.1.i1.1.1.1	haarlem		4.1.2/Haarlem	4
58319	4.3.4.2	4.2.1.2.1.1.i3.1	lam		4.3/LAM	4
58320	4.3.3	4.2.1.2.1.1.i4.1	lam		4.3/LAM	4
58321	4.3.2	4.2.1.2.1.1.i1	lam		4.3/LAM	4
58322	4.1.2.1	4.1.i1.1.1.1	haarlem,westafrican1		4.1.2/Haarlem	4
58323	4.1.2.1	4.1.i1.1.1.1	haarlem		4.1.2/Haarlem	4
58324	3.1.1	3.1.1.i1	east_african_indian,ghana,mungi,canetti			3
58325	2.2.1	2.2.1.1.1	beijing,cameroon,canetti,mungi	lin2.2.1,asian_african_2		2
58326	3	3.1.1	east_african_indian,ghana,mungi			3
58327	3.1.2.1	3.1.1.i2	east_african_indian,ghana,mungi			3
58328	3.1.2.1	3.1.1.i2	east_african_indian,canetti,ghana,mungi			3
58329	2.2.1	2.2.1.1.1	beijing,mungi,stype	lin2.2.1,asian_african_2		2
58330	2.2.1	2.2.1.1.1	beijing,mungi,stype	lin2.2.1,asian_african_2		2
58331	4.7	4	canetti		4.10/PGG3	4
58332	4.3.2	4.2.1.2.1.1.i1	lam		4.3/LAM	4
58333	3	3.1.1	east_african_indian,mungi			3
58334	4.1.1.1	4.1.i1.2.1	xtype,canetti		4	4
58335	4.8	4.2.1.1.1.1.1.1.i1			4.10/PGG3	4
58336	2.2.1	2.2.1.1.1	beijing,canetti,mungi,stype	lin2.2.1,asian_african_2		2
58337	4.8	4.2.1.1.1.1.1.1.i1	canetti		4.10/PGG3	4
58340	2.2.1	2.2.1.1.1	beijing,mungi	europe/russia_B0/W148_outbreak,lin2.2.1		2
58341	4.8	4.2.1.1.1.1.1.1.i1			4.10/PGG3	4
58342	2.2.1	2.2.1.1.1	beijing,mungi	lin2.2.1		2
58343	3	3.1.1	east_african_indian,ghana,mungi			3
58344	2.2.1	2.2.1.1.1	beijing,canetti,mungi,stype	lin2.2.1,asian_african_2		2
58345	4.3.3	4.2.1.2.1.1.i4.1	lam,canetti		4.3/LAM	4
58347	2.2.1	2.2.1.1.1	beijing,mungi,stype	lin2.2.1,asian_african_2		2
58349	1.1.2	1.1.2	indo_oceanic,ethiopian			1
58350	2.2.1	2.2.1.1.1	beijing,mungi	lin2.2.1		2
58351	1.2.2	1.2.2.1	indo_oceanic,ghana,mungi,canetti			1
58352	4.1.1.3	4.1.i1.2.1	xtype,ethiopian		4	4
58353	3	3.1.1	east_african_indian,ghana,ethiopian,mungi			3
58354	3	3.1.1	east_african_indian,ghana,mungi			3
58356	2.2.1	2.2.1.1.1	beijing,canetti,westafrican1,dassie,suricattae,ghana	lin2.2.1		2
58555	2.2.1	2.2.1.1.1.i3	beijing,mungi	lin2.2.1,central_asia		2
58556	1.1.2	1.1.2	indo_oceanic,mungi			1
58557	2.2.1	2.2.1.1.1	beijing,mungi	europe/russia_B0/W148_outbreak,lin2.2.1		2
58558	4.2.2.1	4.2.2	tur		4	4
58560	2.2.1	2.2.1.1.1	beijing,mungi	europe/russia_B0/W148_outbreak,lin2.2.1		2
58562	4.3.3	4.2.1.2.1.1.i4.1	lam		4.3/LAM	4
58563	2.2.1	2.2.1.1.1	beijing,mungi	europe/russia_B0/W148_outbreak,lin2.2.1		2
58564	4.1.2.1	4.1.i1.1.1.1	haarlem,mungi		4.1.2/Haarlem	4
58565	2.2.1	2.2.1.1.1.i3	beijing,mungi	lin2.2.1,central_asia		2
58566	2.2.1	2.2.1.1.1	beijing,mungi	europe/russia_B0/W148_outbreak,lin2.2.1		2
58567	4.2.1	4.2.2.2.1	ural		4	4
58568	4.1.2.1,2.2.1	4.1.i1.1.1.1,2.2.1.1.1	beijing,haarlem,canetti	lin2.2.1	4.1.2/Haarlem	2,4
58569	4.6.2.2	4.2.1.1.1.2.1.1.1.1.1	cameroon		4.6.2/Cameroon	4
58570	4.2.1	4.2.2.2.1	ural,canetti		4	4
58571	2.2.1	2.2.1.1.1.i3	beijing,canetti,mungi	lin2.2.1,central_asia		2
58572	4.6.2	4.2.1.1.1.2.1.1.2	cameroon,westafrican1		4	4
58573	2.2.1	2.2.1.1.1	beijing,mungi	europe/russia_B0/W148_outbreak,lin2.2.1		2
58574	4.3.4.2	4.2.1.2.1.1.i3.1	lam		4.3/LAM	4
58577	2.2.1	2.2.1.1.1.i3	beijing,mungi	lin2.2.1,central_asia		2
58578	3.1.2.1	3.1.1.i2	east_african_indian,ghana,mungi			3
58579	4.2.2.1	4.2.2	tur		4	4
58580	2.2.1	2.2.1.1.1	beijing,mungi	asian_african_1,lin2.2.1		2
58583	2.2.1	2.2.1.1.1.i3	beijing,mungi	lin2.2.1,central_asia		2
58584	3.1.1	3.1.1.i1	east_african_indian,ghana			3
58592	2.2.1	2.2.1.1.1.i3	beijing,mungi	lin2.2.1,central_asia		2
58600	4.3.3	4.2.1.2.1.1.i4.1	lam		4.3/LAM	4
58602	2.2.1	2.2.1.1.1.i3	beijing	lin2.2.1,central_asia		2
58603	4.3.3	4.2.1.2.1.1.i4.1	lam		4.3/LAM	4
58604	4	4.2.1.2.1.2			4	4
58605	2.2.1	2.2.1.1.2	beijing,canetti,mungi	lin2.2.1,asia_ancestral_2		2
58607	2.2.1	2.2.1.1.1	beijing,mungi	europe/russia_B0/W148_outbreak,lin2.2.1		2
58608	4.1.2.1	4.1.i1.1.1.1	haarlem		4.1.2/Haarlem	4
58610	2.2.1	2.2.1.1.1.i3	beijing,mungi	lin2.2.1,central_asia		2
58612	3	3.1.1	east_african_indian,ghana,mungi			3
58614	4.3.3	4.2.1.2.1.1.i4.1	lam,canetti		4.3/LAM	4
58615	2.2.1	2.2.1.1.1	beijing,mungi	europe/russia_B0/W148_outbreak,lin2.2.1		2
58616	2.2.1	2.2.1.1.1.i3	beijing,mungi	lin2.2.1,central_asia		2
58618	2.2.1	2.2.1.1.1.i3	beijing,canetti	lin2.2.1,central_asia		2
58619	2.2.1.1	2.2.1.1.1	beijing,canetti,mungi	lin2.2.1,pacific_RD150		2
58620	4.2.2	4.2.2	tur		4	4
58621	4.1.2.1	4.1.i1.1.1.1	haarlem		4.1.2/Haarlem	4
58622	4.1.2.1	4.1.i1.1.1.1	haarlem,canetti		4.1.2/Haarlem	4
58625	3	3.1.1	east_african_indian,canetti,ghana,mungi			3
58626	4.6.2.2	4.2.1.1.1.2.1.1.1.1.1	cameroon		4.6.2/Cameroon	4
58627	2.2.1	2.2.1.1.1.i3	beijing,canetti,mungi	lin2.2.1,central_asia		2
58628	2.2.1	2.2.1.1.1	beijing,mungi	asian_african_1,lin2.2.1		2
58629	2.2.1	2.2.1.1.1	beijing,mungi	europe/russia_B0/W148_outbreak,lin2.2.1		2
58630	2.2.1	2.2.1.1.1	beijing,mungi	asian_african_1,lin2.2.1		2
58631	4.3.4.2	4.2.1.2.1.1.i3.1	lam		4.3/LAM	4
58633	2.2.1	2.2.1.1.1	beijing,mungi	europe/russia_B0/W148_outbreak,lin2.2.1		2
58635	2.2.1	2.2.1.1.1	beijing,canetti,mungi	lin2.2.1,asian_african_2		2
58639	2.2.1	2.2.1.1.1.i3	beijing,mungi	lin2.2.1,central_asia		2
60275	4.8	4.2.1.1.1.1.1.1.i1			4.10/PGG3	4
60276	4.8	4.2.1.1.1.1.1.1.i1			4.10/PGG3	4
60351	2.2.1	2.2.1.1.1.i3	beijing,mungi	lin2.2.1,central_asia		2
60352	2.2.1	2.2.1.1.1	beijing,canetti,mungi	europe/russia_B0/W148_outbreak,lin2.2.1		2
60353	2.2.1	2.2.1.1.1	beijing,mungi	lin2.2.1,asian_african_2		2
60354	2.2.1.1	2.2.1.1.1	beijing,mungi	lin2.2.1,pacific_RD150		2
60355	2.2.1	2.2.1.1.1	beijing,mungi	lin2.2.1,asian_african_2		2
60356	2.2.1	2.2.1.1.1.i3	beijing,canetti,mungi	lin2.2.1,central_asia		2
60357	4.3.3	4.2.1.2.1.1.i4.1	lam		4.3/LAM	4
60358	4.8	4.2.1.1.1.1.1.1.i1			4.10/PGG3	4
60359	2.2.1	2.2.1.1.1.i3	beijing,mungi	lin2.2.1,central_asia		2
60360	2.2.1	2.2.1.1.1.i3	beijing,mungi,canetti	lin2.2.1,central_asia		2
60361	2.2.1	2.2.1.1.1.i3	beijing,canetti,mungi	lin2.2.1,central_asia		2
60362	2.2.1	2.2.1.1.1.i3	beijing,mungi	lin2.2.1,central_asia		2
60363	2.2.1	2.2.1.1.1	beijing,mungi	europe/russia_B0/W148_outbreak,lin2.2.1		2
60364	2.2.1	2.2.1.1.1	beijing,mungi	europe/russia_B0/W148_outbreak,lin2.2.1		2
60365	2.2.1	2.2.1.1.1.i3	beijing,ethiopian,haarlem,canetti,mungi	lin2.2.1,central_asia		2
60366	2.2.1	2.2.1.1.1	beijing,mungi	europe/russia_B0/W148_outbreak,lin2.2.1		2
60367	2.2.1	2.2.1.1.1.i3	beijing,mungi	lin2.2.1,central_asia		2
60368	2.2.1	2.2.1.1.1	beijing,canetti,mungi	europe/russia_B0/W148_outbreak,lin2.2.1		2
60370	2.2.1	2.2.1.1.1	beijing,canetti,mungi	europe/russia_B0/W148_outbreak,lin2.2.1		2
60371	4.3.3	4.2.1.2.1.1.i4.1	lam		4.3/LAM	4
60372	2.2.1	2.2.1.1.1.i3	beijing,canetti,mungi	lin2.2.1,central_asia		2
60373	2.2.1	2.2.1.1.1.i3	beijing,mungi	lin2.2.1,central_asia		2
60374	2.2.1	2.2.1.1.1	beijing,mungi	europe/russia_B0/W148_outbreak,lin2.2.1		2
61677	2.2.1	2.2.1.1.1	beijing,canetti,mungi	europe/russia_B0/W148_outbreak,lin2.2.1		2
61678	2.2.1	2.2.1.1.1	beijing,canetti,mungi	europe/russia_B0/W148_outbreak,lin2.2.1		2
61679	4.3.4.2	4.2.1.2.1.1.i3.1	lam		4.3/LAM	4
61680	2.2.1	2.2.1.1.1	beijing,mungi	europe/russia_B0/W148_outbreak,lin2.2.1		2
61684	4.3.4.2.1	4.2.1.2.1.1.i3.1	lam,canetti		4.3/LAM	4
61688	4.3.2	4.2.1.2.1.1.i1	lam,pinipedii		4.3/LAM	4
61689	4.4.1.1	4.2.1.2.2.1.1	stype		4	4
61690	4.1.1.3	4.1.i1.2.1	xtype		4	4
61692	4.3.2.1	4.2.1.2.1.1.i1	lam,canetti		4.3/LAM	4
61693	2.2.1	2.2.1.1.1	beijing,mungi	europe/russia_B0/W148_outbreak,lin2.2.1		2
61694	4.1.1.3	4.1.i1.2.1	xtype,canetti		4	4
61696	4.1.1.3	4.1.i1.2.1	xtype,canetti		4	4
61699	1.2.2	1.2.2.1	indo_oceanic,beijing,ghana,mungi			1
61705	2.2.1	2.2.1.1.1	beijing,mungi	europe/russia_B0/W148_outbreak,lin2.2.1		2
61706	4.7	4			4.10/PGG3	4
61707	2.2.1	2.2.1.1.1	beijing,mungi	europe/russia_B0/W148_outbreak,lin2.2.1		2
61709	2.2.1	2.2.1.1.1	beijing,mungi	lin2.2.1,asia_ancestral_3		2
61710	4.1.2.1	4.1.i1.1.1.1	haarlem		4.1.2/Haarlem	4
61711	4.4.1.1	4.2.1.2.2.1.1	stype		4	4
61713	4.3.4.2	4.2.1.2.1.1.i3.1	lam,canetti		4.3/LAM	4
61715	2.2.1	2.2.1.1.1	beijing,mungi	europe/russia_B0/W148_outbreak,lin2.2.1		2
61717	4.1.1.3	4.1.i1.2.1	xtype		4	4
61721	2.2.1	2.2.1.1.1	beijing,orygis,mungi	europe/russia_B0/W148_outbreak,lin2.2.1		2
61724	4.4.1.1	4.2.1.2.2.1.1	stype,canetti		4	4
61725	2.2.1	2.2.1.1.1.i2	beijing,mungi	lin2.2.1		2
61727	2.2.1	2.2.1.1.1	beijing,mungi	europe/russia_B0/W148_outbreak,lin2.2.1		2
61728	4.4.1.1	4.2.1.2.2.1.1	stype		4	4
61729	2.2.1	2.2.1.1.1	beijing,canetti,mungi	europe/russia_B0/W148_outbreak,lin2.2.1		2
61730	4.4.1.1	4.2.1.2.2.1.1	stype		4	4
61732	4.3.4.2	4.2.1.2.1.1.i3.1	lam		4.3/LAM	4
61733	4.1.2.1	4.1.i1.1.1.1	haarlem,canetti		4.1.2/Haarlem	4
61737	4.1.1.3	4.1.i1.2.1	xtype		4	4
61739	4.1.1.3	4.1.i1.2.1	xtype		4	4
61740	4.1.1.1	4.1.i1.2.1	xtype		4	4
61748	1.2.2	1.2.2.1	indo_oceanic,beijing,canetti,ghana,mungi			1
61749	2.2.1	2.2.1.1.1	beijing,mungi	europe/russia_B0/W148_outbreak,lin2.2.1		2
61752	2.2.1	2.2.1.1.1	beijing,mungi	europe/russia_B0/W148_outbreak,lin2.2.1		2
61756	2.2.1	2.2.1.1.1	beijing,mungi	europe/russia_B0/W148_outbreak,lin2.2.1		2
61757	4.1.1.3	4.1.i1.2.1	xtype		4	4
61760	2.2.1	2.2.1.1.1	beijing,mungi	europe/russia_B0/W148_outbreak,lin2.2.1		2
61761	2.2.1	2.2.1.1.1	beijing,canetti,mungi	europe/russia_B0/W148_outbreak,lin2.2.1		2
61763	1.2.2	1.2.2.1	indo_oceanic,beijing,ghana,canetti,mungi			1
61764	2.2.1	2.2.1.1.1	beijing	lin2.2.1,asian_african_2		2
61765	4.1.2.1	4.1.i1.1.1.1	haarlem,canetti		4.1.2/Haarlem	4
61766	2.2.1	2.2.1.1.1	beijing	europe/russia_B0/W148_outbreak,lin2.2.1		2
61768	2.2.1	2.2.1.1.1	beijing,mungi	europe/russia_B0/W148_outbreak,lin2.2.1		2
61769	4.1.1.3	4.1.i1.2.1	xtype,canetti		4	4
61770	2.2.1	2.2.1.1.1	beijing,mungi	europe/russia_B0/W148_outbreak,lin2.2.1		2
61771	1.2.2	1.2.2.1	indo_oceanic,beijing,ghana,canetti,mungi			1
61778	4.1.1.1	4.1.i1.2.1	xtype		4	4
61780	4.3.4.2.1	4.2.1.2.1.1.i3.1	lam		4.3/LAM	4
61781	4.1.1.3	4.1.i1.2.1	xtype,canetti		4	4
61782	4.4.1.1	4.2.1.2.2.1.1	stype,canetti		4	4
61783	4.4.1.1	4.2.1.2.2.1.1	stype,microti,canetti		4	4
61785	2.2.1	2.2.1.1.1	beijing,mungi	europe/russia_B0/W148_outbreak,lin2.2.1		2
61788	2.2.1	2.2.1.1.1	beijing,mungi	europe/russia_B0/W148_outbreak,lin2.2.1		2
61789	4.9	4.2.1.1.1.1.1.1.i2	canetti		4.10/PGG3	4
61792	4.1.1.3	4.1.i1.2.1	xtype,canetti		4	4
61797	4.4.1.1	4.2.1.2.2.1.1	stype,canetti		4	4
61798	4.4.1.1	4.2.1.2.2.1.1	stype,canetti		4	4
61800	2.2.1	2.2.1.1.1.i3	beijing,mungi	lin2.2.1,central_asia		2
61802	2.2.1	2.2.1.1.1	beijing,canetti,mungi	europe/russia_B0/W148_outbreak,lin2.2.1		2
61803	2.2.1	2.2.1.1.1	beijing,mungi	europe/russia_B0/W148_outbreak,lin2.2.1		2
61805	4.4.1.1	4.2.1.2.2.1.1	stype,canetti		4	4
61806	4.4.1.1	4.2.1.2.2.1.1	stype		4	4
61807	4.8	4.2.1.1.1.1.1.1.i1			4.10/PGG3	4
61808	2.2.1.1	2.2.1.1.1	beijing,canetti,mungi	lin2.2.1,pacific_RD150		2
61809	2.2.1	2.2.1.1.1	beijing,canetti,mungi	europe/russia_B0/W148_outbreak,lin2.2.1		2
61813	4.3.2.1	4.2.1.2.1.1.i1	lam		4.3/LAM	4
61814	2.2.1	2.2.1.1.1	beijing,mungi	europe/russia_B0/W148_outbreak,lin2.2.1		2
61816	4.3.4.2	4.2.1.2.1.1.i3.1	lam		4.3/LAM	4
61817	4.8	4.2.1.1.1.1.1.1.i1			4.10/PGG3	4
61822	2.2.1	2.2.1.1.1	beijing,canetti,mungi	europe/russia_B0/W148_outbreak,lin2.2.1		2
61823	4.4.1.1	4.2.1.2.2.1.1	stype,canetti		4	4
61824	4.4.1.1	4.2.1.2.2.1.1	stype,canetti		4	4
61825	4.4.1.1	4.2.1.2.2.1.1	stype		4	4
61826	2.2.1	2.2.1.1.1	canetti,beijing,mungi	europe/russia_B0/W148_outbreak,lin2.2.1		2
61827	4.1.1.3	4.1.i1.2.1	xtype,canetti		4	4
61829	4.4.1.1	4.2.1.2.2.1.1	stype		4	4
61833	4.1.1.3	4.1.i1.2.1	xtype,canetti		4	4
61834	4.1.1.1	4.1.i1.2.1	xtype		4	4
61835	4.8	4.2.1.1.1.1.1.1.i1	canetti		4.10/PGG3	4
61838	4.3.2.1	4.2.1.2.1.1.i1	lam		4.3/LAM	4
61843	4.4.1.1	4.2.1.2.2.1.1	stype,canetti		4	4
61844	2.2.1	2.2.1.1.1	beijing,mungi	europe/russia_B0/W148_outbreak,lin2.2.1		2
61848	4.4.1.1	4.2.1.2.2.1.1	stype		4	4
61850	2.2.1	2.2.1.1.1	beijing,mungi	europe/russia_B0/W148_outbreak,lin2.2.1		2
61851	4.1.1.3	4.1.i1.2.1	xtype		4	4
61853	4.4.1.1	4.2.1.2.2.1.1	stype		4	4
61854	4.4.1.1	4.2.1.2.2.1.1	stype		4	4
61858	4.4.1.1	4.2.1.2.2.1.1	stype,mungi		4	4
61862	2.2.1	2.2.1.1.1	canetti,beijing,mungi	europe/russia_B0/W148_outbreak,lin2.2.1		2
61863	2.2.1	2.2.1.1.1	beijing,mungi	europe/russia_B0/W148_outbreak,lin2.2.1		2
61864	4.4.1.1	4.2.1.2.2.1.1	stype,canetti		4	4
61868	4.1.1.3	4.1.i1.2.1	xtype		4	4
61869	4.4.1.1	4.2.1.2.2.1.1	stype		4	4
61870	1.2.2	1.2.2.1	indo_oceanic,beijing,ghana,mungi			1
61871	4.4.1.1	4.2.1.2.2.1.1	stype,canetti		4	4
61873	4.4.1.1	4.2.1.2.2.1.1	stype,canetti		4	4
61876	4.4.1.1	4.2.1.2.2.1.1	stype		4	4
61879	4.8	4.2.1.1.1.1.1.1.i1	canetti		4.10/PGG3	4
61881	4.1.1.1	4.1.i1.2.1	xtype		4	4
61882	2.2.1	2.2.1.1.1	beijing,mungi	europe/russia_B0/W148_outbreak,lin2.2.1		2
61886	2.2.1	2.2.1.1.1	beijing,mungi	europe/russia_B0/W148_outbreak,lin2.2.1		2
61888	1.2.2	1.2.2.1	indo_oceanic,beijing,ghana,mungi			1
61889	4.8	4.2.1.1.1.1.1.1.i1			4.10/PGG3	4
61891	4.4.1.1	4.2.1.2.2.1.1	stype,canetti		4	4
61893	2.2.1	2.2.1.1.1	beijing,mungi	europe/russia_B0/W148_outbreak,lin2.2.1		2
61894	4.4.1.1	4.2.1.2.2.1.1	stype		4	4
61895	2.2.1	2.2.1.1.1	beijing,mungi	europe/russia_B0/W148_outbreak,lin2.2.1		2
61896	2.2.1	2.2.1.1.1	beijing,canetti,mungi	europe/russia_B0/W148_outbreak,lin2.2.1		2
61898	2.2.1	2.2.1.1.1	beijing,mungi	europe/russia_B0/W148_outbreak,lin2.2.1		2
61900	4.1.1.3	4.1.i1.2.1	xtype		4	4
61901	4.3.4.2.1	4.2.1.2.1.1.i3.1	lam		4.3/LAM	4
61902	2.2.1	2.2.1.1.1	beijing,mungi	europe/russia_B0/W148_outbreak,lin2.2.1		2
61903	2.2.1	2.2.1.1.1	beijing,mungi	europe/russia_B0/W148_outbreak,lin2.2.1		2
61904	2.2.1	2.2.1.1.1	canetti,beijing,mungi	europe/russia_B0/W148_outbreak,lin2.2.1		2
61905	2.2.1	2.2.1.1.1	beijing,canetti,mungi	europe/russia_B0/W148_outbreak,lin2.2.1		2
61907	2.2.1	2.2.1.1.1.i3	beijing,mungi	lin2.2.1,central_asia		2
61910	4.1.2	4.1.i1.1.1.1	haarlem		4	4
61913	4.1.1.3	4.1.i1.2.1	xtype		4	4
61914	4.1.1.3	4.1.i1.2.1	xtype		4	4
61916	4.1.1.1	4.1.i1.2.1	xtype,canetti		4	4
61917	4.4.1.1	4.2.1.2.2.1.1	stype,canetti		4	4
61918	2.2.1	2.2.1.1.1	beijing,mungi	europe/russia_B0/W148_outbreak,lin2.2.1		2
61919	4.3.4.2	4.2.1.2.1.1.i3.1	lam		4.3/LAM	4
61926	2.2.1	2.2.1.1.1	beijing,canetti,mungi	europe/russia_B0/W148_outbreak,lin2.2.1		2
61927	4.3.2.1	4.2.1.2.1.1.i1	lam		4.3/LAM	4
61928	2.2.1	2.2.1.1.1	beijing,canetti,mungi	europe/russia_B0/W148_outbreak,lin2.2.1		2
61929	2.2.1	2.2.1.1.1	beijing,canetti,mungi	europe/russia_B0/W148_outbreak,lin2.2.1		2
61931	4.4.1.1	4.2.1.2.2.1.1	stype,canetti		4	4
61933	4.1.1.3	4.1.i1.2.1	xtype		4	4
61935	2.2.1	2.2.1.1.1	beijing,mungi	europe/russia_B0/W148_outbreak,lin2.2.1		2
61939	4.4.1.1	4.2.1.2.2.1.1	stype,canetti		4	4
61940	4.1.1.3	4.1.i1.2.1	xtype,canetti		4	4
61943	4.4.1.1	4.2.1.2.2.1.1	stype		4	4
61945	4.4.1.1	4.2.1.2.2.1.1	stype		4	4
61946	1.2.2	1.2.2.1	indo_oceanic,beijing,ghana,canetti,mungi			1
61947	4.1.1.3	4.1.i1.2.1	xtype,canetti		4	4
61949	2.2.1	2.2.1.1.1	beijing,canetti,mungi	europe/russia_B0/W148_outbreak,lin2.2.1		2
61950	4.4.1.1	4.2.1.2.2.1.1	stype,canetti		4	4
61951	4.4.1.1	4.2.1.2.2.1.1	stype		4	4
61952	4.1.1.3	4.1.i1.2.1	xtype		4	4
61953	4.1.1.3	4.1.i1.2.1	xtype		4	4
61954	4.4.1.1	4.2.1.2.2.1.1	stype,canetti		4	4
61955	4.3.2.1	4.2.1.2.1.1.i1	lam,canetti		4.3/LAM	4
61959	2.2.1	2.2.1.1.1	beijing,canetti,mungi	europe/russia_B0/W148_outbreak,lin2.2.1		2
61961	2.2.1	2.2.1.1.1	beijing,mungi,canetti	europe/russia_B0/W148_outbreak,lin2.2.1		2
61967	4.1.2.1	4.1.i1.1.1.1	haarlem		4.1.2/Haarlem	4
61970	4.3.3	4.2.1.2.1.1.i4.1	lam		4.3/LAM	4
61971	1.2.2	1.2.2.1	indo_oceanic,beijing,ghana,canetti,mungi			1
61975	2.2.1	2.2.1.1.1	beijing,canetti,mungi	europe/russia_B0/W148_outbreak,lin2.2.1		2
61976	4.4.1.1	4.2.1.2.2.1.1	stype		4	4
61977	2.2.1	2.2.1.1.1	beijing	europe/russia_B0/W148_outbreak,lin2.2.1		2
61978	4.8	4.2.1.1.1.1.1.1.i1	canetti		4.10/PGG3	4
61979	4.1.1.3	4.1.i1.2.1	xtype		4	4
61981	4.1.1.3	4.1.i1.2.1	xtype,canetti		4	4
61982	1.2.2	1.2.2.1	indo_oceanic,beijing,canetti,ghana,mungi			1
61983	2.2.1	2.2.1.1.1	beijing,mungi	europe/russia_B0/W148_outbreak,lin2.2.1		2
61985	1.2.2	1.2.2.1	indo_oceanic,beijing,ghana,canetti,mungi			1
61986	4.1.1.1	4.1.i1.2.1	xtype,canetti		4	4
61988	2.2.1	2.2.1.1.1	beijing,canetti,mungi	europe/russia_B0/W148_outbreak,lin2.2.1		2
61989	4.3.4.2	4.2.1.2.1.1.i3.1	lam		4.3/LAM	4
61992	2.2.1	2.2.1.1.1	beijing,mungi	europe/russia_B0/W148_outbreak,lin2.2.1		2
61997	2.2.1	2.2.1.1.1	beijing	europe/russia_B0/W148_outbreak,lin2.2.1		2
61998	2.2.1	2.2.1.1.1	beijing	europe/russia_B0/W148_outbreak,lin2.2.1		2
62004	1.2.2	1.2.2.1	indo_oceanic,beijing,ghana,canetti,mungi			1
62007	2.2.1	2.2.1.1.1	beijing,mungi	europe/russia_B0/W148_outbreak,lin2.2.1		2
62010	2.2.1	2.2.1.1.1	beijing,canetti,mungi	europe/russia_B0/W148_outbreak,lin2.2.1		2
62014	4.4.1.1	4.2.1.2.2.1.1	stype		4	4
62016	2.2.1	2.2.1.1.1	beijing,canetti,mungi	europe/russia_B0/W148_outbreak,lin2.2.1		2
62017	2.2.1	2.2.1.1.1	beijing,mungi	europe/russia_B0/W148_outbreak,lin2.2.1		2
62018	1.2.2	1.2.2.1	indo_oceanic,beijing,canetti,ghana,mungi			1
62027	4.1.1.3	4.1.i1.2.1	xtype		4	4
62028	4.7	4	canetti		4.10/PGG3	4
62030	4.1.2	4.1.i1.1.1.1	haarlem		4	4
62033	2.2.1	2.2.1.1.1	beijing,canetti,mungi	lin2.2.1,asian_african_2		2
62034	2.2.1	2.2.1.1.1	beijing	europe/russia_B0/W148_outbreak,lin2.2.1		2
62036	2.2.1	2.2.1.1.1	beijing,mungi	europe/russia_B0/W148_outbreak,lin2.2.1		2
62037	2.2.1	2.2.1.1.1	beijing	lin2.2.1,asian_african_2		2
62038	2.2.1	2.2.1.1.1	beijing,mungi	europe/russia_B0/W148_outbreak,lin2.2.1		2
62039	2.2.1	2.2.1.1.1	beijing	europe/russia_B0/W148_outbreak,lin2.2.1		2
62040	4.4.1.1	4.2.1.2.2.1.1	stype		4	4
62041	2.2.1	2.2.1.1.1	beijing,mungi	europe/russia_B0/W148_outbreak,lin2.2.1		2
62043	4.1.2.1	4.1.i1.1.1.1	haarlem		4.1.2/Haarlem	4
62046	2.2.1	2.2.1.1.1	beijing,canetti,mungi	europe/russia_B0/W148_outbreak,lin2.2.1		2
62048	2.2.1	2.2.1.1.1	beijing,mungi	europe/russia_B0/W148_outbreak,lin2.2.1		2
62049	2.2.1	2.2.1.1.1	beijing,mungi	lin2.2.1,asian_african_2		2
62050	4.1.2.1	4.1.i1.1.1.1	haarlem,lam		4.1.2/Haarlem	4
62051	2.2.1	2.2.1.1.1	beijing,canetti,mungi	europe/russia_B0/W148_outbreak,lin2.2.1		2
62052	4.4.1.1	4.2.1.2.2.1.1	stype,canetti		4	4
62054	4.8	4.2.1.1.1.1.1.1.i1	canetti		4.10/PGG3	4
62056	4.4.1.1	4.2.1.2.2.1.1	stype,canetti		4	4
62060	2.2.1	2.2.1.1.1	beijing,mungi	europe/russia_B0/W148_outbreak,lin2.2.1		2
62061	2.2.1	2.2.1.1.1	beijing,mungi	europe/russia_B0/W148_outbreak,lin2.2.1		2
62062	4.1.1.1	4.1.i1.2.1	xtype,canetti		4	4
62063	2.2.1	2.2.1.1.1	beijing,mungi	europe/russia_B0/W148_outbreak,lin2.2.1		2
62065	2.2.1	2.2.1.1.1	beijing,mungi,canetti	europe/russia_B0/W148_outbreak,lin2.2.1		2
62070	2.2.1	2.2.1.1.1	beijing,mungi,canetti	europe/russia_B0/W148_outbreak,lin2.2.1		2
62072	2.2.1	2.2.1.1.1	beijing,mungi	europe/russia_B0/W148_outbreak,lin2.2.1		2
62073	4.1.1.3	4.1.i1.2.1	xtype		4	4
62074	4.3.3	4.2.1.2.1.1.i4.1	lam,indo_oceanic,canetti		4.3/LAM	4
62078	2.2.1	2.2.1.1.1	beijing,mungi	europe/russia_B0/W148_outbreak,lin2.2.1		2
62081	1.2.2	1.2.2.1	indo_oceanic,beijing,ghana,mungi			1
62082	1.2.2	1.2.2.1	indo_oceanic,beijing,ghana,mungi			1
62083	4.1.2	4.1.i1.1.1.1	haarlem		4	4
62084	4.4.1.1	4.2.1.2.2.1.1	stype,microti		4	4
62085	4.8	4.2.1.1.1.1.1.1.i1			4.10/PGG3	4
62086	4.1.2	4.1.i1.1.1.1	haarlem		4	4
62087	2.2.1	2.2.1.1.1	canetti,beijing,mungi	europe/russia_B0/W148_outbreak,lin2.2.1		2
62088	2.2.1	2.2.1.1.1	beijing,mungi	europe/russia_B0/W148_outbreak,lin2.2.1		2
62089	4.4.1.1	4.2.1.2.2.1.1	stype		4	4
62092	2.2.1	2.2.1.1.1	beijing,mungi	europe/russia_B0/W148_outbreak,lin2.2.1		2
62094	4.1.1.3	4.1.i1.2.1	xtype		4	4
62095	4.4.1.1	4.2.1.2.2.1.1	stype,canetti		4	4
62096	2.2.1	2.2.1.1.1	beijing,mungi	europe/russia_B0/W148_outbreak,lin2.2.1		2
62097	4.1.1.3	4.1.i1.2.1	xtype,canetti		4	4
62098	2.2.1	2.2.1.1.1	beijing,mungi	europe/russia_B0/W148_outbreak,lin2.2.1		2
62099	4.3.4.2.1	4.2.1.2.1.1.i3.1	lam		4.3/LAM	4
62104	4.7	4			4.10/PGG3	4
62108	4.4.1.1	4.2.1.2.2.1.1	stype		4	4
62112	2.2.1	2.2.1.1.1	beijing,canetti,mungi	europe/russia_B0/W148_outbreak,lin2.2.1		2
62114	4.1.1.1	4.1.i1.2.1	xtype		4	4
62116	2.2.1	2.2.1.1.1	beijing,mungi	europe/russia_B0/W148_outbreak,lin2.2.1		2
62122	2.2.1	2.2.1.1.1	beijing,mungi	europe/russia_B0/W148_outbreak,lin2.2.1		2
62127	2.2.1	2.2.1.1.1	beijing,mungi	europe/russia_B0/W148_outbreak,lin2.2.1		2
62132	4.1.2.1	4.1.i1.1.1.1	haarlem		4.1.2/Haarlem	4
62135	2.2.1	2.2.1.1.1	canetti,beijing,mungi	europe/russia_B0/W148_outbreak,lin2.2.1		2
62138	2.2.1	2.2.1.1.1	beijing,mungi	europe/russia_B0/W148_outbreak,lin2.2.1		2
62139	4.4.1.1	4.2.1.2.2.1.1	stype,canetti		4	4
62144	4.8	4.2.1.1.1.1.1.1.i1			4.10/PGG3	4
62147	2.2.1	2.2.1.1.1	beijing	europe/russia_B0/W148_outbreak,lin2.2.1		2
62149	2.2.1	2.2.1.1.1	beijing,canetti,mungi	lin2.2.1,asian_african_2		2
62151	4.1.1.3	4.1.i1.2.1	xtype,canetti		4	4
62156	2.2.1	2.2.1.1.1	beijing,mungi	europe/russia_B0/W148_outbreak,lin2.2.1		2
62158	2.2.1	2.2.1.1.1	beijing	europe/russia_B0/W148_outbreak,lin2.2.1		2
62161	2.2.1	2.2.1.1.1	beijing,canetti,mungi	europe/russia_B0/W148_outbreak,lin2.2.1		2
62162	2.2.1	2.2.1.1.1	beijing,canetti,mungi	europe/russia_B0/W148_outbreak,lin2.2.1		2
62165	4.1.2.1	4.1.i1.1.1.1	haarlem,canetti		4.1.2/Haarlem	4
62166	1.2.2	1.2.2.1	indo_oceanic,beijing,ghana,canetti,mungi			1
62167	4.4.1.1	4.2.1.2.2.1.1	stype		4	4
62169	4.1.1.3	4.1.i1.2.1	xtype		4	4
62170	4.4.1.1	4.2.1.2.2.1.1	stype		4	4
62176	2.2.1	2.2.1.1.1	beijing,canetti,mungi	europe/russia_B0/W148_outbreak,lin2.2.1		2
62180	2.2.1	2.2.1.1.1	beijing,canetti,mungi	europe/russia_B0/W148_outbreak,lin2.2.1		2
62181	2.2.1	2.2.1.1.1.i3	beijing,mungi	lin2.2.1,central_asia		2
62184	2.2.1	2.2.1.1.1	beijing,mungi	europe/russia_B0/W148_outbreak,lin2.2.1		2
62185	4.1.1.3	4.1.i1.2.1	xtype,canetti		4	4
62186	2.2.1	2.2.1.1.1	beijing,canetti,mungi	europe/russia_B0/W148_outbreak,lin2.2.1		2
62187	4.3.2.1	4.2.1.2.1.1.i1	lam		4.3/LAM	4
62190	1.2.2	1.2.2.1	indo_oceanic,beijing,ghana,mungi			1
62193	4.4.1.1	4.2.1.2.2.1.1	stype		4	4
62195	4.1.1.3	4.1.i1.2.1	xtype		4	4
62197	2.2.1	2.2.1.1.1	beijing,mungi	europe/russia_B0/W148_outbreak,lin2.2.1		2
62199	2.2.1	2.2.1.1.1	beijing,mungi	europe/russia_B0/W148_outbreak,lin2.2.1		2
62200	2.2.1	2.2.1.1.1	beijing,mungi	europe/russia_B0/W148_outbreak,lin2.2.1		2
62201	2.2.1	2.2.1.1.1	beijing,mungi	europe/russia_B0/W148_outbreak,lin2.2.1		2
62202	4.8	4.2.1.1.1.1.1.1.i1	canetti		4.10/PGG3	4
62203	2.2.1	2.2.1.1.1	beijing,mungi	europe/russia_B0/W148_outbreak,lin2.2.1		2
62209	4.1.2	4.1.i1.1.2	haarlem		4	4
62212	4.1.1.3	4.1.i1.2.1	caprae,canetti,xtype,westafrican1,bcg,indo_oceanic,westafrican2,orygis,ethiopian,mungi,dassie,pinipedii		4	4
62215	2.2.1	2.2.1.1.1	beijing,mungi	europe/russia_B0/W148_outbreak,lin2.2.1		2
62216	4.3.4.2	4.2.1.2.1.1.i3.1	lam		4.3/LAM	4
62217	4.1.1.3	4.1.i1.2.1	xtype		4	4
62218	4.3.3	4.2.1.2.1.1.i4.1	lam		4.3/LAM	4
62379	2.2.1	2.2.1.1.1	beijing,mungi	europe/russia_B0/W148_outbreak,lin2.2.1		2
64432	4.2.1	4.2.2.2.2	ural,canetti		4	4
64452	4.2.2.1	4.2.2	tur,canetti		4	4
64458	4.2.2.1	4.2.2	tur,canetti		4	4
64461	4.5	4.2.1.1.2			4.5	4
64476	1.1.3	1.1.1.2	indo_oceanic,mungi			1
64477	4.4.1.1	4.2.1.2.2.1.1	stype,canetti		4	4
64487	4.1.2.1	4.1.i1.1.1.1	haarlem,canetti		4.1.2/Haarlem	4
64494	4.5	4.2.1.1.2			4.5	4
64500	1.1.2	1.1.2	indo_oceanic,canetti,mungi			1
64503	4.2.2.1	4.2.2	tur,canetti		4	4
64509	4.2.1	4.2.2.2.2	ural		4	4
64510	4.3.4.2	4.2.1.2.1.1.i3.1	lam,canetti		4.3/LAM	4
64514	4.3.4.1	4.2.1.2.1.1.i3.2	lam		4.3/LAM	4
64515	BOV_AFRI		microti,canetti,mungi			BOV_AFRI
64528	4.3.2	4.2.1.2.1.1.i1	lam,canetti		4.3/LAM	4
64540	4.1.2.1	4.1.i1.1.1.1	haarlem		4.1.2/Haarlem	4
64599	2.2.1	2.2.1.1.1.i3	beijing,canetti,mungi	lin2.2.1,central_asia		2
64600	3.1.2	3.1.1.i2	east_african_indian,suricattae,mungi			3
64601	4	4.2.1.2.1.2			4	4
64602	4.1.2.1	4.1.i1.1.1.1	haarlem		4.1.2/Haarlem	4
64603	2.2.1	2.2.1.1.1	beijing,mungi	lin2.2.1,asian_african_2		2
64604	4.8	4.2.1.1.1.1.1.1.i1	caprae		4.10/PGG3	4
64605	4.3.2	4.2.1.2.1.1.i1	lam		4.3/LAM	4
64606	4.1.2.1	4.1.i1.1.1.1	haarlem		4.1.2/Haarlem	4
64607	2.1	2.1	beijing,mungi	lin2,proto_beijing		2
64608	2.2.1	2.2.1.1.1.i3	beijing,mungi	lin2.2.1,central_asia		2
64609	2.2.1	2.2.1.1.1	beijing,mungi	asian_african_1,lin2.2.1		2
64610	4.6.2.2	4.2.1.1.1.2.1.1.1.1.1	cameroon		4.6.2/Cameroon	4
64611	3	3.1.1	east_african_indian,mungi			3
64612	4	4.2.1.2.1.2			4	4
64613	6,BOV_AFRI	6	westafrican2,mungi			6,BOV_AFRI
64614	4.2.1	4.2.2.2.1	ural		4	4
64615	1.1.1.1	1.1.1.1.1	indo_oceanic,mungi			1
64616	4.3.4.2	4.2.1.2.1.1.i3.1	lam		4.3/LAM	4
64617	1.1.3	1.1.1.2.i1	indo_oceanic,mungi			1
64618	4.1.2.1	4.1.i1.1.1.1	haarlem		4.1.2/Haarlem	4
64619	4.1.2.1	4.1.i1.1.1.1	haarlem,canetti		4.1.2/Haarlem	4
64620	4.1	4.1.i2.1	ghana		4.1.3/Ghana	4
64621	4.4.1.1	4.2.1.2.2.1.1	stype		4	4
64622	4.7	4	canetti		4.10/PGG3	4
64623	4.9	4.2.1.1.1.1.1.1.i2			4.10/PGG3	4
64624	4.5	4.2.1.1.2			4.5	4
64625	1.1.2	1.1.2	indo_oceanic,mungi			1
64626	4.1.2.1	4.1.i1.1.1.1	haarlem,stype		4.1.2/Haarlem	4
64627	4.5	4.2.1.1.2			4.5	4
64628	4.3.4.2	4.2.1.2.1.1.i3.1	lam		4.3/LAM	4
64629	3	3.1.1	east_african_indian,mungi			3
64630	2.2.1	2.2.1.1.1.i3	beijing,mungi	lin2.2.1,central_asia		2
64631	4.2.2.1	4.2.2	tur,canetti		4	4
64632	3	3.1.1	east_african_indian,mungi			3
64633	4.4.1.1	4.2.1.2.2.1.1	stype		4	4
64634	1.1.1.1	1.1.1.1.1	indo_oceanic,mungi			1
64635	4.3.4.1	4.2.1.2.1.1.i3.2	lam		4.3/LAM	4
64636	4.1.2.1	4.1.i1.1.1.1	haarlem		4.1.2/Haarlem	4
64637	4.3.3	4.2.1.2.1.1.i4.1	lam,westafrican1		4.3/LAM	4
64638	4.8	4.2.1.1.1.1.1.1.i1	canetti		4.10/PGG3	4
64639	4.8	4.2.1.1.1.1.1.1.i1	canetti		4.10/PGG3	4
64640	4.1.2.1	4.1.i1.1.1.1	haarlem		4.1.2/Haarlem	4
64641	4.6.1.1	4.2.1.1.1.2.2.1.1.1.1	uganda		4.6.1/Uganda	4
64642	1.2.1	1.2.1.1.1	indo_oceanic,mungi			1
64643	4.3.3	4.2.1.2.1.1.i4.1	lam		4.3/LAM	4
64644	4.2.2.1	4.2.2	tur		4	4
64645	2.2.1	2.2.1.1.1.i3	beijing,mungi	lin2.2.1,central_asia		2
64646	4.1.2.1	4.1.i1.1.1.1	haarlem		4.1.2/Haarlem	4
64647	4.1.2	4.1.i1.1.1.1	haarlem		4	4
64648	2.2.1	2.2.1.1.1.i3	beijing,mungi	lin2.2.1,central_asia		2
64649	4.8	4.2.1.1.1.1.1.1.i1			4.10/PGG3	4
64651	4.3.3	4.2.1.2.1.1.i4.1	lam,westafrican1		4.3/LAM	4
64652	4.1.2.1	4.1.i1.1.1.1	haarlem		4.1.2/Haarlem	4
64653	1.2.1	1.2.1.1.2	indo_oceanic,mungi			1
64654	4.1.2.1	4.1.i1.1.1.1	haarlem		4.1.2/Haarlem	4
64655	4.5	4.2.1.1.2			4.5	4
64656	4.1.2.1	4.1.i1.1.1.1	haarlem,canetti		4.1.2/Haarlem	4
64657	2.2.1	2.2.1.1.1.i3	beijing,mungi	lin2.2.1,central_asia		2
64658	2.2.1	2.2.1.1.1.i3	beijing,mungi	lin2.2.1,central_asia		2
64659	4.2.2.1	4.2.2	tur		4	4
64660	4.3.2	4.2.1.2.1.1.i1	lam		4.3/LAM	4
64661	4.8	4.2.1.1.1.1.1.1.i1			4.10/PGG3	4
64662	4.8	4.2.1.1.1.1.1.1.i1	canetti		4.10/PGG3	4
64663	2.2.1	2.2.1.1.1.i3	beijing,mungi	lin2.2.1,central_asia		2
64664	2.2.1	2.2.1.1.1.i3	beijing,mungi	lin2.2.1,central_asia		2
64665	4.1.2.1	4.1.i1.1.1.1	haarlem,dassie		4.1.2/Haarlem	4
64666	2.2.1	2.2.1.1.1.i3	beijing,mungi	lin2.2.1,central_asia		2
64667	2.2.1	2.2.1.1.1.i3	beijing,canetti,mungi	lin2.2.1,central_asia		2
64668	2.2.1	2.2.1.1.1.i3	beijing,canetti,mungi	lin2.2.1,central_asia		2
64669	2.2.1	2.2.1.1.1.i3	beijing,mungi	lin2.2.1,central_asia		2
64670	2.2.1	2.2.1.1.1	beijing,canetti,mungi	europe/russia_B0/W148_outbreak,lin2.2.1		2
64671	4	4.2.1.2.1.2			4	4
64672	4.8	4.2.1.1.1.1.1.1.i1	suricattae		4.10/PGG3	4
64673	4.2.2.1	4.2.2	tur,ghana		4	4
64674	2.2.1	2.2.1.1.1.i3	beijing,canetti,bovis,mungi	lin2.2.1,central_asia		2
64675	4.1.2.1	4.1.i1.1.1.1	haarlem		4.1.2/Haarlem	4
64676	2.2.1	2.2.1.1.1	beijing,mungi	lin2.2.1		2
64677	4.6	4.2.1.1.1.2.2.1.1.2	uganda,canetti		4	4
64678	4.4.1.1	4.2.1.2.2.1.1	stype		4	4
64679	4.6.2.2	4.2.1.1.1.2.1.1.1.1.1	cameroon		4.6.2/Cameroon	4
64680	2.2.1	2.2.1.1.1.i3	beijing,canetti,mungi	lin2.2.1,central_asia		2
64681	4.3	4.2.1.2.1.1.i3	lam		4.3/LAM	4
64682	4.1.2.1	4.1.i1.1.1.1	haarlem		4.1.2/Haarlem,4.10/PGG3	4
64683	4.2.2.1	4.2.2	tur		4	4
64684	4.3.4.2	4.2.1.2.1.1.i3.1	lam		4.3/LAM	4
64685	4.2.1	4.2.2.2.2	ural		4	4
64686	4.8	4.2.1.1.1.1.1.1.i1			4.10/PGG3	4
64687	4.7	4			4.10/PGG3	4
64688	4.8	4.2.1.1.1.1.1.1.i1			4.10/PGG3	4
64689	2.2.1	2.2.1.1.1	beijing,mungi	lin2.2.1,asian_african_3		2
64690	4.1.2.1	4.1.i1.1.1.1	haarlem,tur		4.1.2/Haarlem	4
64691	4.5	4.2.1.1.2			4.5	4
64692	4.7	4			4.10/PGG3	4
64693	4.1.2.1	4.1.i1.1.1.1	haarlem		4.1.2/Haarlem	4
64694	4.4.1.2	4.2.1.2.2.1.2	stype,canetti		4	4
64695	3	3.1.1	east_african_indian,mungi			3
64696	4.8	4.2.1.1.1.1.1.1.i1	mungi,ethiopian		4.10/PGG3	4
64697	4.5	4.2.1.1.2			4.5	4
64698	4.1.2.1	4.1.i1.1.1.1	haarlem		4.1.2/Haarlem	4
64699	1.2.1	1.2.1.2	indo_oceanic,mungi			1
64700	4.3.1	4.2.1.2.1.1.i2	lam		4.3/LAM	4
64701	4.3.3	4.2.1.2.1.1.i4.1	lam		4.3/LAM	4
64702	4.6.2.2	4.2.1.1.1.2.1.1.1.1.2	cameroon		4.6.2/Cameroon	4
64703	4.3.3	4.2.1.2.1.1.i4.1	lam		4.3/LAM	4
64704	4.6.2.2	4.2.1.1.1.2.1.1.1.1.1	cameroon		4.6.2/Cameroon	4
64705	3	3.1.1	east_african_indian,ghana,mungi			3
64707	4.4.1.1	4.2.1.2.2.1.1	stype		4	4
64708	3.1.1	3.1.1.i1	east_african_indian,mungi			3
64709	4.1.2.1	4.1.i1.1.1.1	haarlem		4.1.2/Haarlem	4
64710	BOV_AFRI		bovis,xtype,mungi			BOV_AFRI
64711	4.3.3	4.2.1.2.1.1.i4.1	lam		4.3/LAM	4
64712	4.7	4	canetti		4.10/PGG3	4
64713	4.8	4.2.1.1.1.1.1.1.i1			4.10/PGG3	4
64714	4.2.2.1	4.2.2	tur,ghana		4	4
64715	2.2.1	2.2.1.1.1.i3	beijing,mungi	lin2.2.1,central_asia		2
64716	1.1.1.1	1.1.1.1.1	indo_oceanic,mungi			1
64717	4.8	4.2.1.1.1.1.1.1.i1			4.10/PGG3	4
64718	4.7	4			4.10/PGG3	4
64719	4.9	4.2.1.1.1.1.1.1.i2			4.10/PGG3	4
64720	4.2.2.1	4.2.2	tur,ghana		4	4
64721	2.2.1	2.2.1.1.1	beijing,mungi	lin2.2.1		2
64722	4.8	4.2.1.1.1.1.1.1.i1			4.10/PGG3	4
64723	4.3.1	4.2.1.2.1.1.i2	lam		4.3/LAM	4
64724	4.3.3	4.2.1.2.1.1.i4.1	lam,canetti		4.3/LAM	4
64725	4.7	4			4.10/PGG3	4
64726	4.8	4.2.1.1.1.1.1.1.i1			4.10/PGG3	4
64727	4.1.2.1	4.1.i1.1.1.1	haarlem,mungi		4.1.2/Haarlem	4
64728	4.1.2.1	4.1.i1.1.1.1	haarlem		4.1.2/Haarlem	4
64729	4.1.2.1	4.1.i1.1.1.1	haarlem		4.1.2/Haarlem	4
64730	4.8	4.2.1.1.1.1.1.1.i1			4.10/PGG3	4
64731	4.2.1	4.2.2.2.1	ural		4	4
64732	4.1.2	4.1.i1.1.1.1	haarlem		4	4
64733	4.8	4.2.1.1.1.1.1.1.i1			4.10/PGG3	4
64734	4.8	4.2.1.1.1.1.1.1.i1			4.10/PGG3	4
64735	2.2.1	2.2.1.1.1.i3	beijing,canetti,mungi	lin2.2.1,central_asia		2
64736	1.1.2	1.1.2	indo_oceanic,mungi			1
64737	2.2.1	2.2.1.1.1	beijing,mungi	lin2.2.1,asian_african_2		2
64738	2.2.1	2.2.1.1.1.i3	beijing,canetti,bovis,mungi	lin2.2.1,central_asia		2
64739	4.1.2.1	4.1.i1.1.1.1	haarlem		4.1.2/Haarlem	4
64740	2.2.1	2.2.1.1.1.i3	beijing,canetti,mungi	lin2.2.1,central_asia		2
64741	4.1.2.1	4.1.i1.1.1.1	haarlem,beijing		4.1.2/Haarlem	4
64742	4.8	4.2.1.1.1.1.1.1.i1			4.10/PGG3	4
64743	4.1.2.1	4.1.i1.1.1.1	haarlem		4.1.2/Haarlem	4
64746	4.1.2.1	4.1.i1.1.1.1	haarlem,canetti		4.1.2/Haarlem	4
64747	4.3.2	4.2.1.2.1.1.i1	lam		4.3/LAM	4
64748	2.2.1	2.2.1.1.1	beijing,mungi	europe/russia_B0/W148_outbreak,lin2.2.1		2
64749	4.8	4.2.1.1.1.1.1.1.i1			4.10/PGG3	4
64750	2.2.1	2.2.1.1.1.i3	beijing,mungi	lin2.2.1,central_asia		2
64751	4.1.2.1	4.1.i1.1.1.1	haarlem,indo_oceanic		4.1.2/Haarlem	4
64752	1.1.2	1.1.2	indo_oceanic,mungi			1
64753	4.8	4.2.1.1.1.1.1.1.i1			4.10/PGG3	4
64754	3	3.1.1	east_african_indian,ethiopian,mungi			3
64755	4.1.2.1	4.1.i1.1.1.1	haarlem		4.1.2/Haarlem	4
64756	4.1.2.1	4.1.i1.1.1.1	haarlem		4.1.2/Haarlem	4
64757	2.2.1	2.2.1.1.1.i3	beijing,tur,mungi	lin2.2.1,central_asia		2
64758	2.2.1	2.2.1.1.1.i3	beijing,mungi	lin2.2.1,central_asia		2
64759	2.2.1	2.2.1.1.1.i3	beijing,mungi	lin2.2.1,central_asia		2
64760	2.2.1	2.2.1.1.1	beijing,mungi	lin2.2.1		2
64762	2.2.1	2.2.1.1.1.i3	beijing,mungi	lin2.2.1,central_asia		2
64763	4.2.2.1	4.2.2	tur,westafrican1		4	4
64764	3.1.1	3.1.1.i1	east_african_indian,mungi			3
64765	3	3.1.1	east_african_indian,mungi,caprae			3
64766	4.8	4.2.1.1.1.1.1.1.i1	bcg		4.10/PGG3	4
64767	2.2.1	2.2.1.1.1	beijing,mungi	lin2.2.1		2
64768	4.8	4.2.1.1.1.1.1.1.i1			4.10/PGG3	4
64769	1.2.2	1.2.2.1	indo_oceanic,canetti,mungi			1
64770	4.1.2	4.1.i1.1.1.1	haarlem		4	4
64771	2.2.1	2.2.1.1.1.i3	beijing,canetti,mungi	lin2.2.1,central_asia		2
64772	2.2.1	2.2.1.1.1.i3	beijing,mungi	lin2.2.1,central_asia		2
64773	4.3.4.2	4.2.1.2.1.1.i3.1	lam		4.3/LAM	4
64774	4.2.2	4.2.2	tur		4	4
64775	4.1.2.1	4.1.i1.1.1.1	haarlem		4.1.2/Haarlem	4
64776	2.2.1	2.2.1.1.1.i3	beijing,mungi	lin2.2.1,central_asia		2
64777	4.4.1.1	4.2.1.2.2.1.1	stype		4	4
64778	2.2.1	2.2.1.1.1.i3	beijing,mungi	lin2.2.1,central_asia		2
64779	4.9	4.2.1.1.1.1.1.1.i2	canetti		4.10/PGG3	4
64780	4.1.2.1	4.1.i1.1.1.1	haarlem,canetti		4.1.2/Haarlem	4
64781	4.8	4.2.1.1.1.1.1.1.i1	canetti,ethiopian		4.10/PGG3	4
64782	3	3.1.1	east_african_indian,mungi			3
64783	3	3.1.1	east_african_indian,mungi			3
64784	3	3.1.1	east_african_indian,mungi,canetti			3
64785	4.1.2.1	4.1.i1.1.1.1	haarlem,canetti		4.1.2/Haarlem	4
64786	4.1	4.1.i2.1	ghana		4.1.3/Ghana	4
64787	4.1.2	4.1.i1.1.1.1	haarlem		4	4
64788	1.2.1	1.2.1.1.1	indo_oceanic,mungi			1
64790	4.8	4.2.1.1.1.1.1.1.i1			4.10/PGG3	4
64791	4.8	4.2.1.1.1.1.1.1.i1			4.10/PGG3	4
64792	4.9	4.2.1.1.1.1.1.1.i2			4.10/PGG3	4
64793	4.1.2.1	4.1.i1.1.1.1	haarlem		4.1.2/Haarlem	4
64794	1.1.1.1	1.1.1.1.1	indo_oceanic,mungi			1
64795	2.2.1	2.2.1.1.1.i3	beijing,canetti,mungi	lin2.2.1,central_asia		2
64796	4.1.2.1	4.1.i1.1.1.1	haarlem		4.1.2/Haarlem	4
64797	4.7	4			4.10/PGG3	4
64798	4.1.2.1	4.1.i1.1.1.1	haarlem		4.1.2/Haarlem	4
64799	2.2.1	2.2.1.1.1.i3	beijing,canetti,mungi	lin2.2.1,central_asia		2
64800	4.1.2.1	4.1.i1.1.1.1	haarlem		4.1.2/Haarlem	4
64801	4.5	4.2.1.1.2			4.5	4
64802	4.3.4.2	4.2.1.2.1.1.i3.1	lam		4.3/LAM	4
64803	4.8	4.2.1.1.1.1.1.1.i1			4.10/PGG3	4
64804	4.1.2.1	4.1.i1.1.1.1	haarlem,canetti		4.1.2/Haarlem	4
64806	3	3.1.2	east_african_indian,mungi			3
64807	2.2.1	2.2.1.1.1.i3	beijing,canetti,mungi	lin2.2.1,central_asia		2
64808	2.2.1	2.2.1.1.1.i3	beijing,mungi	lin2.2.1,central_asia		2
64809	4.8	4.2.1.1.1.1.1.1.i1			4.10/PGG3	4
64810	2.2.1,1.2.1	2.2.1.1.1,1.2.1.1.1	indo_oceanic,beijing,mungi	lin2.2.1,asia_ancestral_3		1,2
64811	4.6.2.2	4.2.1.1.1.2.1.1.1.1.2	cameroon		4.6.2/Cameroon	4
64812	4.1.2.1	4.1.i1.1.1.1	haarlem		4.1.2/Haarlem	4
64813	4.1.2.1	4.1.i1.1.1.1	haarlem		4.1.2/Haarlem	4
64814	4.4.1.1	4.2.1.2.2.1.1	stype,canetti		4	4
64815	4.8	4.2.1.1.1.1.1.1.i1			4.10/PGG3	4
64816	4.8	4.2.1.1.1.1.1.1.i1			4.10/PGG3	4
64817	2.2.1	2.2.1.1.1.i3	beijing,mungi	lin2.2.1,central_asia		2
64818	2.2.1	2.2.1.1.1.i3	beijing,canetti,mungi	lin2.2.1,central_asia		2
64819	4.3.4.1	4.2.1.2.1.1.i3.2	lam,canetti		4.3/LAM	4
64820	4.1.2.1	4.1.i1.1.1.1	haarlem		4.1.2/Haarlem	4
64821	2.2.1	2.2.1.1.1.i3	beijing,mungi	lin2.2.1,central_asia		2
64822	2.2.1	2.2.1.1.1.i3	beijing,mungi	lin2.2.1,central_asia		2
64823	2.2.1	2.2.1.1.1	beijing,canetti,mungi	lin2.2.1		2
64824	4.8	4.2.1.1.1.1.1.1.i1	canetti		4.10/PGG3	4
64825	1.2.1	1.2.1.1.2	indo_oceanic,mungi			1
64826	2.1	2.1	beijing,mungi	lin2,proto_beijing		2
64827	4.1.2.1	4.1.i1.1.1.1	haarlem,canetti		4.1.2/Haarlem	4
64828	4.8	4.2.1.1.1.1.1.1.i1	mungi,ethiopian		4.10/PGG3	4
64829	4.1.2.1	4.1.i1.1.1.1	haarlem		4.1.2/Haarlem	4
64830	4.8	4.2.1.1.1.1.1.1.i1	mungi		4.10/PGG3	4
64831	4.1.1.1	4.1.i1.2.1,3.1.1.i1	xtype		4	4
64832	1.1.2	1.1.2	indo_oceanic,mungi			1
64833	4.2.2	4.2.2	tur		4	4
64834	4.1.2.1	4.1.i1.1.1.1	haarlem		4.1.2/Haarlem	4
64835	4.1.2	4.1.i1.1.1.1	haarlem,uganda		4	4
64836	4.2.1	4.2.2.2.1	ural,canetti		4	4
64837	2.2.1	2.2.1.1.1	beijing,mungi	lin2.2.1		2
64838	2.2.1	2.2.1.1.1.i3	beijing,canetti,mungi	lin2.2.1,central_asia		2
64839	2.2.1	2.2.1.1.1.i3	beijing,canetti,mungi	lin2.2.1,central_asia		2
64840	4.1.2.1	4.1.i1.1.1.1	haarlem		4.1.2/Haarlem	4
64841	4.6.2.2	4.2.1.1.1.2.1.1.1.1.1	cameroon		4.6.2/Cameroon	4
64842	4.5	4.2.1.1.2			4.5	4
64843	3	3.1.1	east_african_indian,mungi			3
64844	4.4.1.1	4.2.1.2.2.1.1	stype		4	4
64845	3	3.1.1	east_african_indian,canetti,mungi			3
64846	2.2.1	2.2.1.1.1.i3	beijing,canetti,mungi	lin2.2.1,central_asia		2
64847	3	3.1.1	east_african_indian,microti,mungi			3
64848	4.8	4.2.1.1.1.1.1.1.i1			4.10/PGG3	4
64849	4.1.2.1	4.1.i1.1.1.1	haarlem		4.1.2/Haarlem	4
64850	2.2.1	2.2.1.1.1.i3	beijing,mungi	lin2.2.1,central_asia		2
64851	2.2.1	2.2.1.1.1.i3	beijing,canetti,mungi	lin2.2.1,central_asia		2
64852	4.8	4.2.1.1.1.1.1.1.i1			4.10/PGG3	4
64853	4.3.1	4.2.1.2.1.1.i2	lam		4.3/LAM	4
64854	4.1	4.1.i2.1	ghana,canetti		4	4
64855	1.1.1	1.1.1.1.1	indo_oceanic,mungi			1
64857	4.1.2	4.1.i1.1.1.1	haarlem		4	4
64858	4.1.2.1	4.1.i1.1.1.1	haarlem		4.1.2/Haarlem	4
64859	2.2.1	2.2.1.1.1	beijing,mungi	lin2.2.1,asia_ancestral_3		2
64860	4.1.2.1	4.1.i1.1.1.1	haarlem		4.1.2/Haarlem	4
64861	1.2.2	1.2.2.1	indo_oceanic,mungi,canetti			1
64862	4.5	4.2.1.1.2	westafrican2		4.5	4
64863	4.1.2.1	4.1.i1.1.1.1	haarlem		4.1.2/Haarlem	4
64864	1.2.1	1.2.1.1.1	indo_oceanic,mungi			1
64865	1.1.1	1.1.1.1.1	indo_oceanic,canetti,mungi			1
64866	4.8	4.2.1.1.1.1.1.1.i1	ethiopian		4.10/PGG3	4
64867	2.2.1	2.2.1.1.1.i3	beijing,mungi	lin2.2.1,central_asia		2
64868	4.5	4.2.1.1.2			4.5	4
64869	4.1.2.1	4.1.i1.1.1.1	haarlem		4.1.2/Haarlem	4
64870	4.1.2.1	4.1.i1.1.1.1	haarlem		4.1.2/Haarlem	4
64871	4.4.2	4.2.1.2.2.2	stype,ghana		4	4
64872	2.2.1	2.2.1.1.1.i3	beijing,canetti,mungi	lin2.2.1,central_asia		2
64873	4.8	4.2.1.1.1.1.1.1.i1	suricattae		4.10/PGG3	4
64874	4.8	4.2.1.1.1.1.1.1.i1	bcg		4.10/PGG3	4
64875	4.8	4.2.1.1.1.1.1.1.i1	canetti		4.10/PGG3	4
64876	2.2.1	2.2.1.1.1.i3	beijing,canetti,lam,mungi	lin2.2.1,central_asia		2
64877	4.4.1.1	4.2.1.2.2.1.1	stype		4	4
64878	2.2.1	2.2.1.1.1.i3	beijing,mungi	lin2.2.1,central_asia		2
64879	4.9	4.2.1.1.1.1.1.1.i2			4.10/PGG3	4
64880	4.1.2.1	4.1.i1.1.1.1	haarlem		4.1.2/Haarlem	4
64881	4.8	4.2.1.1.1.1.1.1.i1	ethiopian		4.10/PGG3	4
64882	4.6.2.2	4.2.1.1.1.2.1.1.1.1.1	cameroon		4.6.2/Cameroon	4
64883	2.2.1	2.2.1.1.1.i3	beijing,canetti,mungi	lin2.2.1,central_asia		2
64884	4.1.2.1	4.1.i1.1.1.1	haarlem		4.1.2/Haarlem	4
64885	4.1.2.1	4.1.i1.1.1.1	haarlem,beijing		4.1.2/Haarlem	4
64886	2.2.1	2.2.1.1.1.i3	beijing,canetti,mungi	lin2.2.1,central_asia		2
64887	4.1.2.1	4.1.i1.1.1.1	haarlem		4.1.2/Haarlem	4
64888	4.1.1.2	4.1.i1.2.1	xtype		4	4
64889	4.3.3	4.2.1.2.1.1.i4.1	lam,canetti		4.3/LAM	4
64890	3.1.1	3.1.1.i1	east_african_indian,mungi			3
64891	4.1.2	4.1.i1.1.1.1	haarlem		4	4
64892	2.2.1	2.2.1.1.1.i3	beijing,mungi	lin2.2.1,central_asia		2
64893	2.2.1	2.2.1.1.1	beijing,canetti,mungi	lin2.2.1		2
64894	4.6.2	4.2.1.1.1.2.1.1.2	cameroon		4	4
64895	2.2.1	2.2.1.1.1.i3	beijing,tur,mungi	lin2.2.1,central_asia		2
64896	3.1.1	3.1.1.i1	east_african_indian,mungi			3
64897	4.8	4.2.1.1.1.1.1.1.i1	canetti,bcg		4.10/PGG3	4
64898	4.1.2.1	4.1.i1.1.1.1	haarlem		4.1.2/Haarlem	4
64899	4.1.2.1	4.1.i1.1.1.1	haarlem		4.1.2/Haarlem	4
64900	4.8	4.2.1.1.1.1.1.1.i1			4.10/PGG3	4
64901	2.2.1	2.2.1.1.1.i3	beijing,mungi	lin2.2.1,central_asia		2
64902	4.3.3	4.2.1.2.1.1.i4.1	lam		4.3/LAM	4
64903	4.5	4.2.1.1.2			4.5	4
64904	2.2.1	2.2.1.1.1.i3	beijing,lam,caprae,mungi	lin2.2.1,central_asia		2
64905	4.6.2.2	4.2.1.1.1.2.1.1.1.1.1	cameroon		4.6.2/Cameroon	4
64906	2.2.1	2.2.1.1.1.i3	beijing,mungi	lin2.2.1,central_asia		2
64907	2.2.1	2.2.1.1.1.i3	beijing,mungi	lin2.2.1,central_asia		2
64908	4.3.3	4.2.1.2.1.1.i4.1	lam,canetti		4.3/LAM	4
64909	3	3.1.2	east_african_indian,mungi			3
64910	4.1.2.1	4.1.i1.1.1.1	haarlem,canetti		4.1.2/Haarlem	4
64911	2.2.1	2.2.1.1.1.i3	beijing,mungi	lin2.2.1,central_asia		2
64913	4.8	4.2.1.1.1.1.1.1.i1			4.10/PGG3	4
64914	4.8	4.2.1.1.1.1.1.1.i1	canetti		4.10/PGG3	4
64915	2.2.1	2.2.1.1.1.i3	beijing,mungi	lin2.2.1,central_asia		2
64916	2.2.1	2.2.1.1.1.i3	beijing,canetti,mungi	lin2.2.1,central_asia		2
64917	4.3.3	4.2.1.2.1.1.i4.1	lam		4.3/LAM	4
64918	3	3.1.1	east_african_indian,mungi			3
64919	4.4.2	4.2.1.2.2.2	stype,ghana		4	4
64920	4.3.3	4.2.1.2.1.1.i4.1	lam		4.3/LAM	4
64921	2.2.1	2.2.1.1.1.i3	beijing,mungi	lin2.2.1,central_asia		2
64922	4.1.2.1	4.1.i1.1.1.1	haarlem		4.1.2/Haarlem	4
64923	4.8	4.2.1.1.1.1.1.1.i1	ural		4.10/PGG3	4
64924	4.7	4			4.10/PGG3	4
64925	2.2.1	2.2.1.1.1.i3	beijing,mungi	lin2.2.1,central_asia		2
64926	2.2.1	2.2.1.1.1.i3	beijing,mungi	lin2.2.1,central_asia		2
64927	4.8	4.2.1.1.1.1.1.1.i1			4.10/PGG3	4
64928	2.2.1	2.2.1.1.1.i3	beijing,canetti,mungi	lin2.2.1,central_asia		2
64929	4.1.2.1	4.1.i1.1.1.1	haarlem		4.1.2/Haarlem	4
64930	4.1	4.1.i1.2.2	xtype,microti		4	4
64931	2.2.1	2.2.1.1.1.i3	beijing,mungi	lin2.2.1,central_asia		2
64932	4.8	4.2.1.1.1.1.1.1.i1			4.10/PGG3	4
64933	2.2.1	2.2.1.1.1.i3	beijing,mungi	lin2.2.1,central_asia		2
64934	4.8	4.2.1.1.1.1.1.1.i1	bcg		4.10/PGG3	4
64935	2.2.1	2.2.1.1.1.i3	beijing,canetti,mungi	lin2.2.1,central_asia		2
64936	4.3.3	4.2.1.2.1.1.i4.1	lam		4.3/LAM	4
64937	4.8	4.2.1.1.1.1.1.1.i1			4.10/PGG3	4
64938	4.2.2.1	4.2.2	tur		4	4
64939	4.5	4.2.1.1.2			4.5	4
64940	4.8	4.2.1.1.1.1.1.1.i1	ural		4.10/PGG3	4
64941	4.6.1.2	4.2.1.1.1.2.2.1.1.1.2	uganda		4.6.1/Uganda	4
64942	4.1.2.1	4.1.i1.1.1.1	haarlem		4.1.2/Haarlem	4
64943	4.1.2.1	4.1.i1.1.1.1	haarlem		4.1.2/Haarlem	4
64944	4.9	4.2.1.1.1.1.1.1.i2			4.10/PGG3	4
64945	4.2.2.1	4.2.2	tur		4	4
64946	2.2.1	2.2.1.1.1.i3	beijing,mungi	lin2.2.1,central_asia		2
64947	3	3.1.1	east_african_indian,canetti,mungi			3
64948	2.2.1	2.2.1.1.1.i3	beijing,mungi	lin2.2.1,central_asia		2
64949	4.8	4.2.1.1.1.1.1.1.i1	canetti		4.10/PGG3	4
64950	2.2.1	2.2.1.1.1.i3	beijing,mungi	lin2.2.1,central_asia		2
64951	4.6.2.2	4.2.1.1.1.2.1.1.1.1.2	cameroon		4.6.2/Cameroon	4
64952	4.5	4.2.1.1.2			4.5	4
64953	3	3.1.1	east_african_indian,mungi			3
64954	2.2.1	2.2.1.1.1.i3	beijing,mungi	lin2.2.1,central_asia		2
64955	4.8	4.2.1.1.1.1.1.1.i1			4.10/PGG3	4
64956	4.8	4.2.1.1.1.1.1.1.i1			4.10/PGG3	4
64957	2.2.1	2.2.1.1.1.i3	beijing,mungi	lin2.2.1,central_asia		2
64958	4.2.1	4.2.2.2.1	ural,canetti		4	4
64959	2.2.1	2.2.1.1.1.i3	beijing,mungi	lin2.2.1,central_asia		2
64960	4.1.2.1	4.1.i1.1.1.1	haarlem		4.1.2/Haarlem	4
64961	2.2.1	2.2.1.1.1	beijing,canetti,mungi	lin2.2.1		2
64962	2.2.1	2.2.1.1.1.i3	beijing,mungi	lin2.2.1,central_asia		2
64963	4.8	4.2.1.1.1.1.1.1.i1			4.10/PGG3	4
64964	4.6.2.2	4.2.1.1.1.2.1.1.1.1.2	cameroon		4.6.2/Cameroon	4
64965	4.1.2.1	4.1.i1.1.1.1	haarlem		4.1.2/Haarlem	4
64966	2.2.1	2.2.1.1.1.i3	beijing,canetti,mungi	lin2.2.1,central_asia		2
64967	4.1.2.1	4.1.i1.1.1.1	haarlem		4.1.2/Haarlem	4
64968	2.2.1	2.2.1.1.1	beijing,canetti,mungi	europe/russia_B0/W148_outbreak,lin2.2.1		2
64969	4.3	4.2.1.2.1.1.i2	lam,westafrican2		4.3/LAM	4
64970	4	4.2.1.1.1.1.2			4	4
64971	4.5	4.2.1.1.2			4.5	4
64972	2.2.1	2.2.1.1.1	beijing,mungi	europe/russia_B0/W148_outbreak,lin2.2.1		2
64973	4.9	4.2.1.1.1.1.1.1.i2			4.10/PGG3	4
64974	2.2.1	2.2.1.1.1	beijing,canetti,mungi	lin2.2.1		2
64976	4.8	4.2.1.1.1.1.1.1.i1			4.10/PGG3	4
64977	2.2.1	2.2.1.1.1	beijing,mungi	lin2.2.1		2
64978	4.1.2.1	4.1.i1.1.1.1	haarlem,canetti		4.1.2/Haarlem	4
64979	2.2.1	2.2.1.1.1	beijing,mungi	europe/russia_B0/W148_outbreak,lin2.2.1		2
64980	4.1.2.1	4.1.i1.1.1.1	haarlem		4.1.2/Haarlem	4
64981	4.8	4.2.1.1.1.1.1.1.i1			4.10/PGG3	4
64982	4.7	4	canetti		4.10/PGG3	4
64983	4.8	4.2.1.1.1.1.1.1.i1			4.10/PGG3	4
64985	4.8	4.2.1.1.1.1.1.1.i1			4.10/PGG3	4
64986	5	5	westafrican1,mungi			5
64987	2.2.1	2.2.1.1.1.i3	beijing,canetti,mungi	lin2.2.1,central_asia		2
64988	4.5	4.2.1.1.2	canetti		4.5	4
64990	4.1.2.1	4.1.i1.1.1.1	haarlem		4.1.2/Haarlem	4
64991	4.3.4.1	4.2.1.2.1.1.i3.2	lam		4.3/LAM	4
64992	4.8	4.2.1.1.1.1.1.1.i1			4.10/PGG3	4
64993	4.3.1	4.2.1.2.1.1.i2	lam		4.3/LAM	4
64994	2.2.1	2.2.1.1.2	beijing,canetti,mungi	lin2.2.1,asia_ancestral_2		2
64995	4.2.1	4.2.2.2.1	ural		4	4
64996	4.2.1	4.2.2.2.1	ural,canetti		4	4
64997	4.8	4.2.1.1.1.1.1.1.i1			4.10/PGG3	4
64998	4.1.2	4.1.i1.1.1.1	haarlem		4	4
64999	4.6.1.1	4.2.1.1.1.2.2.1.1.1.1	uganda		4.6.1/Uganda	4
65000	4.4.1.1	4.2.1.2.2.1.1	stype		4	4
65001	2.2.1	2.2.1.1.1.i3	beijing,mungi	lin2.2.1,central_asia		2
65002	4.7	4			4.10/PGG3	4
65003	4.8	4.2.1.1.1.1.1.1.i1			4.10/PGG3	4
65004	4.3.3	4.2.1.2.1.1.i4.1	lam,canetti		4.3/LAM	4
65005	6,BOV_AFRI	6	westafrican2,canetti,mungi			6,BOV_AFRI
65006	4.1.2.1	4.1.i1.1.1.1	haarlem		4.1.2/Haarlem	4
65007	4.8	4.2.1.1.1.1.1.1.i1			4.10/PGG3	4
65008	4.1.2.1	4.1.i1.1.1.1	haarlem,canetti		4.1.2/Haarlem	4
65009	4.8	4.2.1.1.1.1.1.1.i1			4.10/PGG3	4
65010	2.2.1	2.2.1.1.1.i3	beijing,mungi	lin2.2.1,central_asia		2
65011	4.1.2.1	4.1.i1.1.1.1	haarlem		4.1.2/Haarlem	4
65012	2.2.1	2.2.1.1.1.i3	beijing,mungi	lin2.2.1,central_asia		2
65013	1.1.1.1	1.1.1.1.1	indo_oceanic,mungi,canetti			1
65014	2.2.1	2.2.1.1.1.i3	beijing,mungi	lin2.2.1,central_asia		2
65015	4	4.2.1.2.1.2			4	4
65016	2.2.1	2.2.1.1.1.i3	beijing,mungi	lin2.2.1,central_asia		2
65017	4.7	4			4.10/PGG3	4
65018	4.3.4.1	4.2.1.2.1.1.i3.2	lam,beijing		4.3/LAM	4
65019	4.1.2.1	4.1.i1.1.1.1	haarlem		4.1.2/Haarlem	4
65020	4.5	4.2.1.1.2			4.5	4
65021	3	3.1.1	east_african_indian,canetti,mungi			3
65022	4.4.1.1	4.2.1.2.2.1.1	stype		4	4
65023	1.2.1	1.2.1.1.1	indo_oceanic,mungi			1
65024	2.2.1	2.2.1.1.1.i3	beijing,canetti,mungi	lin2.2.1,central_asia		2
65025	4.1.2.1	4.1.i1.1.1.1	haarlem,canetti		4.1.2/Haarlem	4
65026	4.1.2.1	4.1.i1.1.1.1	haarlem		4.1.2/Haarlem	4
65027	2.2.1	2.2.1.1.1.i3	beijing,canetti	lin2.2.1,central_asia		2
65028	2.2.1	2.2.1.1.1.i3	beijing,bovis,mungi	lin2.2.1,central_asia		2
65029	1.2.1	1.2.1.1.1	indo_oceanic,mungi			1
65030	4.1.2.1	4.1.i1.1.1.1	haarlem		4.1.2/Haarlem	4
65031	3	3.1.1	east_african_indian,mungi			3
65032	4.1.2.1	4.1.i1.1.1.1	haarlem		4.1.2/Haarlem	4
65033	4.1.2.1	4.1.i1.1.1.1	haarlem		4.1.2/Haarlem	4
65035	2.2.1	2.2.1.1.1.i3	beijing,mungi	lin2.2.1,central_asia		2
65036	2.2.1.1	2.2.1.1.1	beijing,mungi	lin2.2.1,pacific_RD150		2
65037	4.8	4.2.1.1.1.1.1.1.i1			4.10/PGG3	4
65038	2.2.1	2.2.1.1.1.i3	beijing,mungi	lin2.2.1,central_asia		2
65039	4.7	4			4.10/PGG3	4
65040	4.5	4.2.1.1.2			4.5	4
65041	4.1.2.1	4.1.i1.1.1.1	haarlem		4.1.2/Haarlem	4
65042	4.8	4.2.1.1.1.1.1.1.i1			4.10/PGG3	4
65043	4.7	4	canetti		4.10/PGG3	4
65044	4.2.2.1	4.2.2	tur		4	4
65045	2.2.1	2.2.1.1.1.i3	beijing,mungi	lin2.2.1,central_asia		2
65046	4.8	4.2.1.1.1.1.1.1.i1	canetti		4.10/PGG3	4
65047	4.2.2.1	4.2.2	tur,ghana		4	4
65048	4.1.2.1	4.1.i1.1.1.1	haarlem		4.1.2/Haarlem	4
65049	4.1.2	4.1.i1.1.1.1	haarlem		4	4
65050	4	4.2.1.2.1.1	lam		4	4
65051	4.7	4			4.10/PGG3	4
65052	4.8	4.2.1.1.1.1.1.1.i1			4.10/PGG3	4
65053	4.8	4.2.1.1.1.1.1.1.i1	canetti		4.10/PGG3	4
65054	2.2.1	2.2.1.1.1.i3	beijing,canetti,mungi	lin2.2.1,central_asia		2
65055	4.1.2.1	4.1.i1.1.1.1	haarlem,canetti,ethiopian		4.1.2/Haarlem	4
65056	4.1.2.1	4.1.i1.1.1.1	haarlem		4.1.2/Haarlem	4
65057	4.3.3	4.2.1.2.1.1.i4.1	lam,ethiopian		4.3/LAM	4
65058	3	3.1.1	east_african_indian,caprae,ghana,mungi			3
65059	2.2.1	2.2.1.1.1.i3	beijing,canetti,mungi	lin2.2.1,central_asia		2
65060	4.7	4			4.10/PGG3	4
65061	2.2.1	2.2.1.1.1.i3	beijing,mungi	lin2.2.1,central_asia		2
65062	1.1.3	1.1.1.2	indo_oceanic,mungi			1
65063	4.8	4.2.1.1.1.1.1.1.i1			4.10/PGG3	4
65064	4.9	4.2.1.1.1.1.1.1.i2	ethiopian,canetti		4.10/PGG3	4
65065	4.3.3	4.2.1.2.1.1.i4.1	lam,canetti		4.3/LAM	4
65066	4.2.1	4.2.2.2.1	ural		4	4
65067	2.2.1	2.2.1.1.1.i3	beijing,canetti,mungi	lin2.2.1,central_asia		2
65068	4.3.3	4.2.1.2.1.1.i4.1	lam		4.3/LAM	4
65070	2.2.1	2.2.1.1.1.i3	beijing,canetti,mungi	lin2.2.1,central_asia		2
65071	2.2.1	2.2.1.1.1.i3	beijing,canetti,mungi	lin2.2.1,central_asia		2
65072	4.7	4			4.10/PGG3	4
65073	2.2.1	2.2.1.1.1.i3	beijing,canetti,mungi	lin2.2.1,central_asia		2
65074	2.2.1	2.2.1.1.1.i3	beijing,canetti,mungi	lin2.2.1,central_asia		2
65075	4.4.1.1	4.2.1.2.2.1.1	stype		4	4
65076	4.1.2.1	4.1.i1.1.1.1	haarlem		4.1.2/Haarlem	4
65077	4.2.2.1	4.2.2	tur		4	4
65078	4.1.2.1	4.1.i1.1.1.1	haarlem,indo_oceanic		4.1.2/Haarlem	4
65079	4.3.3	4.2.1.2.1.1.i4.1	lam		4.3/LAM	4
65080	1.1.2	1.1.2	indo_oceanic,mungi			1
65081	4.8	4.2.1.1.1.1.1.1.i1			4.10/PGG3	4
65082	2.2.1	2.2.1.1.1.i3	beijing,canetti,mungi	lin2.2.1,central_asia		2
65083	4.3.2.1	4.2.1.2.1.1.i1	lam		4.3/LAM	4
65084	2.2.1	2.2.1.1.1.i3	beijing,canetti,mungi	lin2.2.1,central_asia		2
65085	4.6.2.2	4.2.1.1.1.2.1.1.1.1.2	cameroon		4.6.2/Cameroon	4
65086	4.7	4	westafrican2		4.10/PGG3	4
65087	4.1	4.1.i1.2.2	xtype		4	4
65088	4.3.3	4.2.1.2.1.1.i4.1	lam		4.3/LAM	4
65089	4.1.2.1	4.1.i1.1.1.1	haarlem		4.1.2/Haarlem	4
65090	4.6	4.2.1.1.1.2.2.1.2	uganda		4	4
65091	4.8	4.2.1.1.1.1.1.1.i1			4.10/PGG3	4
65092	4.8	4.2.1.1.1.1.1.1.i1			4.10/PGG3	4
65093	4.1.2.1	4.1.i1.1.1.1	haarlem		4.1.2/Haarlem	4
65094	4.2.2.1	4.2.2	tur		4	4
65095	4.5	4.2.1.1.2			4.5	4
65096	2.2.1	2.2.1.1.1.i3	beijing,canetti,mungi	lin2.2.1,central_asia		2
65097	4.1.2.1	4.1.i1.1.1.1	haarlem,canetti		4.1.2/Haarlem	4
65098	2.2.1	2.2.1.1.1.i3	beijing,mungi	lin2.2.1,central_asia		2
65100	4.3.3	4.2.1.2.1.1.i4.1	lam,canetti		4.3/LAM	4
65101	4.7	4	canetti		4.10/PGG3	4
65102	4.8	4.2.1.1.1.1.1.1.i1			4.10/PGG3	4
65103	4.8	4.2.1.1.1.1.1.1.i1			4.10/PGG3	4
65104	4.8	4.2.1.1.1.1.1.1.i1			4.10/PGG3	4
65105	4.8	4.2.1.1.1.1.1.1.i1			4.10/PGG3	4
65106	1.2.1	1.2.1.1.1	indo_oceanic,canetti,mungi			1
65107	4.8	4.2.1.1.1.1.1.1.i1			4.10/PGG3	4
65108	4.8	4.2.1.1.1.1.1.1.i1	canetti		4.10/PGG3	4
65109	2.2.1	2.2.1.1.1.i3	beijing,canetti,mungi	lin2.2.1,central_asia		2
65110	4.1.2	4.1.i1.1.1.1	haarlem		4	4
65111	2.2.1	2.2.1.1.1.i3	beijing,mungi	lin2.2.1,central_asia		2
65112	4.2.1	4.2.2.2.2	ural		4	4
65113	4.8	4.2.1.1.1.1.1.1.i1			4.10/PGG3	4
65114	2.2.1	2.2.1.1.1.i3	beijing,mungi	lin2.2.1,central_asia		2
65115	4.8	4.2.1.1.1.1.1.1.i1	westafrican2,xtype		4.10/PGG3	4
65116	4.1.2.1	4.1.i1.1.1.1	haarlem		4.1.2/Haarlem	4
65117	4.5	4.2.1.1.2			4.5	4
65118	2.2.1	2.2.1.1.1	beijing,canetti,mungi	europe/russia_B0/W148_outbreak,lin2.2.1		2
65119	4.3.3	4.2.1.2.1.1.i4.1	lam		4.3/LAM	4
65120	4.3.3	4.2.1.2.1.1.i4.1	lam,canetti		4.3/LAM	4
65121	2.2.1	2.2.1.1.1.i3	beijing,mungi	lin2.2.1,central_asia		2
65122	4.1.2.1	4.1.i1.1.1.1	haarlem		4.1.2/Haarlem	4
65123	4.3.4.2	4.2.1.2.1.1.i3.1	lam		4.3/LAM	4
65124	4.8	4.2.1.1.1.1.1.1.i1			4.10/PGG3	4
65125	2.2.1	2.2.1.1.1	beijing,mungi	europe/russia_B0/W148_outbreak,lin2.2.1		2
65126	4.2.1	4.2.2.2.1	ural,canetti		4	4
65127	4.8	4.2.1.1.1.1.1.1.i1			4.10/PGG3	4
65128	4.8	4.2.1.1.1.1.1.1.i1			4.10/PGG3	4
65129	4	4	canetti,ethiopian		4.10/PGG3	4
65130	2.2.1	2.2.1.1.1	beijing,canetti,mungi	europe/russia_B0/W148_outbreak,lin2.2.1		2
65131	4.2.1	4.2.2.2.1	ural,canetti		4	4
65132	4.2.2.1	4.2.2	tur,ghana		4	4
65133	3	3.1.2	east_african_indian,canetti,mungi			3
65134	1.1.1	1.1.1.1.1	indo_oceanic,mungi			1
65135	4.1.2.1	4.1.i1.1.1.1	haarlem		4.1.2/Haarlem	4
65136	6,BOV_AFRI	6	westafrican2,mungi			6,BOV_AFRI
65137	4.3.3	4.2.1.2.1.1.i4.1	lam,canetti		4.3/LAM	4
65138	2.2.1	2.2.1.1.1.i3	beijing,mungi	lin2.2.1,central_asia		2
65139	4.8	4.2.1.1.1.1.1.1.i1			4.10/PGG3	4
65140	BOV_AFRI		bovis,mungi			BOV_AFRI
65141	3	3.1.1	east_african_indian,mungi			3
65142	4.3.3	4.2.1.2.1.1.i4.1	lam,suricattae		4.3/LAM	4
65143	2.2.1	2.2.1.1.1.i3	beijing,mungi	lin2.2.1,central_asia		2
65144	4.3.4.1	4.2.1.2.1.1.i3.2	lam,indo_oceanic		4.3/LAM	4
65145	4.2.2.1	4.2.2	tur,ghana		4	4
65146	4.3.3	4.2.1.2.1.1.i4.1	lam		4.3/LAM	4
65147	6,BOV_AFRI	6	westafrican2,mungi			6,BOV_AFRI
65148	4.1.2.1	4.1.i1.1.1.1	haarlem		4.1.2/Haarlem	4
65149	1.2.1	1.2.1.1.1	indo_oceanic,mungi			1
65150	2.2.1	2.2.1.1.1.i3	beijing,mungi	lin2.2.1,central_asia		2
65151	4.1.2	4.1.i1.1.2	haarlem,canetti		4	4
65152	4.8	4.2.1.1.1.1.1.1.i1	canetti		4.10/PGG3	4
65153	4.3.1	4.2.1.2.1.1.i2	lam		4.3/LAM	4
65154	4.2.2	4.2.2	tur		4	4
65155	4.1.2.1	4.1.i1.1.1.1	haarlem		4.1.2/Haarlem	4
65156	2.2.1	2.2.1.1.1.i3	beijing,canetti,mungi	lin2.2.1,central_asia		2
65157	3	3.1.1	east_african_indian,mungi			3
65158	4.8	4.2.1.1.1.1.1.1.i1			4.10/PGG3	4
65159	4.8	4.2.1.1.1.1.1.1.i1			4.10/PGG3	4
65160	4.1.2.1	4.1.i1.1.1.1	haarlem		4.1.2/Haarlem	4
65161	2.2.1.1	2.2.1.1.1	beijing,mungi	lin2.2.1,pacific_RD150		2
65162	4.8	4.2.1.1.1.1.1.1.i1			4.10/PGG3	4
65163	4.6.2.2	4.2.1.1.1.2.1.1.1.1.1	cameroon		4.6.2/Cameroon	4
65164	2.2.1	2.2.1.1.1.i3	beijing,mungi	lin2.2.1,central_asia		2
65165	4.1.2.1	4.1.i1.1.1.1	haarlem		4.1.2/Haarlem	4
65166	4.1.2.1	4.1.i1.1.1.1	haarlem		4.1.2/Haarlem	4
65167	4.1.2.1	4.1.i1.1.1.1	haarlem		4.1.2/Haarlem	4
65168	4.4.1.1	4.2.1.2.2.1.1	stype,canetti		4	4
65169	4.8	4.2.1.1.1.1.1.1.i1			4.10/PGG3	4
65170	4.8	4.2.1.1.1.1.1.1.i1			4.10/PGG3	4
65171	2.2.1	2.2.1.1.1.i3	beijing,canetti,mungi	lin2.2.1,central_asia		2
65172	4.1.2.1	4.1.i1.1.1.1	haarlem		4.1.2/Haarlem	4
65173	4.8	4.2.1.1.1.1.1.1.i1			4.10/PGG3	4
65174	4.5	4.2.1.1.2			4.5	4
65175	4.5	4.2.1.1.2			4.5	4
65176	1.2.1	1.2.1.1.2	indo_oceanic,mungi			1
65177	4.6.2.2	4.2.1.1.1.2.1.1.1.1.2	cameroon		4.6.2/Cameroon	4
65178	3	3.1.1	east_african_indian,mungi			3
65179	2.2.2	2.2.2	beijing,mungi	asia_ancestral_1,lin2.2		2
65180	2.2.1	2.2.1.1.1.i3	beijing,mungi	lin2.2.1,central_asia		2
65181	2.2.1	2.2.1.1.1.i3	beijing,mungi	lin2.2.1,central_asia		2
65182	1.1.1	1.1.1.1.1	indo_oceanic,mungi			1
65183	4.1.2.1	4.1.i1.1.1.1	haarlem		4.1.2/Haarlem	4
65184	4.2.2.1	4.2.2	tur		4	4
65185	2.2.1	2.2.1.1.1.i3	beijing,canetti,mungi	lin2.2.1,central_asia		2
65186	4.3.4.2	4.2.1.2.1.1.i3.1	lam		4.3/LAM	4
65187	4.2.2.1	4.2.2	tur		4	4
65188	2.2.1	2.2.1.1.1.i3	beijing,mungi	lin2.2.1,central_asia		2
65189	1.1.2	1.1.2	indo_oceanic,mungi			1
65190	4.4.1.1	4.2.1.2.2.1.1	stype		4	4
65191	4.8	4.2.1.1.1.1.1.1.i1	canetti		4.10/PGG3	4
65192	4.8	4.2.1.1.1.1.1.1.i1			4.10/PGG3	4
65193	2.2.1	2.2.1.1.1.i3	beijing,mungi	lin2.2.1,central_asia		2
65194	4.1.2.1	4.1.i1.1.1.1	haarlem		4.1.2/Haarlem	4
65195	1.2.1	1.2.1.1.1	indo_oceanic,mungi			1
65196	4.1.2.1	4.1.i1.1.1.1	haarlem		4.1.2/Haarlem	4
65197	2.2.1	2.2.1.1.1.i3	beijing,canetti,mungi	lin2.2.1,central_asia		2
65198	4.1.2.1,4.8	4.2.1.1.1.1.1.1.i1,4.1.i1.1.1.1	haarlem,ethiopian		4.1.2/Haarlem	4
65199	2.2.1	2.2.1.1.1.i3	beijing,mungi	lin2.2.1,central_asia		2
65200	4.1.2.1	4.1.i1.1.1.1	haarlem		4.1.2/Haarlem	4
65201	4.1.2.1	4.1.i1.1.1.1	haarlem,canetti		4.1.2/Haarlem	4
65202	2.2.1	2.2.1.1.1	beijing,mungi	europe/russia_B0/W148_outbreak,lin2.2.1		2
65203	2.2.1	2.2.1.1.1.i3	beijing,canetti,mungi	lin2.2.1,central_asia		2
65204	4.8	4.2.1.1.1.1.1.1.i1	canetti		4.10/PGG3	4
65205	4	4	canetti		4.10/PGG3	4
65206	4.2.1	4.2.2.2.2	ural		4	4
65207	4.3.3	4.2.1.2.1.1.i4.1	lam		4.3/LAM	4
65208	4.1.2.1	4.1.i1.1.1.1	haarlem		4.1.2/Haarlem	4
65209	4.1.2.1	4.1.i1.1.1.1	haarlem		4.1.2/Haarlem	4
65210	4.7	4			4.10/PGG3	4
65211	2.2.1	2.2.1.1.1	beijing,mungi	europe/russia_B0/W148_outbreak,lin2.2.1		2
65212	3	3.1.1	east_african_indian,mungi			3
65213	4.1.2.1	4.1.i1.1.1.1	haarlem,canetti		4.1.2/Haarlem	4
65214	2.2.1	2.2.1.1.1.i3	beijing,mungi	lin2.2.1,central_asia		2
65215	4.3.4.2.1	4.2.1.2.1.1.i3.1	lam		4.3/LAM	4
65216	4.1.2.1	4.1.i1.1.1.1	haarlem		4.1.2/Haarlem	4
65217	2.2.1	2.2.1.1.1.i3	beijing,mungi	lin2.2.1,central_asia		2
65218	2.2.1	2.2.1.1.1.i3	beijing,mungi	lin2.2.1,central_asia		2
65219	4.1.2.1	4.1.i1.1.1.1	haarlem		4.1.2/Haarlem	4
65220	6,BOV_AFRI	6	westafrican2,mungi			6,BOV_AFRI
65221	2.2.1	2.2.1.1.1.i3	beijing,canetti,mungi	lin2.2.1,central_asia		2
65222	2.2.1	2.2.1.1.1	beijing,canetti,mungi	europe/russia_B0/W148_outbreak,lin2.2.1		2
65223	4.6.2.2	4.2.1.1.1.2.1.1.1.1.1	cameroon		4.6.2/Cameroon	4
65224	4.8	4.2.1.1.1.1.1.1.i1	canetti		4.10/PGG3	4
65225	4.1.2	4.1.i1.1.1.2	haarlem,ghana		4	4
65226	4.6.1.1	4.2.1.1.1.2.2.1.1.1.1	uganda		4.6.1/Uganda	4
65227	4.8	4.2.1.1.1.1.1.1.i1	canetti		4.10/PGG3	4
65228	4.8	4.2.1.1.1.1.1.1.i1			4.10/PGG3	4
65229	4.8	4.2.1.1.1.1.1.1.i1			4.10/PGG3	4
65230	4.8	4.2.1.1.1.1.1.1.i1			4.10/PGG3	4
65231	4.1.2.1	4.1.i1.1.1.1	haarlem,canetti		4.1.2/Haarlem	4
65232	4.3.1	4.2.1.2.1.1.i2	lam		4.3/LAM	4
65233	2.2.1	2.2.1.1.1.i3	beijing,mungi	lin2.2.1,central_asia		2
65234	2.2.1	2.2.1.1.1.i3	beijing,mungi	lin2.2.1,central_asia		2
65235	4.3.3	4.2.1.2.1.1.i4.1	lam		4.3/LAM	4
65236	3	3.1.1	east_african_indian,canetti,mungi			3
65237	4.1.2.1	4.1.i1.1.1.1	haarlem		4.1.2/Haarlem	4
65238	4.8	4.2.1.1.1.1.1.1.i1			4.10/PGG3	4
65239	4.8	4.2.1.1.1.1.1.1.i1			4.10/PGG3	4
65240	4.8	4.2.1.1.1.1.1.1.i1	suricattae		4.10/PGG3	4
65241	4.7	4	canetti		4.10/PGG3	4
65242	4.3.4.1	4.2.1.2.1.1.i3.2	lam,canetti		4.3/LAM	4
65243	4.8	4.2.1.1.1.1.1.1.i1			4.10/PGG3	4
65244	2.2.1	2.2.1.1.1.i3	beijing,canetti,mungi	lin2.2.1,central_asia		2
65245	4.8	4.2.1.1.1.1.1.1.i1			4.10/PGG3	4
65246	3.1.2	3.1.1.i2	east_african_indian,canetti,mungi			3
65247	4.1.2.1	4.1.i1.1.1.1	haarlem,dassie		4.1.2/Haarlem	4
65248	4.1.2.1	4.1.i1.1.1.1	haarlem		4.1.2/Haarlem	4
65249	2.2.1	2.2.1.1.1	beijing,mungi	lin2.2.1		2
65250	3	3.1.1	east_african_indian,mungi			3
65251	4	4.2.1.2.1.2			4	4
65252	4.8	4.2.1.1.1.1.1.1.i1			4.10/PGG3	4
65253	4.2.2	4.2.2	tur		4	4
65254	2.2.1	2.2.1.1.1.i3	beijing,canetti,mungi	lin2.2.1,central_asia		2
65255	4.8	4.2.1.1.1.1.1.1.i1			4.10/PGG3	4
65256	2.2.1	2.2.1.1.1.i3	beijing,canetti,mungi	lin2.2.1,central_asia		2
65257	2.2.1	2.2.1.1.1	beijing,canetti,mungi	lin2.2.1		2
65258	4.8	4.2.1.1.1.1.1.1.i1	canetti		4.10/PGG3	4
65259	4.6	4.2.1.1.1.2.2.1.1.2	uganda		4	4
65260	1.1.3	1.1.1.2	indo_oceanic,westafrican1,mungi			1
65261	4.1.1.3	4.1.i1.2.1	xtype		4	4
65262	4.7	4			4.10/PGG3	4
65263	2.2.1	2.2.1.1.1.i3	beijing,mungi	lin2.2.1,central_asia		2
65264	4.1.2.1	4.1.i1.1.1.1	haarlem		4.1.2/Haarlem	4
65265	4.1.2.1	4.1.i1.1.1.1	haarlem		4.1.2/Haarlem	4
65266	4.5	4.2.1.1.2			4.5	4
65267	2.2.1	2.2.1.1.1.i3	beijing,mungi	lin2.2.1,central_asia		2
65268	1.1.2	1.1.2	indo_oceanic,mungi			1
65269	4.1.2.1	4.1.i1.1.1.1	haarlem,indo_oceanic		4.1.2/Haarlem	4
65270	4.2.2.1	4.2.2	tur,ghana		4	4
65271	2.2.1	2.2.1.1.1	beijing,canetti,mungi	europe/russia_B0/W148_outbreak,lin2.2.1		2
65272	4.8	4.2.1.1.1.1.1.1.i1			4.10/PGG3	4
65273	2.2.1	2.2.1.1.1.i3	beijing,mungi	lin2.2.1,central_asia		2
65274	2.2.1	2.2.1.1.1.i3	beijing,mungi	lin2.2.1,central_asia		2
65275	4.2.1	4.2.2.2.1	ural		4	4
65276	4.1.2.1	4.1.i1.1.1.1	haarlem		4.1.2/Haarlem	4
65277	4.8	4.2.1.1.1.1.1.1.i1			4.10/PGG3	4
65278	4.8	4.2.1.1.1.1.1.1.i1			4.10/PGG3	4
65279	4.1.2.1	4.1.i1.1.1.1	haarlem		4.1.2/Haarlem	4
65280	2.2.1	2.2.1.1.1	beijing,mungi	europe/russia_B0/W148_outbreak,lin2.2.1		2
65281	4.6.2.2	4.2.1.1.1.2.1.1.1.1.1	cameroon		4.6.2/Cameroon	4
65282	1.2.1	1.2.1.1.1	indo_oceanic,mungi			1
65283	4.4.1.1	4.2.1.2.2.1.1	stype,canetti		4	4
65284	4	4.2.1.2.1.2	canetti		4	4
65285	4.9	4.2.1.1.1.1.1.1.i2			4.10/PGG3	4
65286	4.7	4			4.10/PGG3	4
65287	4.2.1	4.2.2.2.1	ural		4	4
65289	4.1.2.1	4.1.i1.1.1.1	haarlem		4.1.2/Haarlem	4
65290	3	3.1.1	east_african_indian,mungi			3
65292	4.6.2.2	4.2.1.1.1.2.1.1.1.1.1	cameroon		4.6.2/Cameroon	4
65293	4.1.2.1	4.1.i1.1.1.1	haarlem,canetti		4.1.2/Haarlem	4
65294	4.8	4.2.1.1.1.1.1.1.i1	canetti,suricattae		4.10/PGG3	4
65295	2.2.1	2.2.1.1.1.i3	beijing,canetti,mungi	lin2.2.1,central_asia		2
65296	2.2.1	2.2.1.1.1.i3	beijing,mungi,canetti	lin2.2.1,central_asia		2
65297	2.2.1	2.2.1.1.1.i3	beijing,canetti,mungi	lin2.2.1,central_asia		2
65298	4.1.2.1	4.1.i1.1.1.1	haarlem		4.1.2/Haarlem	4
65300	2.2.1	2.2.1.1.1.i3	beijing,mungi	lin2.2.1,central_asia		2
65301	4.8	4.2.1.1.1.1.1.1.i1	ethiopian		4.10/PGG3	4
65302	4.1.2.1	4.1.i1.1.1.1	haarlem		4.1.2/Haarlem	4
65303	2.2.1	2.2.1.1.1.i3	beijing,canetti,ghana,mungi	lin2.2.1,central_asia		2
65304	2.2.1	2.2.1.1.1.i3	beijing,mungi	lin2.2.1,central_asia		2
65305	4.3.4.2	4.2.1.2.1.1.i3.1	lam		4.3/LAM	4
65306	4.1.2.1	4.1.i1.1.1.1	haarlem		4.1.2/Haarlem	4
65307	4.8	4.2.1.1.1.1.1.1.i1			4.10/PGG3	4
65308	4.1.1.1	4.1.i1.2.1	xtype,canetti		4	4
65309	2.2.1	2.2.1.1.1.i3	beijing,mungi	lin2.2.1,central_asia		2
65310	1.2.1	1.2.1.1.1	indo_oceanic,mungi			1
65311	4.1.2.1	4.1.i1.1.1.1	haarlem		4.1.2/Haarlem	4
65312	2.2.1	2.2.1.1.1.i3	beijing,mungi	lin2.2.1,central_asia		2
65313	4.8	4.2.1.1.1.1.1.1.i1	ural		4.10/PGG3	4
65314	4.1.2.1	4.1.i1.1.1.1	haarlem		4.1.2/Haarlem	4
65315	1.2.1	1.2.1.1.1	indo_oceanic,mungi			1
65316	4.1.2.1	4.1.i1.1.1.1	haarlem,canetti		4.1.2/Haarlem	4
65317	4.1	4.1.i2.1	ghana,canetti		4	4
65318	4.2.1	4.2.2.2.2	ural		4	4
65319	4.1.2.1	4.1.i1.1.1.1	haarlem		4.1.2/Haarlem	4
65320	2.2.1	2.2.1.1.1.i3	beijing,canetti,mungi	lin2.2.1,central_asia		2
65321	4.1.2.1	4.1.i1.1.1.1	haarlem,indo_oceanic		4.1.2/Haarlem	4
65322	2.2.1	2.2.1.1.1.i3	beijing,tur,mungi	lin2.2.1,central_asia		2
65323	2.2.1	2.2.1.1.1	beijing,mungi	lin2.2.1,asia_ancestral_3		2
65324	2.2.1	2.2.1.1.1.i3	beijing,mungi	lin2.2.1,central_asia		2
65325	2.2.1	2.2.1.1.1.i3	beijing,mungi	lin2.2.1,central_asia		2
65326	4.2.2.1	4.2.2	tur,ghana		4	4
65327	4	4.2.1.1.1.1.2			4	4
65328	2.2.1	2.2.1.1.1.i3	beijing,canetti,mungi	lin2.2.1,central_asia		2
65329	4.1.2.1	4.1.i1.1.1.1	haarlem		4.1.2/Haarlem	4
65330	4.5	4.2.1.1.2			4.5	4
65331	4.6.2.2	4.2.1.1.1.2.1.1.1.1.2	cameroon		4.6.2/Cameroon	4
65333	4.9	4.2.1.1.1.1.1.1.i2			4.10/PGG3	4
65335	4.1.2	4.1.i1.1.1.1	haarlem		4	4
65336	4.1.2.1	4.1.i1.1.1.1	haarlem		4.1.2/Haarlem	4
65337	2.2.1	2.2.1.1.1.i3	beijing,canetti,mungi	lin2.2.1,central_asia		2
65338	1.2.2	1.2.2.1	indo_oceanic,tur,mungi,canetti			1
65339	4.8	4.2.1.1.1.1.1.1.i1	canetti		4.10/PGG3	4
65340	4.1.2.1	4.1.i1.1.1.1	haarlem		4.1.2/Haarlem	4
65341	2.2.1	2.2.1.1.1.i3	beijing,canetti,mungi	lin2.2.1,central_asia		2
65342	2.2.1	2.2.1.1.1.i3	beijing,mungi	lin2.2.1,central_asia		2
65343	2.2.1	2.2.1.1.1.i3	beijing,canetti,mungi	lin2.2.1,central_asia		2
65345	4.8	4.2.1.1.1.1.1.1.i1			4.10/PGG3	4
65346	2.2.1	2.2.1.1.1.i3	beijing,canetti,mungi	lin2.2.1,central_asia		2
65347	4.7	4			4.10/PGG3	4
65348	4.8	4.2.1.1.1.1.1.1.i1			4.10/PGG3	4
65349	2.2.1	2.2.1.1.1.i3	beijing,canetti,mungi	lin2.2.1,central_asia		2
65350	4.1.2	4.1.i1.1.1.1	haarlem		4	4
65351	4.1.2.1	4.1.i1.1.1.1	haarlem,canetti		4.1.2/Haarlem	4
65352	4.7	4			4.10/PGG3	4
65353	3	3.1.1	east_african_indian,mungi			3
65354	3	3.1.1	east_african_indian,mungi			3
65355	4.7	4			4.10/PGG3	4
65356	4.1.2	4.1.i1.1.1.1	haarlem		4	4
65358	4.1.1	4.1.i1.2.1	xtype		4	4
65359	4.1.2.1	4.1.i1.1.1.1	haarlem		4.1.2/Haarlem	4
65360	1.1.2	1.1.2	indo_oceanic,mungi			1
65361	3	3.1.2	east_african_indian,mungi			3
65362	4.3.3	4.2.1.2.1.1.i4.1	lam		4.3/LAM	4
65363	2.2.1	2.2.1.1.1.i3	beijing,mungi	lin2.2.1,central_asia		2
65364	2.2.1	2.2.1.1.1.i3	beijing,mungi	lin2.2.1,central_asia		2
65365	4.1.2.1	4.1.i1.1.1.1	haarlem		4.1.2/Haarlem	4
65366	4.1.2.1	4.1.i1.1.1.1	haarlem		4.1.2/Haarlem	4
65367	2.2.1	2.2.1.1.1.i3	beijing,canetti,mungi	lin2.2.1,central_asia		2
65368	4.8	4.2.1.1.1.1.1.1.i1	canetti		4.10/PGG3	4
65369	2.2.1	2.2.1.1.2	beijing,mungi	lin2.2.1,asia_ancestral_2		2
65370	4.1.2.1	4.1.i1.1.1.1	haarlem		4.1.2/Haarlem	4
65371	4.1.2.1	4.1.i1.1.1.1	haarlem		4.1.2/Haarlem	4
65372	4.1.2.1	4.1.i1.1.1.1	haarlem		4.1.2/Haarlem	4
65373	3.1.2.1	3.1.1.i2	east_african_indian,mungi			3
65374	4.3.3	4.2.1.2.1.1.i4.2	lam,canetti		4.3/LAM	4
65375	2.2.1	2.2.1.1.1.i3	beijing,canetti,mungi	lin2.2.1,central_asia		2
65376	4.1.2	4.1.i1.1.1.1	haarlem		4	4
65377	4.3.2	4.2.1.2.1.1.i1	lam		4.3/LAM	4
65378	4.3.3	4.2.1.2.1.1.i4.1	lam		4.3/LAM	4
65379	4.4.1.1	4.2.1.2.2.1.1	stype		4	4
65380	4.1.2.1	4.1.i1.1.1.1	haarlem		4.1.2/Haarlem	4
65381	4.1.2.1	4.1.i1.1.1.1	haarlem		4.1.2/Haarlem	4
65382	4.1.2.1	4.1.i1.1.1.1	haarlem		4.1.2/Haarlem	4
65383	4.1.2.1	4.1.i1.1.1.1	haarlem,canetti		4.1.2/Haarlem	4
65384	4.2.2.1	4.2.2	tur		4	4
65385	4.8	4.2.1.1.1.1.1.1.i1			4.10/PGG3	4
65386	2.2.1	2.2.1.1.1.i3	beijing,mungi	lin2.2.1,central_asia		2
65387	4.8	4.2.1.1.1.1.1.1.i1			4.10/PGG3	4
65388	4.2.1	4.2.2.2.2	ural,canetti		4	4
65389	2.2.1	2.2.1.1.1.i3	beijing,mungi	lin2.2.1,central_asia		2
65390	4.1.2.1	4.1.i1.1.1.1	haarlem		4.1.2/Haarlem	4
65391	4.3.4.1	4.2.1.2.1.1.i3.2	lam		4.3/LAM	4
65392	4.2.2.1	4.2.2	tur,ghana		4	4
65393	4.6.2.2	4.2.1.1.1.2.1.1.1.1.2	cameroon		4.6.2/Cameroon	4
65394	4.8	4.2.1.1.1.1.1.1.i1			4.10/PGG3	4
65395	4.1.2.1	4.1.i1.1.1.1	haarlem		4.1.2/Haarlem	4
65396	2.2.1	2.2.1.1.1.i3	beijing,canetti,mungi	lin2.2.1,central_asia		2
65397	4.7	4	canetti		4.10/PGG3	4
65398	4.2.1	4.2.2.2.1	ural		4	4
65399	4.6.2.2	4.2.1.1.1.2.1.1.1.1.2	cameroon		4.6.2/Cameroon	4
65400	2.2.1	2.2.1.1.1.i3	beijing,mungi	lin2.2.1,central_asia		2
65401	2.2.1	2.2.1.1.1.i3	beijing,canetti,mungi	lin2.2.1,central_asia		2
65402	4.1.2.1	4.1.i1.1.1.1	haarlem		4.1.2/Haarlem	4
65403	4.2.1	4.2.2.2.1	ural		4	4
65404	4.1.2.1	4.1.i1.1.1.1	haarlem		4.1.2/Haarlem	4
65405	4.3.4.1	4.2.1.2.1.1.i3.2	lam		4.3/LAM	4
65406	4.8	4.2.1.1.1.1.1.1.i1	canetti		4.10/PGG3	4
65407	4.1.2.1	4.1.i1.1.1.1	haarlem		4.1.2/Haarlem	4
65408	4.8	4.2.1.1.1.1.1.1.i1			4.10/PGG3	4
65409	4.2.1	4.2.2.2.1	ural		4	4
65410	4.4.2	4.2.1.2.2.2	stype,canetti		4	4
65411	4.8	4.2.1.1.1.1.1.1.i1			4.10/PGG3	4
65412	3	3.1.1	east_african_indian,mungi			3
65413	4.7	4			4.10/PGG3	4
65414	4.8	4.2.1.1.1.1.1.1.i1			4.10/PGG3	4
65415	4.1.2.1	4.1.i1.1.1.1	haarlem		4.1.2/Haarlem	4
65416	2.2.1.1	2.2.1.1.1	beijing,mungi	lin2.2.1,pacific_RD150		2
65417	2.2.1	2.2.1.1.1.i3	beijing,canetti,mungi	lin2.2.1,central_asia		2
65418	3	3.1.1	east_african_indian,canetti,mungi			3
65419	4.1.2.1	4.1.i1.1.1.1	haarlem,orygis,indo_oceanic,canetti		4.1.2/Haarlem	4
65420	BOV_AFRI		bovis,mungi,canetti			BOV_AFRI
65421	2.2.1	2.2.1.1.1.i3	beijing,mungi	lin2.2.1,central_asia		2
65422	4.7	4			4.10/PGG3	4
65423	4.1.2	4.1.i1.1.1.1	haarlem,uganda		4	4
65424	4.3.1	4.2.1.2.1.1.i2	lam		4.3/LAM	4
65425	4.8	4.2.1.1.1.1.1.1.i1			4.10/PGG3	4
65426	2.2.1	2.2.1.1.1	beijing,mungi	europe/russia_B0/W148_outbreak,lin2.2.1		2
65427	4.1.2.1	4.1.i1.1.1.1	haarlem,canetti		4.1.2/Haarlem	4
65428	2.2.1	2.2.1.1.1.i3	beijing,bovis,mungi	lin2.2.1,central_asia		2
65429	4.8	4.2.1.1.1.1.1.1.i1	orygis		4.10/PGG3	4
65430	3	3.1.1	east_african_indian,mungi			3
65431	4.6.2	4.2.1.1.1.2.1.1.2	cameroon		4	4
65432	2.2.1	2.2.1.1.1.i3	beijing,canetti,mungi	lin2.2.1,central_asia		2
65433	4.2.1	4.2.2.2.2	ural,canetti		4	4
65434	2.2.1	2.2.1.1.1.i3	beijing,canetti,mungi	lin2.2.1,central_asia		2
65435	4.8	4.2.1.1.1.1.1.1.i1			4.10/PGG3	4
65436	2.2.1	2.2.1.1.1.i3	beijing,orygis,mungi	lin2.2.1,central_asia		2
65437	BOV_AFRI		bovis,canetti,westafrican1,mungi			BOV_AFRI
65438	4.1.1.1	4.1.i1.2.1	xtype,canetti		4	4
65439	4.1.2	4.1.i1.1.1.1	haarlem,canetti		4	4
65440	4.8	4.2.1.1.1.1.1.1.i1			4.10/PGG3	4
65441	4.1.2.1	4.1.i1.1.1.1	haarlem		4.1.2/Haarlem	4
65442	4.2.2.1	4.2.2	tur		4	4
65443	4.2.2	4.2.2	tur		4	4
65444	4.4.2	4.2.1.2.2.2	stype		4	4
65445	4.5	4.2.1.1.2	canetti		4.5	4
65446	4.5	4.2.1.1.2	canetti		4.5	4
65447	4.2.1	4.2.2.2.2	ural,canetti		4	4
65448	4.3.3	4.2.1.2.1.1.i4.1	lam		4.3/LAM	4
65449	4.7	4	canetti		4.10/PGG3	4
65450	4.1.2.1	4.1.i1.1.1.1	haarlem		4.1.2/Haarlem	4
65451	2.2.1	2.2.1.1.1.i3	beijing,canetti,mungi	lin2.2.1,central_asia		2
65452	4.8	4.2.1.1.1.1.1.1.i1			4.10/PGG3	4
65453	2.2.1	2.2.1.1.1.i3	beijing,mungi	lin2.2.1,central_asia		2
65454	4.7	4			4.10/PGG3	4
65455	2.2.1	2.2.1.1.1.i3	beijing,mungi	lin2.2.1,central_asia		2
65456	2.2.1	2.2.1.1.1.i3	beijing,canetti,mungi	lin2.2.1,central_asia		2
65457	4.8	4.2.1.1.1.1.1.1.i1	canetti		4.10/PGG3	4
65458	4.8	4.2.1.1.1.1.1.1.i1	canetti		4.10/PGG3	4
65459	4.7	4			4.10/PGG3	4
65460	4.1.2.1	4.1.i1.1.1.1	haarlem		4.1.2/Haarlem	4
65461	2.2.1	2.2.1.1.1.i3	beijing,canetti,mungi	lin2.2.1,central_asia		2
65462	4.8	4.2.1.1.1.1.1.1.i1			4.10/PGG3	4
65463	4.3.4.2	4.2.1.2.1.1.i3.1	lam		4.3/LAM	4
65464	4.1.2.1	4.1.i1.1.1.1	haarlem		4.1.2/Haarlem	4
65465	4.2.2	4.2.2	tur		4	4
65466	4.8	4.2.1.1.1.1.1.1.i1			4.10/PGG3	4
65467	4.1.2.1	4.1.i1.1.1.1	haarlem		4.1.2/Haarlem	4
65468	2.2.1	2.2.1.1.1.i3	beijing,canetti,mungi	lin2.2.1,central_asia		2
65469	1.1.1.1	1.1.1.1.1	indo_oceanic,mungi			1
65470	2.2.1	2.2.1.1.1	beijing,mungi	lin2.2.1,asian_african_2		2
65471	4.1.2.1	4.1.i1.1.1.1	haarlem,canetti		4.1.2/Haarlem	4
65472	4.1.2.1	4.1.i1.1.1.1	haarlem		4.1.2/Haarlem	4
65473	2.2.1	2.2.1.1.1.i3	beijing,canetti,mungi	lin2.2.1,central_asia		2
65474	4.1.2	4.1.i1.1.1.1	haarlem		4	4
65475	4.7	4			4.10/PGG3	4
65476	4.1.2.1	4.1.i1.1.1.1	haarlem		4.1.2/Haarlem	4
65477	4.4.1.1	4.2.1.2.2.1.1	stype		4	4
65478	4.1.2.1	4.1.i1.1.1.1	haarlem		4.1.2/Haarlem	4
65479	4.1.2.1	4.1.i1.1.1.1	haarlem,canetti		4.1.2/Haarlem	4
65480	1.1.2	1.1.2	indo_oceanic,mungi			1
65481	4.8	4.2.1.1.1.1.1.1.i1	canetti		4.10/PGG3	4
65482	1.1.3	1.1.1.2	indo_oceanic,mungi			1
65483	4.2.1	4.2.2.2.1	ural		4	4
65484	4.6.2.2	4.2.1.1.1.2.1.1.1.1.2	cameroon		4.6.2/Cameroon	4
65485	4.1.2.1	4.1.i1.1.1.1	haarlem		4.1.2/Haarlem	4
65486	4.2.2	4.2.2	tur		4	4
65487	4.3	4.2.1.2.1.1	lam		4	4
65488	2.2.1	2.2.1.1.1	beijing,canetti,mungi	europe/russia_B0/W148_outbreak,lin2.2.1		2
65489	4.6.2.2	4.2.1.1.1.2.1.1.1.1.2	cameroon		4.6.2/Cameroon	4
65490	4.1.2.1	4.1.i1.1.1.1	haarlem,canetti		4.1.2/Haarlem	4
65491	4.8	4.2.1.1.1.1.1.1.i1			4.10/PGG3	4
65492	2.2.1	2.2.1.1.1.i3	beijing,canetti,mungi	lin2.2.1,central_asia		2
65493	4.8	4.2.1.1.1.1.1.1.i1			4.10/PGG3	4
65494	4.1.1.3	4.1.i1.2.1	xtype		4	4
65496	4.1.2.1	4.1.i1.1.1.1	haarlem		4.1.2/Haarlem	4
65497	4.9	4.2.1.1.1.1.1.1.i2	dassie		4.10/PGG3	4
65499	4.3.3	4.2.1.2.1.1.i4.1	lam		4.3/LAM	4
65500	2.2.1	2.2.1.1.1	beijing,mungi	lin2.2.1,asian_african_3		2
65501	1.1.1	1.1.1.1.1	indo_oceanic,caprae,mungi			1
65502	4.6.2.2	4.2.1.1.1.2.1.1.1.1.2	cameroon		4.6.2/Cameroon	4
65503	3	3.1.1	east_african_indian,canetti,mungi			3
65504	2.2.1	2.2.1.1.1.i3	beijing,mungi	lin2.2.1,central_asia		2
65505	1.1.1.1	1.1.1.1.1	indo_oceanic,mungi			1
65506	2.2.1	2.2.1.1.1.i3	beijing,canetti,mungi	lin2.2.1,central_asia		2
65507	3	3.1.2	east_african_indian,mungi			3
65508	1.2.1	1.2.1.1.1	indo_oceanic,mungi			1
65509	BOV_AFRI		bovis,mungi			BOV_AFRI
65510	4.3.4.1	4.2.1.2.1.1.i3.2	lam		4.3/LAM	4
65511	4.8	4.2.1.1.1.1.1.1.i1			4.10/PGG3	4
65512	4.1	4.1.i2.1	ghana,ural		4.1.3/Ghana	4
65513	2.2.1	2.2.1.1.1.i3	beijing,canetti,mungi	lin2.2.1,central_asia		2
65514	4.1.2.1	4.1.i1.1.1.1	haarlem,stype		4.1.2/Haarlem	4
65515	2.2.1	2.2.1.1.2	beijing,mungi	lin2.2.1,asia_ancestral_2		2
65516	2.2.1	2.2.1.1.1.i3	beijing,mungi	lin2.2.1,central_asia		2
65517	4.1.2.1	4.1.i1.1.1.1	haarlem		4.1.2/Haarlem	4
65518	4.8	4.2.1.1.1.1.1.1.i1	ethiopian		4.10/PGG3	4
65519	2.2.1	2.2.1.1.1.i3	beijing,mungi	lin2.2.1,central_asia		2
65520	6,BOV_AFRI	6	westafrican2,mungi			6,BOV_AFRI
65521	3	3	east_african_indian,canetti,mungi			3
65522	4.1.2.1	4.1.i1.1.1.1	haarlem		4.1.2/Haarlem	4
65523	4.8	4.2.1.1.1.1.1.1.i1			4.10/PGG3	4
65524	4.3.2	4.2.1.2.1.1.i1	lam,ethiopian		4.3/LAM	4
65525	4.4	4.2.1.2.2.2	stype		4	4
65526	2.2.1	2.2.1.1.1.i3	beijing,mungi	lin2.2.1,central_asia		2
65527	1.2.1	1.2.1.1.2	indo_oceanic,canetti,mungi			1
65528	3	3.1.1	east_african_indian,dassie,ghana,mungi			3
65529	BOV_AFRI		bovis,ghana,mungi			BOV_AFRI
65530	4.8	4.2.1.1.1.1.1.1.i1	canetti		4.10/PGG3	4
65531	2.2.1	2.2.1.1.1.i3	beijing,canetti,mungi	lin2.2.1,central_asia		2
65532	3	3.1.1	east_african_indian,mungi			3
65533	4.6	4.2.1.1.1.2.2.1.2	uganda,canetti		4	4
65534	1.1.1.1	1.1.1.1.1	indo_oceanic,canetti,mungi			1
65535	4.8	4.2.1.1.1.1.1.1.i1			4.10/PGG3	4
65536	4.8	4.2.1.1.1.1.1.1.i1			4.10/PGG3	4
65537	4.1.2.1	4.1.i1.1.1.1	haarlem,canetti		4.1.2/Haarlem	4
65538	2.2.1	2.2.1.1.1	beijing,mungi	lin2.2.1		2
65539	4.1.2.1	4.1.i1.1.1.1	haarlem		4.1.2/Haarlem	4
65540	4.1	4.1.i2.1	ghana,ural		4.1.3/Ghana	4
65541	2.2.1	2.2.1.1.1.i3	beijing,mungi	lin2.2.1,central_asia		2
65542	4	4.2.1.2.1.2			4	4
65543	4.8	4.2.1.1.1.1.1.1.i1			4.10/PGG3	4
65544	2.2.1	2.2.1.1.1.i3	beijing,canetti,mungi	lin2.2.1,central_asia		2
65545	2.2.1	2.2.1.1.1.i3	beijing,mungi	lin2.2.1,central_asia		2
65546	4.4.1.1	4.2.1.2.2.1.1	stype		4	4
65547	2.2.1	2.2.1.1.1.i3	beijing,canetti,mungi	lin2.2.1,central_asia		2
65548	2.2.1	2.2.1.1.1.i3	beijing,canetti,mungi	lin2.2.1,central_asia		2
65549	3	3.1.2	east_african_indian,canetti,mungi			3
65550	3	3.1.1	east_african_indian,canetti,mungi			3
65551	2.2.1	2.2.1.1.1.i3	beijing,mungi	lin2.2.1,central_asia		2
65552	4.1.2.1	4.1.i1.1.1.1	haarlem		4.1.2/Haarlem	4
65553	4.6	4.2.1.1.1.2.2.1.2	uganda		4	4
65554	3	3.1.1	east_african_indian,mungi			3
65555	4.8	4.2.1.1.1.1.1.1.i1			4.10/PGG3	4
65556	4.1.2	4.1.i1.1.1.1	haarlem		4	4
65557	4.7	4			4.10/PGG3	4
65558	2.2.1	2.2.1.1.1.i3	beijing,mungi	lin2.2.1,central_asia		2
65559	4.3.3	4.2.1.2.1.1.i4.1	lam		4.3/LAM	4
65560	3	3.1.1	east_african_indian,mungi			3
65561	4.8	4.2.1.1.1.1.1.1.i1			4.10/PGG3	4
65562	2.2.1	2.2.1.1.1.i3	beijing,canetti,mungi	lin2.2.1,central_asia		2
65563	4.1.2.1	4.1.i1.1.1.1	haarlem		4.1.2/Haarlem	4
65564	2.2.1	2.2.1.1.1.i3	beijing,mungi	lin2.2.1,central_asia		2
65565	1.2.1	1.2.1.1.1	indo_oceanic,east_african_indian,mungi			1
65566	4.1.2.1	4.1.i1.1.1.1	haarlem		4.1.2/Haarlem	4
65567	4.5	4.2.1.1.2			4.5	4
65568	2.2.1	2.2.1.1.1.i3	beijing,canetti,mungi	lin2.2.1,central_asia		2
65569	4.2.1	4.2.2.2.1	ural		4	4
65570	4.2.2.1	4.2.2	tur		4	4
65571	4.8	4.2.1.1.1.1.1.1.i1			4.10/PGG3	4
65572	4.1.2.1	4.1.i1.1.1.1	haarlem		4.1.2/Haarlem	4
65573	4.2.2	4.2.2	tur,canetti		4	4
65574	4.9	4.2.1.1.1.1.1.1.i2	ethiopian,canetti		4.10/PGG3	4
65575	2.2.1	2.2.1.1.1.i3	beijing,mungi	lin2.2.1,central_asia		2
65576	4.8	4.2.1.1.1.1.1.1.i1			4.10/PGG3	4
65577	4.1.2.1	4.1.i1.1.1.1	haarlem,suricattae		4.1.2/Haarlem	4
65578	2.2.1	2.2.1.1.1.i3	beijing,canetti,mungi	lin2.2.1,central_asia		2
65579	2.2.1	2.2.1.1.1.i3	beijing,mungi	lin2.2.1,central_asia		2
65580	4.8	4.2.1.1.1.1.1.1.i1			4.10/PGG3	4
65581	4.1.2	4.1.i1.1.1.1	haarlem		4	4
65582	4.8	4.2.1.1.1.1.1.1.i1			4.10/PGG3	4
65583	3	3.1.1	east_african_indian,mungi			3
65584	4.1.1.3	4.1.i1.2.1	xtype		4	4
65585	4.1.1.3	4.1.i1.2.1	xtype		4	4
65586	4.7	4			4.10/PGG3	4
65587	4.1.2.1	4.1.i1.1.1.1	haarlem		4.1.2/Haarlem	4
65588	4.3.4.1	4.2.1.2.1.1.i3.2	lam		4.3/LAM	4
65589	2.2.1	2.2.1.1.1.i3	beijing,mungi	lin2.2.1,central_asia		2
65590	2.2.1	2.2.1.1.1.i3	beijing,mungi	lin2.2.1,central_asia		2
65591	4.1.2.1	4.1.i1.1.1.1	haarlem		4.1.2/Haarlem	4
65592	3	3.1.1	east_african_indian,mungi			3
65593	2.2.1	2.2.1.1.1.i3	beijing,mungi	lin2.2.1,central_asia		2
65594	2.2.1	2.2.1.1.1.i3	beijing,canetti,mungi	lin2.2.1,central_asia		2
65595	4.8	4.2.1.1.1.1.1.1.i1			4.10/PGG3	4
65596	4.8	4.2.1.1.1.1.1.1.i1			4.10/PGG3	4
65597	4.6.2.2	4.2.1.1.1.2.1.1.1.1.1	cameroon		4.6.2/Cameroon	4
65598	2.2.1	2.2.1.1.1	beijing,mungi	europe/russia_B0/W148_outbreak,lin2.2.1		2
65599	3.1.1	3.1.1.i1	east_african_indian,mungi			3
65600	4.6.2.2	4.2.1.1.1.2.1.1.1.1.1	cameroon,suricattae,indo_oceanic		4.6.2/Cameroon	4
65601	2.2.1	2.2.1.1.1	beijing,mungi	lin2.2.1		2
65602	4.8	4.2.1.1.1.1.1.1.i1	ural		4.10/PGG3	4
65603	BOV_AFRI		bovis,ghana,mungi			BOV_AFRI
65604	2.2.1	2.2.1.1.1	beijing,mungi	lin2.2.1		2
65605	4.1.2.1	4.1.i1.1.1.1	haarlem		4.1.2/Haarlem	4
65606	3	3.1.1	east_african_indian,indo_oceanic,mungi			3
65607	2.2.1	2.2.1.1.1.i3	beijing,canetti,mungi	lin2.2.1,central_asia		2
65608	3.1.2.1	3.1.1.i2	east_african_indian,mungi			3
65609	4.2.2	4.2.2	tur		4	4
65610	2.2.1	2.2.1.1.1.i3	beijing,mungi	lin2.2.1,central_asia		2
65611	4.4.1.2	4.2.1.2.2.1.2	stype,canetti		4	4
65612	2.2.1	2.2.1.1.1.i3	beijing,canetti,mungi	lin2.2.1,central_asia		2
65613	4.1.2.1	4.1.i1.1.1.1	haarlem		4.1.2/Haarlem	4
65614	4.3	4.2.1.2.1.1	lam		4	4
65615	4.1.2.1	4.1.i1.1.1.1	haarlem		4.1.2/Haarlem	4
65616	3	3.1.1	east_african_indian,mungi			3
65617	4.1	4.1.i2.2	ghana		4	4
65618	3.1.2	3.1.1.i2	east_african_indian,canetti,mungi			3
65619	1.1.2,4	1.1.2,4	indo_oceanic,mungi		4	1,4
65620	3	3.1.2	east_african_indian,mungi			3
65621	4.4.1.1	4.2.1.2.2.1.1	stype		4	4
65622	4.8	4.2.1.1.1.1.1.1.i1	canetti		4.10/PGG3	4
65623	4.3.3	4.2.1.2.1.1.i4.1	lam,canetti		4.3/LAM	4
65624	4.1.2.1	4.1.i1.1.1.1	haarlem		4.1.2/Haarlem	4
65625	4.1.2.1	4.1.i1.1.1.1	haarlem		4.1.2/Haarlem	4
65626	3	3.1.1	east_african_indian,ghana,mungi			3
65627	4.1	4.1.i2.1	ghana		4.1.3/Ghana	4
65628	4.5	4.2.1.1.2	canetti		4.5	4
65629	4.1.2	4.1.i1.1.1.1	haarlem		4	4
65630	4.2.1	4.2.2.2.1	ural		4	4
65631	1.1.2	1.1.2	indo_oceanic,canetti,mungi			1
65632	4.1.2.1	4.1.i1.1.1.1	haarlem		4.1.2/Haarlem	4
65633	4.6.2.2	4.2.1.1.1.2.1.1.1.1.1	cameroon		4.6.2/Cameroon	4
65634	4.2.1	4.2.2.2.1	ural,canetti		4	4
65635	2.2.1	2.2.1.1.1.i3	beijing,mungi	lin2.2.1,central_asia		2
65636	2.2.1	2.2.1.1.1	beijing,mungi	asian_african_1,lin2.2.1		2
65637	2.2.1	2.2.1.1.1.i3	beijing,mungi	lin2.2.1,central_asia		2
65638	4.3.4.2	4.2.1.2.1.1.i3.1	lam		4.3/LAM	4
65639	4.3.3	4.2.1.2.1.1.i4.1	lam		4.3/LAM	4
65640	2.2.1	2.2.1.1.1.i3	beijing,mungi	lin2.2.1,central_asia		2
65641	2.2.1	2.2.1.1.1.i3	beijing,mungi	lin2.2.1,central_asia		2
65642	3	3.1.1	east_african_indian,mungi			3
65643	4.5	4.2.1.1.2			4.5	4
65644	4.6.2.2	4.2.1.1.1.2.1.1.1.1.1	cameroon		4.6.2/Cameroon	4
65645	4.1.2.1	4.1.i1.1.1.1	haarlem		4.1.2/Haarlem	4
65646	2.2.1	2.2.1.1.1.i3	beijing,canetti,mungi	lin2.2.1,central_asia		2
65647	4.4.1.1	4.2.1.2.2.1.1	stype		4	4
65648	4.1.2.1	4.1.i1.1.1.1	haarlem		4.1.2/Haarlem	4
65649	4.4.1.1	4.2.1.2.2.1.1	stype,canetti		4	4
65650	2.2.1	2.2.1.1.1.i3	beijing,mungi	lin2.2.1,central_asia		2
65651	4.8	4.2.1.1.1.1.1.1.i1			4.10/PGG3	4
65652	4	4.2.1.2.1.2			4	4
65653	4.1	4.1.i2.2	ghana		4	4
65654	4.8	4.2.1.1.1.1.1.1.i1	mungi		4.10/PGG3	4
65655	4.1	4.1.i1.2.1	xtype,canetti,east_african_indian		4	4
65656	3	3.1.1	east_african_indian,mungi			3
65657	2.2.1	2.2.1.1.1.i3	beijing,mungi	lin2.2.1,central_asia		2
65658	1.1.2	1.1.2	indo_oceanic,canetti,mungi,bcg			1
65659	4.3.1	4.2.1.2.1.1.i2	lam,microti		4.3/LAM	4
65660	4.1.2.1	4.1.i1.1.1.1	haarlem		4.1.2/Haarlem	4
65661	4.1.2.1	4.1.i1.1.1.1	haarlem		4.1.2/Haarlem	4
65701	4.8	4.2.1.1.1.1.1.1.i1			4.10/PGG3	4
65702	4.6.2.2	4.2.1.1.1.2.1.1.1.1.2	cameroon,canetti		4.6.2/Cameroon	4
65704	4.1	4.1.i2.2	ghana,beijing		4	4
65705	4.8	4.2.1.1.1.1.1.1.i1	canetti		4.10/PGG3	4
65706	6,BOV_AFRI	6	westafrican2,canetti,stype,mungi			6,BOV_AFRI
65707	1.1.1	1.1.1.1.2	indo_oceanic,mungi			1
65709	4.1	4.1.i2.2	ghana,canetti		4	4
65710	4.8	4.2.1.1.1.1.1.1.i1	canetti		4.10/PGG3	4
65712	4.1.2.1	4.1.i1.1.1.1	haarlem		4.1.2/Haarlem	4
65715	4.8	4.2.1.1.1.1.1.1.i1	canetti		4.10/PGG3	4
65716	4.1.1.3	4.1.i1.2.1	xtype,canetti		4	4
65717	2.2.1	2.2.1.1.1	beijing,canetti,mungi	lin2.2.1,asia_ancestral_3		2
65718	4.3.4.2	4.2.1.2.1.1.i3.1	lam,canetti		4.3/LAM	4
65720	4.8	4.2.1.1.1.1.1.1.i1			4.10/PGG3	4
65721	6,BOV_AFRI	6	westafrican2,mungi			6,BOV_AFRI
65722	4.3.4.2	4.2.1.2.1.1.i3.1	lam,canetti		4.3/LAM	4
65723	4.8	4.2.1.1.1.1.1.1.i1	canetti		4.10/PGG3	4
65725	4.8	4.2.1.1.1.1.1.1.i1	canetti		4.10/PGG3	4
65726	4.1	4.1.i2.2	ghana,canetti		4	4
65727	4.6.2.2	4.2.1.1.1.2.1.1.1.1.2	cameroon,canetti		4.6.2/Cameroon	4
65728	4.1.2.1	4.1.i1.1.1.1	haarlem,canetti		4.1.2/Haarlem	4
65729	1.1.1	1.1.1.1.2	indo_oceanic,canetti,mungi			1
65730	4.1.2.1	4.1.i1.1.1.1	haarlem,canetti		4.1.2/Haarlem	4
65731	4.8	4.2.1.1.1.1.1.1.i1	canetti		4.10/PGG3	4
65732	4.1.2.1	4.1.i1.1.1.1	haarlem,canetti		4.1.2/Haarlem	4
65733	4.4.1.1	4.2.1.2.2.1.1	stype,canetti		4	4
65735	4.1.2.1	4.1.i1.1.1.1	haarlem,canetti		4.1.2/Haarlem	4
65736	5	5	westafrican1,canetti,mungi			5
65737	4.8	4.2.1.1.1.1.1.1.i1	canetti		4.10/PGG3	4
65738	4.8	4.2.1.1.1.1.1.1.i1	indo_oceanic,canetti		4.10/PGG3	4
65739	4.3.3	4.2.1.2.1.1.i4.1	lam,canetti		4.3/LAM	4
65740	5	5	westafrican1,canetti,mungi			5
65741	4.1.1.3	4.1.i1.2.1	xtype		4	4
65742	4.3.3	4.2.1.2.1.1.i4.1	lam,canetti		4.3/LAM	4
65743	4.1.1.3	4.1.i1.2.1	xtype,canetti		4	4
65744	6,BOV_AFRI	6	westafrican2,canetti,mungi			6,BOV_AFRI
65745	5	5	westafrican1,canetti,mungi			5
65746	4.3.3	4.2.1.2.1.1.i4.1	lam,canetti		4.3/LAM	4
65747	6,BOV_AFRI	6	westafrican2,canetti,mungi			6,BOV_AFRI
65749	4.1	4.1.i2.2	ghana,canetti		4	4
65750	4.1	4.1.i2.2	ghana,canetti		4	4
65752	4.1	4.1.i2.2	ghana,canetti,westafrican2		4	4
65753	4.1.2.1	4.1.i1.1.1.1	haarlem,canetti		4.1.2/Haarlem	4
65754	1.1.1	1.1.1.1.2	indo_oceanic,beijing,canetti,mungi			1
65755	4.3.3	4.2.1.2.1.1.i4.1	lam,orygis,canetti		4.3/LAM	4
65756	4.1.1.3	4.1.i1.2.1	xtype,canetti		4	4
65757	4.3.3	4.2.1.2.1.1.i4.1	lam,canetti		4.3/LAM	4
65758	6,BOV_AFRI	6	westafrican2,canetti,mungi			6,BOV_AFRI
65759	6,BOV_AFRI	6	westafrican2,canetti,mungi			6,BOV_AFRI
65760	4.6	4.2.1.1.1.2.2.1.2	uganda,canetti		4	4
65762	4.1.1.1	4.1.i1.2.1	xtype		4	4
65763	5	5	westafrican1,canetti,mungi			5
65764	4.1	4.1.i2.2	ghana		4	4
65765	5	5	westafrican1,mungi			5
65766	4.8	4.2.1.1.1.1.1.1.i1			4.10/PGG3	4
65767	4.3.4.2	4.2.1.2.1.1.i3.1	lam,canetti		4.3/LAM	4
65768	6,BOV_AFRI	6	westafrican2,canetti,mungi			6,BOV_AFRI
65769	6,BOV_AFRI	6	westafrican2,stype,mungi			6,BOV_AFRI
65770	4.3.3	4.2.1.2.1.1.i4.1	lam,canetti		4.3/LAM	4
65771	5	5	westafrican1,canetti,mungi			5
65772	4.1.2.1	4.1.i1.1.1.1	haarlem		4.1.2/Haarlem	4
65773	4.3.3	4.2.1.2.1.1.i4.1	lam,canetti		4.3/LAM	4
65774	4.1	4.1.i2.2	ghana,canetti		4	4
65775	4.3.4.1	4.2.1.2.1.1.i3.2	lam		4.3/LAM	4
65776	4.1.2.1	4.1.i1.1.1.1	haarlem,canetti		4.1.2/Haarlem	4
65777	6,BOV_AFRI	6	westafrican2,canetti,mungi			6,BOV_AFRI
65778	4.1	4.1.i2.1	ghana,canetti		4	4
65779	6,BOV_AFRI	6	westafrican2,canetti,mungi			6,BOV_AFRI
65780	6,BOV_AFRI	6	westafrican2,canetti,mungi			6,BOV_AFRI
65781	4.1	4.1	ghana,canetti		4	4
65782	4.1.2.1	4.1.i1.1.1.1	haarlem,canetti		4.1.2/Haarlem	4
65784	4.6.2.2	4.2.1.1.1.2.1.1.1.1.2	cameroon,canetti		4.6.2/Cameroon	4
65785	6,BOV_AFRI	6	westafrican2,mungi			6,BOV_AFRI
65787	4.8	4.2.1.1.1.1.1.1.i1	canetti		4.10/PGG3	4
65788	4.3.3	4.2.1.2.1.1.i4.1	lam,canetti		4.3/LAM	4
65789	4.1	4.1.i2.2	ghana,canetti		4	4
65790	6,BOV_AFRI	6	westafrican2,canetti,mungi			6,BOV_AFRI
65791	4.1.2.1	4.1.i1.1.1.1	haarlem		4.1.2/Haarlem	4
71568	4.8	4.2.1.1.1.1.1.1.i1			4.10/PGG3	4
71569	2.2.1	2.2.1.1.1.i3	beijing,mungi	lin2.2.1,central_asia		2
71570	4.2.1	4.2.2.2.1	ural		4	4
71571	4.8	4.2.1.1.1.1.1.1.i1			4.10/PGG3	4
71572	3	3.1.1	east_african_indian,mungi			3
71573	4.8	4.2.1.1.1.1.1.1.i1	orygis		4.10/PGG3	4
71574	4.2.1	4.2.2.2.1	ural,canetti		4	4
71575	2.2.1	2.2.1.1.1.i3	beijing,canetti,mungi	lin2.2.1,central_asia		2
71576	4.2.1	4.2.2.2.1	ural		4	4
71577	2.2.1	2.2.1.1.1.i3	beijing,mungi	lin2.2.1,central_asia		2
71578	4.3.3	4.2.1.2.1.1.i4.1	lam		4.3/LAM	4
71579	2.2.1	2.2.1.1.1.i3	beijing,mungi	lin2.2.1,central_asia		2
71580	4.3.3	4.2.1.2.1.1.i4.1	lam		4.3/LAM	4
71581	4.2.1	4.2.2.2.1	ural,beijing,canetti,mungi		4	4
71582	4.3.4.2	4.2.1.2.1.1.i3.1	lam,beijing,canetti		4.3/LAM	4
71583	4.1.2.1	4.1.i1.1.1.1	haarlem,canetti		4.1.2/Haarlem	4
71584	2.2.1	2.2.1.1.1.i3	beijing,mungi	lin2.2.1,central_asia		2
71593	4.2.1	4.2.2.2.1	ural		4	4
71595	2.2.1	2.2.1.1.1.i3	beijing,mungi	lin2.2.1,central_asia		2
71596	2.2.1	2.2.1.1.1.i3	beijing,mungi	lin2.2.1,central_asia		2
71598	4.2.1	4.2.2.2.1	ural,beijing,canetti		4	4
71599	2.2.1	2.2.1.1.1	beijing,mungi	europe/russia_B0/W148_outbreak,lin2.2.1		2
71600	4.3.3	4.2.1.2.1.1.i4.1	lam,westafrican2		4.3/LAM	4
71601	2.2.1	2.2.1.1.1.i3	beijing,mungi	lin2.2.1,central_asia		2
71604	2.2.1	2.2.1.1.1.i3	beijing,mungi	lin2.2.1,central_asia		2
71605	2.2.1	2.2.1.1.1	beijing,mungi	europe/russia_B0/W148_outbreak,lin2.2.1		2
71606	2.2.1	2.2.1.1.1.i3	beijing,mungi	lin2.2.1,central_asia		2
71607	2.2.1	2.2.1.1.1.i3	beijing,mungi	lin2.2.1,central_asia		2
71609	2.2.1	2.2.1.1.2	beijing,canetti,mungi	lin2.2.1,asia_ancestral_2		2
71610	2.2.1	2.2.1.1.1.i3	beijing,mungi	lin2.2.1,central_asia		2
71612	2.2.1	2.2.1.1.1.i3	beijing,mungi	lin2.2.1,central_asia		2
71613	4.2.1	4.2.2.2.1	ural,canetti		4	4
71614	2.2.1	2.2.1.1.1.i3	beijing,mungi	lin2.2.1,central_asia		2
71615	2.2.1	2.2.1.1.1.i3	beijing,mungi	lin2.2.1,central_asia		2
71616	2.2.1	2.2.1.1.1	beijing,mungi	europe/russia_B0/W148_outbreak,lin2.2.1		2
71618	2.2.1	2.2.1.1.1	beijing,mungi	europe/russia_B0/W148_outbreak,lin2.2.1		2
71619	4.2.1	4.2.2.2.1	ural		4	4
71620	2.2.1	2.2.1.1.1.i3	beijing,mungi	lin2.2.1,central_asia		2
71621	2.2.1	2.2.1.1.1.i3	beijing,mungi	lin2.2.1,central_asia		2
71622	2.2.1	2.2.1.1.1.i3	beijing,mungi	lin2.2.1,central_asia		2
71625	2.2.1	2.2.1.1.1.i3	beijing,mungi	lin2.2.1,central_asia		2
71626	2.2.1	2.2.1.1.1.i3	beijing,mungi	lin2.2.1,central_asia		2
71627	2.2.1	2.2.1.1.1.i3	beijing,mungi	lin2.2.1,central_asia		2
71628	2.2.1	2.2.1.1.1	beijing,mungi	europe/russia_B0/W148_outbreak,lin2.2.1		2
71629	2.2.1	2.2.1.1.1.i3	beijing,mungi	lin2.2.1,central_asia		2
71630	2.2.1	2.2.1.1.1.i3	beijing,mungi	lin2.2.1,central_asia		2
71633	4.1.2	4.1.i1.1.1.1	haarlem,beijing		4	4
71634	2.2.1	2.2.1.1.1.i3	beijing,mungi	lin2.2.1,central_asia		2
71636	4.1.2.1	4.1.i1.1.1.1	haarlem,beijing		4.1.2/Haarlem	4
71637	2.2.1	2.2.1.1.1	beijing,mungi	europe/russia_B0/W148_outbreak,lin2.2.1		2
71640	4.1	4.1.i1.2.1	xtype		4	4
71643	2.2.1	2.2.1.1.1.i3	beijing,mungi	lin2.2.1,central_asia		2
71644	2.2.1	2.2.1.1.1.i3	beijing,mungi	lin2.2.1,central_asia		2
71645	2.2.1	2.2.1.1.1.i3	beijing,mungi	lin2.2.1,central_asia		2
71647	2.2.1	2.2.1.1.1.i3	beijing,mungi	lin2.2.1,central_asia		2
71648	2.2.1	2.2.1.1.1.i3	beijing,haarlem,mungi	lin2.2.1,central_asia		2
71649	2.2.1	2.2.1.1.1.i3	beijing,mungi	lin2.2.1,central_asia		2
71650	2.2.1	2.2.1.1.1.i3	beijing,mungi	lin2.2.1,central_asia		2
71651	4.2.1	4.2.2.2.1	ural,canetti		4	4
71657	2.2.1	2.2.1.1.1	beijing,mungi	europe/russia_B0/W148_outbreak,lin2.2.1		2
71658	2.2.1	2.2.1.1.1.i3	beijing,mungi	lin2.2.1,central_asia		2
71659	2.2.1	2.2.1.1.1.i3	beijing,mungi	lin2.2.1,central_asia		2
71660	2.2.1	2.2.1.1.1	beijing,mungi	europe/russia_B0/W148_outbreak,lin2.2.1		2
71664	2.2.1	2.2.1.1.1.i3	beijing,mungi	lin2.2.1,central_asia		2
71665	2.2.1	2.2.1.1.1.i3	beijing,mungi	lin2.2.1,central_asia		2
71667	2.2.1	2.2.1.1.1	beijing,mungi	europe/russia_B0/W148_outbreak,lin2.2.1		2
71668	4.8	4.2.1.1.1.1.1.1.i1	beijing		4.10/PGG3	4
71669	2.2.1	2.2.1.1.1.i3	beijing,mungi	lin2.2.1,central_asia		2
71670	2.2.1	2.2.1.1.1	beijing,mungi	europe/russia_B0/W148_outbreak,lin2.2.1		2
71671	2.2.1	2.2.1.1.1.i3	beijing,mungi	lin2.2.1,central_asia		2
71673	4.1	4.1.i1.2.1	xtype,beijing		4	4
71674	2.2.1	2.2.1.1.1.i3	beijing,mungi	lin2.2.1,central_asia		2
71677	2.2.1	2.2.1.1.1.i3	beijing,mungi	lin2.2.1,central_asia		2
71678	2.2.1	2.2.1.1.1.i3	beijing,mungi	lin2.2.1,central_asia		2
71681	4.2.1	4.2.2.2.1	ural,beijing		4	4
71682	2.2.1	2.2.1.1.1.i3	beijing,mungi	lin2.2.1,central_asia		2
71683	2.2.1	2.2.1.1.1	beijing,mungi	europe/russia_B0/W148_outbreak,lin2.2.1		2
71685	2.2.1	2.2.1.1.1.i3	beijing,mungi	lin2.2.1,central_asia		2
71686	2.2.1	2.2.1.1.1.i3	beijing,mungi	lin2.2.1,central_asia		2
71687	4.1.2.1	4.1.i1.1.1.1	haarlem,beijing,canetti		4.1.2/Haarlem	4
71689	4.8	4.2.1.1.1.1.1.1.i1			4.10/PGG3	4
71690	4.2.1	4.2.2.2.1	ural,mungi,beijing		4	4
71691	2.2.1	2.2.1.1.1.i3	beijing,mungi	lin2.2.1,central_asia		2
71692	2.2.1	2.2.1.1.1.i3	beijing,mungi	lin2.2.1,central_asia		2
71693	2.2.1	2.2.1.1.1.i3	beijing,mungi	lin2.2.1,central_asia		2
71694	2.2.1	2.2.1.1.1.i3	beijing,mungi	lin2.2.1,central_asia		2
71697	2.2.1	2.2.1.1.1.i3	beijing,mungi	lin2.2.1,central_asia		2
71698	2.2.1	2.2.1.1.1.i3	beijing,mungi	lin2.2.1,central_asia		2
71702	2.2.1	2.2.1.1.1.i3	beijing,mungi	lin2.2.1,central_asia		2
71703	4.2.1	4.2.2.2.1	ural,beijing,mungi	lin2.2.1	4	4
71704	2.2.1	2.2.1.1.1.i3	beijing,mungi	lin2.2.1,central_asia		2
71705	2.2.1	2.2.1.1.1.i3	beijing,mungi	lin2.2.1,central_asia		2
71706	4.2.1	4.2.2.2.1	ural,canetti		4	4
71707	2.2.1	2.2.1.1.1.i3	beijing,mungi	lin2.2.1,central_asia		2
71708	2.2.1	2.2.1.1.1.i3	beijing,haarlem,mungi	lin2.2.1,central_asia		2
71709	4.1.2	4.1.i1.1.1.1	haarlem		4	4
71710	2.2.1	2.2.1.1.1.i3	beijing,mungi	lin2.2.1,central_asia		2
71711	2.2.1	2.2.1.1.1.i3	beijing,bovis,mungi	lin2.2.1,central_asia		2
71712	2.2.1	2.2.1.1.1.i3	beijing,mungi	lin2.2.1,central_asia		2
71714	2.2.1	2.2.1.1.1.i3	beijing,mungi	lin2.2.1,central_asia		2
71715	2.2.1	2.2.1.1.1	beijing,mungi	europe/russia_B0/W148_outbreak,lin2.2.1		2
71716	2.2.1	2.2.1.1.1	beijing,mungi	europe/russia_B0/W148_outbreak,lin2.2.1		2
71717	2.2.1	2.2.1.1.1.i3	beijing,mungi	lin2.2.1,central_asia		2
71718	2.2.1	2.2.1.1.1.i3	beijing,mungi	lin2.2.1,central_asia		2
71719	4.1.2.1	4.1.i1.1.1.1	haarlem,beijing		4.1.2/Haarlem	4
71720	4.2.1	4.2.2.2.2	ural		4	4
71721	4.8	4.2.1.1.1.1.1.1.i1			4.10/PGG3	4
71723	2.2.1	2.2.1.1.1	beijing,mungi	lin2.2.1		2
71724	2.2.1	2.2.1.1.1.i3	beijing,mungi	lin2.2.1,central_asia		2
71725	2.2.1	2.2.1.1.1.i3	beijing,mungi	lin2.2.1,central_asia		2
71727	2.2.1	2.2.1.1.1	beijing,mungi	europe/russia_B0/W148_outbreak,lin2.2.1		2
71728	2.2.1	2.2.1.1.1.i3	beijing,mungi	lin2.2.1,central_asia		2
71729	2.2.1	2.2.1.1.1.i3	beijing,mungi	lin2.2.1,central_asia		2
71731	4.8	4.2.1.1.1.1.1.1.i1			4.10/PGG3	4
71732	4.8	4.2.1.1.1.1.1.1.i1	beijing		4.10/PGG3	4
71733	4.3.3	4.2.1.2.1.1.i4.1	lam		4.3/LAM	4
71734	4.2.1	4.2.2.2.1	ural,beijing,canetti,mungi		4	4
71735	4.1.2	4.1.i1.1.1.1	haarlem		4	4
71736	4.2.1	4.2.2.2.2	ural		4	4
71737	4.2.1	4.2.2.2.1	ural		4	4
71738	2.2.1	2.2.1.1.1.i3	beijing,mungi	lin2.2.1,central_asia		2
71739	4.3.3	4.2.1.2.1.1.i4.2	lam,canetti,east_african_indian		4.3/LAM	4
71740	2.2.1	2.2.1.1.1	beijing,mungi	europe/russia_B0/W148_outbreak,lin2.2.1		2
71741	4.2.1	4.2.2.2.1	ural,canetti		4	4
71743	4.2.1	4.2.2.2.2	ural		4	4
71744	2.2.1	2.2.1.1.1.i3	beijing,mungi	lin2.2.1,central_asia		2
71745	2.2.1	2.2.1.1.1.i3	beijing,mungi	lin2.2.1,central_asia		2
71746	2.2.1	2.2.1.1.1	beijing,mungi	europe/russia_B0/W148_outbreak,lin2.2.1		2
71747	2.2.1	2.2.1.1.1.i3	beijing,mungi	lin2.2.1,central_asia		2
71749	4.3.3	4.2.1.2.1.1.i4.1	lam		4.3/LAM	4
71750	4.2.1	4.2.2.2.1	ural		4	4
71751	2.2.1	2.2.1.1.1.i3	beijing,canetti,mungi	lin2.2.1,central_asia		2
71752	2.2.1	2.2.1.1.1.i3	beijing,mungi	lin2.2.1,central_asia		2
71753	2.2.1	2.2.1.1.1	beijing,mungi	europe/russia_B0/W148_outbreak,lin2.2.1		2
71754	2.2.1	2.2.1.1.1.i3	beijing,canetti,mungi	lin2.2.1,central_asia		2
71755	4.8	4.2.1.1.1.1.1.1.i1	haarlem		4.10/PGG3	4
71756	2.2.1	2.2.1.1.1.i3	beijing,mungi	lin2.2.1,central_asia		2
71757	2.2.1	2.2.1.1.1.i3	beijing,indo_oceanic,mungi	lin2.2.1,central_asia		2
71758	2.2.1	2.2.1.1.1	beijing,mungi	europe/russia_B0/W148_outbreak,lin2.2.1		2
71760	2.2.1	2.2.1.1.1.i3	beijing,mungi	lin2.2.1,central_asia		2
71761	2.2.1	2.2.1.1.1.i3	beijing,mungi	lin2.2.1,central_asia		2
71762	2.2.1	2.2.1.1.1.i3	beijing,mungi	lin2.2.1,central_asia		2
71763	4.1.2	4.1.i1.1.1.1	haarlem		4	4
71764	4.1.2	4.1.i1.1.1.1	haarlem		4	4
71765	2.2.1	2.2.1.1.1.i3	beijing,mungi	lin2.2.1,central_asia		2
71766	4.8	4.2.1.1.1.1.1.1.i1	caprae		4.10/PGG3	4
71767	2.2.1	2.2.1.1.1	beijing,mungi	europe/russia_B0/W148_outbreak,lin2.2.1		2
71768	4.1.2.1	4.1.i1.1.1.1	haarlem		4.1.2/Haarlem	4
71769	4.2.1	4.2.2.2.1	ural,canetti		4	4
71772	4.1.2.1	4.1.i1.1.1.1	haarlem		4.1.2/Haarlem	4
71773	2.2.1	2.2.1.1.1	beijing,mungi	europe/russia_B0/W148_outbreak,lin2.2.1		2
71774	4.8	4.2.1.1.1.1.1.1.i1	caprae		4.10/PGG3	4
71775	2.2.1	2.2.1.1.1.i3	beijing,mungi	lin2.2.1,central_asia		2
71776	2.2.1	2.2.1.1.1.i3	beijing,mungi	lin2.2.1,central_asia		2
71777	2.2.1	2.2.1.1.1	beijing,mungi	lin2.2.1,asian_african_2		2
71778	4.3.3	4.2.1.2.1.1.i4.1	lam		4.3/LAM	4
71779	4.3.3	4.2.1.2.1.1.i4.1	lam		4.3/LAM	4
71780	4.8	4.2.1.1.1.1.1.1.i1			4.10/PGG3	4
71781	4.1.2.1	4.1.i1.1.1.1	haarlem		4.1.2/Haarlem	4
71782	2.2.1	2.2.1.1.1.i3	beijing,mungi	lin2.2.1,central_asia		2
71783	2.2.1	2.2.1.1.1.i3	beijing,mungi	lin2.2.1,central_asia		2
71784	4.1.2.1	4.1.i1.1.1.1	haarlem,pinipedii		4.1.2/Haarlem	4
71785	4.8	4.2.1.1.1.1.1.1.i1			4.10/PGG3	4
71786	2.2.1	2.2.1.1.1	beijing,mungi	europe/russia_B0/W148_outbreak,lin2.2.1		2
71787	2.2.1	2.2.1.1.1.i3	beijing,mungi	lin2.2.1,central_asia		2
71788	4.3.3	4.2.1.2.1.1.i4.1	lam		4.3/LAM	4
71790	4.1.2.1	4.1.i1.1.1.1	haarlem,beijing		4.1.2/Haarlem	4
71791	2.2.1	2.2.1.1.1.i3	beijing,mungi	lin2.2.1,central_asia		2
71793	2.2.1	2.2.1.1.1	beijing,mungi	europe/russia_B0/W148_outbreak,lin2.2.1		2
71794	4.3.3	4.2.1.2.1.1.i4.1	lam		4.3/LAM	4
71795	4.3.3	4.2.1.2.1.1.i4.1	lam		4.3/LAM	4
71796	2.2.1	2.2.1.1.1.i3	beijing,mungi	lin2.2.1,central_asia		2
71797	4.1.2.1	4.1.i1.1.1.1	haarlem,beijing		4.1.2/Haarlem	4
71798	2.2.1	2.2.1.1.1.i3	beijing,mungi	lin2.2.1,central_asia		2
71799	2.2.1	2.2.1.1.1.i3	beijing,mungi	lin2.2.1,central_asia		2
71800	2.2.1	2.2.1.1.1.i3	beijing,mungi	lin2.2.1,central_asia		2
71801	2.2.1	2.2.1.1.1.i3	beijing,haarlem,mungi	lin2.2.1,central_asia		2
71802	2.2.1	2.2.1.1.1	beijing,mungi	lin2.2.1		2
71803	4.2.1	4.2.2.2.2	ural		4	4
71804	2.2.1	2.2.1.1.1.i3	beijing,mungi	lin2.2.1,central_asia		2
71805	4.3.3	4.2.1.2.1.1.i4.1	lam		4.3/LAM	4
71807	2.2.1	2.2.1.1.1.i3	beijing,canetti,mungi	lin2.2.1,central_asia		2
71904	4.3.3	4.2.1.2.1.1.i4.1	lam		4.3/LAM	4
71905	2.2.1	2.2.1.1.1.i3	beijing,mungi	lin2.2.1,central_asia		2
71906	4.4.1.1	4.2.1.2.2.1.1	stype		4	4
71908	4.8	4.2.1.1.1.1.1.1.i1			4.10/PGG3	4
71909	2.2.1	2.2.1.1.1.i3	beijing,mungi	lin2.2.1,central_asia		2
71910	4.8	4.2.1.1.1.1.1.1.i1			4.10/PGG3	4
71911	2.2.1	2.2.1.1.2	beijing,canetti,mungi	lin2.2.1,asia_ancestral_2		2
71912	2.2.1	2.2.1.1.1.i3	beijing,mungi	lin2.2.1,central_asia		2
71913	2.2.1	2.2.1.1.1.i3	beijing,mungi	lin2.2.1,central_asia		2
71914	2.2.1	2.2.1.1.1.i3	beijing,mungi	lin2.2.1,central_asia		2
71915	4.2.1	4.2.2.2.1	ural		4	4
71916	4.8	4.2.1.1.1.1.1.1.i1			4.10/PGG3	4
71917	2.2.1	2.2.1.1.1.i3	beijing,mungi	lin2.2.1,central_asia		2
71918	4.8	4.2.1.1.1.1.1.1.i1	canetti		4.10/PGG3	4
71920	4.1.2	4.1.i1.1.1.1	haarlem,beijing		4	4
71924	2.2.1	2.2.1.1.1	beijing,mungi	europe/russia_B0/W148_outbreak,lin2.2.1		2
71925	2.2.1	2.2.1.1.1.i3	beijing,mungi	lin2.2.1,central_asia		2
71926	4.8	4.2.1.1.1.1.1.1.i1	caprae		4.10/PGG3	4
71927	2.2.1	2.2.1.1.1.i3	beijing,mungi	lin2.2.1,central_asia		2
71928	4	4.2.1.1.2	ghana,cameroon		4.5	4
71929	4.1.2.1	4.1.i1.1.1.1	haarlem		4.1.2/Haarlem	4
71930	2.2.1	2.2.1.1.1.i3	beijing,mungi	lin2.2.1,central_asia		2
71931	2.2.1	2.2.1.1.1.i3	beijing,mungi	lin2.2.1,central_asia		2
71933	2.2.1	2.2.1.1.1	beijing,mungi	europe/russia_B0/W148_outbreak,lin2.2.1		2
71934	2.2.1	2.2.1.1.1	beijing,mungi	europe/russia_B0/W148_outbreak,lin2.2.1		2
71936	2.2.1	2.2.1.1.1	beijing,mungi	europe/russia_B0/W148_outbreak,lin2.2.1		2
71937	4.3.3	4.2.1.2.1.1.i4.1	lam		4.3/LAM	4
71938	4.8	4.2.1.1.1.1.1.1.i1	canetti,beijing		4.10/PGG3	4
71939	4.3.4.2	4.2.1.2.1.1.i3.1	lam,beijing,canetti		4.3/LAM	4
71940	4.3.4.2	4.2.1.2.1.1.i3.1	lam,beijing,canetti		4.3/LAM	4
71941	2.2.1	2.2.1.1.1.i3	beijing,mungi	lin2.2.1,central_asia		2
71942	4.3.3	4.2.1.2.1.1.i4.1	lam		4.3/LAM	4
71944	2.2.1	2.2.1.1.1.i3	beijing,mungi	lin2.2.1,central_asia		2
71945	2.2.1	2.2.1.1.1	beijing,mungi	europe/russia_B0/W148_outbreak,lin2.2.1		2
71946	2.2.1	2.2.1.1.1.i3	beijing,mungi	lin2.2.1,central_asia		2
71947	4.1	4.1.i1.2.1	xtype		4	4
71948	4.4.1.1	4.2.1.2.2.1.1	stype,canetti,haarlem		4	4
71949	2.2.1	2.2.1.1.1.i3	beijing,canetti,mungi	lin2.2.1,central_asia		2
71950	4.8	4.2.1.1.1.1.1.1.i1			4.10/PGG3	4
71952	4.1.2	4.1.i1.1.1.2	haarlem		4	4
71954	2.2.1	2.2.1.1.1.i3	beijing,mungi	lin2.2.1,central_asia		2
71955	2.2.1	2.2.1.1.1.i3	beijing,mungi	lin2.2.1,central_asia		2
71956	2.2.1	2.2.1.1.1.i3	beijing,mungi	lin2.2.1,central_asia		2
71958	2.2.1	2.2.1.1.1.i3	beijing,mungi	lin2.2.1,central_asia		2
71959	2.2.1	2.2.1.1.1.i3	beijing,mungi	lin2.2.1,central_asia		2
71960	2.2.1	2.2.1.1.1.i3	beijing,mungi	lin2.2.1,central_asia		2
71961	2.2.1	2.2.1.1.1.i3	beijing,mungi	lin2.2.1,central_asia		2
71962	4.3.3	4.2.1.2.1.1.i4.1	lam,mungi		4.3/LAM	4
71963	2.2.1	2.2.1.1.1.i3	beijing,mungi	lin2.2.1,central_asia		2
71964	4.3.3	4.2.1.2.1.1.i4.2	lam,canetti,east_african_indian		4.3/LAM	4
71965	4.1.2	4.1.i1.1.1.1	haarlem		4	4
71966	2.2.1	2.2.1.1.1.i3	beijing,mungi	lin2.2.1,central_asia		2
71967	2.2.1	2.2.1.1.1	beijing,mungi	europe/russia_B0/W148_outbreak,lin2.2.1		2
71968	4.3.3	4.2.1.2.1.1.i4.1	lam		4.3/LAM	4
71969	2.2.1	2.2.1.1.1.i3	beijing,mungi	lin2.2.1,central_asia		2
71970	2.2.1	2.2.1.1.1.i3	beijing,mungi	lin2.2.1,central_asia		2
71971	2.2.1	2.2.1.1.1.i3	beijing,mungi	lin2.2.1,central_asia		2
71972	4.2.1	4.2.2.2.1	ural,canetti		4	4
71973	4.8	4.2.1.1.1.1.1.1.i1	caprae		4.10/PGG3	4
71974	2.2.1	2.2.1.1.1.i3	beijing,mungi	lin2.2.1,central_asia		2
71975	4.1.2	4.1.i1.1.1.1	haarlem		4	4
71976	4.2.1	4.2.2.2.1	ural,canetti		4	4
71977	2.2.1	2.2.1.1.1.i3	beijing,mungi	lin2.2.1,central_asia		2
71981	4.2.1	4.2.2.2.2	ural		4	4
71982	4.2.1	4.2.2.2.1	ural		4	4
71983	4.3.3	4.2.1.2.1.1.i4.2	lam,canetti,east_african_indian		4.3/LAM	4
71985	4.3.3	4.2.1.2.1.1.i4.1	lam		4.3/LAM	4
71986	2.2.1	2.2.1.1.1.i3	beijing,mungi	lin2.2.1,central_asia		2
71988	4.2.1	4.2.2.2.1	ural		4	4
71989	2.2.1	2.2.1.1.1.i3	beijing,mungi	lin2.2.1,central_asia		2
71990	2.2.1	2.2.1.1.1.i3	beijing,indo_oceanic,mungi	lin2.2.1,central_asia		2
71991	2.2.1	2.2.1.1.1	beijing,mungi	europe/russia_B0/W148_outbreak,lin2.2.1		2
71992	2.2.1	2.2.1.1.1.i3	beijing,canetti,mungi	lin2.2.1,central_asia		2
71993	2.2.1	2.2.1.1.1.i3	beijing,mungi	lin2.2.1,central_asia		2
71994	2.2.1	2.2.1.1.1.i3	beijing,mungi	lin2.2.1,central_asia		2
71996	2.2.1	2.2.1.1.1	beijing,mungi	europe/russia_B0/W148_outbreak,lin2.2.1		2
71997	2.2.1	2.2.1.1.1	beijing,ethiopian,mungi	europe/russia_B0/W148_outbreak,lin2.2.1		2
71998	2.2.1	2.2.1.1.1.i3	beijing,canetti,mungi	lin2.2.1,central_asia		2
73649	4.8	4.2.1.1.1.1.1.1.i1			4.10/PGG3	4
73650	2.2.1	2.2.1.1.1.i3	beijing,mungi	lin2.2.1,central_asia		2
73651	2.2.1	2.2.1.1.1.i3	beijing,mungi	lin2.2.1,central_asia		2
73652	2.2.1	2.2.1.1.2	beijing,canetti,ethiopian,mungi	lin2.2.1,asia_ancestral_2		2
73655	2.2.1	2.2.1.1.1.i3	beijing,mungi	lin2.2.1,central_asia		2
73657	2.2.1	2.2.1.1.1.i3	beijing,mungi	lin2.2.1,central_asia		2
73670	2.2.1	2.2.1.1.1.i3	beijing,mungi	lin2.2.1,central_asia		2
73672	2.2.1	2.2.1.1.1.i3	beijing,canetti,mungi	lin2.2.1,central_asia		2
73673	4.3.3	4.2.1.2.1.1.i4.1	lam		4.3/LAM	4
73676	2.2.1	2.2.1.1.1.i3	beijing,mungi	lin2.2.1,central_asia		2
73677	2.2.1	2.2.1.1.1.i3	beijing,mungi	lin2.2.1,central_asia		2
73678	2.2.1	2.2.1.1.1.i3	beijing,mungi	lin2.2.1,central_asia		2
73679	2.2.1	2.2.1.1.1	beijing,mungi	europe/russia_B0/W148_outbreak,lin2.2.1		2
73680	2.2.1	2.2.1.1.1	beijing,mungi	europe/russia_B0/W148_outbreak,lin2.2.1		2
73681	2.2.1	2.2.1.1.1	beijing,mungi	europe/russia_B0/W148_outbreak,lin2.2.1		2
73683	2.2.1	2.2.1.1.1.i3	beijing,mungi	lin2.2.1,central_asia		2
73686	4.2.1	4.2.2.2.2	ural,mungi		4	4
73687	2.2.1	2.2.1.1.1	beijing,mungi	europe/russia_B0/W148_outbreak,lin2.2.1		2
73688	2.2.1	2.2.1.1.1.i3	beijing,mungi	lin2.2.1,central_asia		2
73689	4.3.3	4.2.1.2.1.1.i4.1	lam		4.3/LAM	4
73691	2.2.1	2.2.1.1.1	beijing,mungi	lin2.2.1		2
73692	2.2.1	2.2.1.1.1.i3	beijing,mungi	lin2.2.1,central_asia		2
73693	2.2.1	2.2.1.1.1.i3	beijing,mungi	lin2.2.1,central_asia		2
73696	2.2.1	2.2.1.1.1.i3	beijing,mungi	lin2.2.1,central_asia		2
73986	2.2.1	2.2.1.1.1.i3	beijing,mungi	lin2.2.1,central_asia		2
73987	4.3.3	4.2.1.2.1.1.i4.1	lam		4.3/LAM	4
73988	2.2.1	2.2.1.1.1.i3	beijing,mungi	lin2.2.1,central_asia		2
73989	2.2.1	2.2.1.1.1	beijing,mungi	europe/russia_B0/W148_outbreak,lin2.2.1		2
73990	2.2.1	2.2.1.1.1.i3	beijing,mungi	lin2.2.1,central_asia		2
73991	4.3.4.1	4.2.1.2.1.1.i3.2	lam		4.3/LAM	4
73992	2.2.1	2.2.1.1.1.i3	beijing,mungi	lin2.2.1,central_asia		2
73993	2.2.1	2.2.1.1.1.i3	beijing,haarlem,mungi	lin2.2.1,central_asia		2
73994	2.2.1	2.2.1.1.1.i3	beijing,mungi	lin2.2.1,central_asia		2
73996	2.2.1	2.2.1.1.1.i3	beijing,mungi	lin2.2.1,central_asia		2
73997	4.2.1	4.2.2.2.1	ural,canetti		4	4
73998	2.2.1	2.2.1.1.1.i3	beijing,mungi	lin2.2.1,central_asia		2
74000	2.2.1	2.2.1.1.1	beijing,mungi	europe/russia_B0/W148_outbreak,lin2.2.1		2
74001	4.2.1	4.2.2.2.1	ural,beijing,canetti,mungi		4	4
74002	2.2.1	2.2.1.1.1.i3	beijing,mungi	lin2.2.1,central_asia		2
74003	2.2.1	2.2.1.1.1.i3	beijing,mungi	lin2.2.1,central_asia		2
74004	2.2.1	2.2.1.1.1.i3	beijing,lam,mungi	lin2.2.1,central_asia		2
74005	4.1.2.1	4.1.i1.1.1	haarlem,beijing		4.1.2/Haarlem	4
74007	2.2.1	2.2.1.1.1.i3	beijing,canetti,mungi	lin2.2.1,central_asia		2
74009	2.2.1	2.2.1.1.1.i3	beijing,mungi	lin2.2.1,central_asia		2
74010	4.8	4.2.1.1.1.1.1.1.i1			4.10/PGG3	4
74011	2.2.1	2.2.1.1.1.i3	beijing,mungi	lin2.2.1,central_asia		2
74013	4.3.3	4.2.1.2.1.1.i4.1	lam		4.3/LAM	4
74014	2.2.1	2.2.1.1.1	beijing,mungi	europe/russia_B0/W148_outbreak,lin2.2.1		2
74015	4.1.2.1	4.1.i1.1.1.1	haarlem,beijing		4.1.2/Haarlem	4
74016	2.2.1	2.2.1.1.1	beijing,mungi	europe/russia_B0/W148_outbreak,lin2.2.1		2
74017	2.2.1	2.2.1.1.1	beijing,haarlem,mungi	europe/russia_B0/W148_outbreak,lin2.2.1		2
74018	2.2.1	2.2.1.1.1.i3	beijing,haarlem,mungi	lin2.2.1,central_asia		2
74019	2.2.1	2.2.1.1.1	beijing,mungi	lin2.2.1		2
74020	4.1	4.1.i1.2.1	xtype		4	4
74022	2.2.1	2.2.1.1.1.i3	beijing,mungi	lin2.2.1,central_asia		2
74023	2.2.1	2.2.1.1.1.i3	beijing,mungi	lin2.2.1,central_asia		2
74024	2.2.1	2.2.1.1.1	beijing,mungi	europe/russia_B0/W148_outbreak,lin2.2.1		2
74025	2.2.1	2.2.1.1.1.i3	beijing,mungi	lin2.2.1,central_asia		2
74026	4.2.1	4.2.2.2.2	ural		4	4
74028	2.2.1	2.2.1.1.1	beijing,mungi	europe/russia_B0/W148_outbreak,lin2.2.1		2
74029	2.2.1	2.2.1.1.1	beijing,mungi	europe/russia_B0/W148_outbreak,lin2.2.1		2
74030	2.2.1	2.2.1.1.1.i3	beijing,mungi	lin2.2.1,central_asia		2
74031	2.2.1	2.2.1.1.1	beijing,mungi	europe/russia_B0/W148_outbreak,lin2.2.1		2
74032	4.2.1	4.2.2.2.2	ural		4	4
74033	4.8	4.2.1.1.1.1.1.1.i1			4.10/PGG3	4
74036	2.2.1	2.2.1.1.1.i3	beijing,mungi	lin2.2.1,central_asia		2
74037	2.2.1	2.2.1.1.1.i3	beijing,mungi	lin2.2.1,central_asia		2
74038	4.2.1	4.2.2.2.1	ural,canetti,beijing		4	4
74039	2.2.1	2.2.1.1.1.i3	beijing,mungi	lin2.2.1,central_asia		2
74040	2.2.1	2.2.1.1.1	beijing,mungi	europe/russia_B0/W148_outbreak,lin2.2.1		2
74041	2.2.1	2.2.1.1.1.i3	beijing,mungi	lin2.2.1,central_asia		2
74042	2.2.1	2.2.1.1.1.i3	beijing,canetti,mungi	lin2.2.1,central_asia		2
74043	4.1.2.1	4.1.i1.1.1.1	haarlem		4.1.2/Haarlem	4
74044	2.2.1	2.2.1.1.1	beijing,mungi	europe/russia_B0/W148_outbreak,lin2.2.1		2
74046	2.2.1	2.2.1.1.1.i3	beijing,mungi	lin2.2.1,central_asia		2
74047	4.1	4.1.i1.2.1	xtype		4	4
74048	2.2.1	2.2.1.1.1.i3	beijing,mungi	lin2.2.1,central_asia		2
74049	2.2.1	2.2.1.1.1.i3	beijing,mungi	lin2.2.1,central_asia		2
74050	2.2.1	2.2.1.1.1.i3	beijing,canetti,mungi	lin2.2.1,central_asia		2
74051	2.2.1	2.2.1.1.1.i3	beijing,mungi	lin2.2.1,central_asia		2
74053	2.2.1	2.2.1.1.1.i3	beijing,mungi	lin2.2.1,central_asia		2
74055	2.2.1	2.2.1.1.1.i3	beijing,mungi	lin2.2.1,central_asia		2
74056	2.2.1	2.2.1.1.1.i3	beijing,mungi	lin2.2.1,central_asia		2
74057	4.2.1	4.2.2.2.2	ural		4	4
74058	4.8	4.2.1.1.1.1.1.1.i1			4.10/PGG3	4
74059	2.2.1	2.2.1.1.1.i3	beijing,mungi	lin2.2.1,central_asia		2
74061	2.2.1	2.2.1.1.1.i3	beijing,mungi	lin2.2.1,central_asia		2
74062	4.3.3	4.2.1.2.1.1.i4.1	lam		4.3/LAM	4
74063	2.2.1	2.2.1.1.1.i3	beijing,mungi	lin2.2.1,central_asia		2
74064	2.2.1	2.2.1.1.1.i3	beijing,mungi	lin2.2.1,central_asia		2
74065	2.2.1	2.2.1.1.1.i3	beijing,mungi	lin2.2.1,central_asia		2
74066	2.2.1	2.2.1.1.1.i3	beijing,mungi	lin2.2.1,central_asia		2
74067	2.2.1	2.2.1.1.1.i3	beijing,mungi	lin2.2.1,central_asia		2
74070	4.3.3	4.2.1.2.1.1.i4.1	lam		4.3/LAM	4
74071	4.3.3	4.2.1.2.1.1.i4.1	lam		4.3/LAM	4
74072	4.2,4.8	4.2.1.1.1.1.1.1.i1,4.2.2	ural,canetti		4	4
74073	2.2.1	2.2.1.1.1.i3	beijing,mungi	lin2.2.1,central_asia		2
74074	4.8	4.2.1.1.1.1.1.1.i1			4.10/PGG3	4
74076	2.2.1	2.2.1.1.1.i3	beijing,mungi	lin2.2.1,central_asia		2
74078	3	3.1.1	east_african_indian,mungi			3
74079	2.2.1	2.2.1.1.1	beijing,mungi	europe/russia_B0/W148_outbreak,lin2.2.1		2
74080	4.8	4.2.1.1.1.1.1.1.i1			4.10/PGG3	4
74081	4.8	4.2.1.1.1.1.1.1.i1	canetti		4.10/PGG3	4
74082	2.2.1	2.2.1.1.1.i3	beijing,mungi	lin2.2.1,central_asia		2
74083	2.2.1	2.2.1.1.1.i3	beijing,mungi	lin2.2.1,central_asia		2
74085	4.3.3	4.2.1.2.1.1.i4.1	lam		4.3/LAM	4
74086	2.2.1	2.2.1.1.1.i3	beijing,mungi	lin2.2.1,central_asia		2
74087	2.2.1	2.2.1.1.1	beijing,mungi	lin2.2.1		2
74088	2.2.1	2.2.1.1.1	beijing,mungi	europe/russia_B0/W148_outbreak,lin2.2.1		2
74089	4.2.1	4.2.2.2.2	ural		4	4
74090	4.8	4.2.1.1.1.1.1.1.i1	beijing		4.10/PGG3	4
74091	2.2.1	2.2.1.1.1	beijing,mungi	lin2.2.1		2
74092	4.2.1	4.2.2.2.2	ural		4	4
74093	4.3.4.1	4.2.1.2.1.1.i3.2	lam		4.3/LAM	4
74095	2.2.1	2.2.1.1.1.i3	beijing,mungi	lin2.2.1,central_asia		2
74096	4.4.1.1	4.2.1.2.2.1.1	stype		4	4
74097	2.2.1	2.2.1.1.1.i3	beijing,mungi	lin2.2.1,central_asia		2
74099	4.1.2.1	4.1.i1.1.1.1	haarlem,suricattae		4.1.2/Haarlem	4
74100	2.2.1	2.2.1.1.1.i3	beijing,mungi	lin2.2.1,central_asia		2
74101	4.2.1	4.2.2.2.1	ural		4	4
74102	2.2.1	2.2.1.1.1.i3	beijing,mungi	lin2.2.1,central_asia		2
74103	4.2.1	4.2.2.2.2	ural		4	4
74104	2.2.1	2.2.1.1.1.i3	beijing,mungi	lin2.2.1,central_asia		2
74105	4.1.2.1	4.1.i1.1.1.1	haarlem,suricattae		4.1.2/Haarlem	4
74106	4.8	4.2.1.1.1.1.1.1.i1			4.10/PGG3	4
74107	2.2.1	2.2.1.1.1.i3	beijing,mungi	lin2.2.1,central_asia		2
74109	4.1.2.1	4.1.i1.1.1.1	haarlem		4.1.2/Haarlem	4
74111	2.2.1	2.2.1.1.1.i3	beijing,mungi	lin2.2.1,central_asia		2
74112	2.2.1	2.2.1.1.1	beijing,mungi	lin2.2.1		2
74115	2.2.1	2.2.1.1.1.i3	beijing,mungi	lin2.2.1,central_asia		2
74116	2.2.1	2.2.1.1.1.i3	beijing,mungi	lin2.2.1,central_asia		2
74117	2.2.1	2.2.1.1.1.i3	beijing,mungi	lin2.2.1,central_asia		2
74118	4.2.1	4.2.2.2.1	ural,beijing,mungi		4	4
74119	2.2.1	2.2.1.1.1	beijing,mungi	europe/russia_B0/W148_outbreak,lin2.2.1		2
74120	2.2.1	2.2.1.1.1.i3	beijing,mungi	lin2.2.1,central_asia		2
74121	4.3.3	4.2.1.2.1.1.i4.1	lam		4.3/LAM	4
74122	2.2.1	2.2.1.1.1.i3	beijing,mungi	lin2.2.1,central_asia		2
74123	2.2.1	2.2.1.1.1.i3	beijing,mungi	lin2.2.1,central_asia		2
74124	2.2.1	2.2.1.1.1.i3	beijing,mungi	lin2.2.1,central_asia		2
74125	2.2.1	2.2.1.1.1.i3	beijing,mungi	lin2.2.1,central_asia		2
74126	2.2.1	2.2.1.1.1.i3	beijing,mungi	lin2.2.1,central_asia		2
74128	4.1.2.1	4.1.i1.1.1.1	haarlem,beijing		4.1.2/Haarlem	4
74129	2.2.1	2.2.1.1.1.i3	beijing,mungi	lin2.2.1,central_asia		2
74131	4.8	4.2.1.1.1.1.1.1.i1			4.10/PGG3	4
74133	4.1	4.1.i1.2.1	xtype		4	4
74135	2.2.1	2.2.1.1.1.i3	beijing,mungi	lin2.2.1,central_asia		2
74136	4.8	4.2.1.1.1.1.1.1.i1			4.10/PGG3	4
74138	2.2.1	2.2.1.1.1.i3	beijing,mungi	lin2.2.1,central_asia		2
74140	2.2.1	2.2.1.1.1.i3	beijing,mungi	lin2.2.1,central_asia		2
74141	2.2.1	2.2.1.1.1.i3	beijing,mungi,canetti	lin2.2.1,central_asia		2
74144	2.2.1	2.2.1.1.1	beijing,mungi	lin2.2.1		2
74145	2.2.1	2.2.1.1.1.i3	beijing,mungi	lin2.2.1,central_asia		2
74146	2.2.1	2.2.1.1.1.i3	beijing,mungi	lin2.2.1,central_asia		2
74148	4.3.3	4.2.1.2.1.1.i4.1	lam		4.3/LAM	4
74150	4.3.3	4.2.1.2.1.1.i4.1	lam,canetti		4.3/LAM	4
74151	2.2.1	2.2.1.1.1.i3	beijing,mungi	lin2.2.1,central_asia		2
74153	4.3.3	4.2.1.2.1.1.i4.1	lam		4.3/LAM	4
74155	2.2.1	2.2.1.1.1.i3	beijing,mungi	lin2.2.1,central_asia		2
74156	2.2.1	2.2.1.1.1.i3	beijing,mungi	lin2.2.1,central_asia		2
74157	2.2.1	2.2.1.1.1.i3	beijing,mungi	lin2.2.1,central_asia		2
74158	4.3.3	4.2.1.2.1.1.i4.1	lam		4.3/LAM	4
74159	4.2.1	4.2.2.2.1	ural,beijing,canetti		4	4
74161	4.8	4.2.1.1.1.1.1.1.i1			4.10/PGG3	4
74162	2.2.1	2.2.1.1.1.i3	beijing,canetti,mungi	lin2.2.1,central_asia		2
74163	2.2.1	2.2.1.1.1	beijing,mungi	europe/russia_B0/W148_outbreak,lin2.2.1		2
74164	2.2.1	2.2.1.1.1.i3	beijing,mungi	lin2.2.1,central_asia		2
74165	4.7	4	tur		4.10/PGG3	4
74166	2.2.1	2.2.1.1.1.i3	beijing,mungi	lin2.2.1,central_asia		2
74167	4.3.3	4.2.1.2.1.1.i4.1	lam		4.3/LAM	4
74168	2.2.1	2.2.1.1.1.i3	beijing,mungi	lin2.2.1,central_asia		2
74169	2.2.1	2.2.1.1.1	beijing,mungi	europe/russia_B0/W148_outbreak,lin2.2.1		2
74170	2.2.1	2.2.1.1.1	beijing,mungi	europe/russia_B0/W148_outbreak,lin2.2.1		2
74171	2.2.1	2.2.1.1.1	beijing,mungi	europe/russia_B0/W148_outbreak,lin2.2.1		2
74172	2.2.1	2.2.1.1.1.i3	beijing,mungi	lin2.2.1,central_asia		2
74173	4	4.2.1.2.1.2	westafrican1		4	4
74174	2.2.1	2.2.1.1.1.i3	beijing,canetti,mungi	lin2.2.1,central_asia		2
74175	2.2.1	2.2.1.1.1.i3	beijing,mungi	lin2.2.1,central_asia		2
74177	4.8	4.2.1.1.1.1.1.1.i1			4.10/PGG3	4
74178	2.2.1	2.2.1.1.1.i3	beijing,mungi	lin2.2.1,central_asia		2
74179	2.2.1	2.2.1.1.1.i3	beijing,mungi	lin2.2.1,central_asia		2
74180	2.2.1	2.2.1.1.1.i3	beijing,canetti,mungi	lin2.2.1,central_asia		2
74181	2.2.1	2.2.1.1.1.i3	beijing,mungi	lin2.2.1,central_asia		2
74182	2.2.1	2.2.1.1.1	beijing,mungi	europe/russia_B0/W148_outbreak,lin2.2.1		2
74184	2.2.1	2.2.1.1.1.i3	beijing,mungi	lin2.2.1,central_asia		2
74185	2.2.1	2.2.1.1.1.i3	beijing,mungi	lin2.2.1,central_asia		2
74187	4.1.2.1	4.1.i1.1.1.1	haarlem		4.1.2/Haarlem	4
74188	2.2.1	2.2.1.1.1.i3	beijing,mungi	lin2.2.1,central_asia		2
74189	4.8	4.2.1.1.1.1.1.1.i1			4.10/PGG3	4
74190	2.2.1	2.2.1.1.1	beijing,mungi	europe/russia_B0/W148_outbreak,lin2.2.1		2
74191	2.2.1	2.2.1.1.1	beijing,mungi	europe/russia_B0/W148_outbreak,lin2.2.1		2
74192	4.1.2.1	4.1.i1.1.1.1	haarlem		4.1.2/Haarlem	4
74193	4.1.2.1	4.1.i1.1.1.1	haarlem,canetti,beijing		4.1.2/Haarlem	4
74194	4.3.3	4.2.1.2.1.1.i4.1	lam		4.3/LAM	4
74195	2.2.1	2.2.1.1.1.i3	beijing,mungi	lin2.2.1,central_asia		2
74196	4.1	4.1.i1.2.1	xtype		4	4
74197	2.2.1	2.2.1.1.1.i3	beijing,mungi	lin2.2.1,central_asia		2
74198	4.3.4.2	4.2.1.2.1.1.i3.1	lam,canetti		4.3/LAM	4
74199	2.2.1	2.2.1.1.1.i3	beijing,mungi	lin2.2.1,central_asia		2
74200	4.1.2	4.1.i1.1.1.1	haarlem,caprae,beijing,suricattae		4	4
74202	2.2.1	2.2.1.1.1.i3	beijing,mungi	lin2.2.1,central_asia		2
74204	2.2.1	2.2.1.1.1.i3	beijing,mungi	lin2.2.1,central_asia		2
74205	2.2.1	2.2.1.1.1.i3	beijing,mungi	lin2.2.1,central_asia		2
74206	4.8	4.2.1.1.1.1.1.1.i1	orygis		4.10/PGG3	4
74207	2.2.1	2.2.1.1.1.i3	beijing,mungi	lin2.2.1,central_asia		2
74208	2.2.1	2.2.1.1.1.i3	beijing,lam,mungi	lin2.2.1,central_asia		2
74210	2.2.1	2.2.1.1.1.i3	beijing,mungi	lin2.2.1,central_asia		2
74211	2.2.1	2.2.1.1.1.i3	beijing,haarlem,mungi	lin2.2.1,central_asia		2
74212	4.2.1	4.2.2.2.2	ural		4	4
74213	4.7	4	tur		4.10/PGG3	4
74214	2.2.1	2.2.1.1.1.i3	beijing,mungi	lin2.2.1,central_asia		2
74215	2.2.1	2.2.1.1.1.i3	beijing,mungi	lin2.2.1,central_asia		2
74216	2.2.1	2.2.1.1.1.i3	beijing,mungi	lin2.2.1,central_asia		2
74218	2.2.1	2.2.1.1.1.i3	beijing,mungi	lin2.2.1,central_asia		2
74219	4.3.3	4.2.1.2.1.1.i4.1	lam		4.3/LAM	4
74220	4.1.2.1	4.1.i1.1.1.1	haarlem		4.1.2/Haarlem	4
74221	4.2.1	4.2.2.2.1	ural,canetti		4	4
74223	2.2.1	2.2.1.1.1.i3	beijing,mungi	lin2.2.1,central_asia		2
74224	4.3.3	4.2.1.2.1.1.i4.1	lam		4.3/LAM	4
74226	2.2.1	2.2.1.1.1.i3	beijing,mungi	lin2.2.1,central_asia		2
74229	4.8	4.2.1.1.1.1.1.1.i1	canetti		4.10/PGG3	4
74230	2.2.1	2.2.1.1.1.i3	beijing,mungi	lin2.2.1,central_asia		2
74231	2.2.1	2.2.1.1.1.i3	beijing,mungi	lin2.2.1,central_asia		2
74232	4.2.1	4.2.2.2.1	ural		4	4
74233	2.2.1	2.2.1.1.1	beijing,mungi	europe/russia_B0/W148_outbreak,lin2.2.1		2
74234	4.8	4.2.1.1.1.1.1.1.i1			4.10/PGG3	4
74235	4.8	4.2.1.1.1.1.1.1.i1			4.10/PGG3	4
74236	4.2.1	4.2.2.2.1	ural,canetti		4	4
74237	4.1	4.1.i1.2.1	xtype		4	4
74238	4.1.2	4.1.i1.1.1.1	haarlem		4	4
74239	2.2.1	2.2.1.1.1.i3	beijing,mungi	lin2.2.1,central_asia		2
74240	4.8	4.2.1.1.1.1.1.1.i1			4.10/PGG3	4
74241	4	4.2.1.1.2	ghana,cameroon		4.5	4
74243	2.2.1	2.2.1.1.1.i3	beijing,mungi	lin2.2.1,central_asia		2
74244	2.2.1	2.2.1.1.1.i3	beijing,mungi	lin2.2.1,central_asia		2
74247	4.2.1	4.2.2.2.1	ural,cameroon		4	4
74248	4.1.2	4.1.i1.1.1.1	canetti,haarlem,pinipedii		4	4
74250	2.2.1	2.2.1.1.1.i3	beijing,mungi	lin2.2.1,central_asia		2
74251	4.2.1	4.2.2.2.1	ural		4	4
74252	4.1.2.1	4.1.i1.1.1.1	haarlem		4.1.2/Haarlem	4
74255	2.2.1	2.2.1.1.1	beijing,mungi	europe/russia_B0/W148_outbreak,lin2.2.1		2
74256	2.2.1	2.2.1.1.1.i3	beijing,mungi	lin2.2.1,central_asia		2
74258	4.2.1	4.2.2.2.1	ural		4	4
74259	4.3.3	4.2.1.2.1.1.i4.1	lam		4.3/LAM	4
74260	2.2.1	2.2.1.1.1.i3	beijing,mungi	lin2.2.1,central_asia		2
74261	4.2.1	4.2.2.2.1	ural		4	4
74262	4.8	4.2.1.1.1.1.1.1.i1			4.10/PGG3	4
74263	4.8	4.2.1.1.1.1.1.1.i1			4.10/PGG3	4
74264	2.2.1	2.2.1.1.1.i3	beijing,mungi	lin2.2.1,central_asia		2
74265	2.2.1	2.2.1.1.1.i3	beijing,mungi	lin2.2.1,central_asia		2
74266	4.2.1	4.2.2.2.1	ural		4	4
74267	4.8	4.2.1.1.1.1.1.1.i1			4.10/PGG3	4
74268	2.2.1	2.2.1.1.1.i3	beijing,mungi	lin2.2.1,central_asia		2
74270	4.1.2.1	4.1.i1.1.1.1	haarlem		4.1.2/Haarlem	4
74271	2.2.1	2.2.1.1.1.i3	beijing,lam,mungi	lin2.2.1,central_asia		2
74273	2.2.1	2.2.1.1.1.i3	beijing,mungi	lin2.2.1,central_asia		2
74274	2.2.1	2.2.1.1.1	beijing,mungi	europe/russia_B0/W148_outbreak,lin2.2.1		2
74275	2.2.1	2.2.1.1.1.i3	beijing,canetti,mungi	lin2.2.1,central_asia		2
74276	2.2.1	2.2.1.1.1.i3	beijing,mungi	lin2.2.1,central_asia		2
74277	2.2.1	2.2.1.1.1.i3	beijing,mungi	lin2.2.1,central_asia		2
74278	2.2.1	2.2.1.1.1.i3	beijing,mungi	lin2.2.1,central_asia		2
74279	2.2.1	2.2.1.1.1.i3	beijing,mungi	lin2.2.1,central_asia		2
74280	4.8	4.2.1.1.1.1.1.1.i1			4.10/PGG3	4
74281	2.2.1	2.2.1.1.1.i3	beijing,mungi	lin2.2.1,central_asia		2
74282	4.3.3	4.2.1.2.1.1.i4.1	lam		4.3/LAM	4
74283	2.2.1	2.2.1.1.1.i3	beijing,mungi,canetti	lin2.2.1,central_asia		2
74284	2.2.1	2.2.1.1.1.i3	beijing,mungi	lin2.2.1,central_asia		2
74285	4.2.1	4.2.2.2.1	ural,canetti		4	4
74286	2.2.1	2.2.1.1.1	beijing,mungi	europe/russia_B0/W148_outbreak,lin2.2.1		2
74287	2.2.1	2.2.1.1.1.i3	beijing,mungi	lin2.2.1,central_asia		2
74288	4.3.3	4.2.1.2.1.1.i4.1	lam		4.3/LAM	4
74289	2.2.1	2.2.1.1.1.i3	beijing,mungi	lin2.2.1,central_asia		2
74290	2.2.1	2.2.1.1.1.i3	beijing,mungi	lin2.2.1,central_asia		2
74291	4.1.2.1	4.1.i1.1.1.1	haarlem,beijing		4.1.2/Haarlem	4
74293	2.2.1	2.2.1.1.1.i3	beijing,mungi	lin2.2.1,central_asia		2
74295	2.2.1	2.2.1.1.1.i3	beijing,mungi	lin2.2.1,central_asia		2
74296	4.1	4.1.i1.2.1	xtype		4	4
74298	2.2.1	2.2.1.1.1.i3	beijing,mungi	lin2.2.1,central_asia		2
74299	2.2.1	2.2.1.1.1	beijing,mungi	lin2.2.1		2
74300	2.2.1	2.2.1.1.1.i3	beijing,mungi	lin2.2.1,central_asia		2
74301	2.2.1	2.2.1.1.1.i3	beijing,mungi	lin2.2.1,central_asia		2
74302	2.2.1	2.2.1.1.1	beijing,mungi	europe/russia_B0/W148_outbreak,lin2.2.1		2
74304	4.2.1	4.2.2.2.1	ural,beijing,canetti		4	4
74305	4.2.1	4.2.2.2.1	ural,beijing,mungi		4	4
74306	4.2.1	4.2.2.2.1	ural		4	4
74307	4.8	4.2.1.1.1.1.1.1.i1	beijing		4.10/PGG3	4
74309	2.2.1	2.2.1.1.1.i3	beijing,mungi	lin2.2.1,central_asia		2
74310	2.2.1	2.2.1.1.1.i3	beijing,mungi	lin2.2.1,central_asia		2
74311	4.2.1	4.2.2.2.1	ural,mungi,beijing		4	4
74312	2.2.1	2.2.1.1.1.i3	beijing,mungi	lin2.2.1,central_asia		2
74313	2.2.1	2.2.1.1.1.i3	beijing,mungi	lin2.2.1,central_asia		2
74314	2.2.1	2.2.1.1.1	beijing,mungi	europe/russia_B0/W148_outbreak,lin2.2.1		2
74315	2.2.1	2.2.1.1.1.i3	beijing,mungi	lin2.2.1,central_asia		2
74316	2.2.1	2.2.1.1.1.i3	beijing,mungi	lin2.2.1,central_asia		2
74317	4.8	4.2.1.1.1.1.1.1.i1			4.10/PGG3	4
74319	2.2.1	2.2.1.1.1.i3	beijing,mungi	lin2.2.1,central_asia		2
74321	2.2.1	2.2.1.1.1.i3	beijing,mungi	lin2.2.1,central_asia		2
74324	4.8	4.2.1.1.1.1.1.1.i1			4.10/PGG3	4
74327	2.2.1	2.2.1.1.1.i3	beijing,mungi	lin2.2.1,central_asia		2
74328	2.2.1	2.2.1.1.1	beijing,mungi	europe/russia_B0/W148_outbreak,lin2.2.1		2
74329	2.2.1	2.2.1.1.1.i3	beijing,lam,mungi	lin2.2.1,central_asia		2
74330	2.2.1	2.2.1.1.1.i3	beijing,mungi	lin2.2.1,central_asia		2
74331	4.1.2	4.1.i1.1.1.1	haarlem		4	4
74332	2.2.1	2.2.1.1.1.i3	beijing,mungi	lin2.2.1,central_asia		2
74333	4.1.2.1	4.1.i1.1.1.1	haarlem,beijing		4.1.2/Haarlem	4
74334	2.2.1	2.2.1.1.1.i3	beijing,mungi	lin2.2.1,central_asia		2
74335	2.2.1	2.2.1.1.1.i3	beijing,mungi	lin2.2.1,central_asia		2
74336	2.2.1	2.2.1.1.1	beijing,mungi	lin2.2.1		2
74338	2.2.1	2.2.1.1.1	beijing,mungi	europe/russia_B0/W148_outbreak,lin2.2.1		2
74339	2.2.1	2.2.1.1.1	beijing,mungi	europe/russia_B0/W148_outbreak,lin2.2.1		2
74340	4.2.1	4.2.2.2.2	ural,canetti		4	4
74342	2.2.1	2.2.1.1.2	beijing,canetti,ethiopian,mungi	lin2.2.1,asia_ancestral_2		2
74343	2.2.1	2.2.1.1.1.i3	beijing,mungi	lin2.2.1,central_asia		2
74344	4.2.1	4.2.2.2.2	ural		4	4
74345	2.2.1	2.2.1.1.1	beijing,mungi	europe/russia_B0/W148_outbreak,lin2.2.1		2
74346	2.2.1	2.2.1.1.1.i3	beijing,mungi	lin2.2.1,central_asia		2
74347	2.2.1	2.2.1.1.1.i3	beijing,mungi	lin2.2.1,central_asia		2
74348	2.2.1	2.2.1.1.1.i3	beijing,mungi	lin2.2.1,central_asia		2
74349	2.2.1	2.2.1.1.1.i3	beijing,mungi	lin2.2.1,central_asia		2
74350	4.1.2.1	4.1.i1.1.1.1	haarlem,beijing		4.1.2/Haarlem	4
74351	2.2.1	2.2.1.1.1.i3	beijing,mungi	lin2.2.1,central_asia		2
74352	4.8	4.2.1.1.1.1.1.1.i1	canetti		4.10/PGG3	4
74353	2.2.1	2.2.1.1.1.i3	beijing,mungi	lin2.2.1,central_asia		2
74354	4.2.1	4.2.2.2.1	ural		4	4
74357	2.2.1	2.2.1.1.1.i3	beijing,mungi	lin2.2.1,central_asia		2
74358	2.2.1	2.2.1.1.1.i3	beijing,mungi	lin2.2.1,central_asia		2
74360	2.2.1	2.2.1.1.1.i3	beijing,mungi	lin2.2.1,central_asia		2
74361	2.2.1	2.2.1.1.1.i3	beijing,haarlem,mungi	lin2.2.1,central_asia		2
74362	4.3.3	4.2.1.2.1.1.i4.1	lam		4.3/LAM	4
74363	4.7	4	tur		4.10/PGG3	4
74364	2.2.1	2.2.1.1.1.i3	beijing,mungi	lin2.2.1,central_asia		2
74365	4.3.3	4.2.1.2.1.1.i4.1	lam		4.3/LAM	4
74366	2.2.1	2.2.1.1.1.i3	beijing,mungi	lin2.2.1,central_asia		2
74367	2.2.1	2.2.1.1.1	beijing,mungi	europe/russia_B0/W148_outbreak,lin2.2.1		2
74612	2.2.1	2.2.1.1.1.i3	beijing,mungi	lin2.2.1,central_asia		2
74613	2.2.1	2.2.1.1.1.i3	beijing,mungi	lin2.2.1,central_asia		2
74614	2.2.1	2.2.1.1.1.i3	beijing,mungi	lin2.2.1,central_asia		2
74615	2.2.1	2.2.1.1.1.i3	beijing,mungi	lin2.2.1,central_asia		2
74616	4.3.3	4.2.1.2.1.1.i4.2	lam,canetti,east_african_indian		4.3/LAM	4
74617	2.2.1	2.2.1.1.1.i3	beijing,mungi	lin2.2.1,central_asia		2
74618	2.2.1	2.2.1.1.1	beijing,canetti,mungi	europe/russia_B0/W148_outbreak,lin2.2.1		2
74619	2.2.1	2.2.1.1.1	beijing,mungi	europe/russia_B0/W148_outbreak,lin2.2.1		2
74620	2.2.1	2.2.1.1.1.i3	beijing,mungi	lin2.2.1,central_asia		2
74622	2.2.1	2.2.1.1.1.i3	beijing,mungi	lin2.2.1,central_asia		2
74624	2.2.1	2.2.1.1.1.i3	beijing,mungi	lin2.2.1,central_asia		2
74625	2.2.1	2.2.1.1.1	beijing,mungi	lin2.2.1		2
74627	2.2.1	2.2.1.1.1.i3	beijing,mungi	lin2.2.1,central_asia		2
74628	2.2.1	2.2.1.1.1	beijing,mungi	europe/russia_B0/W148_outbreak,lin2.2.1		2
74629	2.2.1	2.2.1.1.1.i3	beijing,mungi	lin2.2.1,central_asia		2
74630	4.3.3	4.2.1.2.1.1.i4.1	lam		4.3/LAM	4
74631	4.2.1	4.2.2.2.2	ural		4	4
74632	4.3.4.1	4.2.1.2.1.1.i3.2	lam		4.3/LAM	4
74633	2.2.1	2.2.1.1.1.i3	beijing,mungi	lin2.2.1,central_asia		2
74792	2.2.1	2.2.1.1.1.i3	beijing,mungi	lin2.2.1,central_asia		2
74793	2.2.1	2.2.1.1.1	beijing,mungi	europe/russia_B0/W148_outbreak,lin2.2.1		2
74794	2.2.1	2.2.1.1.1.i3	beijing,mungi	lin2.2.1,central_asia		2
74796	2.2.1	2.2.1.1.1.i3	beijing,indo_oceanic,mungi	lin2.2.1,central_asia		2
74797	2.2.1	2.2.1.1.1.i3	beijing,mungi	lin2.2.1,central_asia		2
74798	4.2.1	4.2.2.2.2	ural		4	4
74799	4.8	4.2.1.1.1.1.1.1.i1			4.10/PGG3	4
74800	2.2.1	2.2.1.1.1.i3	beijing,mungi	lin2.2.1,central_asia		2
74801	2.2.1	2.2.1.1.1	beijing,mungi	lin2.2.1		2
74802	2.2.1	2.2.1.1.1.i3	beijing,mungi	lin2.2.1,central_asia		2
74803	4.8	4.2.1.1.1.1.1.1.i1			4.10/PGG3	4
74804	2.2.1	2.2.1.1.1.i3	beijing,mungi	lin2.2.1,central_asia		2
74805	2.2.1	2.2.1.1.1.i3	beijing,mungi	lin2.2.1,central_asia		2
74806	2.2.1	2.2.1.1.1.i3	beijing,mungi	lin2.2.1,central_asia		2
74807	2.2.1	2.2.1.1.1.i3	beijing,mungi	lin2.2.1,central_asia		2
74808	2.2.1	2.2.1.1.1	beijing,mungi	europe/russia_B0/W148_outbreak,lin2.2.1		2
74809	2.2.1	2.2.1.1.1.i3	beijing,mungi	lin2.2.1,central_asia		2
74810	4.2.1	4.2.2.2.1	ural		4	4
74811	2.2.1	2.2.1.1.1.i3	beijing,mungi	lin2.2.1,central_asia		2
74812	2.2.1	2.2.1.1.1.i3	beijing,mungi	lin2.2.1,central_asia		2
74813	2.2.1	2.2.1.1.1	beijing,mungi	lin2.2.1		2
74814	2.2.1	2.2.1.1.1.i3	beijing,mungi	lin2.2.1,central_asia		2
74815	2.2.1	2.2.1.1.1.i3	beijing,mungi	lin2.2.1,central_asia		2
74817	2.2.1	2.2.1.1.1.i3	beijing,mungi	lin2.2.1,central_asia		2
74818	2.2.1	2.2.1.1.1.i3	beijing,mungi	lin2.2.1,central_asia		2
74819	2.2.1	2.2.1.1.1	beijing,mungi	europe/russia_B0/W148_outbreak,lin2.2.1		2
74820	4.3.3	4.2.1.2.1.1.i4.1	lam		4.3/LAM	4
74821	2.2.1	2.2.1.1.1.i3	beijing,mungi	lin2.2.1,central_asia		2
74822	4.2.1	4.2.2.2.1	ural,canetti		4	4
74824	4.3.3	4.2.1.2.1.1.i4.1	lam		4.3/LAM	4
74825	4.1.2.1	4.1.i1.1.1.1	haarlem		4.1.2/Haarlem	4
74826	4.4.1.1	4.2.1.2.2.1.1	stype,canetti		4	4
74827	4.1.2.1	4.1.i1.1.1.1	haarlem		4.1.2/Haarlem	4
74828	2.2.1	2.2.1.1.1.i3	beijing,mungi	lin2.2.1,central_asia		2
74829	4.8	4.2.1.1.1.1.1.1.i1			4.10/PGG3	4
74832	2.2.1	2.2.1.1.1.i3	beijing,mungi	lin2.2.1,central_asia		2
74833	4.1.2.1	4.1.i1.1.1.1	haarlem,canetti		4.1.2/Haarlem	4
74834	2.2.1	2.2.1.1.1.i3	beijing,mungi	lin2.2.1,central_asia		2
74835	4.2.1	4.2.2.2.1	ural,canetti		4	4
74837	2.2.1	2.2.1.1.1	beijing,mungi	lin2.2.1		2
74838	2.2.1	2.2.1.1.1.i3	beijing,mungi	lin2.2.1,central_asia		2
74839	4.8	4.2.1.1.1.1.1.1.i1			4.10/PGG3	4
74840	2.2.1	2.2.1.1.1.i3	beijing,mungi	lin2.2.1,central_asia		2
74844	4.8	4.2.1.1.1.1.1.1.i1	canetti		4.10/PGG3	4
74845	2.2.1	2.2.1.1.1.i3	beijing,mungi	lin2.2.1,central_asia		2
74846	4.1.2.1	4.1.i1.1.1.1	haarlem		4.1.2/Haarlem	4
74847	4.8	4.2.1.1.1.1.1.1.i1			4.10/PGG3	4
74848	4.1.2.1	4.1.i1.1.1.1	haarlem,canetti		4.1.2/Haarlem	4
74849	2.2.1	2.2.1.1.1.i3	beijing,mungi	lin2.2.1,central_asia		2
74850	4.8	4.2.1.1.1.1.1.1.i1			4.10/PGG3	4
74851	4.2.1	4.2.2.2.2	ural		4	4
74852	2.2.1	2.2.1.1.1.i3	beijing,mungi	lin2.2.1,central_asia		2
74854	2.2.1	2.2.1.1.1	beijing,mungi	europe/russia_B0/W148_outbreak,lin2.2.1		2
74855	2.2.1	2.2.1.1.1.i3	beijing,mungi	lin2.2.1,central_asia		2
74856	4.3.3	4.2.1.2.1.1.i4.1	lam		4.3/LAM	4
74857	2.2.1	2.2.1.1.1	beijing,mungi	europe/russia_B0/W148_outbreak,lin2.2.1		2
74858	4.1.2.1	4.1.i1.1.1.1	haarlem		4.1.2/Haarlem	4
74859	4.8	4.2.1.1.1.1.1.1.i1			4.10/PGG3	4
74860	2.2.1	2.2.1.1.1	beijing,mungi	europe/russia_B0/W148_outbreak,lin2.2.1		2
74861	4.3.3	4.2.1.2.1.1.i4.1	lam		4.3/LAM	4
74862	4.1.2	4.1.i1.1.1.1	haarlem		4	4
74863	4.1.2	4.1.i1.1.1.1	haarlem		4	4
74864	2.2.1	2.2.1.1.1	beijing,mungi	europe/russia_B0/W148_outbreak,lin2.2.1		2
74865	4.8	4.2.1.1.1.1.1.1.i1			4.10/PGG3	4
74866	2.2.1	2.2.1.1.1.i3	beijing,mungi	lin2.2.1,central_asia		2
74867	2.2.1	2.2.1.1.1.i3	beijing,mungi,canetti	lin2.2.1,central_asia		2
74868	2.2.1	2.2.1.1.1	beijing,mungi	europe/russia_B0/W148_outbreak,lin2.2.1		2
74870	4.2.1	4.2.2.2.1	ural		4	4
74871	2.2.1	2.2.1.1.1.i3	beijing,mungi	lin2.2.1,central_asia		2
74872	2.2.1	2.2.1.1.1	beijing,mungi	europe/russia_B0/W148_outbreak,lin2.2.1		2
74873	2.2.1	2.2.1.1.1.i3	beijing,mungi	lin2.2.1,central_asia		2
74874	2.2.1	2.2.1.1.1.i3	beijing,mungi	lin2.2.1,central_asia		2
74875	4.8	4.2.1.1.1.1.1.1.i1	canetti		4.10/PGG3	4
74878	4.2.1	4.2.2.2.1	ural		4	4
74879	2.2.1	2.2.1.1.1.i3	beijing,mungi	lin2.2.1,central_asia		2
74880	4.8	4.2.1.1.1.1.1.1.i1			4.10/PGG3	4
74881	2.2.1	2.2.1.1.1.i3	beijing,mungi	lin2.2.1,central_asia		2
74882	4.2.1	4.2.2.2.1	ural,canetti		4	4
74884	2.2.1	2.2.1.1.1.i3	beijing,mungi	lin2.2.1,central_asia		2
74885	4.3.3	4.2.1.2.1.1.i4.2	lam,canetti,east_african_indian,beijing		4.3/LAM	4
74886	2.2.1	2.2.1.1.1	beijing,mungi	europe/russia_B0/W148_outbreak,lin2.2.1		2
74887	2.2.1	2.2.1.1.1	beijing,mungi	europe/russia_B0/W148_outbreak,lin2.2.1		2
74958	4.1.2.1	4.1.i1.1.1.1	haarlem		4.1.2/Haarlem	4
74959	4.3.2	4.2.1.2.1.1.i1	lam		4.3/LAM	4
74960	4.4.1	4.2.1.2.2.1	stype		4	4
74961	4.1.2.1	4.1.i1.1.1.1	haarlem		4.1.2/Haarlem	4
74963	2.2.1	2.2.1.1.1	beijing	lin2.2.1		2
74964	4.1.1	4.1.i1.2.1	xtype		4	4
74965	4.3.3	4.2.1.2.1.1.i4.1	lam		4.3/LAM	4
74966	4.3.2	4.2.1.2.1.1.i1	lam		4.3/LAM	4
74973	4.3.2	4.2.1.2.1.1.i1	lam,canetti		4.3/LAM	4
74974	4.3.2	4.2.1.2.1.1.i1	lam		4.3/LAM	4
74981	4.1.2.1	4.1.i1.1.1.1	haarlem		4.1.2/Haarlem	4
74982	4.1.2.1	4.1.i1.1.1.1	haarlem		4.1.2/Haarlem	4
74988	4.3.3	4.2.1.2.1.1.i4.1	lam,ural		4.3/LAM	4
74990	4.1.2.1	4.1.i1.1.1.1	haarlem		4.1.2/Haarlem	4
74996	2.2.1	2.2.1.1.1	beijing	lin2.2.1		2
74997	4.3.2	4.2.1.2.1.1.i1	lam,canetti		4.3/LAM	4
74998	4.3.3	4.2.1.2.1.1.i4.1	lam		4.3/LAM	4
75006	4.1.2.1	4.1.i1.1.1.1	haarlem		4.1.2/Haarlem	4
75013	4.1.2.1	4.1.i1.1.1.1	haarlem		4.1.2/Haarlem	4
75014	4.7	4			4.10/PGG3	4
75018	4.1.2.1	4.1.i1.1.1.1	haarlem		4.1.2/Haarlem	4
75021	4.1.2.1	4.1.i1.1.1.1	haarlem		4.1.2/Haarlem	4
75022	4.8	4.2.1.1.1.1.1.1.i1	mungi		4.10/PGG3	4
75029	4.1.2.1	4.1.i1.1.1.1	haarlem		4.1.2/Haarlem	4
75030	2.2.1	2.2.1.1.1	beijing	lin2.2.1		2
75037	4.7	4			4.10/PGG3	4
75038	2.2.1	2.2.1.1.1	beijing	lin2.2.1		2
75044	4.3.2	4.2.1.2.1.1.i1	lam		4.3/LAM	4
75045	4.1.2.1	4.1.i1.1.1.1	haarlem		4.1.2/Haarlem	4
75046	4.8	4.2.1.1.1.1.1.1.i1			4.10/PGG3	4
75052	4	4.2.1.1.1.1.2			4	4
75053	4.1.2.1	4.1.i1.1.1.1	haarlem		4.1.2/Haarlem	4
75054	2.2.1	2.2.1.1.1	beijing,canetti	lin2.2.1,asian_african_2		2
75060	2.2.1	2.2.1.1.1	beijing	lin2.2.1		2
75061	4.3.3	4.2.1.2.1.1.i4.1	lam		4.3/LAM	4
75062	4.8	4.2.1.1.1.1.1.1.i1			4.10/PGG3	4
75063	4.1.2.1	4.1.i1.1.1.1	haarlem		4.1.2/Haarlem	4
75064	4.3.2	4.2.1.2.1.1.i1	lam		4.3/LAM	4
75065	4.1.2.1	4.1.i1.1.1.1	haarlem		4.1.2/Haarlem	4
75066	4.3.3	4.2.1.2.1.1.i4.1	lam		4.3/LAM	4
75067	4.3.4.1	4.2.1.2.1.1.i3.2	lam		4.3/LAM	4
75068	4.1.1	4.1.i1.2.1	xtype		4	4
75069	4.1.2.1	4.1.i1.1.1.1	haarlem		4.1.2/Haarlem	4
75070	2.2.1	2.2.1.1.1	beijing	lin2.2.1		2
75071	4.1.1	4.1.i1.2.1	xtype		4	4
75072	4.8	4.2.1.1.1.1.1.1.i1	westafrican1,dassie		4.10/PGG3	4
75073	2.2.1	2.2.1.1.1	beijing,mungi	lin2.2.1,asian_african_3		2
75074	4.3.3	4.2.1.2.1.1.i4.1	lam		4.3/LAM	4
75075	2.2.1	2.2.1.1.1	beijing	lin2.2.1		2
75076	4.1.2.1	4.1.i1.1.1.1	haarlem		4.1.2/Haarlem	4
75077	4.8	4.2.1.1.1.1.1.1.i1			4.10/PGG3	4
75078	2.2.1	2.2.1.1.1	beijing,dassie	lin2.2.1,asian_african_3		2
75079	4.1.1.3	4.1.i1.2.1	xtype		4	4
75080	2.2.1	2.2.1.1.1	beijing	lin2.2.1		2
75082	4.3.4.1	4.2.1.2.1.1.i3.2	lam		4.3/LAM	4
75083	4.1.2.1	4.1.i1.1.1.1	haarlem		4.1.2/Haarlem	4
75084	2.2.1	2.2.1.1.1	beijing,mungi	lin2.2.1,asian_african_2		2
75085	4	4.2.1.1.1.1.2	canetti		4	4
75086	4.3.2	4.2.1.2.1.1.i1	lam		4.3/LAM	4
75087	2.2.1	2.2.1.1.1	beijing,mungi	lin2.2.1		2
75088	4.4.1.1	4.2.1.2.2.1.1	stype,orygis		4	4
75089	4.3.2	4.2.1.2.1.1.i1	lam		4.3/LAM	4
75090	4.1.2.1	4.1.i1.1.1.1	haarlem		4.1.2/Haarlem	4
75091	4.3.4.2	4.2.1.2.1.1.i3.1	lam,mungi,beijing,haarlem		4.3/LAM	4
75092	4.1.2.1	4.1.i1.1.1.1	haarlem		4.1.2/Haarlem	4
75093	4.3.2	4.2.1.2.1.1.i1	lam		4.3/LAM	4
75094	4.1.1	4.1.i1.2.1	xtype		4	4
75095	2.2.1	2.2.1.1.1	beijing,mungi	lin2.2.1		2
75096	2.2.1	2.2.1.1.1	beijing,mungi	lin2.2.1		2
75097	4.1.2.1	4.1.i1.1.1.1	haarlem		4.1.2/Haarlem	4
75098	4.3.2	4.2.1.2.1.1.i1	lam		4.3/LAM	4
75099	4.8	4.2.1.1.1.1.1.1.i1			4.10/PGG3	4
75100	4.1.2.1	4.1.i1.1.1.1	haarlem		4.1.2/Haarlem	4
75101	2.2.1	2.2.1.1.1	beijing,mungi	lin2.2.1		2
75102	4.3.3	4.2.1.2.1.1.i4.1	lam		4.3/LAM	4
75103	2.2.1	2.2.1.1.1	beijing,mungi	lin2.2.1		2
75104	4.3.3	4.2.1.2.1.1.i4.1	lam		4.3/LAM	4
75105	4.1.2.1	4.1.i1.1.1.1	haarlem		4.1.2/Haarlem	4
75106	4.1.2.1	4.1.i1.1.1.1	haarlem		4.1.2/Haarlem	4
75107	4.1.2.1	4.1.i1.1.1.1	haarlem		4.1.2/Haarlem	4
75108	4.1.2.1	4.1.i1.1.1.1	haarlem		4.1.2/Haarlem	4
75109	4.1.2.1	4.1.i1.1.1.1	haarlem		4.1.2/Haarlem	4
75110	4.1.2.1	4.1.i1.1.1.1	haarlem		4.1.2/Haarlem	4
75111	4.1	4.1.i1.2.2	xtype		4	4
75112	4.3.3	4.2.1.2.1.1.i4.2	lam,canetti		4.3/LAM	4
75113	4.1.2.1	4.1.i1.1.1.1	haarlem		4.1.2/Haarlem	4
75114	4.1.2.1	4.1.i1.1.1.1	haarlem		4.1.2/Haarlem	4
75115	4.1.2.1	4.1.i1.1.1.1	haarlem		4.1.2/Haarlem	4
75116	4.3.3	4.2.1.2.1.1.i4.1	lam,orygis		4.3/LAM	4
75117	4.1.2.1	4.1.i1.1.1.1	haarlem		4.1.2/Haarlem	4
75118	4.1.2.1	4.1.i1.1.1.1	haarlem		4.1.2/Haarlem	4
75119	4.3.3	4.2.1.2.1.1.i4.1	lam,orygis		4.3/LAM	4
75120	4.1.2.1	4.1.i1.1.1.1	haarlem		4.1.2/Haarlem	4
75121	2.2.1	2.2.1.1.1	beijing,mungi	lin2.2.1		2
75122	4.3.3	4.2.1.2.1.1.i4.1	lam		4.3/LAM	4
75123	4.3.3	4.2.1.2.1.1.i4.1	lam,orygis		4.3/LAM	4
75124	4.1.2.1	4.1.i1.1.1.1	haarlem		4.1.2/Haarlem	4
75125	4.4.1.1	4.2.1.2.2.1.1	stype,ghana		4	4
75126	2.2.1	2.2.1.1.1	beijing	lin2.2.1		2
75127	4.3.2	4.2.1.2.1.1.i1	lam		4.3/LAM	4
75128	4.3.2	4.2.1.2.1.1.i1	lam		4.3/LAM	4
75129	4.1.2.1	4.1.i1.1.1.1	haarlem		4.1.2/Haarlem	4
75130	4.3.3	4.2.1.2.1.1.i4.1	lam		4.3/LAM	4
75131	4.1.2	4.1.i1.1.1.1	haarlem		4	4
75133	4.8	4.2.1.1.1.1.1.1.i1			4.10/PGG3	4
75134	4.3.2	4.2.1.2.1.1.i1	lam		4.3/LAM	4
75135	4.3.3	4.2.1.2.1.1.i4.1	lam		4.3/LAM	4
75136	4.3.3	4.2.1.2.1.1.i4.1	lam		4.3/LAM	4
75137	4.1.2.1	4.1.i1.1.1.1	haarlem		4.1.2/Haarlem	4
75138	4.3.2	4.2.1.2.1.1.i1	lam,canetti		4.3/LAM	4
75139	4.3.2	4.2.1.2.1.1.i1	lam		4.3/LAM	4
75140	4	4.2.1.1.1.1.2			4	4
75141	4.3.2	4.2.1.2.1.1.i1	lam,canetti		4.3/LAM	4
75142	4.3.3	4.2.1.2.1.1.i4.1	lam		4.3/LAM	4
75143	4.1.2.1	4.1.i1.1.1.1	haarlem		4.1.2/Haarlem	4
75144	4.1.2.1	4.1.i1.1.1.1	haarlem		4.1.2/Haarlem	4
75145	4.1.2.1	4.1.i1.1.1.1	haarlem		4.1.2/Haarlem	4
75146	4.1.2.1	4.1.i1.1.1.1	haarlem		4.1.2/Haarlem	4
75148	4.3.3	4.2.1.2.1.1.i4.1	lam		4.3/LAM	4
75149	4.1.2.1	4.1.i1.1.1.1	haarlem		4.1.2/Haarlem	4
75150	4.8	4.2.1.1.1.1.1.1.i1			4.10/PGG3	4
75151	4.3.4.1	4.2.1.2.1.1.i3.2	lam,caprae		4.3/LAM	4
75152	4.1.2.1	4.1.i1.1.1.1	haarlem		4.1.2/Haarlem	4
75153	4.1.2.1	4.1.i1.1.1.1	haarlem		4.1.2/Haarlem	4
75154	4.1.2.1	4.1.i1.1.1.1	haarlem		4.1.2/Haarlem	4
75155	4.4.1.1	4.2.1.2.2.1.1	stype		4	4
75156	4.3.2	4.2.1.2.1.1.i1	lam		4.3/LAM	4
75157	4.1.2	4.1.i1.1.1.1	haarlem		4	4
75158	2.2.1	2.2.1.1.1	beijing	lin2.2.1		2
75159	4.1.2.1	4.1.i1.1.1.1	haarlem		4.1.2/Haarlem	4
75160	4.3.3	4.2.1.2.1.1.i4.1	lam		4.3/LAM	4
75161	4.4.1.2	4.2.1.2.2.1.2	stype,canetti		4	4
75162	4.1.2.1	4.1.i1.1.1.1	haarlem		4.1.2/Haarlem	4
75163	4.3.3	4.2.1.2.1.1.i4.1	lam,ghana		4.3/LAM	4
75164	4.3.3	4.2.1.2.1.1.i4.1	lam		4.3/LAM	4
75165	4.1.2.1	4.1.i1.1.1.1	haarlem,east_african_indian		4.1.2/Haarlem	4
75166	4.1.2.1	4.1.i1.1.1.1	haarlem		4.1.2/Haarlem	4
75167	4.1.1	4.1.i1.2.1	xtype		4	4
75168	4.3.2	4.2.1.2.1.1.i1	lam		4.3/LAM	4
75169	2.2.1	2.2.1.1.1	beijing,dassie,mungi	lin2.2.1,asian_african_3		2
75170	4.3.2	4.2.1.2.1.1.i1	lam		4.3/LAM	4
75171	2.2.1	2.2.1.1.1	beijing,mungi	lin2.2.1		2
75172	4.3.2	4.2.1.2.1.1.i1	lam,canetti		4.3/LAM	4
75173	4.3.3	4.2.1.2.1.1.i4.1	lam,orygis		4.3/LAM	4
75174	4.3.3	4.2.1.2.1.1.i4.1	lam		4.3/LAM	4
75175	2.2.1	2.2.1.1.1	beijing,mungi	lin2.2.1		2
75176	4.1.2.1	4.1.i1.1.1.1	haarlem		4.1.2/Haarlem	4
75177	4.1.2.1	4.1.i1.1.1.1	haarlem		4.1.2/Haarlem	4
75178	2.2.1	2.2.1.1.1	beijing,mungi	lin2.2.1		2
75179	4.3.3	4.2.1.2.1.1.i4.1	lam		4.3/LAM	4
75180	4.4.1.1	4.2.1.2.2.1.1	stype,ghana		4	4
75181	4.1.2.1	4.1.i1.1.1.1	haarlem		4.1.2/Haarlem	4
75182	4.3.2	4.2.1.2.1.1.i1	lam		4.3/LAM	4
75183	4.3.2	4.2.1.2.1.1.i1	lam		4.3/LAM	4
75184	4.8	4.2.1.1.1.1.1.1.i1	ghana		4.10/PGG3	4
75185	2.2.1	2.2.1.1.1	beijing,mungi	lin2.2.1		2
75186	4.1.1.3	4.1.i1.2.1	xtype		4	4
75187	4.3.3	4.2.1.2.1.1.i4.1	lam		4.3/LAM	4
75188	4.3.3	4.2.1.2.1.1.i4.1	lam		4.3/LAM	4
75189	4.1.2.1	4.1.i1.1.1.1	haarlem		4.1.2/Haarlem	4
75190	4.3.3	4.2.1.2.1.1.i4.1	lam,mungi		4.3/LAM	4
75191	4.3.3	4.2.1.2.1.1.i4.1	lam		4.3/LAM	4
75192	2.2.1	2.2.1.1.1	beijing,mungi	lin2.2.1		2
75193	4.8	4.2.1.1.1.1.1.1.i1	bcg		4.10/PGG3	4
75194	4.3.2	4.2.1.2.1.1.i1	lam,westafrican1		4.3/LAM	4
75195	4.3.2	4.2.1.2.1.1.i1	lam,canetti		4.3/LAM	4
75196	4.1.2.1	4.1.i1.1.1.1	haarlem		4.1.2/Haarlem	4
75197	4.3.3	4.2.1.2.1.1.i4.1	lam		4.3/LAM	4
75198	2.2.1	2.2.1.1.1	beijing,mungi	lin2.2.1		2
75199	4	4.2.1.1.1.1.2	beijing		4	4
75200	4.3.2	4.2.1.2.1.1.i1	lam,canetti		4.3/LAM	4
75201	4.1.1	4.1.i1.2.1	xtype,canetti		4	4
75202	4.3.2	4.2.1.2.1.1.i1	lam		4.3/LAM	4
75203	4.3.2	4.2.1.2.1.1.i1	lam		4.3/LAM	4
75204	4.1.1	4.1.i1.2.1	xtype,canetti		4	4
75205	4.1.1.3	4.1.i1.2.1	xtype		4	4
75206	4.3.4.1	4.2.1.2.1.1.i3.2	lam,stype		4.3/LAM	4
75207	4.1.1	4.1.i1.2.1	xtype		4	4
75208	4.3.4.1	4.2.1.2.1.1.i3.2	lam		4.3/LAM	4
75209	4.1.2.1	4.1.i1.1.1.1	haarlem		4.1.2/Haarlem	4
75210	4.1.2.1	4.1.i1.1.1.1	haarlem		4.1.2/Haarlem	4
75211	4.3.3	4.2.1.2.1.1.i4.1	lam		4.3/LAM	4
75212	4.3.2	4.2.1.2.1.1.i1	lam		4.3/LAM	4
75213	4.3.2	4.2.1.2.1.1.i1	lam		4.3/LAM	4
75214	4.1.2.1	4.1.i1.1.1.1	haarlem		4.1.2/Haarlem	4
75215	2.2.1	2.2.1.1.1	beijing,mungi	lin2.2.1		2
75216	4.8	4.2.1.1.1.1.1.1.i1			4.10/PGG3	4
75217	4.1.1	4.1.i1.2.1	xtype		4	4
75218	4.4.1	4.2.1.2.2.1	stype,canetti		4	4
75219	4.3.3	4.2.1.2.1.1.i4.1	lam		4.3/LAM	4
75220	4.1.1	4.1.i1.2.1	xtype,westafrican1		4	4
75221	4.1.2.1	4.1.i1.1.1.1	haarlem		4.1.2/Haarlem	4
75222	2.2.1	2.2.1.1.1	beijing,mungi	lin2.2.1		2
75223	4.1.2.1	4.1.i1.1.1.1	haarlem		4.1.2/Haarlem	4
75224	4.3.3	4.2.1.2.1.1.i4.1	lam		4.3/LAM	4
75225	4.8	4.2.1.1.1.1.1.1.i1			4.10/PGG3	4
75226	4.3.2	4.2.1.2.1.1.i1	lam,canetti		4.3/LAM	4
75227	4.1.2.1	4.1.i1.1.1.1	haarlem		4.1.2/Haarlem	4
75228	4.1.2.1	4.1.i1.1.1.1	haarlem		4.1.2/Haarlem	4
75229	2.2.1	2.2.1.1.1	beijing,mungi	lin2.2.1		2
75230	4.1.1.3	4.1.i1.2.1	xtype		4	4
75231	2.2.1	2.2.1.1.1	beijing,mungi	lin2.2.1,asian_african_3		2
75232	4.9	4.2.1.1.1.1.1.1.i2	canetti		4.10/PGG3	4
75233	2.2.1	2.2.1.1.1.i1	beijing,canetti,mungi	lin2.2.1		2
75234	4.1.2.1	4.1.i1.1.1.1	haarlem		4.1.2/Haarlem	4
75235	4.3.3	4.2.1.2.1.1.i4.1	lam		4.3/LAM	4
75236	4.3.4.2	4.2.1.2.1.1.i3.1	lam		4.3/LAM	4
75237	4.1.2.1	4.1.i1.1.1.1	haarlem		4.1.2/Haarlem	4
75238	4.3.3	4.2.1.2.1.1.i4.1	lam,xtype,ghana		4.3/LAM	4
75239	4.1.1.3	4.1.i1.2.1	xtype		4	4
75240	4.3.3	4.2.1.2.1.1.i4.1	lam,westafrican1		4.3/LAM	4
75241	4.1.2.1	4.1.i1.1.1.1	haarlem		4.1.2/Haarlem	4
75242	4.8	4.2.1.1.1.1.1.1.i1			4.10/PGG3	4
75243	4.1.2.1	4.1.i1.1.1.1	haarlem,ghana		4.1.2/Haarlem	4
75244	4	4.2.1.1.1.1.2	canetti		4	4
75245	4.1.1	4.1.i1.2.1	xtype		4	4
75246	4.1.2.1	4.1.i1.1.1.1	haarlem,stype		4.1.2/Haarlem	4
75247	4.4.2	4.2.1.2.2.2	stype		4	4
75248	4.1.2.1	4.1.i1.1.1.1	haarlem		4.1.2/Haarlem	4
75249	4.8	4.2.1.1.1.1.1.1.i1			4.10/PGG3	4
75250	4.3.3	4.2.1.2.1.1.i4.1	lam,orygis		4.3/LAM	4
75251	2.2.1	2.2.1.1.1	beijing,dassie,mungi	lin2.2.1,asian_african_3		2
75252	4.3.3	4.2.1.2.1.1.i4.1	lam		4.3/LAM	4
75253	4.3.3	4.2.1.2.1.1.i4.1	lam		4.3/LAM	4
75254	4.1.2.1	4.1.i1.1.1.1	haarlem		4.1.2/Haarlem	4
75255	4.1.2.1	4.1.i1.1.1.1	haarlem		4.1.2/Haarlem	4
75256	4.1.1	4.1.i1.2.1	xtype,westafrican1		4	4
75257	4.3.2	4.2.1.2.1.1.i1	lam,westafrican1		4.3/LAM	4
75258	2.2.1	2.2.1.1.1	beijing	lin2.2.1		2
75259	4.3.3	4.2.1.2.1.1.i4.1	lam		4.3/LAM	4
75260	4.3.3	4.2.1.2.1.1.i4.1	lam		4.3/LAM	4
75261	2.2.1	2.2.1.1.1	beijing	lin2.2.1		2
75262	2.2.1	2.2.1.1.1	beijing	lin2.2.1,asian_african_2		2
75263	4.3.3	4.2.1.2.1.1.i4.1	lam		4.3/LAM	4
75268	4.7	4			4.10/PGG3	4
75269	4.1.2.1	4.1.i1.1.1.1	haarlem		4.1.2/Haarlem	4
75270	4.8	4.2.1.1.1.1.1.1.i1			4.10/PGG3	4
75277	4.3.2	4.2.1.2.1.1.i1	lam		4.3/LAM	4
75278	4.3.4.2	4.2.1.2.1.1.i3.1	lam		4.3/LAM	4
75286	4.1.2.1	4.1.i1.1.1.1	haarlem		4.1.2/Haarlem	4
75294	4.3.2	4.2.1.2.1.1.i1	lam		4.3/LAM	4
75318	4.3.3	4.2.1.2.1.1.i4.1	lam		4.3/LAM	4
75326	4.3.3	4.2.1.2.1.1.i4.1	lam		4.3/LAM	4
75333	4.1.2.1	4.1.i1.1.1.1	haarlem		4.1.2/Haarlem	4
75334	4.3.4.1	4.2.1.2.1.1.i3.2	lam,beijing,canetti		4.3/LAM	4
75340	4.1.1.3	4.1.i1.2.1	xtype		4	4
75341	4.1.2	4.1.i1.1.1.1	haarlem		4	4
75342	4.1.1	4.1.i1.2.1	xtype		4	4
75348	4.1.2.1	4.1.i1.1.1.1	haarlem		4.1.2/Haarlem	4
75349	4.1.2.1	4.1.i1.1.1.1	haarlem		4.1.2/Haarlem	4
75350	4.3.3	4.2.1.2.1.1.i4.1	lam,canetti		4.3/LAM	4
75351	4.8	4.2.1.1.1.1.1.1.i1			4.10/PGG3	4
75352	4.1.2.1	4.1.i1.1.1.1	haarlem		4.1.2/Haarlem	4
75353	4.3.4.1	4.2.1.2.1.1.i3.2	lam,canetti		4.3/LAM	4
75354	4.1.2.1	4.1.i1.1.1.1	haarlem		4.1.2/Haarlem	4
75355	4.3.3	4.2.1.2.1.1.i4.1	lam		4.3/LAM	4
75356	2.2.1	2.2.1.1.1	beijing	lin2.2.1		2
75357	2.2.1	2.2.1.1.1	beijing	lin2.2.1		2
75358	4.1.2.1	4.1.i1.1.1.1	haarlem		4.1.2/Haarlem	4
75359	4.3.2	4.2.1.2.1.1.i1	lam,indo_oceanic		4.3/LAM	4
75360	4.3.2	4.2.1.2.1.1.i1	lam		4.3/LAM	4
75361	4.1.2.1	4.1.i1.1.1.1	haarlem		4.1.2/Haarlem	4
75362	4.1.2.1	4.1.i1.1.1.1	haarlem		4.1.2/Haarlem	4
75363	2.2.1	2.2.1.1.1	beijing	lin2.2.1		2
75364	4.1	4.1.i1.2.2	xtype,canetti		4	4
75365	2.2.1	2.2.1.1.1	beijing,dassie	lin2.2.1,asian_african_3		2
75366	4.1.1	4.1.i1.2.1	xtype		4	4
75367	4.3.3	4.2.1.2.1.1.i4.1	lam		4.3/LAM	4
75368	4.1.1.3	4.1.i1.2.1	xtype		4	4
75369	4.1	4.1.i1.2.2	xtype		4	4
75370	4.7	4			4.10/PGG3	4
75371	4.1.2.1	4.1.i1.1.1.1	haarlem,westafrican1		4.1.2/Haarlem	4
75372	4.3.3	4.2.1.2.1.1.i4.1	lam,ghana		4.3/LAM	4
75373	4.3.3	4.2.1.2.1.1.i4.1	lam		4.3/LAM	4
75376	4	4.2.1.1.1.1.2			4	4
75377	4	4.2.1.1.1.1.2			4	4
75378	4.1.2.1	4.1.i1.1.1.1	haarlem		4.1.2/Haarlem	4
75379	4.3.2	4.2.1.2.1.1.i1	lam		4.3/LAM	4
75380	4.8	4.2.1.1.1.1.1.1.i1			4.10/PGG3	4
75381	4.1.2.1	4.1.i1.1.1.1	haarlem,ghana		4.1.2/Haarlem	4
75382	4.3.4.2	4.2.1.2.1.1.i3.1	lam		4.3/LAM	4
75383	4.1.1.3	4.1.i1.2.1	xtype		4	4
75384	2.2.1	2.2.1.1.1	beijing	lin2.2.1,asian_african_3		2
75386	4.1.2.1	4.1.i1.1.1.1	haarlem		4.1.2/Haarlem	4
75387	4.4.1.1	4.2.1.2.2.1.1	stype,ghana		4	4
75389	4.1.1	4.1.i1.2.1	xtype		4	4
75390	4.3.2	4.2.1.2.1.1.i1	lam		4.3/LAM	4
75391	4.1.2.1	4.1.i1.1.1.1	haarlem		4.1.2/Haarlem	4
75392	2.2.1	2.2.1.1.1	beijing	lin2.2.1		2
75393	2.2.1	2.2.1.1.1	beijing	lin2.2.1		2
75394	4.1.1.3	4.1.i1.2.1	xtype		4	4
75395	4.1.2.1	4.1.i1.1.1.1	haarlem		4.1.2/Haarlem	4
75396	4.1.2.1	4.1.i1.1.1.1	haarlem		4.1.2/Haarlem	4
75397	4.3.2	4.2.1.2.1.1.i1	lam		4.3/LAM	4
75398	4.3.3	4.2.1.2.1.1.i4.1	lam,orygis		4.3/LAM	4
75399	2.2.2	2.2.2	beijing	asia_ancestral_1,lin2.2		2
75400	4.1.2.1	4.1.i1.1.1.1	haarlem,westafrican1		4.1.2/Haarlem	4
75401	4.1.2.1	4.1.i1.1.1.1	haarlem		4.1.2/Haarlem	4
75402	4.1.2.1,4.3.3	4.1.i1.1.1.1,4.2.1.2.1.1.i4.1	lam,haarlem		4.3/LAM,4.1.2/Haarlem	4
75403	2.2.1,4.7	2.2.1.1.1	beijing,dassie	lin2.2.1,asian_african_3		2,4
75404	4.3.2	4.2.1.2.1.1.i1	lam,canetti		4.3/LAM	4
75405	4.1.2.1	4.1.i1.1.1.1	haarlem		4.1.2/Haarlem	4
75406	2.2.1	2.2.1.1.1	beijing,mungi	lin2.2.1		2
75407	2.2.1	2.2.1.1.1	beijing,dassie	lin2.2.1,asian_african_3		2
75408	4.3.2	4.2.1.2.1.1.i1	lam		4.3/LAM	4
75410	4.7	4			4.10/PGG3	4
75411	4.4.1.1	4.2.1.2.2.1.1	stype		4	4
75412	4.1.2.1	4.1.i1.1.1.1	haarlem		4.1.2/Haarlem	4
75413	2.2.1	2.2.1.1.1	beijing,mungi	lin2.2.1		2
75414	4.3.3	4.2.1.2.1.1.i4.1	lam		4.3/LAM	4
75415	4.1.2.1	4.1.i1.1.1.1	haarlem		4.1.2/Haarlem	4
75416	4.1.1.3	4.1.i1.2.1	xtype		4	4
75417	4.3.3,4.1.2	4.1.i1.1.1.1,4.2.1.2.1.1.i4	lam,haarlem		4.3/LAM	4
75418	4.3.3	4.2.1.2.1.1.i4.1	lam		4.3/LAM	4
75419	4.1.2.1	4.1.i1.1.1.1	haarlem		4.1.2/Haarlem	4
75420	4.1.2.1	4.1.i1.1.1.1	haarlem,westafrican1		4.1.2/Haarlem	4
75421	4.3.3	4.2.1.2.1.1.i4.1	lam		4.3/LAM	4
75422	4.3.2	4.2.1.2.1.1.i1	lam		4.3/LAM	4
75423	4.1.2.1	4.1.i1.1.1.1	haarlem		4.1.2/Haarlem	4
75424	4.1.2.1	4.1.i1.1.1.1	haarlem		4.1.2/Haarlem	4
75425	4.3.3	4.2.1.2.1.1.i4.1	lam		4.3/LAM	4
75426	4.3.3	4.2.1.2.1.1.i4.1	lam		4.3/LAM	4
75427	4.3.3	4.2.1.2.1.1.i4.1	lam,canetti		4.3/LAM	4
75428	4.3.2	4.2.1.2.1.1.i1	lam,canetti		4.3/LAM	4
75429	4.3.3	4.2.1.2.1.1.i4.1	lam		4.3/LAM	4
75430	4.1.2.1	4.1.i1.1.1.1	haarlem		4.1.2/Haarlem	4
75431	4.1.2.1	4.1.i1.1.1.1	haarlem		4.1.2/Haarlem	4
75432	4	4	ethiopian,canetti		4.10/PGG3	4
75433	4.3.3	4.2.1.2.1.1.i4.1	lam		4.3/LAM	4
75434	4.3.3	4.2.1.2.1.1.i4.1	lam		4.3/LAM	4
75435	4.1.1	4.1.i1.2.1	xtype		4	4
75436	4.3.3	4.2.1.2.1.1.i4.1	lam		4.3/LAM	4
75437	4.3.2	4.2.1.2.1.1.i1	lam		4.3/LAM	4
75438	4.3.2	4.2.1.2.1.1.i1	lam,canetti		4.3/LAM	4
75439	4.1.2.1	4.1.i1.1.1.1	haarlem		4.1.2/Haarlem	4
75440	4.1.1	4.1.i1.2.1	xtype,canetti		4	4
75441	4.1.2	4.1.i1.1.1.2	haarlem		4	4
75442	4.3.2	4.2.1.2.1.1.i1	lam,westafrican1		4.3/LAM	4
75443	4.9	4.2.1.1.1.1.1.1.i2	canetti		4.10/PGG3	4
75444	4.3.4.1	4.2.1.2.1.1.i3.2	lam,beijing,canetti		4.3/LAM	4
75445	4.3.4.1	4.2.1.2.1.1.i3.2	lam,beijing,canetti		4.3/LAM	4
75446	4.1.2.1	4.1.i1.1.1.1	haarlem		4.1.2/Haarlem	4
76123	2.2.1	2.2.1.1.1	beijing,mungi	europe/russia_B0/W148_outbreak,lin2.2.1		2
76124	2.2.1	2.2.1.1.1	beijing,mungi	europe/russia_B0/W148_outbreak,lin2.2.1		2
76125	2.2.1	2.2.1.1.1	beijing,canetti,ethiopian,mungi	lin2.2.1,asian_african_2		2
76139	2.2.1	2.2.1.1.1	beijing,mungi	europe/russia_B0/W148_outbreak,lin2.2.1		2
76141	2.2.1	2.2.1.1.1	beijing,mungi	lin2.2.1,asian_african_2		2
76144	2.2.1	2.2.1.1.1	beijing,mungi	europe/russia_B0/W148_outbreak,lin2.2.1		2
76149	2.2.1	2.2.1.1.1	beijing,canetti,mungi	europe/russia_B0/W148_outbreak,lin2.2.1		2
76150	2.2.1	2.2.1.1.1,2.2.1.1.2	beijing,canetti,mungi	europe/russia_B0/W148_outbreak,lin2.2.1,asia_ancestral_2		2
76151	2.2.1	2.2.1.1.1	beijing,mungi	europe/russia_B0/W148_outbreak,lin2.2.1		2
76155	2.2.1	2.2.1.1.1	beijing,mungi	europe/russia_B0/W148_outbreak,lin2.2.1		2
76156	2.2.1	2.2.1.1.1	beijing,mungi	europe/russia_B0/W148_outbreak,lin2.2.1		2
76159	2.2.1	2.2.1.1.1	beijing,mungi	europe/russia_B0/W148_outbreak,lin2.2.1		2
76160	2.2.1	2.2.1.1.1	beijing,mungi	europe/russia_B0/W148_outbreak,lin2.2.1		2
76161	2.2.1	2.2.1.1.1	beijing,mungi	europe/russia_B0/W148_outbreak,lin2.2.1		2
76164	2.2.1	2.2.1.1.1	beijing,mungi	europe/russia_B0/W148_outbreak,lin2.2.1		2
76168	2.2.1	2.2.1.1.1	beijing,mungi	europe/russia_B0/W148_outbreak,lin2.2.1		2
76169	2.2.1	2.2.1.1.1	beijing,canetti,mungi	europe/russia_B0/W148_outbreak,lin2.2.1		2
76172	2.2.1	2.2.1.1.1	beijing,mungi	europe/russia_B0/W148_outbreak,lin2.2.1		2
76173	2.2.1	2.2.1.1.1	beijing,mungi	europe/russia_B0/W148_outbreak,lin2.2.1		2
76177	2.2.1	2.2.1.1.1	beijing,mungi	europe/russia_B0/W148_outbreak,lin2.2.1		2
76178	2.2.1	2.2.1.1.1	beijing,mungi	europe/russia_B0/W148_outbreak,lin2.2.1		2
76186	2.2.1	2.2.1.1.1	beijing,mungi	europe/russia_B0/W148_outbreak,lin2.2.1		2
76189	2.2.1	2.2.1.1.1	beijing,mungi	europe/russia_B0/W148_outbreak,lin2.2.1		2
76191	2.2.1	2.2.1.1.1	beijing,mungi	europe/russia_B0/W148_outbreak,lin2.2.1		2
76200	2.2.1	2.2.1.1.1	beijing,canetti,mungi	europe/russia_B0/W148_outbreak,lin2.2.1		2
76203	2.2.1	2.2.1.1.1	beijing,mungi	europe/russia_B0/W148_outbreak,lin2.2.1		2
76204	2.2.1	2.2.1.1.1	beijing,canetti,mungi	europe/russia_B0/W148_outbreak,lin2.2.1		2
76205	2.2.1	2.2.1.1.1	beijing,mungi	europe/russia_B0/W148_outbreak,lin2.2.1		2
76214	2.2.1	2.2.1.1.1	beijing,mungi	lin2.2.1,asian_african_2		2
76217	2.2.1	2.2.1.1.1	beijing,canetti,mungi	europe/russia_B0/W148_outbreak,lin2.2.1		2
76224	2.2.1	2.2.1.1.1	beijing,mungi	europe/russia_B0/W148_outbreak,lin2.2.1		2
76236	2.2.1	2.2.1.1.1	beijing,mungi	europe/russia_B0/W148_outbreak,lin2.2.1		2
76237	2.2.1	2.2.1.1.1	beijing,mungi	europe/russia_B0/W148_outbreak,lin2.2.1		2
76238	2.2.1	2.2.1.1.1	beijing,mungi	europe/russia_B0/W148_outbreak,lin2.2.1		2
76241	2.2.1	2.2.1.1.1	beijing,canetti,mungi	europe/russia_B0/W148_outbreak,lin2.2.1		2
76243	2.2.1	2.2.1.1.1	beijing,mungi	europe/russia_B0/W148_outbreak,lin2.2.1		2
76244	2.2.1	2.2.1.1.1	beijing,mungi	europe/russia_B0/W148_outbreak,lin2.2.1		2
76246	2.2.1	2.2.1.1.1	beijing,mungi	europe/russia_B0/W148_outbreak,lin2.2.1		2
76249	2.2.1	2.2.1.1.1	beijing,canetti,mungi	europe/russia_B0/W148_outbreak,lin2.2.1		2
76254	2.2.1	2.2.1.1.1	beijing,mungi	europe/russia_B0/W148_outbreak,lin2.2.1		2
76265	2.2.1	2.2.1.1.1	beijing,mungi	europe/russia_B0/W148_outbreak,lin2.2.1		2
76271	2.2.1	2.2.1.1.1	beijing,mungi	europe/russia_B0/W148_outbreak,lin2.2.1		2
76274	2.2.1	2.2.1.1.1	beijing,mungi	europe/russia_B0/W148_outbreak,lin2.2.1		2
76280	2.2.1	2.2.1.1.1	beijing,mungi	europe/russia_B0/W148_outbreak,lin2.2.1		2
76291	2.2.1	2.2.1.1.1	beijing,mungi	europe/russia_B0/W148_outbreak,lin2.2.1		2
76292	2.2.1	2.2.1.1.1	beijing,mungi	europe/russia_B0/W148_outbreak,lin2.2.1		2
76300	2.2.1	2.2.1.1.1	beijing,mungi	europe/russia_B0/W148_outbreak,lin2.2.1		2
76308	2.2.1	2.2.1.1.1	beijing,mungi	europe/russia_B0/W148_outbreak,lin2.2.1		2
76331	2.2.1	2.2.1.1.1	beijing,canetti,mungi	europe/russia_B0/W148_outbreak,lin2.2.1		2
76338	2.2.1	2.2.1.1.1	beijing,mungi	europe/russia_B0/W148_outbreak,lin2.2.1		2
76355	2.2.1	2.2.1.1.1	beijing,mungi	europe/russia_B0/W148_outbreak,lin2.2.1		2
76358	2.2.1	2.2.1.1.1	beijing,mungi	europe/russia_B0/W148_outbreak,lin2.2.1		2
76360	2.2.1	2.2.1.1.1	beijing,canetti,mungi	europe/russia_B0/W148_outbreak,lin2.2.1		2
76368	2.2.1	2.2.1.1.1	beijing,mungi	europe/russia_B0/W148_outbreak,lin2.2.1		2
76387	2.2.1	2.2.1.1.1	beijing,mungi	europe/russia_B0/W148_outbreak,lin2.2.1		2
76388	2.2.1	2.2.1.1.1	beijing,canetti,mungi	europe/russia_B0/W148_outbreak,lin2.2.1		2
76390	2.2.1	2.2.1.1.1	beijing,mungi	europe/russia_B0/W148_outbreak,lin2.2.1		2
77893	2.2.1	2.2.1.1.1.i2	beijing,mungi	lin2.2.1		2
77894	4.9	4.2.1.1.1.1.1.1.i2	canetti		4.10/PGG3	4
77895	4.3.4.1	4.2.1.2.1.1.i3.2	lam		4.3/LAM	4
77896	4.1.1.1	4.1.i1.2.1	xtype		4	4
77897	4.9	4.2.1.1.1.1.1.1.i2			4.10/PGG3	4
77898	4.1.2	4.1.i1.1.1.1	haarlem		4	4
77899	2.2.1	2.2.1.1.1	beijing,mungi	lin2.2.1,asian_african_2		2
77900	4.1.2.1	4.1.i1.1.1.1	haarlem		4.1.2/Haarlem	4
77901	4.3.4.2	4.2.1.2.1.1.i3.1	lam		4.3/LAM	4
77902	4.1.2.1	4.1.i1.1.1.1	haarlem		4.1.2/Haarlem	4
77903	2.2.1	2.2.1.1.1	beijing,mungi	lin2.2.1,asian_african_2		2
77904	4.3.4.2	4.2.1.2.1.1.i3.1	lam		4.3/LAM	4
77905	4.3.3	4.2.1.2.1.1.i4.1	lam,canetti		4.3/LAM	4
77906	4.8	4.2.1.1.1.1.1.1.i1			4.10/PGG3	4
77907	2.2.1	2.2.1.1.1	beijing,mungi	lin2.2.1,asian_african_2		2
77908	3.1.2.1	3.1.1.i2	east_african_indian,mungi			3
77909	4.1.2.1	4.1.i1.1.1.1	haarlem		4.1.2/Haarlem	4
77910	4.1.1.3	4.1.i1.2.1	xtype		4	4
77911	2.2.1	2.2.1.1.1	beijing,mungi	lin2.2.1,asia_ancestral_3		2
77912	4.7	4			4.10/PGG3	4
77913	4.8	4.2.1.1.1.1.1.1.i1			4.10/PGG3	4
77914	4.1.2.1	4.1.i1.1.1.1	haarlem		4.1.2/Haarlem	4
77915	4.3.3	4.2.1.2.1.1.i4.1	lam		4.3/LAM	4
77916	4.4.1.1	4.2.1.2.2.1.1	stype		4	4
77917	4.3.3	4.2.1.2.1.1.i4.1	lam		4.3/LAM	4
77918	4.7	4			4.10/PGG3	4
77919	4.2.2	4.2.2	tur		4	4
77920	4.1.1.3	4.1.i1.2.1	xtype		4	4
77921	4.2.2	4.2.2	tur		4	4
77922	4.9	4.2.1.1.1.1.1.1.i2	orygis		4.10/PGG3	4
77923	4.1.2.1	4.1.i1.1.1.1	haarlem,indo_oceanic		4.1.2/Haarlem	4
77924	4.1.1.3	4.1.i1.2.1	xtype		4	4
77925	4.1.2.1	4.1.i1.1.1.1	haarlem		4.1.2/Haarlem	4
77926	2.2.1	2.2.1.1.1	beijing,mungi	lin2.2.1,asian_african_2		2
77927	4.3.2.1	4.2.1.2.1.1.i1	lam		4.3/LAM	4
77928	1.2.2	1.2.2.1	indo_oceanic,beijing,ghana,mungi			1
77929	2.2.1	2.2.1.1.1	beijing,mungi	lin2.2.1,asian_african_2		2
77930	4.8	4.2.1.1.1.1.1.1.i1			4.10/PGG3	4
77931	4.8	4.2.1.1.1.1.1.1.i1			4.10/PGG3	4
77932	4.6.2.2	4.2.1.1.1.2.1.1.1.1.2	cameroon		4.6.2/Cameroon	4
77933	BOV_AFRI		ghana,bovis,canetti,mungi			BOV_AFRI
77934	2.2.1	2.2.1.1.1	beijing,mungi	lin2.2.1,asian_african_2		2
77935	4.4.1.1	4.2.1.2.2.1.1	stype		4	4
77936	2.2.1	2.2.1.1.1	beijing,mungi	lin2.2.1,asian_african_2		2
77937	4.1.2.1	4.1.i1.1.1.1	haarlem		4.1.2/Haarlem	4
77938	1.1.2	1.1.2	indo_oceanic,mungi			1
77939	4.3.2.1	4.2.1.2.1.1.i1	lam		4.3/LAM	4
77940	1.2.2	1.2.2.1	indo_oceanic,ghana,mungi			1
77941	4.3.3	4.2.1.2.1.1.i4.1	lam		4.3/LAM	4
77942	3	3.1.1	east_african_indian,mungi			3
77943	2.2.1	2.2.1.1.1	beijing,mungi	lin2.2.1,asian_african_2		2
77944	4.3.4.2.1	4.2.1.2.1.1.i3.1	lam,canetti		4.3/LAM	4
77945	1.1.3	1.1.1.2.i1	indo_oceanic,mungi			1
77946	3.1.1	3.1.1.i1	east_african_indian,ghana,mungi			3
77947	2.2.1	2.2.1.1.1	beijing,mungi	lin2.2.1,asian_african_2		2
77948	4.3.4.2.1	4.2.1.2.1.1.i3.1	lam		4.3/LAM	4
77949	4.1.2.1	4.1.i1.1.1.1	haarlem		4.1.2/Haarlem	4
77950	4.9	4.2.1.1.1.1.1.1.i2			4.10/PGG3	4
77951	4.8	4.2.1.1.1.1.1.1.i1			4.10/PGG3	4
77952	4.1.2.1	4.1.i1.1.1.1	haarlem		4.1.2/Haarlem	4
77953	4.1.1.3	4.1.i1.2.1	xtype		4	4
77954	4.1.2.1	4.1.i1.1.1.1	haarlem		4.1.2/Haarlem	4
77955	4.8	4.2.1.1.1.1.1.1.i1			4.10/PGG3	4
77956	1.2.2	1.2.2.2	indo_oceanic,ghana,mungi			1
77957	4.3.4.1	4.2.1.2.1.1.i3.2	lam		4.3/LAM	4
77958	4.3.3	4.2.1.2.1.1.i4.1	lam		4.3/LAM	4
77959	4.1.2.1	4.1.i1.1.1.1	haarlem		4.1.2/Haarlem	4
77960	4.1.1.3	4.1.i1.2.1	xtype		4	4
77961	4.1.1.3	4.1.i1.2.1	xtype,canetti		4	4
77962	1.2.2	1.2.2.2	indo_oceanic,ghana,canetti,mungi			1
77963	3.1.1	3.1.1.i1	east_african_indian,ghana,mungi			3
77964	4.1.2.1	4.1.i1.1.1.1	haarlem		4.1.2/Haarlem	4
77965	3	3.1.1	east_african_indian,mungi			3
77966	4.1.1.3	4.1.i1.2.1	xtype,canetti		4	4
77967	4.4.1.1	4.2.1.2.2.1.1	stype		4	4
77968	4.1.2.1	4.1.i1.1.1.1	haarlem		4.1.2/Haarlem	4
77969	4.1.2	4.1.i1.1.2	haarlem		4	4
77970	4.4.1.1	4.2.1.2.2.1.1	stype,westafrican1		4	4
77971	4.8	4.2.1.1.1.1.1.1.i1	canetti		4.10/PGG3	4
77972	4.1.2	4.1.i1.1.2	haarlem,canetti		4	4
77973	4.1.1.1	4.1.i1.2.1	xtype		4	4
77974	4.8	4.2.1.1.1.1.1.1.i1	canetti		4.10/PGG3	4
77976	4.8	4.2.1.1.1.1.1.1.i1			4.10/PGG3	4
77977	4.7	4			4.10/PGG3	4
77978	4.9	4.2.1.1.1.1.1.1.i2	canetti		4.10/PGG3	4
77979	4.8	4.2.1.1.1.1.1.1.i1	suricattae		4.10/PGG3	4
77980	4.3.1	4.2.1.2.1.1.i2	lam		4.3/LAM	4
77981	4.1.2.1	4.1.i1.1.1.1	haarlem		4.1.2/Haarlem	4
77982	1.2.2	1.2.2.2	indo_oceanic,ghana,canetti,mungi			1
77983	4.9	4.2.1.1.1.1.1.1.i2			4.10/PGG3	4
77984	4.1.2.1	4.1.i1.1.1.1	haarlem		4.1.2/Haarlem	4
77985	4.8	4.2.1.1.1.1.1.1.i1			4.10/PGG3	4
77986	4.8	4.2.1.1.1.1.1.1.i1			4.10/PGG3	4
77987	3	3.1.1	east_african_indian,ghana,mungi			3
77988	3	3.1.1	east_african_indian,mungi			3
77989	1.2.2	1.2.2.2	indo_oceanic,ghana,mungi			1
77990	4.7	4			4.10/PGG3	4
77991	4.3.4.2.1	4.2.1.2.1.1.i3.1	lam		4.3/LAM	4
77992	4.4.1.1	4.2.1.2.2.1.1	stype		4	4
77993	4.1.2.1	4.1.i1.1.1.1	haarlem		4.1.2/Haarlem	4
77994	1.2.2	1.2.2.2	indo_oceanic,ghana,mungi			1
77995	1.2.2	1.2.2.2	indo_oceanic,ghana,mungi			1
77996	2.2.1	2.2.1.1.1	beijing,mungi	lin2.2.1		2
77997	4.1	4.1.i1.2.2	xtype		4	4
77998	2.2.1.1	2.2.1.1.1	beijing,mungi	lin2.2.1,pacific_RD150		2
77999	1.2.1	1.2.1.1.1	indo_oceanic,mungi			1
78000	3.1.2	3.1.1.i2	east_african_indian,canetti,mungi			3
78001	2.2.1	2.2.1.1.1.i3	beijing,mungi	lin2.2.1,central_asia		2
78002	4.3.4.2	4.2.1.2.1.1.i3.1	lam		4.3/LAM	4
78003	4.1.2	4.1.i1.1.1.1	haarlem		4	4
78004	1.2.1	1.2.1.1.1	indo_oceanic,mungi			1
78005	4.1.2.1	4.1.i1.1.1.1	haarlem		4.1.2/Haarlem	4
78006	4.3.2.1	4.2.1.2.1.1.i1	lam		4.3/LAM	4
78007	4.1.2.1	4.1.i1.1.1.1	haarlem		4.1.2/Haarlem	4
78008	2.2.1	2.2.1.1.1	beijing,canetti,mungi	europe/russia_B0/W148_outbreak,lin2.2.1		2
78009	1.1.2	1.1.2	indo_oceanic,mungi			1
78010	4.1	4.1.i2.1	ghana,ural		4.1.3/Ghana	4
78011	4.1.2.1	4.1.i1.1.1.1	haarlem,mungi		4.1.2/Haarlem	4
78012	4.1.1.1	4.1.i1.2.1	xtype,ethiopian		4	4
78013	4.5	4.2.1.1.2	canetti		4.5	4
78014	2.2.1	2.2.1.1.1.i3	beijing,mungi	lin2.2.1,central_asia		2
78015	4.3.2.1	4.2.1.2.1.1.i1	lam		4.3/LAM	4
78016	4.1.2.1	4.1.i1.1.1.1	haarlem		4.1.2/Haarlem	4
78017	4.1.2.1	4.1.i1.1.1.1	haarlem		4.1.2/Haarlem	4
78018	3	3.1.1	east_african_indian,mungi			3
78019	4.9	4.2.1.1.1.1.1.1.i2			4.10/PGG3	4
78020	4.8	4.2.1.1.1.1.1.1.i1			4.10/PGG3	4
78021	BOV_AFRI		bovis,ghana,mungi			BOV_AFRI
78022	4.1.2.1	4.1.i1.1.1.1	haarlem		4.1.2/Haarlem	4
78023	4.8	4.2.1.1.1.1.1.1.i1	bcg		4.10/PGG3	4
78024	4.1.2.1	4.1.i1.1.1.1	haarlem,canetti		4.1.2/Haarlem	4
78025	3	3.1.1	east_african_indian,mungi			3
78026	4.7	4			4.10/PGG3	4
78027	4.1.2.1	4.1.i1.1.1.1	haarlem,canetti,cameroon		4.1.2/Haarlem	4
78028	4.3.2.1	4.2.1.2.1.1.i1	lam		4.3/LAM	4
78029	4.1.2.1	4.1.i1.1.1.1	haarlem		4.1.2/Haarlem	4
78030	4.1.2	4.1.i1.1.2	haarlem		4	4
78031	4.3.2.1	4.2.1.2.1.1.i1	lam		4.3/LAM	4
78032	4.1.1.3	4.1.i1.2.1	xtype,canetti		4	4
78033	4.3.3	4.2.1.2.1.1.i4.1	lam,mungi		4.3/LAM	4
78034	4.3.2.1	4.2.1.2.1.1.i1	lam		4.3/LAM	4
78035	3	3.1.1	east_african_indian,mungi			3
78036	1.1.3	1.1.1.2.i1	indo_oceanic,mungi			1
78037	4.9	4.2.1.1.1.1.1.1.i2			4.10/PGG3	4
78038	BOV_AFRI		orygis,mungi			BOV_AFRI
78039	2.2.1	2.2.1.1.1	beijing,mungi	lin2.2.1,asian_african_2		2
78040	4.3.4.2.1	4.2.1.2.1.1.i3.1	lam		4.3/LAM	4
78041	4.1.2.1	4.1.i1.1.1.1	haarlem		4.1.2/Haarlem	4
78042	4.6.2.2	4.2.1.1.1.2.1.1.1.1.1	cameroon		4.6.2/Cameroon	4
78043	4.4.1.1	4.2.1.2.2.1.1	stype		4	4
78044	4.7	4			4.10/PGG3	4
78045	4.3.2.1	4.2.1.2.1.1.i1	lam,canetti		4.3/LAM	4
78046	3	3.1.1	east_african_indian,mungi			3
78047	4.6.2.2	4.2.1.1.1.2.1.1.1.1.1	cameroon		4.6.2/Cameroon	4
78048	4.5	4.2.1.1.2			4.5	4
78049	4.1.2.1	4.1.i1.1.1.1	haarlem		4.1.2/Haarlem	4
78050	2.2.1	2.2.1.1.1.i3	beijing,mungi	lin2.2.1,central_asia		2
78051	4.4.1.1	4.2.1.2.2.1.1	stype		4	4
78052	4.1.1.3	4.1.i1.2.1	xtype		4	4
78053	1.2.2	1.2.2.2	indo_oceanic,ethiopian,ghana,mungi			1
78054	1.1.1	1.1.1.1.1	indo_oceanic,westafrican1,mungi			1
78055	4.5	4.2.1.1.2			4.5	4
78056	4.8	4.2.1.1.1.1.1.1.i1			4.10/PGG3	4
78057	4.8	4.2.1.1.1.1.1.1.i1			4.10/PGG3	4
78058	4.2.2.1	4.2.2	tur		4	4
78059	4.1.2.1	4.1.i1.1.1.1	haarlem		4.1.2/Haarlem	4
78060	4.1.2.1	4.1.i1.1.1.1	haarlem		4.1.2/Haarlem	4
78061	4.8	4.2.1.1.1.1.1.1.i1	canetti		4.10/PGG3	4
78062	1.2.1	1.2.1.1.1	indo_oceanic,beijing,mungi			1
78063	4.3.4.2.1	4.2.1.2.1.1.i3.1	lam		4.3/LAM	4
78064	4.8	4.2.1.1.1.1.1.1.i1			4.10/PGG3	4
78065	3	3.1.1	east_african_indian,ghana,mungi			3
78066	4.8	4.2.1.1.1.1.1.1.i1	canetti		4.10/PGG3	4
78067	4.4.1.1	4.2.1.2.2.1.1	stype		4	4
78068	2.2.1	2.2.1.1.1	beijing,mungi	lin2.2.1,asian_african_2		2
78069	4.7	4			4.10/PGG3	4
78070	4.8	4.2.1.1.1.1.1.1.i1			4.10/PGG3	4
78071	4.8	4.2.1.1.1.1.1.1.i1	canetti		4.10/PGG3	4
78072	4.1.2	4.1.i1.1.1.1	haarlem		4	4
78073	4.1	4.1.i2.1	ghana		4.1.3/Ghana	4
78074	4.1.1.3	4.1.i1.2.1	xtype		4	4
78075	4.1	4.1.i1.2.2	xtype		4	4
78076	4.1.2.1	4.1.i1.1.1.1	haarlem,canetti		4.1.2/Haarlem	4
78077	4.4.1.1	4.2.1.2.2.1.1	stype		4	4
78078	BOV_AFRI		bovis,mungi			BOV_AFRI
78079	4.3.4.2.1	4.2.1.2.1.1.i3.1	lam		4.3/LAM	4
78080	4.1.2	4.1.i1.1.1.1	haarlem		4	4
78081	4.1.2.1	4.1.i1.1.1.1	haarlem		4.1.2/Haarlem	4
78082	3	3.1.1	east_african_indian,ghana,mungi			3
78083	1.2.2	1.2.2.1	indo_oceanic,canetti,mungi			1
78084	2.2.1	2.2.1.1.1.i3	beijing,mungi	lin2.2.1,central_asia		2
78085	3.1.2.1	3.1.1.i2	east_african_indian,mungi			3
78086	4.8	4.2.1.1.1.1.1.1.i1			4.10/PGG3	4
78087	4.3.4.2.1	4.2.1.2.1.1.i3.1	lam		4.3/LAM	4
78088	1.1.2	1.1.2	indo_oceanic,mungi			1
78089	4.8	4.2.1.1.1.1.1.1.i1			4.10/PGG3	4
78090	BOV_AFRI		orygis,mungi			BOV_AFRI
78091	4.1.2.1	4.1.i1.1.1.1	haarlem		4.1.2/Haarlem	4
78092	4.4.1.1	4.2.1.2.2.1.1	stype		4	4
78093	2.2.1	2.2.1.1.1	beijing,mungi	lin2.2.1,asian_african_2		2
78094	4.8	4.2.1.1.1.1.1.1.i1			4.10/PGG3	4
78095	1.2.2	1.2.2.2	indo_oceanic,ghana,mungi			1
78096	4.3.4.2.1	4.2.1.2.1.1.i3.1	lam		4.3/LAM	4
78097	1.1.1	1.1.1.1.1	indo_oceanic,mungi			1
78098	4.4.1.1	4.2.1.2.2.1.1	stype		4	4
78099	4.8	4.2.1.1.1.1.1.1.i1			4.10/PGG3	4
78100	4.2.1	4.2.2.2.1	ural		4	4
78101	4.1.2.1	4.1.i1.1.1.1	haarlem		4.1.2/Haarlem	4
78102	4.1.2.1	4.1.i1.1.1.1	haarlem		4.1.2/Haarlem	4
78103	1.2.2	1.2.2.2	indo_oceanic,ghana,mungi			1
78104	4.1.2	4.1.i1.1.1.1	haarlem		4	4
78105	4.7	4			4.10/PGG3	4
78106	4.4.1.1	4.2.1.2.2.1.1	stype		4	4
78107	2.2.1	2.2.1.1.1.i3	beijing,mungi	lin2.2.1,central_asia		2
78108	4.1.2.1	4.1.i1.1.1.1	haarlem		4.1.2/Haarlem	4
78109	4	4	canetti		4.10/PGG3	4
78110	4.5	4.2.1.1.2	canetti		4.5	4
78111	4.1.2.1	4.1.i1.1.1.1	haarlem		4.1.2/Haarlem	4
78112	1.1.2	1.1.2	indo_oceanic,mungi			1
78113	4.8	4.2.1.1.1.1.1.1.i1	bcg		4.10/PGG3	4
78114	4.3.4.2.1	4.2.1.2.1.1.i3.1	lam		4.3/LAM	4
78115	4.4.1.1	4.2.1.2.2.1.1	stype		4	4
78116	4.8	4.2.1.1.1.1.1.1.i1			4.10/PGG3	4
78117	3	3.1.1	east_african_indian,mungi			3
78118	2.2.1	2.2.1.1.1.i3	beijing,mungi	lin2.2.1,central_asia		2
78119	2.2.1	2.2.1.1.1	beijing,mungi	lin2.2.1,asian_african_2		2
78120	4.8	4.2.1.1.1.1.1.1.i1			4.10/PGG3	4
78121	4.1.2.1	4.1.i1.1.1.1	haarlem		4.1.2/Haarlem	4
78122	4.1.2	4.1.i1.1.1.1	haarlem		4	4
78123	2.2.1	2.2.1.1.1.i3	beijing	lin2.2.1,central_asia		2
78124	4.1.2.1	4.1.i1.1.1.1	haarlem		4.1.2/Haarlem	4
78125	1.1.2	1.1.2	indo_oceanic,mungi			1
78126	4.2.1	4.2.2.2.2	ural,orygis		4	4
78127	2.2.1	2.2.1.1.1	beijing,mungi	lin2.2.1,asian_african_2		2
78128	4.8	4.2.1.1.1.1.1.1.i1			4.10/PGG3	4
78129	4.4.1.1	4.2.1.2.2.1.1	stype		4	4
78130	4.1.2.1	4.1.i1.1.1.1	haarlem,canetti		4.1.2/Haarlem	4
78131	3	3.1.2	east_african_indian,mungi			3
78132	4.5	4.2.1.1.2			4.5	4
78133	2.2.1	2.2.1.1.1	beijing,mungi	lin2.2.1,asian_african_2		2
78134	4.8	4.2.1.1.1.1.1.1.i1			4.10/PGG3	4
78135	4.1.2.1	4.1.i1.1.1.1	haarlem,canetti		4.1.2/Haarlem	4
78136	4.8	4.2.1.1.1.1.1.1.i1			4.10/PGG3	4
78137	4.9	4.2.1.1.1.1.1.1.i2			4.10/PGG3	4
78138	4.8	4.2.1.1.1.1.1.1.i1			4.10/PGG3	4
78139	4.4.1.1	4.2.1.2.2.1.1	stype		4	4
78140	4.6.2.2	4.2.1.1.1.2.1.1.1.1.2	cameroon		4.6.2/Cameroon	4
78141	4.8	4.2.1.1.1.1.1.1.i1	suricattae		4.10/PGG3	4
78142	4.2.2.1	4.2.2	tur		4	4
78143	4.7	4	canetti		4.10/PGG3	4
78144	4.1.2.1	4.1.i1.1.1.1	haarlem		4.1.2/Haarlem	4
78145	2.2.1	2.2.1.1.1	beijing,mungi	lin2.2.1		2
78146	4.3.2.1	4.2.1.2.1.1.i1	lam		4.3/LAM	4
78147	4.3.2.1	4.2.1.2.1.1.i1	lam		4.3/LAM	4
78148	4.8	4.2.1.1.1.1.1.1.i1			4.10/PGG3	4
78149	4.3.2.1	4.2.1.2.1.1.i1	lam		4.3/LAM	4
78150	4.3.2.1	4.2.1.2.1.1.i1	lam		4.3/LAM	4
78151	3	3.1.1	east_african_indian,mungi			3
78152	4.8	4.2.1.1.1.1.1.1.i1			4.10/PGG3	4
78153	4.3.2.1	4.2.1.2.1.1.i1	lam		4.3/LAM	4
78154	4.2.2.1	4.2.2	tur		4	4
78155	4.3.4.2	4.2.1.2.1.1.i3.1	lam		4.3/LAM	4
78156	4.1.2	4.1.i1.1.2	haarlem		4	4
78157	3	3.1.2	east_african_indian,mungi			3
78158	4.3.2	4.2.1.2.1.1.i1	lam		4.3/LAM	4
78159	4.4.1.1	4.2.1.2.2.1.1	stype		4	4
78160	4.1.2.1	4.1.i1.1.1.1	haarlem		4.1.2/Haarlem	4
78161	4.1.1.3	4.1.i1.2.1	xtype		4	4
78164	2.2.1	2.2.1.1.1	beijing,mungi	lin2.2.1,asia_ancestral_3		2
78165	4.3.2.1	4.2.1.2.1.1.i1	lam		4.3/LAM	4
78166	3	3.1.1	east_african_indian,mungi			3
78167	4.1	4.1.i2.1	ghana		4.1.3/Ghana	4
78168	4.1.2.1	4.1.i1.1.1.1	haarlem		4.1.2/Haarlem	4
78170	4.4.1.1	4.2.1.2.2.1.1	stype		4	4
78171	4.1.1.3	4.1.i1.2.1	xtype		4	4
78172	4.7	4	canetti,ethiopian		4.10/PGG3	4
78173	4.1.1.3	4.1.i1.2.1	xtype		4	4
78174	4.1.1.3	4.1.i1.2.1	xtype,canetti		4	4
78175	4.6.2.2	4.2.1.1.1.2.1.1.1.1.1	cameroon		4.6.2/Cameroon	4
78177	4.1.2.1	4.1.i1.1.1.1	haarlem		4.1.2/Haarlem	4
78178	2.2.1	2.2.1.1.1	beijing,mungi	lin2.2.1,asian_african_2		2
78179	4.1.2.1	4.1.i1.1.1.1	haarlem,beijing		4.1.2/Haarlem	4
78180	4.2.2	4.2.2	tur		4	4
78181	4.8	4.2.1.1.1.1.1.1.i1	westafrican1		4.10/PGG3	4
78182	1.2.1	1.2.1.1.1	indo_oceanic,mungi			1
78183	4.7	4			4.10/PGG3	4
78184	4.1.2	4.1.i1.1.2	haarlem		4	4
78185	4.6.2.2	4.2.1.1.1.2.1.1.1.1.1	cameroon		4.6.2/Cameroon	4
78186	4.3.3	4.2.1.2.1.1.i4.1	lam		4.3/LAM	4
78187	3	3.1.1	east_african_indian,mungi			3
78188	4.2.2.1	4.2.2	tur		4	4
78189	3	3.1.1	east_african_indian,ghana,mungi			3
78190	4.4.1.1	4.2.1.2.2.1.1	stype		4	4
78191	1.2.2	1.2.2.2	indo_oceanic,ghana,mungi,canetti			1
78192	4.8	4.2.1.1.1.1.1.1.i1	canetti		4.10/PGG3	4
78193	4.3.2.1	4.2.1.2.1.1.i1	lam		4.3/LAM	4
78194	4.1.2.1	4.1.i1.1.1.1	haarlem		4.1.2/Haarlem	4
78195	1.2.2	1.2.2.2	indo_oceanic,ghana,mungi,canetti			1
78196	4.1.2.1	4.1.i1.1.1.1	haarlem		4.1.2/Haarlem	4
78197	4.1.1.3	4.1.i1.2.1	xtype		4	4
78198	4.3.4.1	4.2.1.2.1.1.i3.2	lam		4.3/LAM	4
78199	4	4.2.1.1.1.1.1.2	beijing		4	4
78200	1.2.2	1.2.2.2	indo_oceanic,ghana,mungi			1
78201	4.1.2.1	4.1.i1.1.1.1	haarlem		4.1.2/Haarlem	4
78202	2.2.1	2.2.1.1.1	beijing,mungi	lin2.2.1		2
78203	4.3.4.2.1	4.2.1.2.1.1.i3.1	lam,canetti		4.3/LAM	4
78204	1.2.2	1.2.2.2	indo_oceanic,ghana,mungi			1
78205	4.2.1	4.2.2.2.2	ural		4	4
78206	4.3.4.2.1	4.2.1.2.1.1.i3.1	lam		4.3/LAM	4
78207	4.1.1.3	4.1.i1.2.1	xtype		4	4
78208	4.1.2.1	4.1.i1.1.1.1	haarlem,mungi		4.1.2/Haarlem	4
78209	2.2.1	2.2.1.1.1	beijing,mungi	lin2.2.1,asian_african_2		2
78210	4.2.1	4.2.2.2.2	ural		4	4
78211	4.3.2.1	4.2.1.2.1.1.i1	lam		4.3/LAM	4
78212	4	4			4	4
78213	4.8	4.2.1.1.1.1.1.1.i1			4.10/PGG3	4
78214	2.2.1	2.2.1.1.1	beijing,mungi	lin2.2.1		2
78215	4.1	4.1.i1.2.1	xtype		4	4
78216	4.3.2.1	4.2.1.2.1.1.i1	lam		4.3/LAM	4
78217	4.1.2.1	4.1.i1.1.1.1	haarlem		4.1.2/Haarlem	4
78218	BOV_AFRI		orygis,mungi			BOV_AFRI
78219	2.2.1.2	2.2.1.1.1	beijing,mungi	lin2.2.1,asian_african_2/RD142		2
78220	3	3.1.1	east_african_indian,canetti,ghana,mungi			3
78221	4.1.2.1	4.1.i1.1.1.1	haarlem		4.1.2/Haarlem	4
78222	4.3.4.2	4.2.1.2.1.1.i3.1	lam		4.3/LAM	4
78223	4.4.1.1	4.2.1.2.2.1.1	stype		4	4
78224	4.1.2.1	4.1.i1.1.1.1	haarlem		4.1.2/Haarlem	4
78225	4.1.2.1	4.1.i1.1.1.1	haarlem,canetti		4.1.2/Haarlem	4
78270	2.2.1	2.2.1.1.1.i3	beijing,mungi	lin2.2.1,central_asia		2
78271	2.2.1	2.2.1.1.1.i3	beijing,mungi	lin2.2.1,central_asia		2
78272	2.2.1	2.2.1.1.1.i3	beijing,mungi	lin2.2.1,central_asia		2
78273	2.2.1	2.2.1.1.1.i3	beijing,mungi	lin2.2.1,central_asia		2
78274	2.2.1	2.2.1.1.1.i3	beijing,mungi	lin2.2.1,central_asia		2
78275	2.2.1	2.2.1.1.1.i3	beijing,mungi	lin2.2.1,central_asia		2
78276	2.2.1	2.2.1.1.1.i3	beijing,mungi	lin2.2.1,central_asia		2
78277	2.2.1	2.2.1.1.1.i3	beijing,mungi	lin2.2.1,central_asia		2
78278	2.2.1	2.2.1.1.1.i3	beijing,mungi	lin2.2.1,central_asia		2
78279	2.2.1	2.2.1.1.1.i3	beijing,mungi	lin2.2.1,central_asia		2
78280	2.2.1	2.2.1.1.1.i3	beijing,mungi	lin2.2.1,central_asia		2
78281	2.2.1	2.2.1.1.1.i3	beijing,mungi	lin2.2.1,central_asia		2
78282	2.2.1	2.2.1.1.1.i3	beijing,mungi	lin2.2.1,central_asia		2
78283	2.2.1	2.2.1.1.1.i3	beijing,mungi	lin2.2.1,central_asia		2
78284	2.2.1	2.2.1.1.1.i3	beijing,mungi	lin2.2.1,central_asia		2
78285	2.2.1	2.2.1.1.1.i3	beijing,mungi	lin2.2.1,central_asia		2
78286	2.2.1	2.2.1.1.1.i3	beijing,mungi	lin2.2.1,central_asia		2
78287	2.2.1	2.2.1.1.1.i3	beijing,mungi	lin2.2.1,central_asia		2
78289	4.1	4.1.i1.2.1	xtype		4	4
78290	4.1.2.1	4.1.i1.1.1.1	haarlem		4.1.2/Haarlem	4
78291	4.1.2.1	4.1.i1.1.1.1	haarlem,canetti		4.1.2/Haarlem	4
78292	4.1.2.1	4.1.i1.1.1.1	haarlem		4.1.2/Haarlem	4
78293	4.1.2.1	4.1.i1.1.1.1	haarlem		4.1.2/Haarlem	4
78294	4.1.2.1	4.1.i1.1.1.1	haarlem		4.1.2/Haarlem	4
78295	4.1.2.1	4.1.i1.1.1.1	haarlem,canetti		4.1.2/Haarlem	4
78296	4.1.2.1	4.1.i1.1.1.1	haarlem		4.1.2/Haarlem	4
78297	4.1.2.1	4.1.i1.1.1.1	haarlem,canetti		4.1.2/Haarlem	4
78298	4.1.2.1	4.1.i1.1.1.1	haarlem		4.1.2/Haarlem	4
78299	4.1.2.1	4.1.i1.1.1.1	haarlem,canetti		4.1.2/Haarlem	4
78301	4.1.2.1	4.1.i1.1.1.1	haarlem		4.1.2/Haarlem	4
78302	4.1.2.1	4.1.i1.1.1.1	haarlem		4.1.2/Haarlem	4
78304	4.1.2.1	4.1.i1.1.1.1	haarlem		4.1.2/Haarlem	4
78305	4.1.2.1	4.1.i1.1.1.1	haarlem,indo_oceanic		4.1.2/Haarlem	4
78306	4.1.2.1	4.1.i1.1.1.1	haarlem		4.1.2/Haarlem	4
78307	4.1.2.1	4.1.i1.1.1.1	haarlem		4.1.2/Haarlem	4
78308	4.1.2.1	4.1.i1.1.1.1	haarlem,pinipedii		4.1.2/Haarlem	4
78309	4.1.2	4.1.i1.1.1.1	haarlem		4	4
78310	4.4.1.1	4.2.1.2.2.1.1	stype		4	4
78311	4.4.1.1	4.2.1.2.2.1.1	stype,canetti		4	4
78312	4.4.1.1	4.2.1.2.2.1.1	stype,canetti		4	4
78313	4.4.1.1	4.2.1.2.2.1.1	stype,canetti		4	4
78314	4.4.1.1	4.2.1.2.2.1.1	stype		4	4
78315	4.4.1.1	4.2.1.2.2.1.1	stype		4	4
78316	4	4.2.1.2.1.2			4	4
78317	4.8	4.2.1.1.1.1.1.1.i1	canetti		4.10/PGG3	4
78318	4.8	4.2.1.1.1.1.1.1.i1	canetti		4.10/PGG3	4
78319	4.8	4.2.1.1.1.1.1.1.i1	canetti		4.10/PGG3	4
78320	4.8	4.2.1.1.1.1.1.1.i1	canetti		4.10/PGG3	4
78321	4.8	4.2.1.1.1.1.1.1.i1	canetti		4.10/PGG3	4
78322	4.8	4.2.1.1.1.1.1.1.i1	canetti		4.10/PGG3	4
78323	4.8	4.2.1.1.1.1.1.1.i1			4.10/PGG3	4
78325	4.8	4.2.1.1.1.1.1.1.i1			4.10/PGG3	4
78326	4.8	4.2.1.1.1.1.1.1.i1			4.10/PGG3	4
78327	4.8	4.2.1.1.1.1.1.1.i1			4.10/PGG3	4
78328	4.8	4.2.1.1.1.1.1.1.i1	canetti		4.10/PGG3	4
78329	4.8	4.2.1.1.1.1.1.1.i1			4.10/PGG3	4
78330	4.8	4.2.1.1.1.1.1.1.i1			4.10/PGG3	4
78331	4.8	4.2.1.1.1.1.1.1.i1			4.10/PGG3	4
78332	4.7	4	canetti		4.10/PGG3	4
78333	4.7	4			4.10/PGG3	4
78334	4.7	4	canetti		4.10/PGG3	4
78335	4.7	4			4.10/PGG3	4
78336	4.2.1	4.2.2.2.1	ural		4	4
78337	4.2.1	4.2.2.2.1	ural		4	4
78338	4.2.2.1	4.2.2	tur		4	4
78339	4.2.2.1	4.2.2	tur		4	4
78340	4.2.2.1	4.2.2	tur		4	4
78341	4.2.2.1	4.2.2	tur		4	4
78342	4.2.2.1	4.2.2	tur		4	4
78343	4.2.2.1	4.2.2	tur		4	4
78344	4.2.2.1	4.2.2	tur,canetti		4	4
78345	4.2.2.1	4.2.2	tur		4	4
78346	4.2.2.1	4.2.2	tur		4	4
78347	4.2.2.1	4.2.2	tur		4	4
78348	4.2.2.1	4.2.2	tur		4	4
78349	4.2.2.1	4.2.2	tur		4	4
78350	4.2.2.1	4.2.2	tur		4	4
78351	4.2.2.1	4.2.2	tur		4	4
78352	4.2.2.1	4.2.2	tur		4	4
78353	4.2.2.1	4.2.2	tur		4	4
78354	4.2.2.1	4.2.2	tur		4	4
78355	4.2.2.1	4.2.2	tur		4	4
78356	4.2.2.1	4.2.2	tur		4	4
78357	4.2.2.1	4.2.2	tur		4	4
78358	4.2.2.1	4.2.2	tur		4	4
78359	4.2.2.1	4.2.2	tur		4	4
78360	4.2.2.1	4.2.2	tur		4	4
78361	4.2.2.1	4.2.2	tur,suricattae,canetti		4	4
78362	4.2.2.1	4.2.2	tur		4	4
78363	4.2.2.1	4.2.2	tur		4	4
78364	4.2.2.1	4.2.2	tur		4	4
78365	4.2.2.1	4.2.2	tur		4	4
78366	4.2.2.1	4.2.2	tur		4	4
78367	4.2.2.1	4.2.2	tur		4	4
78368	4.2.2.1	4.2.2	tur		4	4
78369	4.2.2.1	4.2.2	tur		4	4
78370	4.2.2.1	4.2.2	tur		4	4
78371	4.2.2.1	4.2.2	tur		4	4
78372	4.2.2.1	4.2.2	tur		4	4
78373	4.2.2.1	4.2.2	tur		4	4
78374	4.2.2.1	4.2.2	tur		4	4
78375	2.2.1	2.2.1.1.1	beijing,mungi	lin2.2.1,asia_ancestral_3		2
78376	2.2.1	2.2.1.1.1.i3	beijing,mungi	lin2.2.1,central_asia		2
78377	2.2.1	2.2.1.1.1	beijing,mungi	europe/russia_B0/W148_outbreak,lin2.2.1		2
78378	2.2.1	2.2.1.1.1	beijing,mungi	europe/russia_B0/W148_outbreak,lin2.2.1		2
78379	2.2.1	2.2.1.1.1	beijing,mungi	europe/russia_B0/W148_outbreak,lin2.2.1		2
78380	2.2.1	2.2.1.1.1	beijing,mungi	europe/russia_B0/W148_outbreak,lin2.2.1		2
78381	2.2.1	2.2.1.1.1	beijing,canetti,mungi	europe/russia_B0/W148_outbreak,lin2.2.1		2
78382	2.2.1	2.2.1.1.1	beijing,canetti,mungi	europe/russia_B0/W148_outbreak,lin2.2.1		2
78383	2.2.1	2.2.1.1.1	beijing,canetti,mungi	europe/russia_B0/W148_outbreak,lin2.2.1		2
78384	2.2.1	2.2.1.1.1	beijing,mungi	europe/russia_B0/W148_outbreak,lin2.2.1		2
78385	2.2.1	2.2.1.1.1	beijing,mungi	europe/russia_B0/W148_outbreak,lin2.2.1		2
78386	2.2.1	2.2.1.1.1	beijing,mungi	europe/russia_B0/W148_outbreak,lin2.2.1		2
78387	2.2.1	2.2.1.1.1	beijing,mungi	europe/russia_B0/W148_outbreak,lin2.2.1		2
78388	2.2.1	2.2.1.1.1	beijing,mungi	europe/russia_B0/W148_outbreak,lin2.2.1		2
78389	2.2.1	2.2.1.1.1	beijing,mungi	europe/russia_B0/W148_outbreak,lin2.2.1		2
78390	2.2.1	2.2.1.1.1	beijing,mungi	europe/russia_B0/W148_outbreak,lin2.2.1		2
78391	2.2.1	2.2.1.1.2	beijing,canetti,mungi	lin2.2.1,asia_ancestral_2		2
78799	1.1.2	1.1.2	indo_oceanic,mungi			1
78800	2.2.1	2.2.1.1.1	beijing,mungi	europe/russia_B0/W148_outbreak,lin2.2.1		2
78801	1.2.1	1.2.1.1.1	indo_oceanic,mungi,canetti			1
78803	4.1	4.1.i2.1	ghana		4.1.3/Ghana	4
79445	3	3.1.1	east_african_indian,mungi			3
79447	4.2.2	4.2.2	tur,caprae		4	4
79448	3.1.1	3.1.1.i1	east_african_indian			3
79450	4.8	4.2.1.1.1.1.1.1.i1	tur		4.10/PGG3	4
79451	4.8	4.2.1.1.1.1.1.1.i1			4.10/PGG3	4
79452	3	3.2.1	east_african_indian,suricattae,ghana,mungi			3
79458	4.1.1.3	4.1.i1.2.1	xtype		4	4
79460	3.1.1	3.1.1.i1	east_african_indian,mungi			3
79467	4.8	4.2.1.1.1.1.1.1.i1			4.10/PGG3	4
79468	4.8	4.2.1.1.1.1.1.1.i1			4.10/PGG3	4
79469	4.4.1.1	4.2.1.2.2.1.1	stype		4	4
79470	4.8	4.2.1.1.1.1.1.1.i1	canetti		4.10/PGG3	4
79471	3.1.2.2	3.1.1.i2	east_african_indian,caprae,canetti			3
79472	3	3.1.1	east_african_indian,mungi			3
79473	4.1.1.1	4.1.i1.2.1	xtype		4	4
79483	4.1.1.3	4.1.i1.2.1	xtype,canetti		4	4
79484	3.1.1	3.1.1.i1	east_african_indian,ghana,mungi			3
79499	3.1.2.2	3.1.1.i2	east_african_indian,canetti,mungi			3
79504	3.1.1	3.1.1.i1	east_african_indian,mungi			3
79513	4.8	4.2.1.1.1.1.1.1.i1			4.10/PGG3	4
79515	4.8	4.2.1.1.1.1.1.1.i1			4.10/PGG3	4
79516	4.8	4.2.1.1.1.1.1.1.i1			4.10/PGG3	4
79517	4.8	4.2.1.1.1.1.1.1.i1			4.10/PGG3	4
79519	4.8	4.2.1.1.1.1.1.1.i1			4.10/PGG3	4
79520	3	3.1.1	east_african_indian,mungi			3
79521	4	4.2.1.2.1.2			4	4
79523	4.1.1.1	4.1.i1.2.1	xtype		4	4
79524	4.1.1.1	4.1.i1.2.1	xtype		4	4
79526	3	3.1.1	east_african_indian,mungi			3
79527	4.3.3	4.2.1.2.1.1.i4.1	lam		4	4
79528	4.1.1.3	4.1.i1.2.1	xtype,caprae		4	4
79529	2.2.1	2.2.1.1.1	beijing,caprae,canetti,mungi	lin2.2.1		2
79530	3.1.2.2	3.1.1.i2	east_african_indian,ghana,canetti,mungi			3
79531	3	3.2.1	east_african_indian,suricattae,ghana			3
79532	3	3.1.1	east_african_indian,caprae,indo_oceanic			3
79533	3	3.1.1	east_african_indian,ghana,canetti,indo_oceanic			3
79534	4.8	4.2.1.1.1.1.1.1.i1	canetti		4.10/PGG3	4
79539	2.2.1	2.2.1.1.1.i3	beijing,mungi	lin2.2.1,central_asia		2
79540	4.3.3	4.2.1.2.1.1.i4.1	lam		4.3/LAM	4
79541	2.2.1	2.2.1.1.1	beijing,mungi	europe/russia_B0/W148_outbreak,lin2.2.1		2
79542	2.2.1	2.2.1.1.1.i3	beijing,canetti,mungi	lin2.2.1,central_asia		2
79543	2.2.1	2.2.1.1.1.i3	beijing,mungi	lin2.2.1,central_asia		2
79545	2.2.1	2.2.1.1.1.i3	beijing,mungi	lin2.2.1,central_asia		2
79547	2.2.1	2.2.1.1.1.i3	beijing,mungi	lin2.2.1,central_asia		2
79548	4.8	4.2.1.1.1.1.1.1.i1			4.10/PGG3	4
79549	2.2.1	2.2.1.1.1.i3	beijing,mungi	lin2.2.1,central_asia		2
79550	4.3.3	4.2.1.2.1.1.i4.1	lam		4.3/LAM	4
79551	2.2.1	2.2.1.1.1.i3	beijing,mungi	lin2.2.1,central_asia		2
79552	2.2.1	2.2.1.1.1.i3	beijing,mungi	lin2.2.1,central_asia		2
79553	4.1.2	4.1.i1.1.1.1	haarlem		4	4
79556	4.2.1	4.2.2.2.1	ural		4	4
79559	4.1.2.1	4.1.i1.1.1.1	haarlem		4.1.2/Haarlem	4
79560	2.2.1	2.2.1.1.1	beijing,mungi	europe/russia_B0/W148_outbreak,lin2.2.1		2
79561	2.2.1	2.2.1.1.1.i3	beijing,mungi	lin2.2.1,central_asia		2
79562	2.2.1	2.2.1.1.1	beijing,mungi	europe/russia_B0/W148_outbreak,lin2.2.1		2
79563	4.3.4.1	4.2.1.2.1.1.i3.2	lam,cameroon		4.3/LAM	4
79564	2.2.1	2.2.1.1.1	beijing,mungi	europe/russia_B0/W148_outbreak,lin2.2.1		2
79565	4.2.1	4.2.2.2.1	ural,canetti		4	4
79566	4.3.3	4.2.1.2.1.1.i4.1	lam		4.3/LAM	4
79567	2.2.1	2.2.1.1.1.i3	beijing,mungi	lin2.2.1,central_asia		2
79568	2.2.1	2.2.1.1.1.i3	beijing,mungi	lin2.2.1,central_asia		2
79569	2.2.1	2.2.1.1.1.i3	beijing,mungi	lin2.2.1,central_asia		2
79570	2.2.1	2.2.1.1.1.i3	beijing,mungi	lin2.2.1,central_asia		2
79571	4.8	4.2.1.1.1.1.1.1.i1			4.10/PGG3	4
79572	4.2.1	4.2.2.2.1	ural		4	4
79573	4.3.3	4.2.1.2.1.1.i4.1	lam		4.3/LAM	4
79574	4.8	4.2.1.1.1.1.1.1.i1			4.10/PGG3	4
79576	4.8	4.2.1.1.1.1.1.1.i1			4.10/PGG3	4
79577	4.3.3	4.2.1.2.1.1.i4.1	lam,canetti		4.3/LAM	4
79578	4.8	4.2.1.1.1.1.1.1.i1			4.10/PGG3	4
79579	4.2.1	4.2.2.2.1	ural		4	4
79580	4.8	4.2.1.1.1.1.1.1.i1	canetti		4.10/PGG3	4
79581	4.1.2	4.1.i1.1.1.1	haarlem,canetti		4	4
79582	2.2.1	2.2.1.1.1	beijing,mungi	europe/russia_B0/W148_outbreak,lin2.2.1		2
79583	2.2.1	2.2.1.1.1.i3	beijing,mungi	lin2.2.1,central_asia		2
79584	2.2.1	2.2.1.1.1.i3	beijing,mungi	lin2.2.1,central_asia		2
79585	2.2.1	2.2.1.1.1	beijing,mungi	europe/russia_B0/W148_outbreak,lin2.2.1		2
79586	4.1.2.1	4.1.i1.1.1.1	haarlem		4.1.2/Haarlem	4
79588	2.2.1	2.2.1.1.1	beijing,mungi	europe/russia_B0/W148_outbreak,lin2.2.1		2
79589	2.2.1	2.2.1.1.1	beijing,mungi	europe/russia_B0/W148_outbreak,lin2.2.1		2
79590	4.8	4.2.1.1.1.1.1.1.i1	orygis		4.10/PGG3	4
79591	2.2.1	2.2.1.1.1.i3	beijing,mungi	lin2.2.1,central_asia		2
79592	4.3.3	4.2.1.2.1.1.i4.2	lam,canetti,east_african_indian		4.3/LAM	4
79593	2.2.1	2.2.1.1.1.i3	beijing,mungi	lin2.2.1,central_asia		2
79595	4.2.1	4.2.2.2.2	ural		4	4
79596	2.2.1	2.2.1.1.1.i3	beijing,mungi	lin2.2.1,central_asia		2
79597	2.2.1	2.2.1.1.1	beijing,mungi	europe/russia_B0/W148_outbreak,lin2.2.1		2
79598	4.3.3	4.2.1.2.1.1.i4.1	lam		4.3/LAM	4
79599	4.2.1	4.2.2.2.2	ural		4	4
79600	2.2.1	2.2.1.1.1.i3	beijing,mungi	lin2.2.1,central_asia		2
79601	2.2.1	2.2.1.1.1	beijing,mungi	lin2.2.1,asian_african_2		2
79602	2.2.1	2.2.1.1.1.i3	beijing,mungi	lin2.2.1,central_asia		2
79603	2.2.1	2.2.1.1.1.i3	beijing,mungi	lin2.2.1,central_asia		2
79605	2.2.1	2.2.1.1.1.i3	beijing,mungi	lin2.2.1,central_asia		2
79606	2.2.1	2.2.1.1.1.i3	beijing,mungi	lin2.2.1,central_asia		2
79607	2.2.1	2.2.1.1.1.i3	beijing,mungi	lin2.2.1,central_asia		2
79609	2.2.1	2.2.1.1.2	beijing,canetti,mungi	lin2.2.1,asia_ancestral_2		2
79611	4.2.1	4.2.2.2.1	ural		4	4
79612	2.2.1	2.2.1.1.1	beijing,mungi	europe/russia_B0/W148_outbreak,lin2.2.1		2
79613	2.2.1	2.2.1.1.1.i3	beijing,mungi	lin2.2.1,central_asia		2
79615	2.2.1	2.2.1.1.1.i3	beijing,mungi	lin2.2.1,central_asia		2
79616	4.8	4.2.1.1.1.1.1.1.i1			4.10/PGG3	4
79619	2.2.1	2.2.1.1.1	beijing,mungi	lin2.2.1		2
79620	4.2.1	4.2.2.2.1	ural,beijing,mungi		4	4
79621	2.2.1	2.2.1.1.1.i3	beijing,canetti,mungi	lin2.2.1,central_asia		2
79625	2.2.1	2.2.1.1.1	beijing,mungi	europe/russia_B0/W148_outbreak,lin2.2.1		2
79626	2.2.1	2.2.1.1.1.i3	beijing,mungi	lin2.2.1,central_asia		2
79629	2.2.1	2.2.1.1.1.i3	beijing,mungi	lin2.2.1,central_asia		2
79631	2.2.1	2.2.1.1.1.i3	beijing,canetti,mungi	lin2.2.1,central_asia		2
79632	4.3.3	4.2.1.2.1.1.i4.1	lam		4.3/LAM	4
79634	2.2.1	2.2.1.1.1.i3	beijing,mungi	lin2.2.1,central_asia		2
79636	2.2.1	2.2.1.1.1.i3	beijing,mungi	lin2.2.1,central_asia		2
79637	2.2.1	2.2.1.1.1.i3	beijing,mungi	lin2.2.1,central_asia		2
79638	2.2.1	2.2.1.1.1.i3	beijing,mungi	lin2.2.1,central_asia		2
79639	4.1.2.1	4.1.i1.1.1.1	haarlem		4.1.2/Haarlem	4
79640	4.1.2.1	4.1.i1.1.1.1	haarlem		4.1.2/Haarlem	4
79641	4.2.1	4.2.2.2.1	ural,beijing,canetti		4	4
79642	4.8	4.2.1.1.1.1.1.1.i1	ethiopian		4.10/PGG3	4
79643	2.2.1	2.2.1.1.1.i3	beijing,mungi	lin2.2.1,central_asia		2
79644	4.3.3	4.2.1.2.1.1.i4.1	lam		4.3/LAM	4
79646	2.2.1	2.2.1.1.1.i3	beijing,mungi	lin2.2.1,central_asia		2
79647	4.2.1	4.2.2.2.1	ural,canetti		4	4
79648	2.2.1	2.2.1.1.1.i3	beijing,mungi	lin2.2.1,central_asia		2
79650	4.2.1	4.2.2.2.1	ural,lam		4	4
79652	2.2.1	2.2.1.1.1.i3	beijing,mungi	lin2.2.1,central_asia		2
79653	4.1.2.1	4.1.i1.1.1.1	haarlem,beijing		4.1.2/Haarlem	4
79654	4.8	4.2.1.1.1.1.1.1.i1			4.10/PGG3	4
79655	4.3.3	4.2.1.2.1.1.i4.1	lam		4.3/LAM	4
79656	2.2.1	2.2.1.1.1.i3	beijing,mungi	lin2.2.1,central_asia		2
79657	4.3.3	4.2.1.2.1.1.i4.1	lam		4.3/LAM	4
79660	4.2.1	4.2.2.2.1	ural,canetti		4	4
79661	2.2.1	2.2.1.1.1	beijing,mungi	lin2.2.1		2
79664	2.2.1	2.2.1.1.1.i3	beijing,mungi	lin2.2.1,central_asia		2
79665	4.3.3	4.2.1.2.1.1.i4.1	lam		4.3/LAM	4
79666	2.2.1	2.2.1.1.1.i3	beijing,mungi	lin2.2.1,central_asia		2
79667	2.2.1	2.2.1.1.1.i3	beijing,mungi	lin2.2.1,central_asia		2
79668	2.2.1	2.2.1.1.1	beijing,mungi	europe/russia_B0/W148_outbreak,lin2.2.1		2
79669	2.2.1	2.2.1.1.1.i3	beijing,mungi	lin2.2.1,central_asia		2
79670	2.2.1	2.2.1.1.1	beijing,mungi	europe/russia_B0/W148_outbreak,lin2.2.1		2
79671	4.3.3	4.2.1.2.1.1.i4.1	lam		4.3/LAM	4
79672	2.2.1	2.2.1.1.1	beijing,mungi	europe/russia_B0/W148_outbreak,lin2.2.1		2
79673	2.2.1	2.2.1.1.1.i3	beijing,mungi	lin2.2.1,central_asia		2
79674	2.2.1	2.2.1.1.1.i3	beijing,mungi	lin2.2.1,central_asia		2
79675	2.2.1	2.2.1.1.1.i3	beijing,mungi	lin2.2.1,central_asia		2
79676	2.2.1	2.2.1.1.1.i3	beijing,mungi	lin2.2.1,central_asia		2
79678	2.2.1	2.2.1.1.1.i3	beijing,mungi	lin2.2.1,central_asia		2
79679	4.2.1	4.2.2.2.1	ural,canetti		4	4
79680	2.2.1	2.2.1.1.1.i3	beijing,mungi	lin2.2.1,central_asia		2
79681	4.8	4.2.1.1.1.1.1.1.i1	beijing		4.10/PGG3	4
79682	2.2.1	2.2.1.1.1.i3	beijing,mungi	lin2.2.1,central_asia		2
79683	4.3.3	4.2.1.2.1.1.i4.1	lam		4.3/LAM	4
79684	2.2.1	2.2.1.1.1.i3	beijing,mungi	lin2.2.1,central_asia		2
79685	2.2.1	2.2.1.1.1.i3	beijing,mungi	lin2.2.1,central_asia		2
79687	4.8	4.2.1.1.1.1.1.1.i1			4.10/PGG3	4
79688	2.2.1	2.2.1.1.1.i3	beijing,mungi	lin2.2.1,central_asia		2
79689	2.2.1	2.2.1.1.1.i3	beijing,mungi	lin2.2.1,central_asia		2
79691	2.2.1	2.2.1.1.1	beijing,mungi	europe/russia_B0/W148_outbreak,lin2.2.1		2
79692	2.2.1	2.2.1.1.1.i3	beijing,mungi	lin2.2.1,central_asia		2
79693	4.2.1	4.2.2.2.1	ural		4	4
79696	2.2.1	2.2.1.1.1.i3	beijing,mungi	lin2.2.1,central_asia		2
79697	4.2.1	4.2.2.2.1	ural		4	4
79699	4.1.2	4.1.i1.1.1.1	haarlem		4	4
79700	2.2.1	2.2.1.1.1.i3	beijing,mungi	lin2.2.1,central_asia		2
79702	4.2.1	4.2.2.2.1	ural		4	4
79705	2.2.1	2.2.1.1.1.i3	beijing,mungi	lin2.2.1,central_asia		2
79706	2.2.1	2.2.1.1.1	beijing,mungi	europe/russia_B0/W148_outbreak,lin2.2.1		2
79707	2.2.1	2.2.1.1.1.i3	beijing,mungi	lin2.2.1,central_asia		2
79708	2.2.1	2.2.1.1.1.i3	beijing,mungi	lin2.2.1,central_asia		2
79710	2.2.1	2.2.1.1.1.i3	beijing,mungi,canetti	lin2.2.1,central_asia		2
79713	4.3.3	4.2.1.2.1.1.i4.1	lam,ethiopian		4.3/LAM	4
79714	2.2.1	2.2.1.1.1.i3	beijing,mungi	lin2.2.1,central_asia		2
79716	4.1.2	4.1.i1.1.1.1	haarlem		4	4
79717	4.2.1	4.2.2.2.1	ural,canetti		4	4
79718	4.1	4.1.i1.2.1	xtype,beijing		4	4
79719	4.2.1	4.2.2.2.1	ural,canetti		4	4
79720	4.1.2.1	4.1.i1.1.1.1	haarlem		4.1.2/Haarlem	4
79721	4.3.3	4.2.1.2.1.1.i4.1	lam		4.3/LAM	4
79722	4.2.1	4.2.2.2.1	ural,beijing,canetti		4	4
79723	4.3.3	4.2.1.2.1.1.i4.1	lam		4.3/LAM	4
79724	4.8	4.2.1.1.1.1.1.1.i1	westafrican1		4.10/PGG3	4
79725	4.2.1	4.2.2.2.1	ural		4	4
79726	2.2.1	2.2.1.1.1.i3	beijing,indo_oceanic,mungi	lin2.2.1,central_asia		2
79727	2.2.1	2.2.1.1.1	beijing,mungi	europe/russia_B0/W148_outbreak,lin2.2.1		2
79728	2.2.1	2.2.1.1.1.i3	beijing,mungi	lin2.2.1,central_asia		2
79729	2.2.1	2.2.1.1.1.i3	beijing,mungi	lin2.2.1,central_asia		2
79743	4.8	4.2.1.1.1.1.1.1.i1	haarlem,canetti		4.10/PGG3	4
79745	4.3.3	4.2.1.2.1.1.i4.1	lam,caprae		4	4
79746	4.4.1.1	4.2.1.2.2.1.1	stype,haarlem,caprae		4	4
79747	4.3.1	4.2.1.2.1.1.i2	lam,haarlem,canetti		4.3/LAM	4
79748	4.8	4.2.1.1.1.1.1.1.i1	canetti,caprae		4.10/PGG3	4
79749	4.3.1	4.2.1.2.1.1.i2	lam,haarlem		4.3/LAM	4
79750	4.8	4.2.1.1.1.1.1.1.i1	canetti,haarlem,caprae		4.10/PGG3	4
79751	4.8	4.2.1.1.1.1.1.1.i1	haarlem		4.10/PGG3	4
79752	4.3.3	4.2.1.2.1.1.i4.1	lam,caprae		4	4
79753	4.8	4.2.1.1.1.1.1.1.i1	haarlem,caprae,canetti		4.10/PGG3	4
79754	4.8	4.2.1.1.1.1.1.1.i1	haarlem,canetti		4.10/PGG3	4
79755	4.6.2.2	4.2.1.1.1.2.1.1.1.1.1	cameroon,canetti		4.6.2/Cameroon	4
79756	2.2.1	2.2.1.1.1	beijing,haarlem,canetti,caprae	lin2.2.1		2
79759	4.1.1.3	4.1.i1.2.1	xtype,canetti		4	4
79760	4.8	4.2.1.1.1.1.1.1.i1	haarlem,caprae		4.10/PGG3	4
79761	4.8	4.2.1.1.1.1.1.1.i1	canetti		4.10/PGG3	4
79762	4	4.2.1.2.1.2	canetti		4	4
79763	4.6.2.2	4.2.1.1.1.2.1.1.1.1.1	cameroon,haarlem		4.6.2/Cameroon	4
79764	4.8	4.2.1.1.1.1.1.1.i1	haarlem,canetti,caprae		4.10/PGG3	4
79765	4.1.2.1	4.1.i1.1.1.1	haarlem,canetti		4.1.2/Haarlem	4
79766	4.1.2.1	4.1.i1.1.1.1	haarlem,canetti		4.1.2/Haarlem	4
79767	4.1.2.1	4.1.i1.1.1.1	haarlem,canetti		4.1.2/Haarlem	4
79768	4.1.1.1	4.1.i1.2.1	xtype		4	4
79769	4.1.2.1	4.1.i1.1.1.1	haarlem,caprae		4.1.2/Haarlem	4
79771	4.1.1.1	4.1.i1.2.1	xtype,east_african_indian		4	4
79776	3.1.1	3.1.1.i1	east_african_indian,canetti,haarlem,caprae			3
79777	3.1.1	3.1.1.i1	east_african_indian,canetti,caprae,mungi			3
79779	4.1.1.1	4.1.i1.2.1	xtype		4	4
79785	4.1.2.1	4.1.i1.1.1.1	haarlem,caprae		4.1.2/Haarlem	4
79787	4.1.2.1	4.1.i1.1.1.1	haarlem		4.1.2/Haarlem	4
79788	4.1.1.1	4.1.i1.2.1	xtype,haarlem,canetti,caprae		4	4
79789	3.1.1	3.1.1.i1	east_african_indian,canetti,haarlem,caprae,mungi			3
79790	3.1.1	3.1.1.i1	east_african_indian,haarlem,caprae			3
79791	3.1.1	3.1.1.i1	east_african_indian,caprae,canetti			3
79793	2.2.1	2.2.1.1.1.i1	beijing,haarlem,caprae,mungi	lin2.2.1		2
79794	3.1.1	3.1.1.i1	east_african_indian,haarlem,ghana,mungi			3
79795	4.1.1.1	4.1.i1.2.1	xtype,haarlem		4	4
79796	2.2.1	2.2.1.1.1.i1	beijing,haarlem,canetti,mungi	lin2.2.1		2
79799	4.1.1.1	4.1.i1.2.1	xtype,haarlem		4	4
79800	4.1.2.1	4.1.i1.1.1.1	haarlem,caprae		4.1.2/Haarlem	4
79801	4.1.2.1	4.1.i1.1.1.1	haarlem,caprae		4.1.2/Haarlem	4
79802	4.1.2.1	4.1.i1.1.1.1	haarlem,canetti,caprae		4.1.2/Haarlem	4
79807	4.8	4.2.1.1.1.1.1.1.i1	canetti,haarlem,ethiopian		4.10/PGG3	4
79808	4.8	4.2.1.1.1.1.1.1.i1	canetti,haarlem,ethiopian		4.10/PGG3	4
79809	4.1.1.1	4.1.i1.2.1	xtype,haarlem		4	4
79810	2.2.1	2.2.1.1.1.i1	beijing,haarlem	lin2.2.1		2
79811	4.8	4.2.1.1.1.1.1.1.i1	canetti,ethiopian		4.10/PGG3	4
79812	2.2.1	2.2.1.1.1.i1	beijing,canetti,mungi	lin2.2.1		2
79813	4.1.1.1	4.1.i1.2.1	xtype,haarlem,caprae		4	4
79814	1.2.2	1.2.2.1	indo_oceanic,haarlem,mungi,canetti			1
79816	4.1.1.1	4.1.i1.2.1	xtype,haarlem,canetti,caprae		4	4
79817	3.1.1	3.1.1.i1	east_african_indian,haarlem,caprae,canetti			3
79819	3.1.1	3.1.1.i1	east_african_indian,haarlem,caprae,mungi			3
79821	2.2.1	2.2.1.1.1.i1	beijing,canetti,mungi	lin2.2.1		2
79823	3.1.1	3.1.1.i1	east_african_indian,haarlem,ghana,mungi			3
79827	4.8	4.2.1.1.1.1.1.1.i1	canetti,haarlem,ethiopian,caprae		4.10/PGG3	4
79829	4.8	4.2.1.1.1.1.1.1.i1	canetti,ethiopian		4.10/PGG3	4
79830	4.8	4.2.1.1.1.1.1.1.i1	canetti,haarlem,ethiopian,caprae		4.10/PGG3	4
79831	4.8	4.2.1.1.1.1.1.1.i1	canetti,caprae		4.10/PGG3	4
79833	4.8	4.2.1.1.1.1.1.1.i1	caprae		4.10/PGG3	4
79834	4.8	4.2.1.1.1.1.1.1.i1	haarlem,caprae		4.10/PGG3	4
79835	4.1.1.1	4.1.i1.2.1	xtype,haarlem		4	4
79836	4.1.1.1	4.1.i1.2.1	xtype,haarlem,canetti		4	4
79837	4.2.2	4	tur,haarlem,canetti		4	4
79838	3.1.1	3.1.1.i1	east_african_indian,haarlem,ghana,canetti,mungi			3
79839	4.8	4.2.1.1.1.1.1.1.i1			4.10/PGG3	4
79840	4.1.1.3	4.1.i1.2.1	xtype,canetti		4	4
79841	5	5	westafrican1			5
79842	4.1.1.3	4.1.i1.2.1	xtype,canetti		4	4
79843	4.1.1.1	4.1.i1.2.1	xtype,haarlem,canetti,caprae		4	4
79844	1.1.2	1.1.2	indo_oceanic			1
79845	3.1.1	3.1.1.i1	east_african_indian,canetti			3
79847	4.1.1.1	4.1.i1.2.1	xtype		4	4
79849	4.1.1.3	4.1.i1.2.1	xtype,canetti		4	4
79854	1.1.2	1.1.2	indo_oceanic,mungi			1
79855	4.1.1.3	4.1.i1.2.1	xtype,canetti		4	4
79856	4.8	4.2.1.1.1.1.1.1.i1			4.10/PGG3	4
79858	4.4.1.1	4.2.1.2.2.1.1	stype		4	4
79861	1.2.2	1.2.2.2	indo_oceanic,ghana,canetti,mungi			1
79862	4.4.1.1	4.2.1.2.2.1.1	stype		4	4
79864	3	3.1.1	east_african_indian,indo_oceanic,ghana			3
79865	4.3.3	4.2.1.2.1.1.i4.1	lam,canetti		4.3/LAM	4
79866	1.2.2	1.2.2.2	indo_oceanic,canetti,pinipedii			1
79868	1.1.2	1.1.2	indo_oceanic,mungi			1
79869	4.8	4.2.1.1.1.1.1.1.i1	haarlem		4.10/PGG3	4
79870	3.1.1	3.1.1.i1	east_african_indian,canetti			3
79871	4.8	4.2.1.1.1.1.1.1.i1			4.10/PGG3	4
79872	4.3.3	4.2.1.2.1.1.i4.1	lam,canetti		4.3/LAM	4
79874	4.3.4.2.1	4.2.1.2.1.1.i3.1	lam		4.3/LAM	4
79875	4.3.4.2.1	4.2.1.2.1.1.i3.1	lam		4.3/LAM	4
79876	3	3.1.1	east_african_indian,haarlem,ghana			3
79877	3	3.1.1	east_african_indian,mungi			3
79878	1.2.2	1.2.2.1	indo_oceanic,mungi,canetti			1
79880	4.8	4.2.1.1.1.1.1.1.i1			4.10/PGG3	4
79881	4.8	4.2.1.1.1.1.1.1.i1			4.10/PGG3	4
79883	4.8	4.2.1.1.1.1.1.1.i1			4.10/PGG3	4
79885	4.1.2.1	4.1.i1.1.1.1	haarlem,canetti		4.1.2/Haarlem	4
79888	4.3.4.2.1	4.2.1.2.1.1.i3.1	lam,canetti		4.3/LAM	4
79892	3.1.1	3.1.1.i1	east_african_indian			3
79893	3.1.1	3.1.1.i1	east_african_indian,mungi			3
79894	4.1	4.1.i1.2.2	xtype		4	4
79895	4.1	4.1.i1.2.2	xtype,canetti		4	4
79896	3	3.1.1	east_african_indian			3
79897	3	3.1.1	east_african_indian,haarlem			3
79898	3.1.1	3.1.1.i1	east_african_indian,mungi			3
79899	3.1.1	3.1.1.i1	east_african_indian,canetti			3
79900	4.1.1.3	4.1.i1.2.1	xtype,canetti		4	4
79901	3.1.1	3.1.1.i1	east_african_indian,ghana			3
79902	3.1.1	3.1.1.i1	east_african_indian,canetti,mungi			3
79905	3.1.1	3.1.1.i1	east_african_indian,mungi			3
79906	4.1.1.3	4.1.i1.2.1	xtype,canetti		4	4
79907	4.1.1.3	4.1.i1.2.1	xtype,canetti		4	4
79908	4.1.1.3	4.1.i1.2.1	xtype,canetti		4	4
79910	1.1.2	1.1.2	indo_oceanic			1
79912	3.1.1	3.1.1.i1	east_african_indian,ghana,canetti,mungi			3
79913	3	3.1.1	east_african_indian,indo_oceanic,mungi			3
79914	3.1.1	3.1.1.i1	east_african_indian,mungi			3
79915	1.2.2	1.2.2.2	indo_oceanic,canetti,pinipedii,mungi			1
79916	4.1.1.3	4.1.i1.2.1	xtype,canetti		4	4
79918	4.1.1.1	4.1.i1.2.1	xtype		4	4
79919	4.1.1.1	4.1.i1.2.1	xtype		4	4
79920	4.6.2.1	4.2.1.1.1.2.1.1.1.2	cameroon		4	4
79921	4.6.2.1	4.2.1.1.1.2.1.1.1.2	cameroon,canetti		4	4
79922	4.3.4.2.1	4.2.1.2.1.1.i3.1	lam		4.3/LAM	4
79926	4.8	4.2.1.1.1.1.1.1.i1	haarlem		4.10/PGG3	4
79927	1.1.2	1.1.2	indo_oceanic,canetti,mungi			1
79928	4.8	4.2.1.1.1.1.1.1.i1	haarlem		4.10/PGG3	4
79934	4.1.1.1	4.1.i1.2.1	xtype		4	4
79935	1.2.2	1.2.2.1	indo_oceanic,ghana			1
79936	1.2.2	1.2.2.1	indo_oceanic,canetti			1
79937	4.1.1.3	4.1.i1.2.1	xtype,haarlem,canetti		4	4
79938	4.8	4.2.1.1.1.1.1.1.i1			4.10/PGG3	4
79940	4.1.1.1	4.1.i1.2.1	xtype,canetti		4	4
79959	4.1.1.3	4.1.i1.2.1	xtype,canetti		4	4
79960	4.1.1.3	4.1.i1.2.1	xtype,canetti		4	4
79962	4.1.1.3	4.1.i1.2.1	xtype,canetti		4	4
79963	4.8	4.2.1.1.1.1.1.1.i1	haarlem		4.10/PGG3	4
79964	4.1.1.3	4.1.i1.2.1	xtype,canetti		4	4
79965	4.1.1.3	4.1.i1.2.1	xtype,canetti		4	4
79968	4.1.1.3	4.1.i1.2.1	xtype,canetti		4	4
79970	4.1.1.3	4.1.i1.2.1	xtype,canetti		4	4
79974	4.1.1.3	4.1.i1.2.1	xtype,haarlem,canetti		4	4
79976	4.1.1.3	4.1.i1.2.1	xtype,canetti		4	4
79977	4.1.1.3	4.1.i1.2.1	xtype,canetti		4	4
79978	4.4.1.2	4.2.1.2.2.1.2	stype,canetti		4	4
79983	4.8	4.2.1.1.1.1.1.1.i1			4.10/PGG3	4
79984	3.1.1	3.1.1.i1	east_african_indian			3
79986	3.1.1	3.1.1.i1	east_african_indian			3
79988	3.1.1	3.1.1.i1	east_african_indian,canetti,mungi			3
79989	3.1.1	3.1.1.i1	east_african_indian,mungi			3
79990	3.1.1	3.1.1.i1	east_african_indian,ghana,canetti,mungi			3
79991	4.8	4.2.1.1.1.1.1.1.i1			4.10/PGG3	4
79992	4.8	4.2.1.1.1.1.1.1.i1			4.10/PGG3	4
79993	4.8	4.2.1.1.1.1.1.1.i1			4.10/PGG3	4
79994	4.8	4.2.1.1.1.1.1.1.i1	canetti		4.10/PGG3	4
79995	4.8	4.2.1.1.1.1.1.1.i1			4.10/PGG3	4
79996	4.8	4.2.1.1.1.1.1.1.i1			4.10/PGG3	4
79997	4.8	4.2.1.1.1.1.1.1.i1			4.10/PGG3	4
79998	4.8	4.2.1.1.1.1.1.1.i1			4.10/PGG3	4
79999	4.8	4.2.1.1.1.1.1.1.i1	canetti		4.10/PGG3	4
80000	4.8	4.2.1.1.1.1.1.1.i1			4.10/PGG3	4
80001	4.8	4.2.1.1.1.1.1.1.i1			4.10/PGG3	4
80003	4.8	4.2.1.1.1.1.1.1.i1			4.10/PGG3	4
80004	4.8	4.2.1.1.1.1.1.1.i1	canetti		4.10/PGG3	4
80005	4.8	4.2.1.1.1.1.1.1.i1			4.10/PGG3	4
80006	4.8	4.2.1.1.1.1.1.1.i1			4.10/PGG3	4
80007	4.8	4.2.1.1.1.1.1.1.i1	haarlem		4.10/PGG3	4
80008	4.8	4.2.1.1.1.1.1.1.i1			4.10/PGG3	4
80013	4.1.1.1	4.1.i1.2.1	xtype,haarlem		4	4
80014	4.1.1.1	4.1.i1.2.1	xtype		4	4
80015	4.1.1.1	4.1.i1.2.1	xtype,pinipedii		4	4
80016	4.1.1.1	4.1.i1.2.1	xtype,canetti		4	4
80018	4.1.1.1	4.1.i1.2.1	xtype,westafrican1,canetti		4	4
80020	4.1.1.1	4.1.i1.2.1	xtype,canetti,pinipedii		4	4
80021	4.1.1.1	4.1.i1.2.1	xtype,haarlem		4	4
80022	4.1.1.1	4.1.i1.2.1	xtype,canetti		4	4
80023	4.1.1.1	4.1.i1.2.1	xtype		4	4
80024	4.1.1.1	4.1.i1.2.1	xtype		4	4
80025	4.1.1.1	4.1.i1.2.1	xtype		4	4
80026	4.1.1.1	4.1.i1.2.1	xtype,pinipedii		4	4
80027	4.3.4.2.1	4.2.1.2.1.1.i3.1	lam,haarlem		4.3/LAM	4
80030	3.1.1	3.1.1.i1	east_african_indian,ghana			3
83922	4.3.4.1	4.2.1.2.1.1.i3.2	lam		4.3/LAM	4
83925	4.3.4.1	4.2.1.2.1.1.i3.2	lam,canetti		4.3/LAM	4
83926	4.3.4.2	4.2.1.2.1.1.i3.1	lam		4.3/LAM	4
83927	4.3.4.2	4.2.1.2.1.1.i3.1	lam		4.3/LAM	4
85409	2.2.1	2.2.1.1.1.i3	beijing,mungi	lin2.2.1,central_asia		2
85410	2.2.1	2.2.1.1.1.i3	beijing,mungi	lin2.2.1,central_asia		2
85411	2.2.1	2.2.1.1.2	beijing,canetti,mungi	lin2.2.1,asia_ancestral_2		2
85412	2.2.1	2.2.1.1.1.i3	beijing,mungi	lin2.2.1,central_asia		2
85413	2.2.1	2.2.1.1.1.i3	beijing,mungi	lin2.2.1,central_asia		2
85414	2.2.1	2.2.1.1.1.i3	beijing,mungi	lin2.2.1,central_asia		2
85415	2.2.1	2.2.1.1.1.i3	beijing,mungi	lin2.2.1,central_asia		2
85416	2.2.1	2.2.1.1.1.i3	beijing,canetti,mungi	lin2.2.1,central_asia		2
85417	4.8	4.2.1.1.1.1.1.1.i1			4.10/PGG3	4
85418	2.2.1	2.2.1.1.1.i3	beijing,mungi	lin2.2.1,central_asia		2
85419	2.2.1	2.2.1.1.1.i3	beijing,mungi	lin2.2.1,central_asia		2
85421	2.2.1	2.2.1.1.1.i3	beijing,mungi	lin2.2.1,central_asia		2
85422	2.2.1	2.2.1.1.1.i3	beijing,mungi	lin2.2.1,central_asia		2
85423	2.2.1	2.2.1.1.1.i3	beijing,mungi	lin2.2.1,central_asia		2
85424	2.2.1	2.2.1.1.1.i3	beijing,mungi,canetti	lin2.2.1,central_asia		2
85425	2.2.1	2.2.1.1.1.i3	beijing,mungi	lin2.2.1,central_asia		2
85426	2.2.1	2.2.1.1.1	beijing,mungi	europe/russia_B0/W148_outbreak,lin2.2.1		2
85428	2.2.1	2.2.1.1.1.i3	beijing,mungi	lin2.2.1,central_asia		2
85429	2.2.1	2.2.1.1.1.i3	beijing,mungi	lin2.2.1,central_asia		2
85430	2.2.1	2.2.1.1.1.i3	beijing,mungi	lin2.2.1,central_asia		2
85431	2.2.1	2.2.1.1.1.i3	beijing,mungi	lin2.2.1,central_asia		2
85433	2.2.1	2.2.1.1.1.i3	beijing,mungi	lin2.2.1,central_asia		2
85434	2.2.1	2.2.1.1.1.i3	beijing,mungi	lin2.2.1,central_asia		2
85435	2.2.1	2.2.1.1.1.i3	beijing,mungi	lin2.2.1,central_asia		2
85436	2.2.1	2.2.1.1.1.i3	beijing,mungi	lin2.2.1,central_asia		2
85437	2.2.1	2.2.1.1.1.i3	beijing,mungi	lin2.2.1,central_asia		2
85438	2.2.1	2.2.1.1.1.i3	beijing,mungi	lin2.2.1,central_asia		2
85441	2.2.1	2.2.1.1.1	beijing,mungi	europe/russia_B0/W148_outbreak,lin2.2.1		2
85442	2.2.1	2.2.1.1.1.i3	beijing,mungi	lin2.2.1,central_asia		2
85443	2.2.1	2.2.1.1.1	beijing,mungi	europe/russia_B0/W148_outbreak,lin2.2.1		2
85444	2.2.1	2.2.1.1.1.i3	beijing,mungi	lin2.2.1,central_asia		2
85445	2.2.1	2.2.1.1.1.i3	beijing,canetti,mungi	lin2.2.1,central_asia		2
85446	2.2.1	2.2.1.1.1	beijing,mungi	europe/russia_B0/W148_outbreak,lin2.2.1		2
85447	2.2.1	2.2.1.1.1.i3	beijing,canetti,mungi	lin2.2.1,central_asia		2
85448	2.2.1	2.2.1.1.1.i3	beijing,mungi	lin2.2.1,central_asia		2
85449	2.2.1	2.2.1.1.1.i3	beijing,canetti,mungi	lin2.2.1,central_asia		2
85450	4.5	4.2.1.1.2			4.5	4
85451	2.2.1	2.2.1.1.1.i3	beijing,mungi	lin2.2.1,central_asia		2
85452	2.2.1	2.2.1.1.1.i3	beijing,mungi	lin2.2.1,central_asia		2
85453	4.3.3	4.2.1.2.1.1.i4.1	lam		4.3/LAM	4
85454	2.2.1	2.2.1.1.1.i3	beijing,mungi	lin2.2.1,central_asia		2
85455	2.2.1	2.2.1.1.1.i3	beijing,mungi	lin2.2.1,central_asia		2
85456	2.2.1	2.2.1.1.1.i3	beijing,canetti,mungi	lin2.2.1,central_asia		2
85457	4.2.1	4.2.2.2.2	ural		4	4
85458	4.5	4.2.1.1.2	canetti		4.5	4
85459	4.3.3	4.2.1.2.1.1.i4.1	lam		4.3/LAM	4
85460	2.2.1	2.2.1.1.1.i3	beijing,mungi	lin2.2.1,central_asia		2
85461	2.2.1	2.2.1.1.1.i3	beijing,mungi	lin2.2.1,central_asia		2
85462	BOV_AFRI		bcg,ghana,mungi			BOV_AFRI
85463	2.2.1	2.2.1.1.1.i3	beijing,mungi	lin2.2.1,central_asia		2
85465	2.2.1	2.2.1.1.1.i3	beijing,mungi	lin2.2.1,central_asia		2
85466	4.3.3	4.2.1.2.1.1.i4.1	lam		4.3/LAM	4
85467	4.3.3	4.2.1.2.1.1.i4.1	lam		4.3/LAM	4
85468	4.3.3	4.2.1.2.1.1.i4.1	lam		4.3/LAM	4
85469	2.2.1	2.2.1.1.1.i3	beijing,mungi	lin2.2.1,central_asia		2
85470	2.2.1	2.2.1.1.1.i3	beijing,suricattae,mungi	lin2.2.1,central_asia		2
85472	2.2.1	2.2.1.1.1.i3	beijing,mungi	lin2.2.1,central_asia		2
85474	2.2.1	2.2.1.1.1.i3	beijing,mungi	lin2.2.1,central_asia		2
85475	2.2.1	2.2.1.1.1.i3	beijing,mungi	lin2.2.1,central_asia		2
85476	2.2.1	2.2.1.1.1.i3	beijing,mungi	lin2.2.1,central_asia		2
85477	2.2.1	2.2.1.1.1.i3	beijing,mungi	lin2.2.1,central_asia		2
85478	2.2.1	2.2.1.1.1.i3	beijing,mungi	lin2.2.1,central_asia		2
85479	2.2.1	2.2.1.1.1	beijing,mungi	lin2.2.1		2
85480	2.2.1	2.2.1.1.1	beijing,mungi	europe/russia_B0/W148_outbreak,lin2.2.1		2
85481	2.2.1	2.2.1.1.1.i3	beijing,mungi	lin2.2.1,central_asia		2
85482	2.2.1	2.2.1.1.1.i3	beijing,mungi	lin2.2.1,central_asia		2
85484	4.3.3	4.2.1.2.1.1.i4.1	lam		4.3/LAM	4
85485	2.2.1	2.2.1.1.1.i3	beijing,mungi	lin2.2.1,central_asia		2
85486	2.2.1	2.2.1.1.1.i3	beijing,mungi	lin2.2.1,central_asia		2
85487	4.3.3	4.2.1.2.1.1.i4.1	lam		4.3/LAM	4
88081	1.2.2	1.2.2.1	indo_oceanic,ghana,mungi			1
88083	3	3.1.1	east_african_indian,ghana,mungi,stype			3
88090	3	3.1.1	east_african_indian,ghana,mungi			3
88092	3	3.1.1	east_african_indian,ghana,mungi			3
88095	3	3.1.1	east_african_indian,ghana,mungi			3
88096	3	3.1.1	east_african_indian,ghana,mungi			3
88098	4.2.2	4.2.2	tur		4	4
88102	3.1.2	3.1.1.i2	east_african_indian,ghana,mungi			3
88104	3	3.1.1	east_african_indian,ghana,mungi			3
88105	3	3.1.1	east_african_indian,ghana,mungi			3
88110	3	3.1.1,2.2.1.1.2	east_african_indian,ghana,mungi			3
88111	3	3.1.2	east_african_indian,mungi			3
88113	3	3.1.1	east_african_indian,ghana,mungi			3
88114	3	3.1.1	east_african_indian,ghana,mungi			3
88115	3	3.1.1	east_african_indian,ghana,mungi			3
88116	3	3.1.1	east_african_indian,ghana,mungi			3
88117	3	3.1.1,4.2.1.1.1.2.1.1	east_african_indian,cameroon,ghana,canetti,mungi			3
88118	3	3.1.1	east_african_indian,ghana,mungi			3
88121	1.2.2	1.2.2.1	indo_oceanic,ghana,mungi,canetti			1
88123	3.1.1	3.1.1.i1	east_african_indian,ghana,microti,mungi			3
88124	3	3.1.1	east_african_indian,ghana,mungi			3
88125	3	3.1.1	east_african_indian,ghana,mungi			3
88126	3	3.1.1	east_african_indian,ghana,mungi			3
95450	4.8	4.2.1.1.1.1.1.1.i1	canetti		4.10/PGG3	4
95451	2.2.1	2.2.1.1.1.i3	beijing,mungi	lin2.2.1,central_asia		2
95453	4.1	4.1.i1.2.2	xtype		4	4
95454	4.1.2.1	4.1.i1.1.1.1	haarlem		4.1.2/Haarlem	4
95455	2.2.1	2.2.1.1.1.i3	beijing,mungi	lin2.2.1,central_asia		2
95456	4.7	4			4.10/PGG3	4
95457	4.8	4.2.1.1.1.1.1.1.i1			4.10/PGG3	4
95458	4.8	4.2.1.1.1.1.1.1.i1			4.10/PGG3	4
95459	4.2.1	4.2.2.2.1	ural,canetti		4	4
95460	4.8	4.2.1.1.1.1.1.1.i1	canetti		4.10/PGG3	4
95461	4.7	4			4.10/PGG3	4
95462	4.1.2.1	4.1.i1.1.1.1	haarlem,canetti		4.1.2/Haarlem	4
95463	4.8	4.2.1.1.1.1.1.1.i1	canetti		4.10/PGG3	4
95464	4.8	4.2.1.1.1.1.1.1.i1			4.10/PGG3	4
95465	4.1.2.1	4.1.i1.1.1.1	haarlem		4.1.2/Haarlem	4
95466	4	4.2.1.1.2			4.5	4
95467	4.1.2.1	4.1.i1.1.1.1	haarlem,ghana,canetti		4.1.2/Haarlem	4
95468	4.7	4			4.10/PGG3	4
95469	4.8	4.2.1.1.1.1.1.1.i1			4.10/PGG3	4
95470	4.8	4.2.1.1.1.1.1.1.i1	bcg		4.10/PGG3	4
95471	4.8	4.2.1.1.1.1.1.1.i1			4.10/PGG3	4
95472	4.8	4.2.1.1.1.1.1.1.i1			4.10/PGG3	4
95473	4.8	4.2.1.1.1.1.1.1.i1			4.10/PGG3	4
95475	4.1.2.1	4.1.i1.1.1.1	haarlem		4.1.2/Haarlem	4
95476	2.2.1	2.2.1.1.1.i3	beijing,canetti,mungi	lin2.2.1,central_asia		2
95477	4.1.2.1	4.1.i1.1.1.1	haarlem		4.1.2/Haarlem	4
95478	4.8	4.2.1.1.1.1.1.1.i1	canetti		4.10/PGG3	4
95479	4.8	4.2.1.1.1.1.1.1.i1	canetti		4.10/PGG3	4
95480	4.8	4.2.1.1.1.1.1.1.i1			4.10/PGG3	4
95481	4.2.1	4.2.2.2.1	ural,canetti		4	4
95482	4.8	4.2.1.1.1.1.1.1.i1	canetti,bcg		4.10/PGG3	4
95483	4.1.2.1	4.1.i1.1.1.1	haarlem		4.1.2/Haarlem	4
95484	4.4.1.1	4.2.1.2.2.1.1	stype,canetti,dassie		4	4
95486	4.2.1	4.2.2.2.1	ural,cameroon,canetti		4	4
95487	4.1.2.1	4.1.i1.1.1.1	haarlem		4.1.2/Haarlem	4
95488	4.7	4			4.10/PGG3	4
95489	4	4	canetti		4.10/PGG3	4
95490	4.7	4			4.10/PGG3	4
95491	2.2.1	2.2.1.1.1.i3	beijing,canetti,mungi	lin2.2.1,central_asia		2
95492	4.1.2.1	4.1.i1.1.1.1	haarlem		4.1.2/Haarlem	4
95493	4.7	4			4.10/PGG3	4
95494	4.1.2.1	4.1.i1.1.1.1	haarlem		4.1.2/Haarlem	4
95495	4.1.2.1	4.1.i1.1.1.1	haarlem		4.1.2/Haarlem	4
95496	4.7	4			4.10/PGG3	4
95497	4.1.2.1	4.1.i1.1.1.1	haarlem		4.1.2/Haarlem	4
95498	4.8	4.2.1.1.1.1.1.1.i1			4.10/PGG3	4
95499	4.8	4.2.1.1.1.1.1.1.i1			4.10/PGG3	4
95500	4.8	4.2.1.1.1.1.1.1.i1	canetti		4.10/PGG3	4
95501	4.3.3	4.2.1.2.1.1.i4.1	lam,canetti		4.3/LAM	4
95502	4.2.1	4.2.2.2.1	ural,canetti		4	4
95503	4.2.1	4.2.2.2.1	ural,canetti		4	4
95504	2.2.1	2.2.1.1.1	beijing,mungi	europe/russia_B0/W148_outbreak,lin2.2.1		2
95505	4.8	4.2.1.1.1.1.1.1.i1	canetti		4.10/PGG3	4
95506	4.8	4.2.1.1.1.1.1.1.i1	ural,canetti		4.10/PGG3	4
95507	2.2.1	2.2.1.1.1.i3	beijing,mungi	lin2.2.1,central_asia		2
95508	2.2.1	2.2.1.1.1.i3	beijing,mungi	lin2.2.1,central_asia		2
95509	2.2.1	2.2.1.1.1.i3	beijing,mungi	lin2.2.1,central_asia		2
95510	2.2.1	2.2.1.1.1.i3	beijing,mungi	lin2.2.1,central_asia		2
95511	2.2.1	2.2.1.1.1.i3	beijing,mungi	lin2.2.1,central_asia		2
95512	2.2.1	2.2.1.1.1.i3	beijing,mungi	lin2.2.1,central_asia		2
95513	2.2.1	2.2.1.1.1.i3	beijing,mungi	lin2.2.1,central_asia		2
95514	4.3.3	4.2.1.2.1.1.i4.1	lam		4.3/LAM	4
95515	2.2.1	2.2.1.1.1.i3	beijing,microti,mungi	lin2.2.1,central_asia		2
95516	2.2.1	2.2.1.1.1.i3	beijing,microti,mungi	lin2.2.1,central_asia		2
95517	2.2.1	2.2.1.1.1.i3	beijing,mungi	lin2.2.1,central_asia		2
95518	2.2.1	2.2.1.1.1.i3	beijing,mungi	lin2.2.1,central_asia		2
95519	4.3.3	4.2.1.2.1.1.i4.1	lam,canetti		4.3/LAM	4
95520	2.2.1	2.2.1.1.1.i3	beijing,canetti,mungi	lin2.2.1,central_asia		2
95521	2.2.1	2.2.1.1.1.i3	beijing,mungi	lin2.2.1,central_asia		2
95522	4.8	4.2.1.1.1.1.1.1.i1	canetti		4.10/PGG3	4
95523	2.2.1	2.2.1.1.1	beijing,mungi	europe/russia_B0/W148_outbreak,lin2.2.1		2
95524	2.2.1	2.2.1.1.1	beijing,mungi,canetti	europe/russia_B0/W148_outbreak,lin2.2.1		2
95525	2.2.1	2.2.1.1.1	beijing,mungi	europe/russia_B0/W148_outbreak,lin2.2.1		2
95526	2.2.1	2.2.1.1.1.i3	beijing,mungi	lin2.2.1,central_asia		2
95527	2.2.1	2.2.1.1.1.i3	beijing,mungi	lin2.2.1,central_asia		2
95528	2.2.1	2.2.1.1.1	beijing,mungi	europe/russia_B0/W148_outbreak,lin2.2.1		2
95529	2.2.1	2.2.1.1.1	beijing,mungi	europe/russia_B0/W148_outbreak,lin2.2.1		2
95530	4.8	4.2.1.1.1.1.1.1.i1	canetti		4.10/PGG3	4
95531	2.2.1	2.2.1.1.1.i3	beijing,mungi	lin2.2.1,central_asia		2
95532	2.2.1	2.2.1.1.1	beijing,canetti,mungi	europe/russia_B0/W148_outbreak,lin2.2.1		2
95533	2.2.1	2.2.1.1.1	beijing,canetti,mungi	europe/russia_B0/W148_outbreak,lin2.2.1		2
95534	2.2.1	2.2.1.1.1.i3	beijing,bcg,mungi	lin2.2.1,central_asia		2
95535	2.2.1	2.2.1.1.1.i3	beijing,mungi	lin2.2.1,central_asia		2
95536	2.2.1	2.2.1.1.1.i3	beijing,mungi	lin2.2.1,central_asia		2
95537	2.2.1	2.2.1.1.1.i3	beijing,orygis,mungi	lin2.2.1,central_asia		2
95538	2.2.1	2.2.1.1.1.i3	beijing,orygis,mungi	lin2.2.1,central_asia		2
95539	2.2.1	2.2.1.1.1.i3	beijing,mungi	lin2.2.1,central_asia		2
95540	2.2.1	2.2.1.1.1	beijing,mungi	europe/russia_B0/W148_outbreak,lin2.2.1		2
95541	2.2.1	2.2.1.1.1.i3	beijing,mungi	lin2.2.1,central_asia		2
95542	4.3.3,4.2.2	4.2.2,4.2.1.2.1.1.i4.1	tur,lam,canetti		4.3/LAM	4
95543	2.2.1	2.2.1.1.1	beijing,mungi	europe/russia_B0/W148_outbreak,lin2.2.1		2
95544	2.2.1	2.2.1.1.1	beijing,mungi,canetti	europe/russia_B0/W148_outbreak,lin2.2.1		2
95545	2.2.1	2.2.1.1.1	beijing,mungi	europe/russia_B0/W148_outbreak,lin2.2.1		2
95546	2.2.1	2.2.1.1.1	beijing,mungi	europe/russia_B0/W148_outbreak,lin2.2.1		2
95547	2.2.1	2.2.1.1.1.i3	beijing,mungi	lin2.2.1,central_asia		2
95548	2.2.1	2.2.1.1.1.i3	beijing,mungi	lin2.2.1,central_asia		2
95549	2.2.1	2.2.1.1.1.i3	beijing,mungi	lin2.2.1,central_asia		2
95550	2.2.1	2.2.1.1.1	beijing,mungi	europe/russia_B0/W148_outbreak,lin2.2.1		2
95551	2.2.1	2.2.1.1.1.i3	beijing,mungi	lin2.2.1,central_asia		2
95552	4.2.1,2.2.1	4.2.2.2.2,2.2.1.1.1.i3	beijing,ural,mungi	lin2.2.1,central_asia		2,4
95553	4.3.3	4.2.1.2.1.1.i4.1	lam		4.3/LAM	4
95554	2.2.1	2.2.1.1.1	beijing,mungi	europe/russia_B0/W148_outbreak,lin2.2.1		2
95555	2.2.1	2.2.1.1.1.i3	beijing,mungi	lin2.2.1,central_asia		2
95556	2.2.1	2.2.1.1.1.i3	beijing,mungi	lin2.2.1,central_asia		2
95557	4.3.3	4.2.1.2.1.1.i4.1	lam		4.3/LAM	4
95558	4.1.2.1	4.1.i1.1.1.1	haarlem		4.1.2/Haarlem	4
95559	4.8	4.2.1.1.1.1.1.1.i1	canetti		4.10/PGG3	4
95560	4.8	4.2.1.1.1.1.1.1.i1	canetti		4.10/PGG3	4
95561	4.6.2	4.2.1.1.1.2.1.1.2	cameroon,canetti		4	4
95562	4.6.2	4.2.1.1.1.2.1.1.2	cameroon		4	4
95563	2.2.1	2.2.1.1.1.i3	beijing,mungi	lin2.2.1,central_asia		2
95564	2.2.1	2.2.1.1.1.i3	beijing,mungi	lin2.2.1,central_asia		2
95565	4.3.3	4.2.1.2.1.1.i4.1	lam		4.3/LAM	4
95566	4.3.3	4.2.1.2.1.1.i4.1	lam		4.3/LAM	4
95567	2.2.1	2.2.1.1.1.i3	beijing,mungi	lin2.2.1,central_asia		2
95568	2.2.1	2.2.1.1.1.i3	beijing,mungi	lin2.2.1,central_asia		2
95569	2.2.1	2.2.1.1.1.i3	beijing,mungi	lin2.2.1,central_asia		2
95570	2.2.1	2.2.1.1.1.i3	beijing,mungi	lin2.2.1,central_asia		2
95571	2.2.1	2.2.1.1.1.i3	beijing,mungi	lin2.2.1,central_asia		2
95572	4.3.3,2.2.1	4.2.1.2.1.1.i4.1,2.2.1.1.1.i3	beijing,lam,canetti,mungi	lin2.2.1,central_asia	4.3/LAM	2,4
95573	4.3.3	4.2.1.2.1.1.i4.1	lam,canetti		4.3/LAM	4
95574	2.2.1	2.2.1.1.1.i3	beijing,mungi	lin2.2.1,central_asia		2
95575	2.2.1	2.2.1.1.1.i3	beijing,mungi	lin2.2.1,central_asia		2
95576	2.2.1	2.2.1.1.1	beijing,mungi	europe/russia_B0/W148_outbreak,lin2.2.1		2
95577	4.1.2.1	4.1.i1.1.1.1	haarlem,canetti		4.1.2/Haarlem	4
95578	4.2.1	4.2.2.2.1	ural,canetti		4	4
95579	2.2.1	2.2.1.1.1	beijing,canetti,mungi	europe/russia_B0/W148_outbreak,lin2.2.1		2
95580	2.2.1	2.2.1.1.1	beijing,mungi	europe/russia_B0/W148_outbreak,lin2.2.1		2
95581	2.2.1	2.2.1.1.1	beijing,mungi	europe/russia_B0/W148_outbreak,lin2.2.1		2
95582	2.2.1	2.2.1.1.1.i3	beijing,mungi	lin2.2.1,central_asia		2
95583	2.2.1	2.2.1.1.1.i3	beijing,canetti,mungi	lin2.2.1,central_asia		2
95584	2.2.1	2.2.1.1.1	beijing,mungi	europe/russia_B0/W148_outbreak,lin2.2.1		2
95585	2.2.1	2.2.1.1.1	beijing,mungi	europe/russia_B0/W148_outbreak,lin2.2.1		2
95586	2.2.1	2.2.1.1.1.i3	beijing,mungi	lin2.2.1,central_asia		2
95587	2.2.1	2.2.1.1.1.i3	beijing,mungi	lin2.2.1,central_asia		2
95588	2.2.1	2.2.1.1.1	beijing,mungi	europe/russia_B0/W148_outbreak,lin2.2.1		2
95589	4.8	4.2.1.1.1.1.1.1.i1			4.10/PGG3	4
95590	4.3.3	4.2.1.2.1.1.i4.1	lam		4.3/LAM	4
95591	4.3.3,2.2.1	2.2.1.1,4.2.1.2.1.1.i4.1	beijing,lam,canetti	lin2.2.1	4.3/LAM	2,4
95592	2.2.1	2.2.1.1.1.i3	beijing,mungi	lin2.2.1,central_asia		2
95593	4.8	4.2.1.1.1.1.1.1.i1	canetti		4.10/PGG3	4
95594	2.2.1	2.2.1.1.1.i3	beijing,mungi	lin2.2.1,central_asia		2
95595	2.2.1	2.2.1.1.1	beijing,mungi	europe/russia_B0/W148_outbreak,lin2.2.1		2
95596	4.3.3	4.2.1.2.1.1.i4.1	lam		4.3/LAM	4
95597	2.2.1	2.2.1.1.1	beijing,mungi	europe/russia_B0/W148_outbreak,lin2.2.1		2
95598	4.8	4.2.1.1.1.1.1.1.i1	canetti		4.10/PGG3	4
95599	4.8	4.2.1.1.1.1.1.1.i1	canetti		4.10/PGG3	4
95600	2.2.1	2.2.1.1.1	beijing,mungi	europe/russia_B0/W148_outbreak,lin2.2.1		2
95601	2.2.1	2.2.1.1.1.i3	beijing,mungi	lin2.2.1,central_asia		2
95602	2.2.1	2.2.1.1.1	beijing,mungi,canetti	europe/russia_B0/W148_outbreak,lin2.2.1		2
95603	2.2.1	2.2.1.1.1	beijing,mungi,canetti	europe/russia_B0/W148_outbreak,lin2.2.1		2
95604	2.2.1	2.2.1.1.1	beijing,mungi	europe/russia_B0/W148_outbreak,lin2.2.1		2
95605	2.2.1	2.2.1.1.1.i3	beijing,canetti,mungi	lin2.2.1,central_asia		2
95606	2.2.1	2.2.1.1.1	beijing,mungi	lin2.2.1,asian_african_2		2
95607	2.2.1	2.2.1.1.1.i3	beijing,mungi	lin2.2.1,central_asia		2
95608	2.2.1	2.2.1.1.1.i3	beijing,mungi	lin2.2.1,central_asia		2
95609	4.8	4.2.1.1.1.1.1.1.i1			4.10/PGG3	4
95610	2.2.1	2.2.1.1.1.i3	beijing,mungi	lin2.2.1,central_asia		2
95611	2.2.1	2.2.1.1.1	beijing,mungi	europe/russia_B0/W148_outbreak,lin2.2.1		2
95612	2.2.1	2.2.1.1.1.i3	beijing,mungi	lin2.2.1,central_asia		2
95613	2.2.1	2.2.1.1.1.i3	beijing,canetti,mungi	lin2.2.1,central_asia		2
95614	2.2.1	2.2.1.1.1	beijing,mungi	europe/russia_B0/W148_outbreak,lin2.2.1		2
95616	2.2.1	2.2.1.1.1.i3	beijing,mungi	lin2.2.1,central_asia		2
95617	4.3.3	4.2.1.2.1.1.i4.1	lam		4.3/LAM	4
95618	2.2.1	2.2.1.1.1,4.2.1.1.2	beijing,canetti,ghana	europe/russia_B0/W148_outbreak,lin2.2.1	4.5	2
95619	4	4.2.1.1.2	canetti,ghana		4.5	4
95620	4.3.3	4.2.1.2.1.1.i4.1	lam		4.3/LAM	4
95621	2.2.1	2.2.1.1.1	beijing,canetti,mungi	europe/russia_B0/W148_outbreak,lin2.2.1		2
95622	2.2.1	2.2.1.1.1	beijing,mungi	europe/russia_B0/W148_outbreak,lin2.2.1		2
95623	2.2.1	2.2.1.1.1	beijing,mungi	europe/russia_B0/W148_outbreak,lin2.2.1		2
95624	2.2.1	2.2.1.1.1	beijing,mungi	europe/russia_B0/W148_outbreak,lin2.2.1		2
95625	2.2.1	2.2.1.1.1	beijing,mungi,canetti	europe/russia_B0/W148_outbreak,lin2.2.1		2
96124			canetti,westafrican1,ethiopian,tur,mungi			canettii
96352	4.5	4.2.1.1.2			4.5	4
96355	4.3.2	4.2.1.2.1.1.i1	lam		4.3/LAM	4
96356	4.1.2.1	4.1.i1.1.1.1	haarlem,pinipedii		4.1.2/Haarlem	4
96358	4.1.2.1	4.1.i1.1.1.1	haarlem,canetti		4.1.2/Haarlem	4
96359	4.1.2.1,2.2.1	4.1.i1.1.1.1,2.2.1.1.1	beijing,haarlem,canetti,mungi	lin2.2.1	4.1.2/Haarlem	2,4
96361	2.2.1	2.2.1.1.1	beijing,mungi	lin2.2.1		2
96362	3	3.1.1	east_african_indian,ghana,orygis,mungi			3
96363	2.2.1	2.2.1.1.1	beijing,canetti,mungi	lin2.2.1,asia_ancestral_3		2
96364	3	3.1.1	east_african_indian,mungi			3
96367	3	3.1.1	east_african_indian,ghana,mungi			3
96368	2.2.1	2.2.1.1.1	beijing,canetti,mungi	lin2.2.1,asian_african_3		2
96373	3.1.2	3.1.1.i2	east_african_indian,ghana,mungi			3
96374	4.8	4.2.1.1.1.1.1.1.i1			4.10/PGG3	4
96375	4.3.3	4.2.1.2.1.1.i4.1	lam		4.3/LAM	4
96377	1.1.1.1	1.1.1.1.1	indo_oceanic,mungi			1
96472	4.3.3	4.2.1.2.1.1.i4.1	lam		4.3/LAM	4
96479	6,BOV_AFRI	6	westafrican2,mungi			6,BOV_AFRI
96483	3	3.1.1	east_african_indian,ghana			3
96484	4.3.3	4.2.1.2.1.1.i4.1	lam		4.3/LAM	4
96485	4.1.1.3	4.1.i1.2.1	xtype,canetti		4	4
96486	4.1.2.1	4.1.i1.1.1.1	haarlem		4.1.2/Haarlem	4
96488	2.2.1	2.2.1.1.1.i3	beijing,mungi	lin2.2.1,central_asia		2
96493	4.1.2.1	4.1.i1.1.1.1	haarlem		4.1.2/Haarlem	4
96494	3	3.1.1	east_african_indian,mungi			3
96496	4.3.4.1	4.2.1.2.1.1.i3.2	lam		4.3/LAM	4
96503	3	3.1.1	east_african_indian,ghana,mungi			3
96506	3.1.1	3.1.1.i1	east_african_indian,ghana,mungi			3
96510	4.1.2.1	4.1.i1.1.1.1	haarlem		4.1.2/Haarlem	4
96511	1.1.2	1.1.2	indo_oceanic,caprae,mungi			1
96518	4.1.2.1	4.1.i1.1.1.1	haarlem		4.1.2/Haarlem	4
96519	4.3.1	4.2.1.2.1.1.i2	lam		4.3/LAM	4
96524	4.3.1	4.2.1.2.1.1.i2	lam		4.3/LAM	4
96538	4.1.1.3	4.1.i1.2.1	xtype		4	4
96548	4.6.2.2	4.2.1.1.1.2.1.1.1.1.1	cameroon		4.6.2/Cameroon	4
96549	4.1.1.3	4.1.i1.2.1	xtype,canetti		4	4
96554	3	3.1.1	east_african_indian,ethiopian,mungi			3
96555	2.2.1	2.2.1.1.1	beijing,mungi	europe/russia_B0/W148_outbreak,lin2.2.1		2
96557	3	3.1.1	east_african_indian,ghana,mungi			3
96558	2.2.1	2.2.1.1.1	beijing,mungi	lin2.2.1,asia_ancestral_3		2
96559	4.1.1.3	4.1.i1.2.1	xtype,canetti		4	4
96561	4.1.2.1	4.1.i1.1.1.1	haarlem		4.1.2/Haarlem	4
96562	4.8	4.2.1.1.1.1.1.1.i1	canetti		4.10/PGG3	4
96572	3	3.1.2	east_african_indian			3
96573	3	3.1.1	east_african_indian,ghana,mungi			3
96577	1.1.2	1.1.2	indo_oceanic,mungi			1
96583	1.2.2	1.2.2.1	indo_oceanic,ghana,mungi			1
96589	1.1.2	1.1.2	indo_oceanic,mungi			1
96596	3	3.1.1	east_african_indian,ghana,mungi			3
96599	2.2.1	2.2.1.1.1	beijing,mungi	lin2.2.1		2
96602	3	3.1.1	east_african_indian,ghana,mungi			3
96604	4.2.2	4.2.2	tur,canetti		4	4
96605	3	3.1.2	east_african_indian,mungi			3
96606	3	3.1.1	east_african_indian,ghana,mungi,canetti			3
96608	1.1.2	1.1.2	indo_oceanic,canetti,mungi			1
96611	3	3.1.1	east_african_indian,canetti,cameroon,ghana,mungi			3
96613	3.1.2	3.1.1.i2	east_african_indian,canetti,ghana,mungi			3
96614	3	3.1.1	east_african_indian,ghana,mungi			3
96617	2.2.1	2.2.1.1.1.i3	beijing	lin2.2.1,central_asia		2
96621	2.2.1	2.2.1.1.1.i3	beijing,canetti,mungi	lin2.2.1,central_asia		2
96627	3.1.2.2	3.1.1.i2	east_african_indian,ghana,canetti,mungi			3
96629	4.8	4.2.1.1.1.1.1.1.i1			4.10/PGG3	4
96632	4.8	4.2.1.1.1.1.1.1.i1	ethiopian		4.10/PGG3	4
96640	3	3.1.1	east_african_indian,ghana,mungi			3
96642	3.1.1	3.1.1.i1	east_african_indian,canetti,ghana,pinipedii,mungi			3
96646	4.8	4.2.1.1.1.1.1.1.i1	canetti		4.10/PGG3	4
96649	4.1.1.2	4.1.i1.2.1	xtype		4	4
96654	4.1.2	4.1.i1.1.1.1	haarlem,caprae		4	4
96660	4.1.2.1	4.1.i1.1.1.1	haarlem,canetti		4.1.2/Haarlem	4
96666	1.2.2	1.2.2.1	indo_oceanic,mungi			1
96668	4.1.1.3	4.1.i1.2.1	xtype		4	4
96673	3	3.1.2	east_african_indian,mungi			3
96675	1.1.2	1.1.2	indo_oceanic,mungi			1
96678	4.2.2	4.2.2	tur		4	4
96679	1.2.1	1.2.1.1.1	indo_oceanic,mungi			1
96681	4.1.2.1	4.1.i1.1.1.1	haarlem		4.1.2/Haarlem	4
96684	4.1.2.1	4.1.i1.1.1.1	haarlem		4.1.2/Haarlem	4
96685	4.1.1.3	4.1.i1.2.1	xtype,canetti		4	4
96690	4.1.2.1	4.1.i1.1.1.1	haarlem		4.1.2/Haarlem	4
96692	3	3.1.1	east_african_indian,ghana,mungi			3
96696	4.2.2	4.2.2	tur		4	4
96698	4.9	4.2.1.1.1.1.1.1.i2	canetti		4.10/PGG3	4
96705	1.2.1	1.2.1.1.1	indo_oceanic,mungi			1
96707	3	3.1.1	east_african_indian,ghana,mungi			3
96709	3.1.1	3.1.1.i1	east_african_indian,ghana,suricattae,canetti,mungi			3
96713	1.2.2	1.2.2.1	indo_oceanic,xtype,canetti,ghana,mungi			1
96719	4.1.1.1	4.1.i1.2.1	xtype		4	4
96720	3.1.2	3.1.1.i2	east_african_indian,ghana			3
96723	3	3.1.2	east_african_indian,mungi			3
96725	3	3.1.1	east_african_indian,ghana,mungi			3
96730	1.1.2	1.1.2	indo_oceanic,canetti,mungi			1
96732	3	3.1.1	east_african_indian,ghana,mungi			3
96733	4.2.2	4.2.2	tur		4	4
96734	4.6.2	4.2.1.1.1.2.1.2	canetti,cameroon		4	4
96735	4.1.2.1	4.1.i1.1.1.1	haarlem		4.1.2/Haarlem	4
96736	2.2.1	2.2.1.1.1	beijing,mungi	asian_african_1,lin2.2.1		2
96743	1.1.2	1.1.2	indo_oceanic,canetti,mungi			1
96747	4.3.4.2.1	4.2.1.2.1.1.i3.1	lam		4.3/LAM	4
96751	3	3.1.1	east_african_indian,canetti,ghana,mungi			3
96754	BOV_AFRI		bovis,ghana,mungi			BOV_AFRI
96766	4.1.2.1	4.1.i1.1.1.1	haarlem		4.1.2/Haarlem	4
96770	3	3.1.1	east_african_indian,ghana,mungi,canetti			3
96771	BOV_AFRI		bovis,indo_oceanic,ghana,mungi			BOV_AFRI
96772	4.1.1.3	4.1.i1.2.1	canetti,xtype		4	4
96774	4.1.2.1	4.1.i1.1.1.1	haarlem		4.1.2/Haarlem	4
96775	4.1.1.1	4.1.i1.2.1	xtype,dassie		4	4
96777	3	3.1.1	east_african_indian,ghana,canetti			3
96780	4.7	4			4.10/PGG3	4
96781	1.2.1	1.2.1.1.1	indo_oceanic,mungi,east_african_indian			1
96783	4.7	4			4.10/PGG3	4
96784	3	3.1.1	east_african_indian,ghana,mungi			3
96788	3.1.2	3.1.1.i2	east_african_indian,ghana,mungi			3
96795	3	3.1.1	east_african_indian,canetti,ghana,mungi			3
96796	3	3.1.1	east_african_indian,ghana,mungi			3
96799	4.4.1.1	4.2.1.2.2.1.1	stype		4	4
96802	4.1.2.1	4.1.i1.1.1.1	haarlem		4.1.2/Haarlem	4
96806	3	3.1.1	east_african_indian,ghana,mungi			3
96807	1.2.2	1.2.2.1	indo_oceanic,canetti,caprae,ghana,mungi			1
96810	4.8	4.2.1.1.1.1.1.1.i1	caprae		4.10/PGG3	4
96811	4.1.2.1	4.1.i1.1.1.1	haarlem		4.1.2/Haarlem	4
96812	3,4.9	3.1.1,4.2.1.1.1.1.1.1.i2	east_african_indian,ghana,canetti			3,4
96813	1.2.2	1.2.2.1	indo_oceanic,ghana,uganda,mungi,canetti			1
96815	3	3.1.1	east_african_indian,westafrican1,ghana,mungi			3
96820	3	3.1.1	east_african_indian,ghana,mungi			3
96821	1.2.2	1.2.2.1	indo_oceanic,ghana,westafrican2,mungi			1
96822	3	3.1.1	east_african_indian,ghana,mungi			3
96828	1.1.2	1.1.2	indo_oceanic,mungi			1
96833	4.1.1.3	4.1.i1.2.1	xtype,canetti		4	4
96834	4.8	4.2.1.1.1.1.1.1.i1			4.10/PGG3	4
96837	3	3.1.1	east_african_indian,ghana,mungi			3
96843	4.8	4.2.1.1.1.1.1.1.i1			4.10/PGG3	4
96845	4.3.1	4.2.1.2.1.1.i2	lam,canetti		4.3/LAM	4
96851	2.2.1	2.2.1.1.1	beijing,canetti,mungi	lin2.2.1,asian_african_2		2
96856	3.1.1	3.1.1.i1	east_african_indian,canetti,ghana,mungi			3
96861	4.3.4.2	4.2.1.2.1.1.i3.1	lam		4.3/LAM	4
96862	3	3.1.1	east_african_indian,ghana,mungi			3
96864	3.1.2	3.1.1.i2	east_african_indian,ghana			3
96867	4.1.1.3	4.1.i1.2.1	xtype,canetti		4	4
96869	4.1.1.1	4.1.i1.2.1	xtype		4	4
96871	4.1.2.1	4.1.i1.1.1.1	haarlem		4.1.2/Haarlem	4
96872	3.1.1	3.1.1.i1	east_african_indian,ghana,mungi			3
96874	4.1.1.1	4.1.i1.2.1	xtype		4	4
96875	3	3.1.1	east_african_indian,ghana,mungi			3
96880	3	3.1.1	east_african_indian,ghana,mungi			3
96881	4.1.2.1	4.1.i1.1.1.1	haarlem		4.1.2/Haarlem	4
96882	4.1.2.1	4.1.i1.1.1.1	haarlem		4.1.2/Haarlem	4
96884	4.9	4.2.1.1.1.1.1.1.i2	canetti,lam,ghana		4.10/PGG3	4
96887	4.1.2.1	4.1.i1.1.1.1	haarlem		4.1.2/Haarlem	4
96888	2.2.1	2.2.1.1.1.i3	beijing,mungi	lin2.2.1,central_asia		2
96895	BOV_AFRI		orygis,canetti,mungi			BOV_AFRI
96898	1.2.2	1.2.2.1	indo_oceanic,ghana,mungi,canetti			1
96899	4.3.1	4.2.1.2.1.1.i2	lam		4.3/LAM	4
96903	4.8	4.2.1.1.1.1.1.1.i1			4.10/PGG3	4
96907	2.2.1	2.2.1.1.1	beijing,mungi	europe/russia_B0/W148_outbreak,lin2.2.1		2
96911	2.2.1	2.2.1.1.1	beijing,mungi	lin2.2.1		2
96914	3	3.1.1	east_african_indian,canetti,ghana,mungi			3
96923	2.2.1.1	2.2.1.1.1	beijing,mungi	lin2.2.1,pacific_RD150		2
96924	4.1.2.1	4.1.i1.1.1.1	haarlem		4.1.2/Haarlem	4
96927	4.2.1	4.2.2.2.2	ural,suricattae		4	4
96929	4.4.1.1	4.2.1.2.2.1.1	stype		4	4
96931	4.1.1.1	4.1.i1.2.1	xtype,dassie,canetti		4	4
96933	4.6.2	4.2.1.1.1.2.1.1.2	cameroon		4	4
96946	4.1.2.1	4.1.i1.1.1.1	haarlem		4.1.2/Haarlem	4
96956	1.1.3	1.1.1.2	indo_oceanic,mungi,canetti			1
96969	4.6	4.2.1.1.1.2.2.2	uganda		4	4
96974	3	3.1.1	east_african_indian,ghana,canetti,mungi			3
96977	4.8	4.2.1.1.1.1.1.1.i1			4.10/PGG3	4
96980	4.5	4.2.1.1.2	ethiopian		4.5	4
96984	3	3.1.1	east_african_indian,ghana,mungi			3
96994	4.1	4.1.i2.1	ghana		4.1.3/Ghana	4
96996	4.1.2.1	4.1.i1.1.1.1	haarlem		4.1.2/Haarlem	4
96997	3,4.9	3.1.1,4.2.1.1.1.1.1.1.i2	east_african_indian,ghana,mungi			3,4
97004	1.1.2	1.1.2	indo_oceanic,canetti,mungi			1
97011	1.1.2	1.1.2	indo_oceanic,mungi			1
97016	3	3.1.1	east_african_indian,ghana,mungi			3
97018	4.3.4.2.1	4.2.1.2.1.1.i3.1	lam,canetti		4.3/LAM	4
97021	4.2.2	4.2.2	tur		4	4
97024	1.1.3	1.1.1.2	indo_oceanic,mungi			1
97027	4.1.1.1	4.1.i1.2.1	xtype,dassie		4	4
97028	3	3.1.1	east_african_indian,ghana,mungi			3
97029	4.1.1.3	4.1.i1.2.1	xtype,canetti		4	4
97031	3	3.1.1	canetti,east_african_indian,ghana,mungi			3
97035	3	3.1.1	east_african_indian,ghana,westafrican1,mungi			3
97040	2.2.1	2.2.1.1.1	beijing,mungi	lin2.2.1		2
97041	4.1.1.1	4.1.i1.2.1	xtype,dassie		4	4
97045	4.8	4.2.1.1.1.1.1.1.i1			4.10/PGG3	4
97050	1.2.1	1.2.1.1.1	indo_oceanic,mungi			1
97053	4.6	4.2.1.1.1.2.2.1.1.2	uganda,ethiopian		4	4
97059	1.2.1	1.2.1.1.2	indo_oceanic,canetti,mungi			1
97065	4.6.2.2	4.2.1.1.1.2.1.1.1.1.1	cameroon		4.6.2/Cameroon	4
97071	3	3.1.2	east_african_indian,suricattae,mungi			3
97074	2.2.1	2.2.1.1.1	beijing,mungi	lin2.2.1		2
97075	3	3.1.1	east_african_indian,ghana,mungi,canetti			3
97076	1.2.1	1.2.1.1.2	indo_oceanic,canetti,mungi			1
97083	2.2.1	2.2.1.1.1	beijing,mungi	lin2.2.1,asia_ancestral_3		2
97084	3	3.1.1	east_african_indian,ghana,suricattae,mungi			3
97087	3	3.1.1	east_african_indian,canetti,ghana,mungi			3
97103	1.2.2	1.2.2.1	indo_oceanic,ghana,uganda,mungi			1
97104	3	3.1.1	east_african_indian,ghana,mungi			3
97105	4.8	4.2.1.1.1.1.1.1.i1	canetti		4.10/PGG3	4
97116	2.2,3	3.1.1,2.2.1.1.1.i3	beijing,east_african_indian,ghana,canetti,mungi	lin2.2.1		2,3
97119	4.1.2.1	4.1.i1.1.1.1	haarlem,canetti		4.1.2/Haarlem	4
97120	3	3.1.1	canetti,east_african_indian,ghana,mungi			3
97125	3.1.2.1	3.1.1.i2	east_african_indian,ghana,mungi			3
97126	4.1.2.1	4.1.i1.1.1.1	haarlem,canetti,beijing		4.1.2/Haarlem	4
97135	2.2.1	2.2.1.1.1	beijing,mungi	lin2.2.1		2
97137	1.1.2	1.1.2	indo_oceanic,mungi			1
97139	4.6.2	4.2.1.1.1.2.1.2	cameroon		4	4
97140	2.2.1	2.2.1.1.1	beijing,mungi	lin2.2.1,asia_ancestral_3		2
97141	1.2.2	1.2.2.1	indo_oceanic,microti,canetti,ghana,mungi			1
97143	4.1.2.1	4.1.i1.1.1.1	haarlem,canetti		4.1.2/Haarlem	4
97147	4.8	4.2.1.1.1.1.1.1.i1			4.10/PGG3	4
97148	4.8	4.2.1.1.1.1.1.1.i1			4.10/PGG3	4
97149	4.1.1.3	4.1.i1.2.1	xtype		4	4
97151	3	3.1.1	east_african_indian,dassie,ghana,canetti,mungi			3
97152	1.1.2	1.1.2	indo_oceanic,caprae,mungi			1
97154	3	3.1.1	east_african_indian,ghana,mungi			3
97157	1.1.2	1.1.2	indo_oceanic,suricattae,caprae,mungi			1
97165	4.4.2	4.2.1.2.2.2	stype,indo_oceanic		4	4
97166	1.1.2	1.1.2	indo_oceanic,mungi			1
97168	4.1.1.3	4.1.i1.2.1	xtype,canetti		4	4
97172	BOV_AFRI		orygis,canetti,mungi			BOV_AFRI
97174	3	3.1.1	east_african_indian,canetti,ethiopian			3
97180	3.1.2	3.1.1.i2	east_african_indian,ghana,mungi			3
97188	1.1.2	1.1.2	indo_oceanic,mungi			1
97189	1.2.2	1.2.2.1	indo_oceanic,ghana,mungi,canetti			1
97198	BOV_AFRI		bovis,ghana,mungi			BOV_AFRI
97199	4.3.1	4.2.1.2.1.1.i2	lam		4.3/LAM	4
97200	3	3.1.1	east_african_indian,ghana,mungi			3
97203	1.1.2	1.1.2	indo_oceanic,mungi			1
97207	3	3.1.1	east_african_indian,ghana,mungi			3
97210	4.3.4.2.1	4.2.1.2.1.1.i3.1	lam		4.3/LAM	4
97211	4.6.1.2	4.2.1.1.1.2.2.1.1.1.2	uganda,canetti		4.6.1/Uganda	4
97212	3	3.1.1	east_african_indian,mungi			3
97216	4.1.1.3	4.1.i1.2.1	xtype,canetti		4	4
97217	3	3.1.1	east_african_indian,ghana,mungi			3
97219	4.1.1.1	4.1.i1.2.1	xtype,westafrican2,canetti		4	4
97226	4.1.2.1	4.1.i1.1.1.1	haarlem		4.1.2/Haarlem	4
97228	3	3.1.1	east_african_indian,ghana,mungi			3
97235	4.4.1.1	4.2.1.2.2.1.1	stype,canetti		4	4
97236	3.1.1	3.1.1.i1	east_african_indian,ghana,mungi			3
97237	4.3.3	4.2.1.2.1.1.i4.1	lam		4.3/LAM	4
97245	3	3.1.1	east_african_indian,ghana,mungi			3
97248	3	3.1.1	east_african_indian,ghana,mungi			3
97250	4.8	4.2.1.1.1.1.1.1.i1			4.10/PGG3	4
97251	3	3.1.1	east_african_indian,ghana,mungi			3
97262	2.2.1	2.2.1.1.1.i3	beijing,orygis,mungi	lin2.2.1,central_asia		2
97270	3	3.1.1	east_african_indian,ghana,mungi			3
97272	3.1.2.1	3.1.1.i2	east_african_indian,ghana,mungi			3
97273	4.1.2.1	4.1.i1.1.1.1	haarlem,canetti		4.1.2/Haarlem	4
97274	4.1.1.1	4.1.i1.2.1	xtype		4	4
97277	3	3.1.1	east_african_indian,ghana,mungi			3
97281	3	3.1.1	east_african_indian,ghana,mungi			3
97284	3	3.1.1	canetti,east_african_indian,ghana,suricattae			3
97287	4.1.1.3	4.1.i1.2.1	xtype,canetti		4	4
97289	3	3.1.1	east_african_indian,ghana,mungi			3
97292	2.2.1	2.2.1.1.1.i1	beijing,mungi	lin2.2.1		2
97301	4.1.1.2	4.1.i1.2.1	xtype,canetti		4	4
97305	3	3.1.1	east_african_indian,ghana			3
97310	4.1.2.1	4.1.i1.1.1.1	haarlem,ethiopian,canetti		4.1.2/Haarlem	4
97311	3.1.2	3.1.1.i2	east_african_indian,ghana,mungi			3
97315	2.2.1	2.2.1.1.1	canetti,beijing,mungi	europe/russia_B0/W148_outbreak,lin2.2.1		2
97320	4.3.1	4.2.1.2.1.1.i2	lam,canetti		4.3/LAM	4
97322	4.8	4.2.1.1.1.1.1.1.i1			4.10/PGG3	4
97323	1.1.2	1.1.2	indo_oceanic,mungi			1
97326	4.6.2.2	4.2.1.1.1.2.1.1.1.1.1	cameroon		4.6.2/Cameroon	4
97327	3	3.1.1	east_african_indian,ghana,mungi			3
97332	3	3.1.2	east_african_indian,mungi			3
97335	2.2.1.1	2.2.1.1.1	beijing,canetti,mungi	lin2.2.1,pacific_RD150		2
97336	1.2.1	1.2.1.1.1	indo_oceanic,canetti,mungi			1
97338	3	3.1.1	east_african_indian,ghana,mungi			3
97340	3	3.1.1	east_african_indian,ghana,mungi			3
97341	1.1.1.1	1.1.1.1.1	indo_oceanic,mungi			1
97343	3.1.2.2	3.1.1.i2	east_african_indian,ghana,canetti,mungi			3
97345	BOV_AFRI		bovis,ghana,mungi			BOV_AFRI
97350	1.1.3	1.1.1.2	indo_oceanic,mungi			1
97351	1.2.2	1.2.2.1	indo_oceanic,ghana,canetti,mungi			1
97353	4.1.2.1	4.1.i1.1.1.1	haarlem		4.1.2/Haarlem	4
97354	4.8	4.2.1.1.1.1.1.1.i1			4.10/PGG3	4
97356	3	3.1.1	east_african_indian,ghana,mungi			3
97359	1.1.2	1.1.2	indo_oceanic,beijing,mungi			1
97368	1.1.3	1.1.1.2	indo_oceanic,mungi			1
97370	2.2.1	2.2.1.1.1	beijing,canetti,mungi	lin2.2.1		2
97374	4.3.3	4.2.1.2.1.1.i4.1	lam		4.3/LAM	4
97377	4.2.1	4.2.2.2.1	canetti,ural		4	4
97378	4.1.2.1	4.1.i1.1.1.1	haarlem		4.1.2/Haarlem	4
97379	4.1.2.1	4.1.i1.1.1.1	haarlem		4.1.2/Haarlem	4
97383	4.8	4.2.1.1.1.1.1.1.i1			4.10/PGG3	4
97384	4.4.1.1	4.2.1.2.2.1.1	stype		4	4
97389	4.1.2.1	4.1.i1.1.1.1	haarlem		4.1.2/Haarlem	4
97396	4.3.4.2	4.2.1.2.1.1.i3.1	lam		4.3/LAM	4
97403	4.8	4.2.1.1.1.1.1.1.i1			4.10/PGG3	4
97405	4.8	4.2.1.1.1.1.1.1.i1	stype		4.10/PGG3	4
97412	3.1.1	3.1.1.i1	east_african_indian,canetti,ghana,mungi			3
97413	4.8	4.2.1.1.1.1.1.1.i1	canetti		4.10/PGG3	4
97416	3	3.1.1	east_african_indian,ghana,mungi			3
97423	3	3.1.1	east_african_indian,ghana,mungi			3
97424	4.8	4.2.1.1.1.1.1.1.i1			4.10/PGG3	4
97425	4.8	4.2.1.1.1.1.1.1.i1			4.10/PGG3	4
97427	1.2.2	1.2.2.1	indo_oceanic,ghana,canetti,mungi,ethiopian			1
97429	3.1.2.2	3.1.1.i2	east_african_indian,ghana,canetti			3
97431	4.1.2.1	4.1.i1.1.1.1	haarlem		4.1.2/Haarlem	4
97432	2.2.1	2.2.1.1.1	beijing,dassie,mungi	lin2.2.1,asian_african_2		2
97433	2.2.1	2.2.1.1.1	beijing,canetti	lin2.2.1,asian_african_2		2
97434	4.3.1	4.2.1.2.1.1.i2	lam		4.3/LAM	4
97439	2.2.1	2.2.1.1.1.i3	beijing,mungi	lin2.2.1,central_asia		2
97440	4.3.3	4.2.1.2.1.1.i4.1	lam,canetti		4.3/LAM	4
97443	4.1.1.1	4.1.i1.2.1	xtype,canetti		4	4
97447	4.3.3	4.2.1.2.1.1.i4.1	canetti,lam		4.3/LAM	4
97449	4.1.1.3	4.1.i1.2.1	xtype,canetti		4	4
97450	1.1.3	1.1.1.2	indo_oceanic,mungi			1
97453	4.1.1.3	4.1.i1.2.1	xtype		4	4
97459	3	3.1.1	east_african_indian,ghana,mungi			3
97462	2.2.1	2.2.1.1.1.i2	beijing,mungi	lin2.2.1		2
97464	4.1.1	4.1.i1.2.1	xtype,canetti		4	4
97468	3	3.1.1	east_african_indian,ghana,dassie,mungi			3
97472	3	3.1.1	east_african_indian,ghana,mungi			3
97476	4.2.2	4.2.2	tur		4	4
97480	3	3.1.1	east_african_indian,mungi			3
97481	4.3.3	4.2.1.2.1.1.i4.1	lam		4.3/LAM	4
97483	4.8	4.2.1.1.1.1.1.1.i1			4.10/PGG3	4
97486	4.4.1.2	4.2.1.2.2.1.2	stype,canetti		4	4
97487	4.7	4	canetti		4.10/PGG3	4
97490	2.2.1.2	2.2.1.1.1	beijing,mungi	lin2.2.1,asian_african_2/RD142		2
97496	4.5	4.2.1.1.2	canetti,ethiopian		4.5	4
97498	4.7	4	canetti		4.10/PGG3	4
97500	4.1.1.1	4.1.i1.2.1	xtype		4	4
97504	4.8	4.2.1.1.1.1.1.1.i1			4.10/PGG3	4
97510	2.2.1	2.2.1.1.1	beijing,canetti,mungi	lin2.2.1		2
97511	3	3.1.1	east_african_indian,mungi			3
97519	1.2.2	1.2.2.1	indo_oceanic,ghana,mungi,canetti			1
97520	3.1.2	3.1.1.i2	east_african_indian,ghana,mungi			3
97530	3	3.1.1	east_african_indian,ghana,mungi			3
97531	4.1.1.1	4.1.i1.2.1	xtype		4	4
97533	3	3.1.1	east_african_indian,ghana,mungi			3
97537	4.1.2.1	4.1.i1.1.1.1	haarlem,canetti		4.1.2/Haarlem	4
97538	4.5	4.2.1.1.2			4.5	4
97540	3	3.1.1	east_african_indian,ghana,mungi			3
97542	4.3.3	4.2.1.2.1.1.i4.1	lam,canetti		4.3/LAM	4
97547	3	3.1.1	east_african_indian,ghana,mungi			3
97557	3	3.1.1	east_african_indian,ghana,mungi			3
97559	4.1.2.1	4.1.i1.1.1.1	haarlem		4.1.2/Haarlem	4
97561	1.2.2	1.2.2.1	indo_oceanic,ghana,mungi			1
97573	4.5	4.2.1.1.2	mungi		4.5	4
97574	4.1.1.1	4.1.i1.2.1	xtype		4	4
97577	3	3.1.1	east_african_indian,ghana,mungi,canetti			3
97578	3.1.2.1	3.1.1.i2	east_african_indian,ghana,mungi			3
97583	3	3.1.1	east_african_indian,ghana,mungi			3
97584	3,4	3.1.1,4	east_african_indian,canetti,ghana,mungi		4	3,4
97585	4.8	4.2.1.1.1.1.1.1.i1			4.10/PGG3	4
97586	3	3.1.1	east_african_indian,ghana,mungi			3
97587	4.2.2	4.2.2	tur		4	4
97588	3	3.1.1	east_african_indian,ghana,mungi,canetti			3
97591	4.8	4.2.1.1.1.1.1.1.i1			4.10/PGG3	4
97595	4.1.1.3	4.1.i1.2.1	xtype,caprae		4	4
97598	3	3.1.2	east_african_indian,mungi			3
97599	4.1.1.3	4.1.i1.2.1	xtype,canetti		4	4
97603	3.1.2.1	3.1.1.i2	east_african_indian,ghana,mungi			3
97608	4.3.1	4.2.1.2.1.1.i2	lam		4.3/LAM	4
97611	4.1.2.1	4.1.i1.1.1.1	haarlem,canetti		4.1.2/Haarlem	4
97615	2.2.1,BOV_AFRI	2.2.1.1.1.i3	orygis,beijing,mungi	lin2.2.1,central_asia		2,BOV_AFRI
97616	4.9	4.2.1.1.1.1.1.1.i2			4.10/PGG3	4
97620	3	3.1.1	canetti,east_african_indian,ghana,mungi			3
97621	2.2.1	2.2.1.1.1	beijing,canetti,mungi	lin2.2.1,asian_african_2		2
97622	4.6.2	4.2.1.1.1.2.1.2	cameroon		4	4
97624	3	3.1.1	east_african_indian,ghana,mungi			3
97627	BOV_AFRI		orygis,mungi			BOV_AFRI
97631	4.8	4.2.1.1.1.1.1.1.i1			4.10/PGG3	4
97634	3.1.1	3.1.1.i1	east_african_indian,ghana,mungi			3
97636	4.2.1	4.2.2.2.1	ural,suricattae		4	4
97639	3	3.1.1	east_african_indian,ghana,mungi			3
97642	4.4.1.1	4.2.1.2.2.1.1	stype		4	4
97647	2.2.1	2.2.1.1.1.i3	beijing,mungi	lin2.2.1,central_asia		2
97648	4.3.1	4.2.1.2.1.1.i2	lam,canetti		4.3/LAM	4
97649	4.1	4.1.i2.1	ghana		4.1.3/Ghana	4
97651	2.2.1	2.2.1.1.1	beijing,canetti,mungi	europe/russia_B0/W148_outbreak,lin2.2.1		2
97652	1.1.1	1.1.1.1.2	indo_oceanic,mungi			1
97655	3	3.1.1	east_african_indian,ghana,mungi,canetti			3
97657	4.1.1.3	4.1.i1.2.1	xtype		4	4
97660	3	3.1.1	east_african_indian,ghana,mungi			3
97661	4.1.2	4.1.i1.1.2	haarlem,canetti		4	4
97664	BOV_AFRI		bovis,ghana,mungi			BOV_AFRI
97670	3.1.2	3.1.1.i2	east_african_indian,ghana,mungi			3
97671	3	3.1.1	east_african_indian,ghana,mungi			3
97681	4.4.1.2	4.2.1.2.2.1.2	stype,canetti		4	4
97683	3	3.1.1	east_african_indian,ghana,mungi,canetti			3
97687	4.3.4.1	4.2.1.2.1.1.i3.2	lam,east_african_indian		4.3/LAM	4
97693	4.6	4.2.1.1.1.2.2.2	uganda		4	4
97694	4.1.2.1	4.1.i1.1.1.1	haarlem		4.1.2/Haarlem	4
97703	3.1.1	3.1.1.i1	east_african_indian,ghana,mungi			3
97704	3.1.1	3.1.1.i1	east_african_indian,ghana,mungi			3
97705	4.4.1.1	4.2.1.2.2.1.1	stype		4	4
97707	3	3.1.1	east_african_indian,ghana			3
97709	4.3.1	4.2.1.2.1.1.i2	lam		4.3/LAM	4
97711	3	3.1.1	east_african_indian,ghana,suricattae,mungi			3
97713	4.3.3	4.2.1.2.1.1.i4.1	lam		4.3/LAM	4
97718	3	3.1.1	east_african_indian,ghana,mungi			3
97719	4.3.2	4.2.1.2.1.1.i1	lam,canetti,orygis		4.3/LAM	4
97727	4.1.1.3	4.1.i1.2.1	xtype		4	4
97733	4.1.1.3	4.1.i1.2.1	xtype		4	4
97735	4.1.2.1	4.1.i1.1.1.1	haarlem		4.1.2/Haarlem	4
97739	3	3.1.1	east_african_indian,mungi			3
97741	1.1.1.1	1.1.1.1.1	indo_oceanic,mungi			1
97743	3	3.1.1	east_african_indian,canetti,ghana,mungi			3
97752	2.2.1	2.2.1.1.1	beijing,mungi	lin2.2.1		2
97755	3.1.1	3.1.1.i1	east_african_indian,ghana,canetti,mungi			3
97756	4.8	4.2.1.1.1.1.1.1.i1			4.10/PGG3	4
97760	4.1.2.1	4.1.i1.1.1.1	haarlem		4.1.2/Haarlem	4
97761	4.8	4.2.1.1.1.1.1.1.i1			4.10/PGG3	4
97762	BOV_AFRI		bovis,ghana,mungi			BOV_AFRI
97778	4.3.1	4.2.1.2.1.1.i2	lam		4.3/LAM	4
97781	3	3.2.1	east_african_indian,suricattae,ghana,mungi			3
97783	3	3.1.1	east_african_indian,ghana,mungi			3
97784	1.1.2	1.1.2	indo_oceanic,mungi			1
97786	3	3.1.1	east_african_indian,beijing,ghana,mungi			3
97787	3	3.1.1	east_african_indian,canetti,ghana,mungi,caprae			3
97789	4.1.1.3	4.1.i1.2.1	canetti,xtype		4	4
97791	3	3.1.1	east_african_indian,ghana,canetti,mungi			3
97795	BOV_AFRI		orygis,mungi			BOV_AFRI
97798	4.1.2.1	4.1.i1.1.1.1	haarlem		4.1.2/Haarlem	4
97802	4.1.2.1	4.1.i1.1.1.1	haarlem		4.1.2/Haarlem	4
97803	1.1.3	1.1.1.2.i1	indo_oceanic,canetti,haarlem,mungi			1
97811	4.1.2.1	4.1.i1.1.1.1	haarlem		4.1.2/Haarlem	4
97820	4.3.1	4.2.1.2.1.1.i2	lam		4.3/LAM	4
97821	3	3.1.1	east_african_indian,ghana,mungi			3
97825	2.2.1	2.2.1.1.1.i1	beijing,mungi	lin2.2.1		2
97826	1.1.2	1.1.2	indo_oceanic,mungi,canetti			1
97831	4.8	4.2.1.1.1.1.1.1.i1	tur		4.10/PGG3	4
97839	3	3.1.1	east_african_indian,ghana,mungi			3
97842	4.3.1	4.2.1.2.1.1.i2	lam		4.3/LAM	4
97844	4.2.2	4.2.2	tur		4	4
97846	2.2.1	2.2.1.1.1	beijing,mungi	asian_african_1,lin2.2.1		2
97854	4.1.1.1	4.1.i1.2.1	xtype		4	4
97860	1.2.2	1.2.2.1	indo_oceanic,ghana,mungi			1
97864	4.1.1.3	4.1.i1.2.1	xtype,canetti		4	4
97868	4.8	4.2.1.1.1.1.1.1.i1			4.10/PGG3	4
97869	3	3.1.2	east_african_indian,mungi			3
97871	4.6.2	4.2.1.1.1.2.1.1.2	cameroon		4	4
97872	4.8	4.2.1.1.1.1.1.1.i1			4.10/PGG3	4
97876	BOV_AFRI		orygis,canetti,mungi			BOV_AFRI
97877	1.2.1	1.2.1.1.1	indo_oceanic,mungi			1
97880	4.6.2.2	4.2.1.1.1.2.1.1.1.1.1	cameroon		4.6.2/Cameroon	4
97883	1.1.2	1.1.2	indo_oceanic,mungi			1
97884	3	3.1.1	east_african_indian,ghana,mungi			3
97888	3.1.1	3.1.1.i1	east_african_indian,ghana,mungi,canetti			3
97891	4.8	4.2.1.1.1.1.1.1.i1			4.10/PGG3	4
97892	4.3.3	4.2.1.2.1.1.i4.1	lam,canetti		4.3/LAM	4
97896	4.9	4.2.1.1.1.1.1.1.i2	haarlem		4.10/PGG3	4
97901	3	3.1.1	east_african_indian,westafrican2,ghana,mungi			3
97904	4.6.2.1	4.2.1.1.1.2.1.1.1.2	cameroon,canetti		4	4
97906	4.3.3	4.2.1.2.1.1.i4.1	lam		4.3/LAM	4
97907	4.3.1	4.2.1.2.1.1.i2	lam		4.3/LAM	4
97910	1.2.2	1.2.2.1	indo_oceanic,ghana,mungi			1
97914	4.1.1.3	4.1.i1.2.1	xtype,canetti		4	4
97917	2.2.1.1	2.2.1.1.1	beijing,canetti,mungi	lin2.2.1,pacific_RD150		2
97920	4.1.2.1	4.1.i1.1.1.1	haarlem		4.1.2/Haarlem	4
97921	3,4.8	3.1.1,4.2.1.1.1.1.1.1.i1	east_african_indian			3,4
97922	3	3.1.1	east_african_indian,canetti,mungi			3
97925	3.1.1	3.1.1.i1	east_african_indian,ghana,mungi			3
97927	3.1.1	3.1.1.i1	east_african_indian,ghana,mungi,canetti			3
97929	3.1.2.1	3.1.1.i2	east_african_indian,ghana,mungi			3
97930	4.1.2.1	4.1.i1.1.1.1	haarlem		4.1.2/Haarlem	4
97931	3.1.2	3.1.1.i2	east_african_indian,ghana,mungi			3
97933	3.1.2.2	3.1.1.i2	east_african_indian,ghana,canetti,mungi			3
97934	2.2.1	2.2.1.1.1	beijing,mungi	lin2.2.1		2
97935	4.9	4.2.1.1.1.1.1.1.i2			4.10/PGG3	4
97936	4.1.1.3	4.1.i1.2.1	xtype,canetti		4	4
97938	4.3.3	4.2.1.2.1.1.i4.1	lam		4.3/LAM	4
97947	1.2.2	1.2.2.1	indo_oceanic,ghana,mungi			1
97949	BOV_AFRI		bovis,lam,ghana,mungi			BOV_AFRI
97950	3	3.1.1	east_african_indian,ghana,beijing,mungi			3
97951	3	3.1.1	east_african_indian,ghana,westafrican1,mungi			3
97953	BOV_AFRI		orygis,canetti,mungi			BOV_AFRI
97955	3.1.2.2	3.1.1.i2	east_african_indian,canetti,mungi			3
97960	3	3.1.1	east_african_indian,ghana,mungi			3
97963	2.2.1	2.2.1.1.1	beijing,mungi	lin2.2.1		2
97966	3	3.1.1	east_african_indian,orygis,indo_oceanic,ghana,mungi			3
97970	4.8	4.2.1.1.1.1.1.1.i1	dassie		4.10/PGG3	4
97975	4.8	4.2.1.1.1.1.1.1.i1			4.10/PGG3	4
97976	3.1.2.1	3.1.1.i2	east_african_indian,canetti,ghana,mungi			3
97978	1.1.3	1.1.1.2	indo_oceanic,caprae,mungi			1
97989	2.2.1	2.2.1.1.1	beijing,suricattae	lin2.2.1		2
98000	2.2.1	2.2.1.1.1	beijing,mungi	europe/russia_B0/W148_outbreak,lin2.2.1		2
98004	1.1.2	1.1.2	indo_oceanic,mungi			1
98007	4.9	4.2.1.1.1.1.1.1.i2	canetti		4.10/PGG3	4
98013	3	3.2.1	east_african_indian,canetti,suricattae,ghana,mungi			3
98016	4.8	4.2.1.1.1.1.1.1.i1			4.10/PGG3	4
98022	4.1.2.1	4.1.i1.1.1.1	haarlem		4.1.2/Haarlem	4
98023	3	3.1.1	east_african_indian,ghana,mungi			3
98024	3.1.2	3.1.1.i2	east_african_indian,ghana,mungi			3
98027	4.4.1.1	4.2.1.2.2.1.1	stype,canetti,ethiopian		4	4
98030	4.3.3	4.2.1.2.1.1.i4.1	lam,canetti		4.3/LAM	4
98034	1.2.1	1.2.1.1.1	indo_oceanic,mungi			1
98038	2.2.1	2.2.1.1.1	beijing,mungi	europe/russia_B0/W148_outbreak,lin2.2.1		2
98039	1.2.2	1.2.2.1	indo_oceanic,ghana,mungi			1
98040	3	3.1.1	canetti,east_african_indian,ghana,mungi			3
98041	4.1.1	4.1.i1.2.1	xtype,canetti		4	4
98044	4.9	4.2.1.1.1.1.1.1.i2	lam,ghana		4.10/PGG3	4
98046	3	3.1.2	east_african_indian,mungi			3
98049	3	3.1.1	east_african_indian,ghana,mungi			3
98050	2.2.1	2.2.1.1.1	beijing,mungi	lin2.2.1,asia_ancestral_3		2
98052	1.1.3	1.1.1.2	indo_oceanic,canetti,caprae,mungi			1
98053	4.3.2.1	4.2.1.2.1.1.i1	lam		4.3/LAM	4
98056	4.8	4.2.1.1.1.1.1.1.i1			4.10/PGG3	4
98062	2.2.1	2.2.1.1.1	beijing,canetti,mungi	lin2.2.1,asian_african_2		2
98063	4.1.1.1	4.1.i1.2.1	xtype,canetti		4	4
98064	4.1.2.1	4.1.i1.1.1.1	haarlem		4.1.2/Haarlem	4
98071	4.1.2.1	4.1.i1.1.1.1	haarlem		4.1.2/Haarlem	4
98072	4.3.4.2.1	4.2.1.2.1.1.i3.1	lam,canetti,east_african_indian		4.3/LAM	4
98074	3	3.1.1	east_african_indian,ghana,orygis,mungi			3
98077	4.8	4.2.1.1.1.1.1.1.i1	canetti		4.10/PGG3	4
98079	1.2.1	1.2.1.1.1	indo_oceanic,mungi,canetti			1
98081	4.3.3	4.2.1.2.1.1.i4.1	lam		4.3/LAM	4
98085	3	3.1.1	east_african_indian,canetti,ghana,mungi			3
98093	4.3.3	4.2.1.2.1.1.i4.1	lam		4.3/LAM	4
98096	4.2.2	4.2.2	tur		4	4
98097	4.8	4.2.1.1.1.1.1.1.i1	canetti		4.10/PGG3	4
98103	4.8	4.2.1.1.1.1.1.1.i1			4.10/PGG3	4
98105	4.6.2.2	4.2.1.1.1.2.1.1.1.1.1	cameroon		4.6.2/Cameroon	4
98110	4.5	4.2.1.1.2	canetti		4.5	4
98112	4.3.3	4.2.1.2.1.1.i4.1	lam		4.3/LAM	4
98113	3	3.1.1	east_african_indian,mungi			3
98115	4.8	4.2.1.1.1.1.1.1.i1	canetti		4.10/PGG3	4
98122	4.2.2	4.2.2	tur		4	4
98123	4.1.1.3	4.1.i1.2.1	xtype,canetti		4	4
98126	4.1.2.1	4.1.i1.1.1.1	haarlem		4.1.2/Haarlem	4
98129	3	3.1.1	east_african_indian,ghana,mungi			3
98132	4.3.4.2.1	4.2.1.2.1.1.i3.1	lam,canetti		4.3/LAM	4
98135	4.8	4.2.1.1.1.1.1.1.i1			4.10/PGG3	4
98138	4.1.2.1	4.1.i1.1.1.1	haarlem,canetti		4.1.2/Haarlem	4
98142	4.3.1	4.2.1.2.1.1.i2	lam		4.3/LAM	4
98143	3	3.1.1	canetti,east_african_indian,ghana,orygis,mungi			3
98147	3.1.2	3.1.1.i2	east_african_indian,mungi			3
98148	4.3.4.1	4.2.1.2.1.1.i3.2	lam		4.3/LAM	4
98149	1.1.2	1.1.2	indo_oceanic,mungi			1
98150	3	3.1.1	east_african_indian,mungi			3
98155	3	3.1.1	canetti,east_african_indian,ghana,mungi			3
98163	4.8	4.2.1.1.1.1.1.1.i1			4.10/PGG3	4
98164	1.1.2	1.1.2	indo_oceanic,mungi			1
98168	4.3.3	4.2.1.2.1.1.i4.1	lam		4.3/LAM	4
98171	3	3.1.1	east_african_indian,canetti,bcg,ghana,mungi			3
98175	3	3.1.1	east_african_indian,ghana,mungi			3
98178	3	3.1.1	east_african_indian,mungi			3
98181	2.2.1	2.2.1.1.1	beijing,indo_oceanic,mungi	lin2.2.1		2
98183	4.1.1.1	4.1.i1.2.1,3.1.1.i1	xtype		4	4
98189	4.9	4.2.1.1.1.1.1.1.i2			4.10/PGG3	4
98190	4.2.2	4.2.2	tur		4	4
98191	BOV_AFRI		orygis,canetti,mungi			BOV_AFRI
98197	4.1.2.1	4.1.i1.1.1.1	haarlem,canetti		4.1.2/Haarlem	4
98200	3	3.1.2	east_african_indian,mungi			3
98205	4.4.1.1	4.2.1.2.2.1.1	stype		4	4
98210	3	3.1.1	east_african_indian,ghana,mungi			3
98211	1.1.2	1.1.2	indo_oceanic,canetti,mungi			1
98213	2.2.1	2.2.1.1.1.i3	beijing,ghana,mungi	lin2.2.1,central_asia		2
98215	4.6.2.1	4.2.1.1.1.2.1.1.1.2	cameroon		4	4
98216	3	3.1.1	east_african_indian,canetti,ghana,mungi			3
98218	4.1.2.1	4.1.i1.1.1.1	haarlem		4.1.2/Haarlem	4
98223	4.1.1.3	4.1.i1.2.1	xtype,caprae		4	4
98224	1.1.2	1.1.2	indo_oceanic,mungi			1
98227	4.1.1.1	4.1.i1.2.1	xtype,dassie		4	4
98231	4.1.2.1	4.1.i1.1.1.1	haarlem,canetti		4.1.2/Haarlem	4
98236	2.2.1.1	2.2.1.1.1	beijing,mungi	lin2.2.1,pacific_RD150		2
98237	1.1.2	1.1.2	indo_oceanic,mungi			1
98238	3	3.1.1	east_african_indian,ghana,mungi			3
98240	4.1.2.1	4.1.i1.1.1.1	haarlem,canetti		4.1.2/Haarlem	4
98243	4.8	4.2.1.1.1.1.1.1.i1			4.10/PGG3	4
98264	4.8	4.2.1.1.1.1.1.1.i1	canetti		4.10/PGG3	4
98265	4.8	4.2.1.1.1.1.1.1.i1			4.10/PGG3	4
98266	4.8	4.2.1.1.1.1.1.1.i1	canetti		4.10/PGG3	4
98267	4.1.2.1	4.1.i1.1.1.1	haarlem,canetti		4.1.2/Haarlem	4
98268	4.4.1.1	4.2.1.2.2.1.1	stype		4	4
98269	4.1.2.1	4.1.i1.1.1.1	haarlem,canetti		4.1.2/Haarlem	4
98270	4.1.2.1	4.1.i1.1.1.1	haarlem		4.1.2/Haarlem	4
98271	4.1.2.1,4.8	4.2.1.1.1.1.1.1.i1,4.1.i1.1.1.1	haarlem		4.1.2/Haarlem	4
98272	4.8	4.2.1.1.1.1.1.1.i1	canetti,bcg		4.10/PGG3	4
98273	4.8	4.2.1.1.1.1.1.1.i1			4.10/PGG3	4
98274	4.2.1	4.2.2.2.1	ural,canetti		4	4
98275	2.2.1	2.2.1.1.1.i3	beijing,mungi	lin2.2.1,central_asia		2
98276	4.1.2.1	4.1.i1.1.1.1	haarlem		4.1.2/Haarlem	4
98277	4.8	4.2.1.1.1.1.1.1.i1			4.10/PGG3	4
98278	4.1.2.1	4.1.i1.1.1.1	haarlem		4.1.2/Haarlem	4
98279	4.1.2.1	4.1.i1.1.1.1	haarlem,canetti		4.1.2/Haarlem	4
98280	2.2.1	2.2.1.1.1.i3	beijing,mungi	lin2.2.1,central_asia		2
98281	4.1.2.1	4.1.i1.1.1.1	haarlem		4.1.2/Haarlem	4
98282	4.8	4.2.1.1.1.1.1.1.i1			4.10/PGG3	4
98283	4.1.2.1	4.1.i1.1.1.1	haarlem,canetti		4.1.2/Haarlem	4
98284	4.1.2.1	4.1.i1.1.1.1	haarlem		4.1.2/Haarlem	4
98285	4.1.2.1	4.1.i1.1.1.1	haarlem		4.1.2/Haarlem	4
98286	4.8	4.2.1.1.1.1.1.1.i1	canetti		4.10/PGG3	4
98287	4.8	4.2.1.1.1.1.1.1.i1	canetti		4.10/PGG3	4
98288	4.1.2.1	4.1.i1.1.1.1	haarlem		4.1.2/Haarlem	4
98289	4	4.2.1.2.1.2			4	4
98290	4.1.2.1	4.1.i1.1.1.1	haarlem		4.1.2/Haarlem	4
98291	4.1.2.1	4.1.i1.1.1.1	haarlem		4.1.2/Haarlem	4
98292	4.8	4.2.1.1.1.1.1.1.i1			4.10/PGG3	4
98294	4.8	4.2.1.1.1.1.1.1.i1			4.10/PGG3	4
98295	4.8	4.2.1.1.1.1.1.1.i1	canetti		4.10/PGG3	4
98296	4.1.2.1	4.1.i1.1.1.1	haarlem		4.1.2/Haarlem	4
98297	4.8	4.2.1.1.1.1.1.1.i1			4.10/PGG3	4
98298	4.8	4.2.1.1.1.1.1.1.i1			4.10/PGG3	4
98299	4.1.2.1	4.1.i1.1.1.1	haarlem		4.1.2/Haarlem	4
98300	4.1.2.1	4.1.i1.1.1.1	haarlem,canetti		4.1.2/Haarlem	4
98301	4.1.2.1	4.1.i1.1.1.1	haarlem,canetti		4.1.2/Haarlem	4
98302	4.3.3	4.2.1.2.1.1.i4.1	lam,canetti		4.3/LAM	4
98303	4.3.3	4.2.1.2.1.1.i4.1	lam,westafrican2		4.3/LAM	4
98304	4.8	4.2.1.1.1.1.1.1.i1			4.10/PGG3	4
101458	3	3.1.1	east_african_indian,ghana,mungi			3
101478	4.8	4.2.1.1.1.1.1.1.i1			4.10/PGG3	4
101501	3	3.1.1	east_african_indian,canetti,mungi			3
101509	3	3.2.2	east_african_indian,mungi			3
101512	3	3.1.2	east_african_indian,mungi			3
101514	3	3.1.1	east_african_indian,indo_oceanic,canetti,mungi			3
101521	2.2.1	2.2.1.1.1.i3	beijing,mungi	lin2.2.1,central_asia		2
101525	3	3.1.1	east_african_indian,ghana,mungi			3
101543	4.1.2.1	4.1.i1.1.1.1	haarlem		4.1.2/Haarlem	4
101545	BOV_AFRI		orygis,canetti,mungi			BOV_AFRI
101554	3	3.1.1	east_african_indian,ghana,mungi			3
101564	4.8	4.2.1.1.1.1.1.1.i1			4.10/PGG3	4
101573	3	3.1.1	east_african_indian,ghana,mungi			3
101576	4.6.2	4.2.1.1.1.2.1.2	cameroon		4	4
101583	3.1.2	3.1.1.i2	east_african_indian,ghana,mungi			3
101588	3	3.1.1	east_african_indian,ghana,mungi			3
101602	3.1.1	3.1.1.i1	east_african_indian,ghana,mungi			3
101603	3	3.1.1	east_african_indian,ghana,mungi			3
101605	3	3.1.1	east_african_indian,ghana,mungi			3
101615	3	3.1.1	east_african_indian,ghana,mungi			3
101625	2.2.1	2.2.1.1.1	beijing,mungi	lin2.2.1		2
101632	2.2.1	2.2.1.1.1.i3	beijing,mungi	lin2.2.1,central_asia		2
101635	4.1.2.1	4.1.i1.1.1.1	haarlem		4.1.2/Haarlem	4
101636	2.2.1	2.2.1.1.1.i3	beijing,mungi	lin2.2.1,central_asia		2
101647	3.1.2	3.1.1.i2	east_african_indian,suricattae,ghana,mungi			3
101665	3	3.1.1	east_african_indian,ghana,mungi			3
101676	4.8	4.2.1.1.1.1.1.1.i1			4.10/PGG3	4
101678	3	3.1.1	east_african_indian,ghana			3
101681	4.3.4.1	4.2.1.2.1.1.i3.2	lam		4.3/LAM	4
101682	3	3.1.1	east_african_indian,ghana,mungi			3
101695	2.2.1.2	2.2.1.1.1	beijing,suricattae,mungi	lin2.2.1,asian_african_2/RD142		2
101696	3	3.1.1	east_african_indian,ghana,mungi			3
101703	3	3.1.1	east_african_indian,ghana,mungi			3
101705	4.2.1	4.2.2.2.1	ural		4	4
101709	4.8	4.2.1.1.1.1.1.1.i1	canetti		4.10/PGG3	4
101721	4.1.2.1	4.1.i1.1.1.1	haarlem,westafrican1		4.1.2/Haarlem	4
101722	4.1.2.1	4.1.i1.1.1.1	haarlem		4.1.2/Haarlem	4
101723	4.8	4.2.1.1.1.1.1.1.i1			4.10/PGG3	4
101724	2.2.1	2.2.1.1.1.i3	beijing,mungi	lin2.2.1,central_asia		2
101725	4.1.2.1	4.1.i1.1.1.1	haarlem		4.1.2/Haarlem	4
101726	2.2.1	2.2.1.1.1.i3	beijing,orygis,mungi	lin2.2.1,central_asia		2
101727	2.2.1	2.2.1.1.1.i3	beijing,mungi	lin2.2.1,central_asia		2
101728	4.1	4.1.i1.2.1	xtype,canetti		4	4
101729	4.8	4.2.1.1.1.1.1.1.i1			4.10/PGG3	4
101730	4.8	4.2.1.1.1.1.1.1.i1	ghana		4.10/PGG3	4
101731	2.2.1	2.2.1.1.1.i3	beijing,mungi	lin2.2.1,central_asia		2
101756	4.1.2.1	4.1.i1.1.1.1	haarlem		4.1.2/Haarlem	4
101757	2.2.1	2.2.1.1.1.i3	beijing,mungi	lin2.2.1,central_asia		2
101758	2.2.1	2.2.1.1.1.i3	beijing,mungi	lin2.2.1,central_asia		2
101759	4.2.1	4.2.2.2.1	ural,canetti		4	4
101760	2.2.1	2.2.1.1.1.i3	beijing,mungi	lin2.2.1,central_asia		2
101762	2.2.1	2.2.1.1.1.i3	beijing,mungi	lin2.2.1,central_asia		2
101763	2.2.1	2.2.1.1.1.i3	beijing,mungi	lin2.2.1,central_asia		2
101764	4.8	4.2.1.1.1.1.1.1.i1			4.10/PGG3	4
101765	4.8	4.2.1.1.1.1.1.1.i1			4.10/PGG3	4
101766	4.2.1	4.2.2.2.2	ural		4	4
101767	4.3.3	4.2.1.2.1.1.i4.1	lam		4.3/LAM	4
101768	4.2.1	4.2.2.2.1	ural,canetti		4	4
101769	4.2.1	4.2.2.2.1	ural,canetti		4	4
101770	2.2.1	2.2.1.1.1.i3	beijing,mungi	lin2.2.1,central_asia		2
101771	4.3.4.1	4.2.1.2.1.1.i3.2	lam		4.3/LAM	4
101772	4.3.3	4.2.1.2.1.1.i4.1	lam,canetti		4.3/LAM	4
101773	4.8	4.2.1.1.1.1.1.1.i1			4.10/PGG3	4
101774	4.2.1	4.2.2.2.1	ural,canetti		4	4
101775	4.1.2.1	4.1.i1.1.1.1	haarlem		4.1.2/Haarlem	4
101777	2.2.1	2.2.1.1.1.i3	beijing,mungi	lin2.2.1,central_asia		2
101778	4.2.1	4.2.2.2.1	ural,canetti		4	4
101779	4.8	4.2.1.1.1.1.1.1.i1			4.10/PGG3	4
101780	2.2.1	2.2.1.1.1.i3	beijing,mungi	lin2.2.1,central_asia		2
101781	4.3.3	4.2.1.2.1.1.i4.1	lam,orygis		4.3/LAM	4
101782	4.8	4.2.1.1.1.1.1.1.i1	ghana,canetti		4.10/PGG3	4
101783	2.2.1	2.2.1.1.1.i3	beijing,mungi	lin2.2.1,central_asia		2
101785	4.2.1	4.2.2.2.1	ural,canetti		4	4
101787	2.2.1	2.2.1.1.1.i3	beijing,mungi	lin2.2.1,central_asia		2
101788	4.2.1	4.2.2.2.1	ural,canetti		4	4
101789	4.3.3	4.2.1.2.1.1.i4.1	lam		4.3/LAM	4
101790	2.2.1	2.2.1.1.1.i3	beijing,mungi	lin2.2.1,central_asia		2
101791	2.2.1	2.2.1.1.1	beijing,mungi	europe/russia_B0/W148_outbreak,lin2.2.1		2
101792	2.2.1	2.2.1.1.1.i3	beijing,mungi	lin2.2.1,central_asia		2
101793	2.2.1	2.2.1.1.1.i3	beijing,mungi	lin2.2.1,central_asia		2
101794	2.2.1	2.2.1.1.1.i3	beijing,mungi	lin2.2.1,central_asia		2
101795	4.2.1	4.2.2.2.1	ural,canetti		4	4
101796	2.2.1	2.2.1.1.1.i3	beijing,mungi	lin2.2.1,central_asia		2
101797	4.2.1	4.2.2.2.1	ural,canetti		4	4
101798	2.2.1	2.2.1.1.1.i3	beijing,mungi	lin2.2.1,central_asia		2
101799	2.2.1	2.2.1.1.1.i3	beijing,mungi	lin2.2.1,central_asia		2
101800	2.2.1	2.2.1.1.1.i3	beijing,mungi	lin2.2.1,central_asia		2
101803	2.2.1	2.2.1.1.1.i3	beijing,mungi	lin2.2.1,central_asia		2
101804	4.2.1	4.2.2.2.1	ural,beijing,canetti,mungi		4	4
101805	4.2.1	4.2.2.2.1	ural,canetti		4	4
101807	4.2.1	4.2.2.2.1	ural,canetti		4	4
101808	4.8	4.2.1.1.1.1.1.1.i1			4.10/PGG3	4
101809	2.2.1	2.2.1.1.1.i3	beijing,mungi	lin2.2.1,central_asia		2
101810	4.2.1	4.2.2.2.1	ural,canetti		4	4
101811	4.2.1	4.2.2.2.1	ural,canetti		4	4
101812	2.2.1	4.2.2.2.1,2.2.1.1.1.i3	beijing,ural,canetti,mungi	lin2.2.1,central_asia		2
101813	4.2.1	4.2.2.2.1	ural,canetti		4	4
101814	2.2.1	2.2.1.1.1.i3	beijing,mungi	lin2.2.1,central_asia		2
101815	4.2.1	4.2.2.2.1	ural,canetti		4	4
101816	4.2.1	4.2.2.2.1	ural,canetti		4	4
101817	4.3.3	4.2.1.2.1.1.i4.1	lam		4.3/LAM	4
101818	2.2.1	2.2.1.1.1.i3	beijing,mungi	lin2.2.1,central_asia		2
101820	2.2.1	2.2.1.1.1	beijing,mungi	europe/russia_B0/W148_outbreak,lin2.2.1		2
101821	2.2.1	2.2.1.1.1.i3	beijing,mungi	lin2.2.1,central_asia		2
101822	4.2.1	4.2.2.2.1	ural,canetti		4	4
101823	4.2.1	4.2.2.2.1	ural,canetti		4	4
101824	4.2.1	4.2.2.2.1	ural,canetti		4	4
101825	4.2.1	4.2.2.2.1	ural,canetti		4	4
101826	2.2.1	2.2.1.1.1.i3	beijing,mungi	lin2.2.1,central_asia		2
101827	4.2.1	4.2.2.2.1	ural,canetti		4	4
101828	4.2.1	4.2.2.2.1	ural,canetti		4	4
101830	2.2.1	2.2.1.1.1	beijing,mungi	europe/russia_B0/W148_outbreak,lin2.2.1		2
101831	4.2.1	4.2.2.2.1	ural,canetti		4	4
101832	4.2.1	4.2.2.2.1	ural,canetti		4	4
101833	2.2.1	2.2.1.1.1	beijing,mungi	europe/russia_B0/W148_outbreak,lin2.2.1		2
101834	4.2.1	4.2.2.2.1	ural,canetti		4	4
101835	4.2.1	4.2.2.2.1	ural,canetti		4	4
101836	4.2.1	4.2.2.2.1	ural,canetti		4	4
101837	4.2.1	4.2.2.2.1	ural,canetti		4	4
101840	2.2.1	2.2.1.1.1	beijing,mungi	europe/russia_B0/W148_outbreak,lin2.2.1		2
101841	4.2.1	4.2.2.2.1	ural,canetti		4	4
101842	4.2.1	4.2.2.2.1	ural,canetti,stype		4	4
101843	4.2.1	4.2.2.2.1	ural,canetti		4	4
101844	4.2.1	4.2.2.2.1	ural,canetti		4	4
101845	2.2.1	2.2.1.1.1	beijing,mungi	europe/russia_B0/W148_outbreak,lin2.2.1		2
101848	4.2.1	4.2.2.2.1	ural,canetti		4	4
101850	2.2.1	2.2.1.1.1	beijing,mungi	europe/russia_B0/W148_outbreak,lin2.2.1		2
101851	4.2.1	4.2.2.2.1	ural,canetti		4	4
101899	2.2.1	2.2.1.1.1	beijing,mungi	lin2.2.1,asia_ancestral_3		2
101900	2.2.1	2.2.1.1.1	beijing,mungi	lin2.2.1		2
101901	2.2.1	2.2.1.1.1	beijing,mungi	lin2.2.1		2
101902	4.4.2	4.2.1.2.2.2	stype,canetti		4	4
101903	2.2.1	2.2.1.1.1	beijing,mungi	lin2.2.1,asian_african_2		2
101904	2.2.1	2.2.1.1.1	beijing,mungi	lin2.2.1,asian_african_2		2
101905	2.2.1	2.2.1.1.1	beijing,mungi	lin2.2.1		2
101906	2.2.1	2.2.1.1.2	beijing,mungi	lin2.2.1,asia_ancestral_2		2
101907	4.4.2	4.2.1.2.2.2	stype,canetti		4	4
101908	2.2.1	2.2.1.1.1	beijing,mungi	lin2.2.1,asia_ancestral_3		2
101909	2.2.1	2.2.1.1.1	beijing,mungi	lin2.2.1		2
101910	2.2.2	2.2.2	beijing,mungi	asia_ancestral_1,lin2.2		2
101911	2.2.1	2.2.1.1.1	beijing,mungi	lin2.2.1,asian_african_2		2
101912	2.2.1.1	2.2.1.1.1	beijing,mungi	lin2.2.1,pacific_RD150		2
101913	2.2.1	2.2.1.1.1	beijing,mungi	lin2.2.1,asian_african_2		2
101914	2.2.1	2.2.1.1.1	beijing,mungi	lin2.2.1		2
101915	2.2.1	2.2.1.1.1	beijing,mungi	lin2.2.1		2
101916	2.2.1	2.2.1.1.1	beijing,mungi	lin2.2.1,asian_african_2		2
101917	2.2.1	2.2.1.1.1	beijing,mungi	lin2.2.1,asian_african_2		2
101918	2.2.1	2.2.1.1.1	beijing,mungi	lin2.2.1,asia_ancestral_3		2
101919	2.2.1	2.2.1.1.1	beijing,mungi	lin2.2.1,asian_african_2/RD142		2
101920	2.2.1	2.2.1.1.1	beijing,mungi	lin2.2.1		2
101921	2.2.1	2.2.1.1.1	beijing,mungi	lin2.2.1,asian_african_2/RD142		2
101922	2.2.1	2.2.1.1.1	beijing,mungi	lin2.2.1,asia_ancestral_3		2
101923	2.2.1	2.2.1.1.1	beijing,mungi	lin2.2.1,asian_african_2		2
101924	2.2.1	2.2.1.1.1	beijing,canetti,mungi	lin2.2.1,asian_african_3		2
101925	2.2.1	2.2.1.1.1	beijing,mungi	lin2.2.1		2
101926	2.2.1	2.2.1.1.2	beijing,mungi	lin2.2.1,asia_ancestral_2		2
101927	2.2.1	2.2.1.1.1	beijing,mungi	lin2.2.1,asian_african_2		2
101928	2.2.1	2.2.1.1.1	beijing,mungi	lin2.2.1		2
101929	2.2.1	2.2.1.1.1	beijing,pinipedii,mungi	lin2.2.1		2
101930	2.2.1.1	2.2.1.1.1	beijing,mungi	lin2.2.1,pacific_RD150		2
101931	2.2.1	2.2.1.1.1	beijing,mungi	lin2.2.1		2
101932	2.2.1	2.2.1.1.1	beijing,mungi	lin2.2.1		2
101933	2.2.1	2.2.1.1.1	beijing,mungi	lin2.2.1		2
101934	2.2.1.1	2.2.1.1.1	beijing,mungi	lin2.2.1,pacific_RD150		2
101935	2.2.1	2.2.1.1.1	beijing,mungi	lin2.2.1		2
101936	2.2.1	2.2.1.1.1	beijing,mungi	lin2.2.1,asian_african_2		2
101937	2.2.1	2.2.1.1.1	beijing,mungi	lin2.2.1,asian_african_3		2
101938	2.2.1	2.2.1.1.1	beijing,mungi	lin2.2.1		2
101939	2.2.1	2.2.1.1.1	beijing,mungi	lin2.2.1,asian_african_2		2
101940	2.2.1.1	2.2.1.1.1	beijing,mungi	lin2.2.1,pacific_RD150		2
101941	2.2.1	2.2.1.1.2	beijing,mungi	lin2.2.1,asia_ancestral_2		2
101942	2.2.1	2.2.1.1.1	beijing,mungi	lin2.2.1,asia_ancestral_3		2
101943	2.2.1	2.2.1.1.1	beijing,mungi	lin2.2.1,asian_african_3		2
101944	2.2.1	2.2.1.1.1	beijing,mungi	lin2.2.1		2
101945	2.2.1	2.2.1.1.1	beijing,mungi	lin2.2.1		2
101946	2.2.1	2.2.1.1.1	beijing,mungi	lin2.2.1,asian_african_3		2
101947	2.2.1	2.2.1.1.1.i1	beijing,canetti,mungi	lin2.2.1		2
101948	2.2.1	2.2.1.1.1	beijing,canetti,stype,mungi	lin2.2.1		2
101949	2.2.1	2.2.1.1.1,2.2.1.1.2	beijing,mungi	lin2.2.1,asia_ancestral_2		2
101950	2.2.1	2.2.1.1.1	beijing,westafrican2,mungi	lin2.2.1		2
101951	2.2.1	2.2.1.1.1	beijing,mungi	lin2.2.1		2
101952	2.2.1	2.2.1.1.1	beijing,canetti,mungi	lin2.2.1,asian_african_3		2
101953	2.2.1	2.2.1.1.1	beijing,mungi	lin2.2.1		2
101954	2.2.1	2.2.1.1.1.i1	beijing,canetti,mungi	lin2.2.1		2
101955	2.2.1	2.2.1.1.1	beijing,mungi	lin2.2.1		2
101956	2.2.2	2.2.2	beijing,mungi	asia_ancestral_1,lin2.2		2
101957	2.2.1	2.2.1.1.1	beijing,mungi	lin2.2.1,asian_african_2		2
101958	2.2.1	2.2.1.1.1	beijing,mungi	lin2.2.1		2
101959	2.2.1	2.2.1.1.1	beijing,mungi,canetti	lin2.2.1		2
101960	2.2.1	2.2.1.1.1	beijing,canetti,mungi	lin2.2.1		2
101961	2.2.1	2.2.1.1.1	beijing,mungi	lin2.2.1		2
101962	2.2.1	2.2.1.1.1	beijing,mungi	lin2.2.1,asian_african_2		2
101963	2.2.1	2.2.1.1.1	beijing,mungi	lin2.2.1		2
101965	2.2.1	2.2.1.1.1	beijing,canetti,mungi	lin2.2.1		2
101966	2.2.1	2.2.1.1.1	beijing,canetti,mungi	lin2.2.1		2
101967	2.2.1	2.2.1.1.2	beijing,mungi	lin2.2.1,asia_ancestral_2		2
101968	4.4.2	4.2.1.2.2.2	stype		4	4
101969	2.2.1	2.2.1.1.1	beijing,mungi	lin2.2.1		2
101970	2.2.1	2.2.1.1.1	beijing,mungi	lin2.2.1		2
101971	2.2.1	2.2.1.1.2	beijing,mungi	lin2.2.1,asia_ancestral_2		2
101972	2.2.1	2.2.1.1.1	beijing,mungi	lin2.2.1		2
101973	2.2.1.1	2.2.1.1.1	beijing,mungi	lin2.2.1,pacific_RD150		2
101974	2.2.1	2.2.1.1.1	beijing,mungi	lin2.2.1,asian_african_2		2
101975	2.2.1	2.2.1.1.1	beijing,canetti,mungi	lin2.2.1		2
101976	2.2.1	2.2.1.1.1	beijing,mungi	lin2.2.1		2
101977	2.2.1	2.2.1.1.1	beijing,mungi	lin2.2.1,asia_ancestral_3		2
101978	2.2.1	2.2.1.1.1	beijing,pinipedii,mungi	lin2.2.1		2
101979	4.2.2	4.2.2	tur		4	4
101980	2.2.1	2.2.1.1.1	beijing,mungi	lin2.2.1,asia_ancestral_3		2
101981	2.2.1	2.2.1.1.1	beijing,mungi	lin2.2.1		2
101982	2.2.1	2.2.1.1.1	beijing,canetti,mungi	lin2.2.1		2
101983	2.2.1	2.2.1.1.1	beijing,mungi	lin2.2.1		2
101984	2.2.1	2.2.1.1.1	beijing,mungi	lin2.2.1		2
101985	2.2.1	2.2.1.1.1	beijing,mungi	lin2.2.1,asia_ancestral_3		2
101986	2.2.1	2.2.1.1.1	beijing,mungi	lin2.2.1,asia_ancestral_3		2
101987	2.2.1	2.2.1.1.1	beijing,mungi	lin2.2.1,asia_ancestral_3		2
101988	2.2.1	2.2.1.1.1	beijing,mungi	lin2.2.1		2
101989	2.2.1	2.2.1.1.1	beijing,mungi	lin2.2.1,asia_ancestral_3		2
101990	2.2.1	2.2.1.1.1	beijing,mungi	lin2.2.1		2
101991	2.2.2	2.2.2	beijing,mungi	asia_ancestral_1,lin2.2		2
101992	2.2.1	2.2.1.1.1	beijing,canetti,mungi	lin2.2.1		2
101993	2.2.1	2.2.1.1.1	beijing,mungi	lin2.2.1		2
101994	2.2.1	2.2.1.1.1	beijing,mungi	lin2.2.1		2
101995	2.2.1	2.2.1.1.1	beijing,mungi	lin2.2.1		2
101996	2.2.1	2.2.1.1.1	beijing,mungi	lin2.2.1		2
101997	2.2.1	2.2.1.1.1	beijing,canetti,mungi	lin2.2.1		2
101998	2.2.1	2.2.1.1.1	beijing,mungi	lin2.2.1		2
101999	2.2.1	2.2.1.1.1	beijing,mungi	lin2.2.1		2
102000	4.2.2	4.2.2	tur,mungi		4	4
102001	2.2.1.1	2.2.1.1.1	beijing,mungi	lin2.2.1,pacific_RD150		2
102002	2.2.1	2.2.1.1.1	beijing,mungi	lin2.2.1,asia_ancestral_3		2
102003	2.2.1	2.2.1.1.1	beijing,mungi	lin2.2.1,asian_african_3		2
102004	2.2.1	2.2.1.1.1	beijing,mungi	lin2.2.1		2
102005	2.2.1	2.2.1.1.1	beijing,mungi	lin2.2.1		2
102006	2.2.2	2.2.2	beijing,mungi	asia_ancestral_1,lin2.2		2
102007	2.2.1	2.2.1.1.1	beijing,mungi	lin2.2.1,asia_ancestral_3		2
102008	4.4.2	4.2.1.2.2.2	stype		4	4
102009	2.2.1	2.2.1.1.1	beijing,mungi	lin2.2.1		2
102010	2.2.1	2.2.1.1.1	beijing,mungi	lin2.2.1,asia_ancestral_3		2
102011	2.2.1	2.2.1.1.1	beijing,mungi	lin2.2.1,asia_ancestral_3		2
102012	2.2.1	2.2.1.1.1	beijing,mungi	lin2.2.1,asian_african_2		2
102013	2.2.1	2.2.1.1.1	beijing,mungi	lin2.2.1,asian_african_2		2
102014	2.2.1	2.2.1.1.1.i1	beijing,canetti,mungi	lin2.2.1		2
102015	2.2.1	2.2.1.1.1	beijing,mungi	lin2.2.1		2
102016	2.2.1	2.2.1.1.1	beijing,mungi	lin2.2.1		2
102017	2.2.1	2.2.1.1.1	beijing,mungi	lin2.2.1,asian_african_2		2
102018	2.2.1	2.2.1.1.1	beijing,mungi	lin2.2.1		2
102019	2.2.1	2.2.1.1.1	beijing,mungi	lin2.2.1		2
102020	2.2.1	2.2.1.1.1	beijing,mungi	lin2.2.1,asian_african_2		2
104301	2.2.1	2.2.1.1.1.i3	beijing,mungi	lin2.2.1,central_asia		2
104302	2.2.1	2.2.1.1.1.i3	beijing,mungi	lin2.2.1,central_asia		2
104303	2.2.1	2.2.1.1.1.i3	beijing,mungi	lin2.2.1,central_asia		2
104304	2.2.1	2.2.1.1.1.i3	beijing,mungi	lin2.2.1,central_asia		2
104305	2.2.1	2.2.1.1.1.i3	beijing,mungi	lin2.2.1,central_asia		2
104306	2.2.1	2.2.1.1.1.i3	beijing,mungi	lin2.2.1,central_asia		2
104307	4.2.1	4.2.2.2.1	ural		4	4
104308	4.3.3	4.2.1.2.1.1.i4.1	lam		4.3/LAM	4
104309	4.3.3	4.2.1.2.1.1.i4.1	lam		4.3/LAM	4
104310	4.3.3	4.2.1.2.1.1.i4.1	lam		4.3/LAM	4
104311	4.3.3	4.2.1.2.1.1.i4.1	lam		4.3/LAM	4
104312	4.3.3	4.2.1.2.1.1.i4.1	lam		4.3/LAM	4
104314	4.3.3	4.2.1.2.1.1.i4.1	lam		4.3/LAM	4
104316	2.2.1	2.2.1.1.1.i3	beijing,mungi	lin2.2.1,central_asia		2
104317	2.2.1	2.2.1.1.1.i3	beijing,mungi	lin2.2.1,central_asia		2
104318	2.2.1	2.2.1.1.1.i3	beijing,mungi	lin2.2.1,central_asia		2
104319	2.2.1	2.2.1.1.1.i3	beijing,mungi	lin2.2.1,central_asia		2
104320	2.2.1	2.2.1.1.1.i3	beijing,mungi	lin2.2.1,central_asia		2
104321	2.2.1	2.2.1.1.1.i3	beijing,mungi	lin2.2.1,central_asia		2
104322	2.2.1	2.2.1.1.1.i3	beijing,mungi	lin2.2.1,central_asia		2
104323	2.2.1	2.2.1.1.1.i3	beijing,mungi	lin2.2.1,central_asia		2
104324	2.2.1	2.2.1.1.1.i3	beijing,mungi	lin2.2.1,central_asia		2
104325	2.2.1	2.2.1.1.1.i3	beijing,mungi	lin2.2.1,central_asia		2
104327	2.2.1	2.2.1.1.1	beijing,mungi	europe/russia_B0/W148_outbreak,lin2.2.1		2
104328	2.2.1	2.2.1.1.1	beijing,mungi	europe/russia_B0/W148_outbreak,lin2.2.1		2
104329	2.2.1	2.2.1.1.1	beijing,mungi	europe/russia_B0/W148_outbreak,lin2.2.1		2
104330	2.2.1	2.2.1.1.1	beijing,mungi	europe/russia_B0/W148_outbreak,lin2.2.1		2
104331	2.2.1	2.2.1.1.1	beijing,mungi	europe/russia_B0/W148_outbreak,lin2.2.1		2
104332	2.2.1	2.2.1.1.1	beijing,mungi	europe/russia_B0/W148_outbreak,lin2.2.1		2
107199	2.2.1	2.2.1.1.1	beijing,mungi	europe/russia_B0/W148_outbreak,lin2.2.1		2
107203	2.2.1	2.2.1.1.1.i3	beijing,mungi	lin2.2.1,central_asia		2
107204	2.2.1	2.2.1.1.2	beijing,canetti,mungi	lin2.2.1,asia_ancestral_2		2
107206	2.2.1	2.2.1.1.1	beijing,mungi	europe/russia_B0/W148_outbreak,lin2.2.1		2
107207	2.2.1	2.2.1.1.1	beijing,mungi	europe/russia_B0/W148_outbreak,lin2.2.1		2
107208	2.2.1	2.2.1.1.1.i3	beijing,mungi	lin2.2.1,central_asia		2
107209	2.2.1	2.2.1.1.1.i3	beijing,mungi	europe/russia_B0/W148_outbreak,lin2.2.1,central_asia		2
107210	2.2.1	2.2.1.1.1.i3	beijing,mungi	lin2.2.1,central_asia		2
107211	2.2.1	2.2.1.1.1	beijing,mungi	europe/russia_B0/W148_outbreak,lin2.2.1		2
107212	2.2.1	2.2.1.1.1	beijing,canetti,mungi	europe/russia_B0/W148_outbreak,lin2.2.1		2
107213	2.2.1	2.2.1.1.1.i3	beijing,mungi	lin2.2.1,central_asia		2
107214	4.8	4.2.1.1.1.1.1.1.i1	bcg		4.10/PGG3	4
107215	2.2.1	2.2.1.1.1.i3	beijing,mungi	lin2.2.1,central_asia		2
107216	2.2.1	2.2.1.1.1.i3	beijing,mungi,lam	lin2.2.1,central_asia		2
107217	2.2.1	2.2.1.1.1.i3	beijing,canetti,mungi	lin2.2.1,central_asia		2
107218	2.2.1	2.2.1.1.1.i3	beijing,canetti,mungi	lin2.2.1,central_asia		2
107219	2.2.1	2.2.1.1.1.i3	beijing,ethiopian,mungi	lin2.2.1,central_asia		2
107220	2.2.1	2.2.1.1.1.i3	beijing,canetti,mungi	lin2.2.1,central_asia		2
107221	2.2.1	2.2.1.1.1.i3	beijing,mungi	lin2.2.1,central_asia		2
107222	2.2.1	2.2.1.1.1.i3	beijing,mungi,canetti	lin2.2.1,central_asia		2
107223	2.2.1	2.2.1.1.1.i3	beijing,mungi	lin2.2.1,central_asia		2
107224	2.2.1	2.2.1.1.1.i3	beijing,mungi	lin2.2.1,central_asia		2
107225	2.2.1	2.2.1.1.1.i3	beijing,canetti,mungi	lin2.2.1,central_asia		2
107226	4.5	4.2.1.1.2	canetti		4.5	4
107227	2.2.1	2.2.1.1.1.i3	beijing,mungi	lin2.2.1,central_asia		2
107228	4.1.2.1	4.1.i1.1.1.1	haarlem		4.1.2/Haarlem	4
107229	2.2.1	2.2.1.1.1.i3	beijing,mungi	lin2.2.1,central_asia		2
107230	2.2.1	2.2.1.1.1.i3	beijing,mungi	lin2.2.1,central_asia		2
107231	4.1	4.1.i1.2.1	xtype,lam		4	4
107232	2.2.1	2.2.1.1.1.i3	beijing,canetti,mungi	lin2.2.1,central_asia		2
107233	2.2.1	2.2.1.1.1.i3	beijing,mungi	lin2.2.1,central_asia		2
107234	2.2.1	2.2.1.1.1.i3	beijing,mungi	lin2.2.1,central_asia		2
107235	2.2.1	2.2.1.1.1.i3	beijing,mungi	lin2.2.1,central_asia		2
107236	2.2.1	2.2.1.1.1.i3	beijing,canetti,mungi	lin2.2.1,central_asia		2
107237	2.2.1	2.2.1.1.1.i3	beijing,mungi	lin2.2.1,central_asia		2
107238	2.2.1	2.2.1.1.1.i3	beijing,mungi	lin2.2.1,central_asia		2
107239	2.2.1	2.2.1.1.1.i3	beijing,mungi	lin2.2.1,central_asia		2
107240	2.2.1	2.2.1.1.1.i3	beijing,mungi	lin2.2.1,central_asia		2
107241	2.2.1	2.2.1.1.1.i3	beijing,mungi	lin2.2.1,central_asia		2
107242	2.2.1	2.2.1.1.1.i3	beijing,mungi	lin2.2.1,central_asia		2
107243	4.3.3	4.2.1.2.1.1.i4.1	lam		4.3/LAM	4
107244	2.2.1	2.2.1.1.1.i3	beijing,mungi	lin2.2.1,central_asia		2
107245	2.2.1	2.2.1.1.1.i3	beijing,canetti,mungi	lin2.2.1,central_asia		2
107246	2.2.1	2.2.1.1.1.i3	beijing,mungi	lin2.2.1,central_asia		2
107247	2.2.1	2.2.1.1.1.i3	beijing,mungi	lin2.2.1,central_asia		2
107248	2.2.1	2.2.1.1.1.i3	beijing,canetti,mungi	lin2.2.1,central_asia		2
107249	2.2.1	2.2.1.1.1.i3	beijing,mungi	lin2.2.1,central_asia		2
107250	2.2.1	2.2.1.1.1.i3	beijing,mungi	lin2.2.1,central_asia		2
107251	4.1.2	4.1.i1.1.1.2	haarlem,ethiopian		4	4
107252	2.2.1	2.2.1.1.1.i3	beijing,mungi	lin2.2.1,central_asia		2
107253	4.8	4.2.1.1.1.1.1.1.i1	canetti,westafrican2		4.10/PGG3	4
107254	2.2.1	2.2.1.1.1.i3	beijing,canetti,mungi	lin2.2.1,central_asia		2
107255	2.2.1	2.2.1.1.1.i3	beijing,mungi	lin2.2.1,central_asia		2
107256	2.2.1	2.2.1.1.1.i3	beijing,canetti,mungi	lin2.2.1,central_asia		2
107257	4.8	4.2.1.1.1.1.1.1.i1			4.10/PGG3	4
107258	4.8	4.2.1.1.1.1.1.1.i1	canetti		4.10/PGG3	4
107259	2.2.1	2.2.1.1.1.i3	beijing,canetti,mungi	lin2.2.1,central_asia		2
107260	2.2.1	2.2.1.1.1.i3	beijing,mungi	lin2.2.1,central_asia		2
107261	2.2.1	2.2.1.1.1.i3	beijing,mungi	lin2.2.1,central_asia		2
107262	2.2.1	2.2.1.1.1.i3	beijing,mungi	lin2.2.1,central_asia		2
107264	2.2.1	2.2.1.1.1.i3	beijing,mungi	lin2.2.1,central_asia		2
107265	2.2.1	2.2.1.1.1.i3	beijing,mungi	lin2.2.1,central_asia		2
107266	2.2.1	2.2.1.1.1	beijing,mungi	europe/russia_B0/W148_outbreak,lin2.2.1		2
107267	2.2.1	2.2.1.1.1.i3	beijing,mungi	lin2.2.1,central_asia		2
107269	2.2.1	2.2.1.1.1.i3	beijing,mungi	lin2.2.1,central_asia		2
107270	2.2.1	2.2.1.1.1.i3	beijing,mungi	lin2.2.1,central_asia		2
107271	2.2.1	2.2.1.1.1.i3	beijing,mungi	lin2.2.1,central_asia		2
107272	2.2.1	2.2.1.1.1.i3	beijing,canetti,indo_oceanic,mungi	lin2.2.1,central_asia		2
107273	2.2.1	2.2.1.1.1.i3	beijing,canetti,mungi	lin2.2.1,central_asia		2
107274	2.2.1	2.2.1.1.1.i3	beijing,mungi	lin2.2.1,central_asia		2
107275	2.2.1	2.2.1.1.1	beijing,mungi	europe/russia_B0/W148_outbreak,lin2.2.1		2
107276	2.2.1	2.2.1.1.1.i3	beijing,mungi	lin2.2.1,central_asia		2
107277	2.2.1	2.2.1.1.1.i3	beijing,mungi	lin2.2.1,central_asia		2
107279	2.2.1	2.2.1.1.1.i3	beijing,mungi	lin2.2.1,central_asia		2
107280	2.2.1	2.2.1.1.1	beijing,mungi	europe/russia_B0/W148_outbreak,lin2.2.1		2
107281	2.2.1	4.2.1.2.1.1,2.2.1.1.1.i3	beijing,lam,canetti,mungi	lin2.2.1,central_asia		2
107282	4.3.3	4.2.1.2.1.1.i4.1	lam,canetti		4.3/LAM	4
107283	2.2.1	2.2.1.1.1.i3	beijing,mungi	lin2.2.1,central_asia		2
107284	2.2.1	2.2.1.1.1.i3	beijing,mungi	lin2.2.1,central_asia		2
107285	2.2.1	2.2.1.1.1.i3	beijing,mungi	lin2.2.1,central_asia		2
107286	2.2.1	2.2.1.1.1.i3	beijing,mungi	lin2.2.1,central_asia		2
107287	2.2.1	2.2.1.1.1.i3	beijing,lam,mungi	lin2.2.1,central_asia		2
107288	2.2.1	2.2.1.1.1	beijing,mungi	europe/russia_B0/W148_outbreak,lin2.2.1		2
107289	2.2.1	2.2.1.1.1	beijing,mungi	lin2.2.1		2
107290	4.3.3	4.2.1.2.1.1.i4.1	lam		4.3/LAM	4
107291	2.2.1	2.2.1.1.1.i3	beijing,canetti,mungi	lin2.2.1,central_asia		2
107292	2.2.1	2.2.1.1.1.i3	beijing,lam,mungi	lin2.2.1,central_asia		2
107293	4.2.1	4.2.2.2.1	ural		4	4
107294	4.8	4.2.1.1.1.1.1.1.i1			4.10/PGG3	4
107295	2.2.1	2.2.1.1.1	beijing,mungi	europe/russia_B0/W148_outbreak,lin2.2.1		2
107296	2.2.1	2.2.1.1.1.i3	beijing,mungi	lin2.2.1,central_asia		2
107297	2.2.1	2.2.1.1.1.i3	beijing,mungi	lin2.2.1,central_asia		2
107298	2.2.1	2.2.1.1.1.i3	beijing,mungi	lin2.2.1,central_asia		2
107299	2.2.1	2.2.1.1.1.i3	beijing,mungi	lin2.2.1,central_asia		2
107300	2.2.1	2.2.1.1.1.i3	beijing,mungi	lin2.2.1,central_asia		2
107301	2.2.1	2.2.1.1.1.i3	beijing,mungi	lin2.2.1,central_asia		2
107302	2.2.1	2.2.1.1.1.i3	beijing,mungi	lin2.2.1,central_asia		2
107303	4.2.1	4.2.2.2.1	ural		4	4
107304	2.2.1	2.2.1.1.1.i3	beijing,mungi	lin2.2.1,central_asia		2
107305	2.2.1	2.2.1.1.1.i3	beijing,mungi	lin2.2.1,central_asia		2
107306	2.2.1	2.2.1.1.1.i3	beijing,mungi	lin2.2.1,central_asia		2
107307	2.2.1	2.2.1.1.1.i3	beijing,mungi	lin2.2.1,central_asia		2
107308	2.2.1	2.2.1.1.1.i3	beijing,mungi	lin2.2.1,central_asia		2
107309	2.2.1	2.2.1.1.1.i3	beijing,canetti,mungi	lin2.2.1,central_asia		2
107310	2.2.1	2.2.1.1.1.i3	beijing,mungi	lin2.2.1,central_asia		2
107311	2.2.1	2.2.1.1.1	beijing,mungi	europe/russia_B0/W148_outbreak,lin2.2.1		2
107312	2.2.1	2.2.1.1.1.i3	beijing,mungi	lin2.2.1,central_asia		2
107313	2.2.1	2.2.1.1.1.i3	beijing,canetti,mungi	lin2.2.1,central_asia		2
107314	4.3.3	4.2.1.2.1.1.i4.1	lam		4.3/LAM	4
107315	4.8	4.2.1.1.1.1.1.1.i1	canetti		4.10/PGG3	4
107316	2.2.1	2.2.1.1.1	beijing,mungi	lin2.2.1		2
107317	4.2.1	4.2.2.2.2	ural		4	4
107318	2.2.1	2.2.1.1.1.i3	beijing,mungi	lin2.2.1,central_asia		2
107319	4.8	4.2.1.1.1.1.1.1.i1			4.10/PGG3	4
107320	2.2.1	2.2.1.1.1.i3	beijing,canetti,mungi	lin2.2.1,central_asia		2
107321	2.2.1	2.2.1.1.1.i3	beijing,mungi	lin2.2.1,central_asia		2
107322	2.2.1	2.2.1.1.1.i3	beijing,mungi	lin2.2.1,central_asia		2
107323	4.7	4			4.10/PGG3	4
107324	2.2.1	2.2.1.1.1.i3	beijing,mungi	lin2.2.1,central_asia		2
107325	2.2.1	2.2.1.1.1.i3	beijing,mungi	lin2.2.1,central_asia		2
107326	2.2.1	2.2.1.1.1.i3	beijing,canetti,mungi	lin2.2.1,central_asia		2
107327	2.2.1	2.2.1.1.1.i3	beijing,mungi	lin2.2.1,central_asia		2
107328	2.2.1	2.2.1.1.1.i3	beijing,mungi	lin2.2.1,central_asia		2
107329	2.2.1	2.2.1.1.1	beijing,mungi	europe/russia_B0/W148_outbreak,lin2.2.1		2
107330	2.2.1	2.2.1.1.1.i3	beijing,canetti,mungi	lin2.2.1,central_asia		2
107331	2.2.1	2.2.1.1.1,4.2.1.2.1.1.i4	beijing,lam,mungi	europe/russia_B0/W148_outbreak,lin2.2.1	4.3/LAM	2
107332	4.8	4.2.1.1.1.1.1.1.i1			4.10/PGG3	4
107333	2.2.1	4.2.1.2.1.1.i4.1,2.2.1.1.1	beijing,lam,mungi	europe/russia_B0/W148_outbreak,lin2.2.1	4.3/LAM	2
107334	2.2.1	2.2.1.1.1.i3	beijing,orygis,mungi	lin2.2.1,central_asia		2
107335	2.2.1	2.2.1.1.1.i3	beijing,mungi	lin2.2.1,central_asia		2
107336	2.2.1	2.2.1.1.1.i3	beijing,mungi	lin2.2.1,central_asia		2
107337	2.2.1	2.2.1.1.1.i3	beijing,mungi	lin2.2.1,central_asia		2
107338	2.2.1	2.2.1.1.1.i3	beijing,mungi	lin2.2.1,central_asia		2
107339	2.2.1	2.2.1.1.1.i3	beijing,mungi	lin2.2.1,central_asia		2
107340	2.2.1	2.2.1.1.1	beijing,mungi	europe/russia_B0/W148_outbreak,lin2.2.1		2
107341	2.2.1	2.2.1.1.1.i3	beijing,canetti,mungi	lin2.2.1,central_asia		2
107342	2.2.1	2.2.1.1.1.i3	beijing,canetti,mungi	lin2.2.1,central_asia		2
107343	2.2.1	2.2.1.1.1.i3	beijing,mungi	lin2.2.1,central_asia		2
107344	2.2.1	2.2.1.1.1.i3	beijing,mungi	lin2.2.1,central_asia		2
107345	2.2.2	2.2.2	beijing,ethiopian,mungi	asia_ancestral_1,lin2.2		2
107346	4.3.3	4.2.1.2.1.1.i4.1	lam		4.3/LAM	4
107347	2.2.1	2.2.1.1.1.i3	beijing,canetti,mungi	lin2.2.1,central_asia		2
107348	2.2.1	2.2.1.1.1	beijing,canetti,mungi	europe/russia_B0/W148_outbreak,lin2.2.1		2
107350	2.2.1	2.2.1.1.1.i3	beijing,mungi	lin2.2.1,central_asia		2
107351	2.2.1	2.2.1.1.1.i3	beijing,mungi	lin2.2.1,central_asia		2
107352	4.5	4.2.1.1.2	orygis		4.5	4
107357	2.2.1	2.2.1.1.1	beijing,mungi	europe/russia_B0/W148_outbreak,lin2.2.1		2
107359	4.3.3	4.2.1.2.1.1.i4.1	lam		4.3/LAM	4
107361	4.3.3	4.2.1.2.1.1.i4.1	lam		4.3/LAM	4
107364	2.2.1	2.2.1.1.1	beijing,mungi	europe/russia_B0/W148_outbreak,lin2.2.1		2
107365	2.2.1	2.2.1.1.1.i3	beijing,mungi	lin2.2.1,central_asia		2
107371	2.2.1	2.2.1.1.1	beijing,mungi	europe/russia_B0/W148_outbreak,lin2.2.1		2
107372	4.3.3	4.2.1.2.1.1.i4.1	lam		4.3/LAM	4
107373	2.2.1	2.2.1.1.1	beijing,mungi	lin2.2.1		2
107374	2.2.1	2.2.1.1.1.i3	beijing,mungi	lin2.2.1,central_asia		2
107375	2.2.1	2.2.1.1.1	beijing,mungi	europe/russia_B0/W148_outbreak,lin2.2.1		2
107377	2.2.1	2.2.1.1.1	beijing,mungi	europe/russia_B0/W148_outbreak,lin2.2.1		2
107378	4.3.3	4.2.1.2.1.1.i4.1	lam		4.3/LAM	4
107379	2.2.1	2.2.1.1.1	beijing,mungi	europe/russia_B0/W148_outbreak,lin2.2.1		2
107380	2.2.1	2.2.1.1.1	beijing,mungi	europe/russia_B0/W148_outbreak,lin2.2.1		2
107382	2.2.1	2.2.1.1.1	beijing,mungi	europe/russia_B0/W148_outbreak,lin2.2.1		2
107385	2.2.1	2.2.1.1.1	beijing,mungi	europe/russia_B0/W148_outbreak,lin2.2.1		2
107387	4.2.1	4.2.2.2.1	ural,canetti		4	4
107392	4.3.3	4.2.1.2.1.1.i4.1	lam		4.3/LAM	4
107394	2.2.1	2.2.1.1.1.i3	beijing,mungi	lin2.2.1,central_asia		2
107398	4.3.3	4.2.1.2.1.1.i4.1	lam		4.3/LAM	4
107399	2.2.1	2.2.1.1.1	beijing,mungi	europe/russia_B0/W148_outbreak,lin2.2.1		2
107400	2.2.1	2.2.1.1.1.i3	beijing,mungi	lin2.2.1,central_asia		2
107401	2.2.1	2.2.1.1.1	beijing,mungi	europe/russia_B0/W148_outbreak,lin2.2.1		2
107402	2.2.1	2.2.1.1.1	beijing,mungi	europe/russia_B0/W148_outbreak,lin2.2.1		2
107404	4.3.3	4.2.1.2.1.1.i4.1	lam		4.3/LAM	4
107405	2.2.1	2.2.1.1.1	beijing,mungi	europe/russia_B0/W148_outbreak,lin2.2.1		2
107406	2.2.1	2.2.1.1.1	beijing,mungi	europe/russia_B0/W148_outbreak,lin2.2.1		2
107408	2.2.1	2.2.1.1.1	beijing,mungi	europe/russia_B0/W148_outbreak,lin2.2.1		2
107409	4.3.3	4.2.1.2.1.1.i4.1	lam		4.3/LAM	4
107410	2.2.1	2.2.1.1.1	beijing,canetti,mungi	europe/russia_B0/W148_outbreak,lin2.2.1		2
107414	2.2.1	2.2.1.1.1	beijing,mungi	europe/russia_B0/W148_outbreak,lin2.2.1		2
107417	2.2.1	2.2.1.1.1	beijing,mungi	europe/russia_B0/W148_outbreak,lin2.2.1		2
107420	2.2.1	2.2.1.1.1	beijing,mungi	europe/russia_B0/W148_outbreak,lin2.2.1		2
107424	2.2.1	2.2.1.1.1	beijing,mungi	europe/russia_B0/W148_outbreak,lin2.2.1		2
107425	2.2.1	2.2.1.1.1	beijing,mungi	europe/russia_B0/W148_outbreak,lin2.2.1		2
107426	4.3.3	4.2.1.2.1.1.i4.1	lam		4.3/LAM	4
107428	2.2.1	2.2.1.1.1	beijing,mungi	europe/russia_B0/W148_outbreak,lin2.2.1		2
107429	2.2.1	2.2.1.1.1	beijing,mungi	europe/russia_B0/W148_outbreak,lin2.2.1		2
107430	2.2.1	2.2.1.1.1.i3	beijing,mungi	lin2.2.1,central_asia		2
107431	2.2.1	2.2.1.1.1.i3	beijing,mungi	lin2.2.1,central_asia		2
107432	2.2.1	2.2.1.1.1.i3	beijing,mungi	lin2.2.1,central_asia		2
107433	2.2.1	2.2.1.1.1	beijing,mungi	europe/russia_B0/W148_outbreak,lin2.2.1		2
107434	4.3.3	4.2.1.2.1.1.i4.1	lam		4.3/LAM	4
107438	2.2.1	2.2.1.1.1.i3	beijing,mungi	lin2.2.1,central_asia		2
107439	4.3.3	4.2.1.2.1.1.i4.1	lam		4.3/LAM	4
107441	2.2.1	2.2.1.1.1.i3	beijing,mungi	lin2.2.1,central_asia		2
107443	2.2.1	2.2.1.1.1	beijing,mungi	europe/russia_B0/W148_outbreak,lin2.2.1		2
107446	4.3.3	4.2.1.2.1.1.i4.1	lam		4.3/LAM	4
107447	4.3.3	4.2.1.2.1.1.i4.1	lam		4.3/LAM	4
107448	2.2.1	2.2.1.1.1	beijing,mungi	europe/russia_B0/W148_outbreak,lin2.2.1		2
107450	2.2.1	2.2.1.1.1.i3	beijing,mungi	lin2.2.1,central_asia		2
107458	2.2.1	2.2.1.1.1	beijing,mungi	europe/russia_B0/W148_outbreak,lin2.2.1		2
107459	2.2.1	2.2.1.1.1.i3	beijing,mungi	lin2.2.1,central_asia		2
107463	2.2.1	2.2.1.1.1	beijing,mungi	europe/russia_B0/W148_outbreak,lin2.2.1		2
107464	2.2.1	2.2.1.1.1.i3	beijing,mungi	lin2.2.1,central_asia		2
107469	2.2.1	2.2.1.1.1	beijing,mungi	lin2.2.1,asia_ancestral_2,asian_african_2		2
107470	2.2.1	2.2.1.1.1	beijing,mungi	europe/russia_B0/W148_outbreak,lin2.2.1		2
107471	4.3.3	4.2.1.2.1.1.i4.1	lam,canetti		4.3/LAM	4
107472	4.3.3	4.2.1.2.1.1.i4.1	lam		4.3/LAM	4
107475	2.2.1	2.2.1.1.1	beijing,mungi	europe/russia_B0/W148_outbreak,lin2.2.1		2
107479	4.3.3	4.2.1.2.1.1.i4.1	lam		4.3/LAM	4
107480	2.2.1	2.2.1.1.1.i3	beijing,mungi	lin2.2.1,central_asia		2
107483	2.2.1	2.2.1.1.1.i3	beijing,mungi	lin2.2.1,central_asia		2
107484	4.3.3	4.2.1.2.1.1.i4.1	lam		4.3/LAM	4
107485	2.2.1	2.2.1.1.1	beijing,mungi	europe/russia_B0/W148_outbreak,lin2.2.1		2
107489	4.1.2.1	4.1.i1.1.1.1	haarlem,ethiopian,xtype		4.1.2/Haarlem	4
107491	2.2.1	2.2.1.1.1	beijing,mungi	europe/russia_B0/W148_outbreak,lin2.2.1		2
107492	4.3.3	4.2.1.2.1.1.i4.1	lam		4.3/LAM	4
107496	2.2.1	2.2.1.1.1	beijing,mungi	europe/russia_B0/W148_outbreak,lin2.2.1		2
107499	2.2.1	2.2.1.1.1	beijing,mungi	europe/russia_B0/W148_outbreak,lin2.2.1		2
107500	4.3.3	4.2.1.2.1.1.i4.1	lam		4.3/LAM	4
107501	2.2.1	2.2.1.1.1	beijing,mungi	europe/russia_B0/W148_outbreak,lin2.2.1		2
107503	2.2.1	2.2.1.1.1.i3	beijing,mungi	lin2.2.1,central_asia		2
107505	2.2.1	2.2.1.1.1	beijing,mungi	europe/russia_B0/W148_outbreak,lin2.2.1		2
107507	2.2.1	2.2.1.1.1	beijing,mungi	europe/russia_B0/W148_outbreak,lin2.2.1		2
107508	2.2.1	2.2.1.1.1	beijing,mungi	europe/russia_B0/W148_outbreak,lin2.2.1		2
107509	2.2.1	2.2.1.1.1.i3	beijing,mungi	lin2.2.1,central_asia		2
107513	4.3.3	4.2.1.2.1.1.i4.1	lam		4.3/LAM	4
107517	2.2.1	2.2.1.1.1	beijing,mungi	europe/russia_B0/W148_outbreak,lin2.2.1		2
107519	2.2.1	2.2.1.1.1	beijing,mungi	europe/russia_B0/W148_outbreak,lin2.2.1		2
107521	2.2.1	2.2.1.1.1.i3	beijing,mungi	lin2.2.1,central_asia		2
107523	2.2.1	2.2.1.1.1.i3	beijing,mungi	lin2.2.1,central_asia		2
107528	2.2.1	2.2.1.1.1.i3	beijing,mungi	lin2.2.1,central_asia		2
107534	2.2.1	2.2.1.1.1.i3	beijing,caprae,mungi	lin2.2.1,central_asia		2
107535	2.2.1	2.2.1.1.1	beijing,mungi	europe/russia_B0/W148_outbreak,lin2.2.1		2
107536	2.2.1	2.2.1.1.1	beijing,canetti,mungi	europe/russia_B0/W148_outbreak,lin2.2.1		2
107537	4.3.3	4.2.1.2.1.1.i4.1	lam		4.3/LAM	4
107541	4.3.3	4.2.1.2.1.1.i4.1	lam		4.3/LAM	4
107544	2.2.1	2.2.1.1.1.i3	beijing,mungi	lin2.2.1,central_asia		2
107545	2.2.1	2.2.1.1.1.i3	beijing,mungi	lin2.2.1,central_asia		2
107546	4.3.3	4.2.1.2.1.1.i4.1	lam,canetti		4.3/LAM	4
107547	2.2.1	2.2.1.1.1	beijing,mungi	europe/russia_B0/W148_outbreak,lin2.2.1		2
107548	2.2.1	2.2.1.1.1.i3	beijing,mungi	lin2.2.1,central_asia		2
107549	4.3.3	4.2.1.2.1.1.i4.1	lam		4.3/LAM	4
107550	4.3.3	4.2.1.2.1.1.i4.1	lam		4.3/LAM	4
107554	2.2.1	2.2.1.1.1	beijing,mungi	europe/russia_B0/W148_outbreak,lin2.2.1		2
107555	2.2.1	2.2.1.1.1	beijing,mungi	europe/russia_B0/W148_outbreak,lin2.2.1		2
107556	2.2.1	2.2.1.1.1.i3	beijing,mungi	lin2.2.1,central_asia		2
107558	2.2.1	2.2.1.1.1	beijing,mungi	europe/russia_B0/W148_outbreak,lin2.2.1		2
107561	4.3.3	4.2.1.2.1.1.i4.1	lam		4.3/LAM	4
107563	4.2.1	4.2.2.2.1	ural,canetti		4	4
107566	2.2.1	2.2.1.1.1.i3	beijing,mungi	lin2.2.1,central_asia		2
107569	2.2.1	2.2.1.1.1	beijing,mungi	europe/russia_B0/W148_outbreak,lin2.2.1		2
107570	2.2.1	2.2.1.1.1.i3	beijing,mungi	lin2.2.1,central_asia		2
107571	2.2.1	2.2.1.1.1	beijing,mungi	lin2.2.1,asia_ancestral_2,asian_african_2		2
107573	2.2.1	2.2.1.1.1	beijing,mungi	europe/russia_B0/W148_outbreak,lin2.2.1		2
107574	2.2.1	2.2.1.1.1	beijing,mungi	europe/russia_B0/W148_outbreak,lin2.2.1		2
107575	2.2.1	2.2.1.1.1	beijing,mungi	europe/russia_B0/W148_outbreak,lin2.2.1		2
107576	2.2.1	2.2.1.1.1	beijing,mungi	europe/russia_B0/W148_outbreak,lin2.2.1		2
107582	2.2.1	2.2.1.1.1.i3	beijing,mungi	lin2.2.1,central_asia		2
107583	2.2.1	2.2.1.1.1	beijing,mungi	lin2.2.1		2
107587	2.2.1	2.2.1.1.1	beijing,mungi	europe/russia_B0/W148_outbreak,lin2.2.1		2
107591	2.2.1	2.2.1.1.1.i3	beijing,mungi	lin2.2.1,central_asia		2
107595	2.2.1	2.2.1.1.1.i3	beijing,mungi	lin2.2.1,central_asia		2
107596	2.2.1	2.2.1.1.1	beijing,canetti,mungi	europe/russia_B0/W148_outbreak,lin2.2.1		2
107599	2.2.1	2.2.1.1.1	beijing,mungi	europe/russia_B0/W148_outbreak,lin2.2.1		2
107600	2.2.1	2.2.1.1.1	beijing,mungi	europe/russia_B0/W148_outbreak,lin2.2.1		2
107601	2.2.1	2.2.1.1.1	beijing,mungi	europe/russia_B0/W148_outbreak,lin2.2.1		2
107602	4.3.3	4.2.1.2.1.1.i4.1	lam		4.3/LAM	4
107603	4.3.3	4.2.1.2.1.1.i4.1	lam		4.3/LAM	4
107604	2.2.1	2.2.1.1.1.i3	beijing,canetti,mungi	lin2.2.1,central_asia		2
107605	2.2.1	2.2.1.1.1.i3	beijing,mungi	lin2.2.1,central_asia		2
109620	4.1.1.3	4.1.i1.2.1	xtype		4	4
109627	4.3.2.1	4.2.1.2.1.1.i1	lam		4.3/LAM	4
109640	4.1.1.1	4.1.i1.2.1	xtype		4	4
109657	4.3.4.2.1	4.2.1.2.1.1.i3.1	lam		4.3/LAM	4
110846	1.2.1	1.2.1.1.1	indo_oceanic,mungi			1
110847	1.2.1	1.2.1.1.1	indo_oceanic,mungi,stype			1
110848	1.2.1	1.2.1.1.1	indo_oceanic,mungi			1
110849	1.2.1	1.2.1.1.1	indo_oceanic,mungi			1
110850	1.2.1	1.2.1.1.1	indo_oceanic,mungi			1
110851	1.2.1	1.2.1.1.1	indo_oceanic,mungi,canetti			1
110852	1.2.1	1.2.1.1.1	indo_oceanic,mungi			1
110853	1.2.1	1.2.1.1.1	indo_oceanic,caprae,ethiopian,mungi			1
110854	1.2.1	1.2.1.1.2	indo_oceanic,canetti,mungi			1
110855	1.2.1	1.2.1.1.1	indo_oceanic,mungi			1
110856	1.2.1	1.2.1.1.1	indo_oceanic,mungi			1
110857	1.2.1	1.2.1.1.1	indo_oceanic,mungi			1
110858	1.2.1	1.2.1.1.1	indo_oceanic,mungi			1
110859	1.2.1	1.2.1.1.1	indo_oceanic,mungi			1
110860	1.2.1	1.2.1.1.1	indo_oceanic,mungi			1
110861	1.2.1	1.2.1.1.2	indo_oceanic,canetti,mungi			1
110862	1.2.1	1.2.1.1.1	indo_oceanic,mungi			1
110863	1.2.1	1.2.1.1.1	indo_oceanic,mungi			1
110864	1.2.1	1.2.1.1.1	indo_oceanic,mungi			1
110865	1.2.1	1.2.1.1.1	indo_oceanic,mungi			1
110866	1.2.1	1.2.1.1.1	indo_oceanic,mungi			1
110867	1.1.3	1.1.1.2	indo_oceanic,mungi			1
110868	1.2.1	1.2.1.1.1	indo_oceanic,mungi			1
110869	1.2.1	1.2.1.1.1	indo_oceanic,mungi			1
110870	1.2.1	1.2.1.1.1	indo_oceanic,mungi			1
110871	1.2.1	1.2.1.1.1	indo_oceanic,mungi			1
110872	2.1	2.1	beijing,indo_oceanic,mungi	lin2,proto_beijing		2
110873	1.2.1	1.2.1.1.1	indo_oceanic,mungi			1
110874	2.2.1	2.2.1.1.1	beijing,mungi	lin2.2.1		2
110875	1.2.1	1.2.1.1.1	indo_oceanic,mungi			1
110876	1.2.1	1.2.1.1.1	indo_oceanic,mungi			1
110877	1.2.1	1.2.1.1.1	indo_oceanic,mungi			1
110878	1.2.1	1.2.1.1.1	indo_oceanic,mungi			1
110879	1.2.1	1.2.1.1.1	indo_oceanic,mungi			1
110880	1.2.1	1.2.1.1.2	indo_oceanic,canetti,mungi			1
110881	1.2.1	1.2.1.1.1	indo_oceanic,mungi			1
110882	1.2.1	1.2.1.1.1	indo_oceanic,mungi			1
110883	1.2.1	1.2.1.1.1	indo_oceanic,mungi			1
110884	1.2.1	1.2.1.1.1	indo_oceanic,mungi			1
110885	1.2.1	1.2.1.1.1	indo_oceanic,mungi			1
110886	1.2.1	1.2.1.1.1	indo_oceanic,mungi			1
110887	1.2.1	1.2.1.1.2	indo_oceanic,mungi			1
110888	1.2.1	1.2.1.1.1	indo_oceanic,mungi			1
110889	1.2.1	1.2.1.1.1	indo_oceanic,mungi			1
110890	1.2.1	1.2.1.1.1	indo_oceanic,mungi			1
110891	1.2.1	1.2.1.2	indo_oceanic,ghana,mungi			1
110892	1.2.1	1.2.1.1.1	indo_oceanic,orygis,mungi			1
110893	1.2.1	1.2.1.1.1	indo_oceanic,caprae,mungi			1
110894	1.2.1	1.2.1.1.1	indo_oceanic,mungi			1
110895	1.2.1	1.2.1.1.1	indo_oceanic,mungi			1
110896	1.2.1	1.2.1.1.2	indo_oceanic,westafrican1,mungi,pinipedii			1
110897	1.2.1	1.2.1.1.1	indo_oceanic,mungi			1
110898	1.2.1	1.2.1.1.1	indo_oceanic,mungi			1
110899	1.2.1	1.2.1.1.1	indo_oceanic,mungi			1
114224	1.2.1	1.2.1.1.2	indo_oceanic,canetti,mungi			1
114225	1.1.2	1.1.2	indo_oceanic,canetti,mungi			1
114226	1.1.2	1.1.2	indo_oceanic,mungi			1
114227	1.1.1	1.1.1.1.2	indo_oceanic,beijing,canetti,mungi			1
115238	2.2.1	2.2.1.1.1.i3	beijing,mungi	lin2.2.1,central_asia		2
115239	2.2.1	2.2.1.1.1.i3	beijing,canetti,mungi	lin2.2.1,central_asia		2
115240	4.1.2.1	4.1.i1.1.1.1	haarlem,beijing		4.1.2/Haarlem	4
115241	4.8	4.2.1.1.1.1.1.1.i1	lam		4	4
115242	4.3.3	4.2.1.2.1.1.i4.1	lam		4.3/LAM	4
115243	4.3.3	4.2.1.2.1.1.i4.1	lam		4.3/LAM	4
115244	4.3.3	4.2.1.2.1.1.i4.1	lam		4.3/LAM	4
115245	4.3.3	4.2.1.2.1.1.i4.1	lam,canetti		4.3/LAM	4
115246	4.8	4.2.1.1.1.1.1.1.i1			4.10/PGG3	4
115248	2.2.1	2.2.1.1.1	beijing,mungi	europe/russia_B0/W148_outbreak,lin2.2.1		2
115249	2.2.1	2.2.1.1.1.i3	beijing,canetti,mungi	lin2.2.1,central_asia		2
115250	2.2.1	2.2.1.1.1.i3	beijing,mungi	lin2.2.1,central_asia		2
115251	4.8	4.2.1.1.1.1.1.1.i1			4.10/PGG3	4
115252	2.2.1	2.2.1.1.1.i3	beijing,mungi	lin2.2.1,central_asia		2
115253	2.2.2	2.2.2	beijing,mungi	asia_ancestral_1,lin2.2		2
115254	2.2.1	2.2.1.1.1	beijing,mungi	europe/russia_B0/W148_outbreak,lin2.2.1		2
115255	2.2.1	2.2.1.1.1	beijing,mungi	europe/russia_B0/W148_outbreak,lin2.2.1		2
115256	2.2.1	2.2.1.1.1.i3	beijing,mungi	lin2.2.1,central_asia		2
115258	2.2.1	2.2.1.1.1.i3	beijing,mungi	lin2.2.1,central_asia		2
115259	4	4.2.1.1.2	ghana		4.5	4
115260	2.2.1	2.2.1.1.1.i3	beijing,mungi	lin2.2.1,central_asia		2
115261	2.2.1	2.2.1.1.1.i3	beijing,mungi	lin2.2.1,central_asia		2
115262	4.3.3	4.2.1.2.1.1.i4.1	lam		4.3/LAM	4
115263	4.8	4.2.1.1.1.1.1.1.i1			4.10/PGG3	4
115264	2.2.1	2.2.1.1.1.i3	beijing,canetti,mungi	lin2.2.1,central_asia		2
115265	4.8	4.2.1.1.1.1.1.1.i1	canetti		4.10/PGG3	4
115266	4.8	4.2.1.1.1.1.1.1.i1			4.10/PGG3	4
115267	2.2.1	2.2.1.1.1.i3	beijing,mungi	lin2.2.1,central_asia		2
115268	4.1.2.1	4.1.i1.1.1.1	haarlem		4.1.2/Haarlem	4
115269	4.3.3	4.2.1.2.1.1.i4.1	lam		4.3/LAM	4
115270	4.8	4.2.1.1.1.1.1.1.i1			4.10/PGG3	4
115271	2.2.1	2.2.1.1.1.i3	beijing,haarlem,mungi	lin2.2.1,central_asia		2
115272	2.2.1	2.2.1.1.1.i3	beijing,haarlem,orygis,mungi	lin2.2.1,central_asia		2
115273	2.2.1	2.2.1.1.1.i3	beijing,mungi	lin2.2.1,central_asia		2
115274	4.8	4.2.1.1.1.1.1.1.i1			4.10/PGG3	4
115275	2.2.1	2.2.1.1.1	beijing,canetti,mungi	europe/russia_B0/W148_outbreak,lin2.2.1		2
115276	4.8	4.2.1.1.1.1.1.1.i1			4.10/PGG3	4
115277	2.2.1	2.2.1.1.1	beijing,canetti,mungi	europe/russia_B0/W148_outbreak,lin2.2.1		2
115278	2.2.1	2.2.1.1.1.i3	beijing,canetti,caprae,mungi	lin2.2.1,central_asia		2
115279	2.2.1	2.2.1.1.1.i3	beijing,mungi	lin2.2.1,central_asia		2
115280	4.3.3	4.2.1.2.1.1.i4.2	lam,canetti,east_african_indian		4.3/LAM	4
115281	2.2.1	2.2.1.1.1.i3	beijing,mungi	lin2.2.1,central_asia		2
115282	4.2.1	4.2.2.2.1	ural		4	4
115283	2.2.1	2.2.1.1.1.i3	beijing,orygis,mungi	lin2.2.1,central_asia		2
115284	2.2.1	2.2.1.1.1	beijing,canetti,mungi	europe/russia_B0/W148_outbreak,lin2.2.1		2
115285	4.8	4.2.1.1.1.1.1.1.i1			4.10/PGG3	4
115286	2.2.1	2.2.1.1.1.i3	beijing,mungi	lin2.2.1,central_asia		2
115288	2.2.1	2.2.1.1.1.i3	beijing,mungi	lin2.2.1,central_asia		2
115289	2.2.1	2.2.1.1.1.i3	beijing,mungi	lin2.2.1,central_asia		2
115290	2.2.1	2.2.1.1.1.i3	beijing,lam,mungi	lin2.2.1,central_asia		2
115291	2.2.1	2.2.1.1.1	beijing,canetti,mungi	europe/russia_B0/W148_outbreak,lin2.2.1		2
115293	4.1.2.1	4.1.i1.1.1.1	canetti,haarlem		4.1.2/Haarlem	4
115294	4.8	4.2.1.1.1.1.1.1.i1			4.10/PGG3	4
115295	2.2.1	2.2.1.1.1	beijing,mungi	europe/russia_B0/W148_outbreak,lin2.2.1		2
115297	2.2.1	2.2.1.1.1	beijing,canetti,mungi	europe/russia_B0/W148_outbreak,lin2.2.1		2
115299	2.2.1	2.2.1.1.1	beijing,mungi	europe/russia_B0/W148_outbreak,lin2.2.1		2
115300	4.8,4.9	4.2.1.1.1.1.1.1.i1,4.2.1.1.1.1.1.1.i2			4.10/PGG3	4
115301	4.8	4.2.1.1.1.1.1.1.i1			4.10/PGG3	4
115302	4.3.3	4.2.1.2.1.1.i4.1	lam		4.3/LAM	4
115303	4.2.1	4.2.2.2.1	ural		4	4
115304	4.2.1	4.2.2.2.1	ural,canetti,beijing		4	4
115305	2.2.1	2.2.1.1.1	beijing,canetti,mungi	europe/russia_B0/W148_outbreak,lin2.2.1		2
115306	2.2.1	2.2.1.1.1	beijing,mungi	europe/russia_B0/W148_outbreak,lin2.2.1		2
115307	4.3.3	4.2.1.2.1.1.i4.1	lam		4.3/LAM	4
115308	4.8	4.2.1.1.1.1.1.1.i1			4.10/PGG3	4
115309	2.2.1	2.2.1.1.1.i3	beijing,mungi	lin2.2.1,central_asia		2
115310	4.8	4.2.1.1.1.1.1.1.i1			4.10/PGG3	4
115311	4.3.3	4.2.1.2.1.1.i4.1	lam,westafrican1		4.3/LAM	4
115312	4.8	4.2.1.1.1.1.1.1.i1			4.10/PGG3	4
115313	2.2.1	2.2.1.1.1.i3	beijing,canetti,mungi	lin2.2.1,central_asia		2
115314	2.2.1	2.2.1.1.1.i3	beijing,mungi	lin2.2.1,central_asia		2
115315	4.3.3	4.2.1.2.1.1.i4.1	lam		4.3/LAM	4
115316	4.2.2	4.2.2	tur		4	4
115317	4.3.3	4.2.1.2.1.1.i4.1	lam		4.3/LAM	4
115318	2.2.1	2.2.1.1.1.i3	beijing,mungi	lin2.2.1,central_asia		2
115319	4.8	4.2.1.1.1.1.1.1.i1			4.10/PGG3	4
115320	4.3.3	4.2.1.2.1.1.i4.1	lam,canetti		4.3/LAM	4
115321	2.2.1	2.2.1.1.1.i3	beijing,mungi	lin2.2.1,central_asia		2
115322	4.3.3	4.2.1.2.1.1.i4.1	lam		4.3/LAM	4
115323	2.2.1	2.2.1.1.1.i3	beijing,mungi	lin2.2.1,central_asia		2
115324	4.4.1.1	4.2.1.2.2.1.1	stype		4	4
115325	3	3.1.2	east_african_indian,beijing,mungi			3
115326	4.8	4.2.1.1.1.1.1.1.i1			4.10/PGG3	4
115327	2.2.1	2.2.1.1.1.i3	beijing,mungi	lin2.2.1,central_asia		2
115328	2.2.1	2.2.1.1.1.i3	beijing,mungi	lin2.2.1,central_asia		2
115329	4.8	4.2.1.1.1.1.1.1.i1			4.10/PGG3	4
115331	2.2.1	2.2.1.1.1.i3	beijing,mungi	lin2.2.1,central_asia		2
115334	4.8	4.2.1.1.1.1.1.1.i1			4.10/PGG3	4
115335	2.2.1	2.2.1.1.1.i3	beijing,mungi	lin2.2.1,central_asia		2
115337	2.2.1	2.2.1.1.1.i3	beijing,mungi	lin2.2.1,central_asia		2
115338	4.3.3	4.2.1.2.1.1.i4.1	lam		4.3/LAM	4
115341	4.2.1	4.2.2.2.2	ural		4	4
115342	4.8	4.2.1.1.1.1.1.1.i1			4.10/PGG3	4
115343	4.8	4.2.1.1.1.1.1.1.i1			4.10/PGG3	4
115344	2.2.1	2.2.1.1.1.i3	beijing,canetti,mungi	lin2.2.1,central_asia		2
115345	4.3.3	4.2.1.2.1.1.i4.1	lam		4.3/LAM	4
115346	2.2.1	2.2.1.1.1.i3	beijing,orygis,mungi	lin2.2.1,central_asia		2
115347	4.3.3	4.2.1.2.1.1.i4.1	lam		4.3/LAM	4
115348	4.1.2.1	4.1.i1.1.1.1	haarlem,westafrican1		4.1.2/Haarlem	4
115349	4.2.1	4.2.2.2.2	ural		4	4
115350	4.3.3	4.2.1.2.1.1.i4.1	lam		4.3/LAM	4
115351	4.8	4.2.1.1.1.1.1.1.i1			4.10/PGG3	4
115352	2.2.1	2.2.1.1.1.i3	beijing,mungi	lin2.2.1,central_asia		2
115353	4.3.3	4.2.1.2.1.1.i4.1	lam		4.3/LAM	4
115355	4.8	4.2.1.1.1.1.1.1.i1			4.10/PGG3	4
115356	4.8	4.2.1.1.1.1.1.1.i1			4.10/PGG3	4
115357	2.2.1	2.2.1.1.1.i3	beijing,mungi	lin2.2.1,central_asia		2
115358	4.3.3	4.2.1.2.1.1.i4.1	lam		4.3/LAM	4
115359	4.3.3	4.2.1.2.1.1.i4.1	lam		4.3/LAM	4
115360	2.2.1	2.2.1.1.1.i3	beijing,orygis,mungi	lin2.2.1,central_asia		2
115361	4.8	4.2.1.1.1.1.1.1.i1			4.10/PGG3	4
115362	4.8	4.2.1.1.1.1.1.1.i1			4.10/PGG3	4
115363	4.3.3	4.2.1.2.1.1.i4.1	lam		4.3/LAM	4
115364	2.2.1,4.8	4.2.1.1.1.1.1.1.i1,2.2.1.1.1.i3	beijing,pinipedii	lin2.2.1,central_asia		2,4
115365	2.2.1	2.2.1.1.1.i3	beijing,canetti,mungi	lin2.2.1,central_asia		2
115366	4.2.1	4.2.2.2.1	ural		4	4
115367	4.1.2.1	4.1.i1.1.1.1	haarlem		4.1.2/Haarlem	4
115368	4.3.3	4.2.1.2.1.1.i4.1	lam		4.3/LAM	4
115369	4.8	4.2.1.1.1.1.1.1.i1			4.10/PGG3	4
115370	2.2.1	2.2.1.1.1	beijing,canetti,mungi	europe/russia_B0/W148_outbreak,lin2.2.1		2
115371	4.3.3	4.2.1.2.1.1.i4.1	lam		4.3/LAM	4
115372	4.3.3	4.2.1.2.1.1.i4.1	lam		4.3/LAM	4
115373	4.1.2.1	4.1.i1.1.1.1	haarlem,westafrican1		4.1.2/Haarlem	4
115374	4.1.2.1	4.1.i1.1.1.1	haarlem,westafrican1		4.1.2/Haarlem	4
115376	4.3.3	4.2.1.2.1.1.i4.1	lam		4.3/LAM	4
115377	4.8	4.2.1.1.1.1.1.1.i1			4.10/PGG3	4
115378	4.8	4.2.1.1.1.1.1.1.i1			4.10/PGG3	4
115379	4.8	4.2.1.1.1.1.1.1.i1			4.10/PGG3	4
115380	4.3.3	4.2.1.2.1.1.i4.1	lam		4.3/LAM	4
115381	4.3.3	4.2.1.2.1.1.i4.1	lam		4.3/LAM	4
115382	4.3.3	4.2.1.2.1.1.i4.1	lam		4.3/LAM	4
115383	2.2.1	2.2.1.1.1.i3	beijing,canetti,mungi	lin2.2.1,central_asia		2
115384	4.3.3	4.2.1.2.1.1.i4.1	lam		4.3/LAM	4
115385	4.2.1	4.2.2.2.1	ural		4	4
115386	2.2.1	2.2.1.1.1.i3	beijing,mungi	lin2.2.1,central_asia		2
115387	2.2.1	2.2.1.1.1.i3	beijing,mungi	lin2.2.1,central_asia		2
115388	2.2.1	2.2.1.1.1.i3	beijing,mungi	lin2.2.1,central_asia		2
115389	2.2.1	2.2.1.1.1.i3	beijing,mungi	lin2.2.1,central_asia		2
115390	2.2.1	2.2.1.1.1	beijing,haarlem,mungi	europe/russia_B0/W148_outbreak,lin2.2.1		2
115391	4.1.2.1	4.1.i1.1.1.1	canetti,haarlem		4.1.2/Haarlem	4
115393	2.2.1	2.2.1.1.1	beijing,mungi,canetti	europe/russia_B0/W148_outbreak,lin2.2.1		2
115394	4.3.3	4.2.1.2.1.1.i4.1	lam		4.3/LAM	4
115395	4.3.3	4.2.1.2.1.1.i4.1	lam		4.3/LAM	4
115396	2.2.1	2.2.1.1.1.i3	beijing,mungi	lin2.2.1,central_asia		2
115397	4.2.1	4.2.2.2.1	ural		4	4
115398	4.1.2.1	4.1.i1.1.1.1	haarlem		4.1.2/Haarlem	4
115399	2.2.1	2.2.1.1.1.i3	beijing,canetti,mungi	lin2.2.1,central_asia		2
115400	4.8	4.2.1.1.1.1.1.1.i1	ethiopian		4.10/PGG3	4
115401	4.3.3	4.2.1.2.1.1.i4.1	lam		4.3/LAM	4
115402	4.2.1	4.2.2.2.2	ural		4	4
115403	4.8	4.2.1.1.1.1.1.1.i1			4.10/PGG3	4
115404	4.8	4.2.1.1.1.1.1.1.i1			4.10/PGG3	4
115405	4.2.1	4.2.2.2.1	ural		4	4
115406	4.1.2.1	4.1.i1.1.1.1	haarlem		4.1.2/Haarlem	4
115407	4.8	4.2.1.1.1.1.1.1.i1			4.10/PGG3	4
115408	4.8	4.2.1.1.1.1.1.1.i1			4.10/PGG3	4
115409	4.3.3	4.2.1.2.1.1.i4.1	lam		4.3/LAM	4
115410	2.2.1	2.2.1.1.1.i3	beijing,canetti,mungi	lin2.2.1,central_asia		2
115411	4.1.2.1	4.1.i1.1.1.1	haarlem		4.1.2/Haarlem	4
115412	2.2.1	2.2.1.1.1.i3	beijing,mungi	lin2.2.1,central_asia		2
115413	4.8	4.2.1.1.1.1.1.1.i1			4.10/PGG3	4
115414	4.2.1	4.2.2.2.1	ural		4	4
115415	4.8	4.2.1.1.1.1.1.1.i1			4.10/PGG3	4
115416	4.8	4.2.1.1.1.1.1.1.i1	canetti		4.10/PGG3	4
115417	4.8	4.2.1.1.1.1.1.1.i1			4.10/PGG3	4
115418	4.8	4.2.1.1.1.1.1.1.i1	canetti		4.10/PGG3	4
115419	4.1.2.1	4.1.i1.1.1.1	haarlem		4.1.2/Haarlem	4
115421	4.3.3	4.2.1.2.1.1.i4.1	lam		4.3/LAM	4
115422	4.8	4.2.1.1.1.1.1.1.i1			4.10/PGG3	4
116515	4.8	4.2.1.1.1.1.1.1.i1			4.10/PGG3	4
116516	4.8	4.2.1.1.1.1.1.1.i1	bcg		4.10/PGG3	4
116517	4.1.2.1	4.1.i1.1.1.1	haarlem		4.1.2/Haarlem	4
116518	4.8	4.2.1.1.1.1.1.1.i1			4.10/PGG3	4
116519	4.7	4			4.10/PGG3	4
116520	4.8	4.2.1.1.1.1.1.1.i1			4.10/PGG3	4
116521	4.8	4.2.1.1.1.1.1.1.i1			4.10/PGG3	4
116522	4.4.1.1	4.2.1.2.2.1.1	stype		4	4
116523	4.8	4.2.1.1.1.1.1.1.i1			4.10/PGG3	4
116524	4.8	4.2.1.1.1.1.1.1.i1			4.10/PGG3	4
116526	4.1.2.1	4.1.i1.1.1.1	haarlem		4.1.2/Haarlem	4
116527	4.1.2.1	4.1.i1.1.1.1	haarlem		4.1.2/Haarlem	4
116528	4.8	4.2.1.1.1.1.1.1.i1			4.10/PGG3	4
116529	4.4.1.1	4.2.1.2.2.1.1	stype,orygis		4	4
116531	4.4.1.1	4.2.1.2.2.1.1	stype		4	4
116533	2.2.1	2.2.1.1.1.i3	beijing,mungi	lin2.2.1,central_asia		2
116534	4.1.2.1,4.2.1	4.1.i1.1.1.1,4.2.2.2.1	haarlem,ural		4.1.2/Haarlem	4
116535	4.1.2.1	4.1.i1.1.1.1	haarlem,canetti,indo_oceanic		4.1.2/Haarlem	4
116536	4.1.2.1	4.1.i1.1.1.1	haarlem		4	4
116537	4.1.2.1	4.1.i1.1.1.1	haarlem,orygis		4.1.2/Haarlem	4
116539	4.1.2.1	4.1.i1.1.1.1	haarlem		4.1.2/Haarlem	4
116542	4.2.1	4.2.2.2.1	ural,canetti		4	4
116543	4.1.2.1	4.1.i1.1.1.1	haarlem		4.1.2/Haarlem	4
116548	4.7	4	westafrican1		4.10/PGG3	4
116550	4.8	4.2.1.1.1.1.1.1.i1	canetti		4.10/PGG3	4
116552	4.1.2.1	4.1.i1.1.1.1	haarlem		4.1.2/Haarlem	4
116553	4.1.2.1	4.1.i1.1.1.1	haarlem		4.1.2/Haarlem	4
116554	4	4.2.1.1.2			4.5	4
116556	4.8	4.2.1.1.1.1.1.1.i1			4.10/PGG3	4
116557	4.1.2.1	4.1.i1.1.1.1	haarlem		4.1.2/Haarlem	4
116558	4.8	4.2.1.1.1.1.1.1.i1			4.10/PGG3	4
116559	4.1.2.1	4.1.i1.1.1.1	haarlem		4.1.2/Haarlem	4
116560	4.1.2.1	4.1.i1.1.1.1	haarlem		4.1.2/Haarlem	4
116563	4.8	4.2.1.1.1.1.1.1.i1			4.10/PGG3	4
116565	4.1.2.1	4.1.i1.1.1.1	haarlem		4.1.2/Haarlem	4
116567	4.1.2.1	4.1.i1.1.1.1	haarlem		4.1.2/Haarlem	4
116568	4.8	4.2.1.1.1.1.1.1.i1			4.10/PGG3	4
116569	4.2.1	4.2.2.2.1	ural,canetti		4	4
116570	4.8	4.2.1.1.1.1.1.1.i1	bcg		4.10/PGG3	4
116571	4.1.2.1	4.1.i1.1.1.1	haarlem		4.1.2/Haarlem	4
116572	4.8	4.2.1.1.1.1.1.1.i1			4.10/PGG3	4
116573	4.1.2.1	4.1.i1.1.1.1	haarlem		4.1.2/Haarlem	4
116595	1.1.2	1.1.2	indo_oceanic,mungi			1
116596	1.1.2	1.1.2	indo_oceanic,mungi			1
116597	1.1.2	1.1.2	indo_oceanic,mungi			1
116600	1.1.2	1.1.2	indo_oceanic,canetti,mungi,bcg			1
116602	1.1.2	1.1.2	indo_oceanic,westafrican1,mungi			1
116604	1.2.2	1.2.2.1	indo_oceanic,ghana,mungi			1
116605	1.1.2	1.1.2	indo_oceanic,canetti,mungi			1
116606	1.1.2	1.1.2	indo_oceanic,canetti,mungi,bcg			1
116607	1.2.2	1.2.2.1	indo_oceanic,ghana,canetti,mungi			1
116956	2.2.1	2.2.1.1.1.i3	beijing,canetti,mungi	lin2.2.1,central_asia		2
116985	2.2.1	2.2.1.1.1.i3	beijing,mungi	lin2.2.1,central_asia		2
117003	2.2.1	2.2.1.1.1.i3	beijing,lam,mungi	lin2.2.1,central_asia		2
117036	2.2.1	2.2.1.1.1.i3	beijing,mungi	lin2.2.1,central_asia		2
117038	2.2.1	2.2.1.1.1.i3	beijing,mungi	lin2.2.1,central_asia		2
117049	2.2.1	2.2.1.1.1	beijing,mungi	lin2.2.1,asia_ancestral_3		2
117050	2.2.1	2.2.1.1.1	beijing,mungi	lin2.2.1,asia_ancestral_3		2
117053	2.2.1	2.2.1.1.1	beijing,mungi	lin2.2.1		2
117054	2.2.1	2.2.1.1.1	beijing,mungi	lin2.2.1		2
117055	2.2.1	2.2.1.1.1	beijing,mungi	lin2.2.1		2
117057	2.2.2	2.2.2	beijing,mungi	asia_ancestral_1,lin2.2		2
117058	2.2.1	2.2.1.1.1	beijing,mungi	lin2.2.1,asian_african_3		2
117059	2.2.1	2.2.1.1.1	beijing,mungi	lin2.2.1,asia_ancestral_3		2
117060	1.2.1	1.2.1.1.1	indo_oceanic,mungi			1
117061	2.2.1.1	2.2.1.1.1	beijing,mungi	lin2.2.1,pacific_RD150		2
117062	2.2.1	2.2.1.1.1.i1	beijing,canetti,mungi	lin2.2.1		2
117063	2.2.2	2.2.2	beijing,mungi	asia_ancestral_1,lin2.2		2
117064	2.2.1	2.2.1.1.1	beijing,canetti,mungi	lin2.2.1		2
117065	2.2.1	2.2.1.1.1	beijing,mungi	lin2.2.1,asian_african_2		2
117066	2.2.1	2.2.1.1.1	beijing,mungi	lin2.2.1,asia_ancestral_3		2
117067	2.2.2	2.2.2	beijing,mungi	asia_ancestral_1,lin2.2		2
117068	2.2.1	2.2.1.1.1	beijing,uganda,mungi	lin2.2.1		2
117069	2.2.1	2.2.1.1.1	beijing,mungi	lin2.2.1		2
117070	2.2.1	2.2.1.1.1	beijing,mungi	lin2.2.1,asian_african_3		2
117071	2.1	2.1	beijing,mungi	lin2,proto_beijing		2
117074	2.2.1	2.2.1.1.1	beijing,mungi	lin2.2.1		2
117079	4.5	4.2.1.1.2	canetti		4.5	4
117080	4.5	4.2.1.1.2			4.5	4
117081	2.2.1	2.2.1.1.1	beijing,mungi	lin2.2.1,asian_african_2		2
117083	4.4.2	4.2.1.2.2.2	stype,canetti		4	4
117084	2.2.1,4.2.2	4.2.2	tur,beijing,mungi	lin2.2.1	4	2,4
117085	2.2.1	2.2.1.1.1	beijing,mungi	lin2.2.1		2
117086	2.2.1.1	2.2.1.1.1	beijing,mungi	lin2.2.1,pacific_RD150		2
117088	2.2.1	2.2.1.1.1	beijing,mungi	lin2.2.1,asia_ancestral_3		2
117089	2.2.2	2.2.2	beijing,westafrican1,mungi	asia_ancestral_1,lin2.2		2
117090	2.2.2	2.2.2	beijing,mungi	asia_ancestral_1,lin2.2		2
117094	2.2.1	2.2.1.1.1	beijing,mungi	lin2.2.1		2
117096	2.2.1.1	2.2.1.1.1	beijing,mungi	lin2.2.1,pacific_RD150		2
117097	2.2.1	2.2.1.1.1	beijing,mungi	lin2.2.1		2
117100	2.2.2	2.2.2	beijing,mungi	asia_ancestral_1,lin2.2		2
117101	2.2.1.1	2.2.1.1.1	beijing,mungi	lin2.2.1,pacific_RD150		2
117102	4.5	4.2.1.1.2	ethiopian		4.5	4
117104	2.2.1	2.2.1.1.1	beijing,mungi	lin2.2.1,asian_african_2		2
117105	2.2.1	2.2.1.1.1	beijing,mungi	lin2.2.1,asia_ancestral_3		2
117106	2.2.1	2.2.1.1.1	beijing,mungi	lin2.2.1		2
117107	2.2.1	2.2.1.1.1	beijing,mungi	lin2.2.1		2
117108	2.2.1	2.2.1.1.1	canetti,beijing,mungi	lin2.2.1,asia_ancestral_3		2
117109	2.2.1	2.2.1.1.1	beijing,mungi	lin2.2.1		2
117113	2.2.1	2.2.1.1.1	beijing,mungi	lin2.2.1		2
117114	2.2.1	2.2.1.1.1	beijing,mungi	lin2.2.1,asian_african_3		2
117115	4.4.2	4.2.1.2.2.2	stype		4	4
117117	2.2.1	2.2.1.1.1	beijing,mungi	lin2.2.1		2
117118	2.2.1	2.2.1.1.1	beijing,east_african_indian,canetti,mungi	lin2.2.1		2
117119	2.2.1.1	2.2.1.1.1	beijing,mungi	lin2.2.1,pacific_RD150		2
117120	2.2.1	2.2.1.1.1	beijing,mungi	lin2.2.1,asia_ancestral_3		2
117122	2.2.1	2.2.1.1.1	beijing,mungi	lin2.2.1,asian_african_3		2
117124	2.2.1	2.2.1.1.1	beijing,mungi	lin2.2.1,asia_ancestral_3		2
117125	2.2.1	2.2.1.1.1	beijing,mungi	lin2.2.1		2
117126	4.4.2	4.2.1.2.2.2	stype		4	4
117127	2.2.1	2.2.1.1.1	beijing,mungi	lin2.2.1		2
117131	2.2.1	2.2.1.1.1	beijing,mungi	lin2.2.1		2
117132	2.2.1	2.2.1.1.1	beijing,mungi	lin2.2.1		2
117133	2.2.2	2.2.2	beijing,mungi	asia_ancestral_1,lin2.2		2
117134	2.2.1.1	2.2.1.1.1	beijing,mungi	lin2.2.1,pacific_RD150		2
117135	2.2.1.1	2.2.1.1.1	beijing,mungi	lin2.2.1,pacific_RD150		2
117136	2.2.1	2.2.1.1.1	beijing,mungi	lin2.2.1		2
117137	2.2.1	2.2.1.1.1	beijing,mungi	lin2.2.1		2
117138	4.2.2	4.2.2	tur,lam		4	4
117139	2.2.1	2.2.1.1.1	beijing,mungi	lin2.2.1,asian_african_3		2
117140	2.2.1	2.2.1.1.1	beijing,mungi	lin2.2.1		2
117141	2.2.1	2.2.1.1.1	beijing,mungi,ethiopian	lin2.2.1		2
117142	2.2.1	2.2.1	beijing,mungi	lin2.2.1		2
117143	2.2.2	2.2.2	beijing,canetti,mungi	asia_ancestral_1,lin2.2		2
117144	2.2.2	2.2.2	beijing,mungi	asia_ancestral_1,lin2.2		2
117146	2.2.1	2.2.1.1.1	beijing,mungi	lin2.2.1,asian_african_2		2
117148	2.2.1	2.2.1.1.1	beijing,canetti,mungi	lin2.2.1,asia_ancestral_3		2
117153	2.2.2	2.2.2	beijing,mungi	asia_ancestral_1,lin2.2		2
117154	2.2.1	2.2.1.1.1	beijing,canetti,mungi	lin2.2.1		2
117155	2.2.1	2.2.1.1.1	beijing	lin2.2.1,asia_ancestral_3		2
117156	2.2.1	2.2.1.1.1	beijing,mungi	lin2.2.1		2
117157	2.2.2	2.2.2	beijing,east_african_indian,ethiopian,mungi	asia_ancestral_1,lin2.2		2
117158	2.2.1	2.2.1.1.1	beijing,mungi	lin2.2.1,asian_african_2		2
117160	2.2.1	2.2.1.1.2	beijing,mungi	lin2.2.1,asia_ancestral_2		2
117161	2.2.2	2.2.2	beijing,mungi,microti	asia_ancestral_1,lin2.2		2
117162	4.4.2	4.2.1.2.2.2	stype,canetti		4	4
117163	2.1	2.1	beijing,mungi	lin2,proto_beijing		2
117164	2.2.1	2.2.1.1.1	beijing,mungi	lin2.2.1,asian_african_2		2
117166	2.2.1	2.2.1.1.1	beijing,stype,mungi	lin2.2.1		2
117167	4.5	4.2.1.1.2	caprae		4.5	4
117170	2.2.1	2.2.1.1.1	beijing,mungi	lin2.2.1		2
117171	2.2.1	2.2.1.1.1	beijing,mungi	lin2.2.1,asia_ancestral_3		2
117172	2.2.1	2.2.1.1.1	beijing,mungi	lin2.2.1		2
117173	2.2.1	2.2.1.1.1	beijing,mungi	lin2.2.1,asian_african_2		2
117174	2.2.1	2.2.1.1.1	beijing,mungi	lin2.2.1		2
117175	2.2.1	2.2.1.1.1	beijing,mungi	lin2.2.1		2
117176	2.2.1	2.2.1.1.1	beijing,mungi	lin2.2.1,asian_african_2		2
117177	2.2.1	2.2.1.1.1.i1	beijing,canetti,mungi	lin2.2.1		2
117179	2.2.1	2.2.1.1.1	beijing,mungi	lin2.2.1		2
117180	2.2.1	2.2.1.1.1	beijing,mungi	lin2.2.1,asia_ancestral_3		2
117182	2.2.1	2.2.1.1.1	beijing,mungi	lin2.2.1		2
117183	2.2.1	2.2.1.1.1	beijing,cameroon,mungi	lin2.2.1,asian_african_3		2
117184	2.2.1	2.2.1.1.1	beijing,canetti,mungi	lin2.2.1,asia_ancestral_3		2
117185	2,4.2.2	4.2.2	tur,beijing,mungi	lin2.2.1	4	2,4
117186	2.2.1	2.2.1.1.1	beijing,mungi	lin2.2.1,asian_african_2		2
117188	2.2.1	2.2.1.1.1	beijing,mungi	lin2.2.1,asian_african_2		2
117189	2.2.1	2.2.1.1.1	beijing,mungi	lin2.2.1		2
117191	2.2.1	2.2.1.1.1.i1	beijing,mungi	lin2.2.1		2
117192	2.2.1	2.2.1.1.1	beijing,mungi	lin2.2.1		2
117193	4.5	4.2.1.1.2			4.5	4
117195	4.4.2	4.2.1.2.2.2	stype		4	4
117198	2.2.1	2.2.1.1.1	beijing,mungi	lin2.2.1,asia_ancestral_3		2
117199	2.2.1	2.2.1.1.1	beijing,mungi	lin2.2.1,asia_ancestral_3		2
117200	2.2.1	2.2.1.1.1	beijing,mungi	lin2.2.1		2
117201	2.2.1	2.2.1.1.1	beijing,mungi	lin2.2.1		2
117202	2.2.1	2.2.1.1.1	beijing,lam,mungi	lin2.2.1,asia_ancestral_3		2
117203	2.2.1	2.2.1.1.1	beijing,canetti,mungi	lin2.2.1,asia_ancestral_3		2
117204	2.2.1	2.2.1.1.1	beijing,mungi	lin2.2.1		2
117205	2.2.1	2.2.1.1.1	beijing,canetti,mungi	lin2.2.1,asia_ancestral_3		2
117206	2.2.1	2.2.1.1.1	beijing,mungi	lin2.2.1,asian_african_2		2
117207	2.2.1	2.2.1.1.1	beijing,mungi	lin2.2.1		2
117208	2.2.1	2.2.1.1.1	canetti,beijing,mungi	lin2.2.1,asia_ancestral_3		2
117209	2.2.1	2.2.1.1.1	beijing,mungi	lin2.2.1,asia_ancestral_3		2
117210	2.2.1	2.2.1.1.1	beijing,mungi	lin2.2.1,asian_african_3		2
117212	2.2.1	2.2.1.1.1	beijing,canetti,mungi	lin2.2.1,asia_ancestral_3		2
117215	4.2.2	4.2.2	tur		4	4
117216	2.2.1	2.2.1.1.1	beijing,mungi	lin2.2.1,asian_african_2		2
117217	2.2.1	2.2.1.1.1	beijing,westafrican1,mungi	lin2.2.1		2
117218	2.2.1	2.2.1.1.1	beijing,uganda,mungi	lin2.2.1		2
117222	2.2.1	2.2.1.1.1	beijing,canetti,mungi	lin2.2.1,asian_african_2		2
117224	2.2.1	2.2.1.1.2	beijing,mungi	lin2.2.1,asia_ancestral_2		2
117225	2.2.1	2.2.1.1.1	beijing,ethiopian,mungi	lin2.2.1,asian_african_3		2
117226	2.2.1	2.2.1.1.1	beijing,ghana,mungi	lin2.2.1		2
117227	2.2.1	2.2.1.1.1	beijing,mungi	lin2.2.1		2
117228	2.2.2	2.2.2	beijing,mungi	asia_ancestral_1,lin2.2		2
117230	2.2.2	2.2.2	beijing,mungi	asia_ancestral_1,lin2.2		2
117231	4.5	4.2.1.1.2	canetti		4.5	4
117232	2.2.1	2.2.1.1.2	beijing,mungi	lin2.2.1,asia_ancestral_2		2
117234	4.4.2	4.2.1.2.2.2	stype		4	4
117236	4.5	4.2.1.1.2	orygis,pinipedii		4.5	4
117237	4.4.2	4.2.1.2.2.2	stype,canetti		4	4
117238	4.2.2	4.2.2	tur,xtype		4	4
117239	2.2.1	2.2.1.1	beijing,mungi	lin2.2.1,asia_ancestral_2		2
117241	2.2.1	2.2.1.1.1	beijing,mungi	lin2.2.1		2
117242	4.4.2	4.2.1.2.2.2	stype,indo_oceanic		4	4
117244	2.2.1	2.2.1.1.1	beijing,mungi	lin2.2.1		2
117246	2.2.1	2.2.1.1.1	beijing,mungi	lin2.2.1,asia_ancestral_3		2
117248	2.2.1	2.2.1.1.1	beijing,mungi	lin2.2.1		2
117249	4.5	4.2.1.1.2	canetti		4.5,4.10/PGG3	4
117253	2.2.2	2.2.2	beijing,mungi	asia_ancestral_1,lin2.2		2
117255	2.2.1	2.2.1.1.1	beijing,mungi	asian_african_1,lin2.2.1		2
117257	2.2.1	2.2.1.1.1	beijing,mungi	lin2.2.1		2
117259	2.2.1	2.2.1.1.1	beijing,mungi	lin2.2.1,asian_african_2		2
117260	2.2.1	2.2.1.1.1	beijing,mungi	lin2.2.1,asian_african_2		2
117261	2.2.1	2.2.1.1.1	beijing,mungi	lin2.2.1		2
117263	2.2.1	2.2.1.1.1	beijing,mungi	lin2.2.1		2
117267	4.4.2	4.2.1.2.2.2	stype,canetti		4	4
117268	4.2.2	4.2.2	tur,east_african_indian		4	4
117270	4.4.2	4.2.1.2.2.2	stype	asian_african_1	4	4
117271	2.2.1	2.2.1.1.1	beijing,mungi	lin2.2.1		2
117273	2.2.1	2.2.1.1.1	beijing,mungi	lin2.2.1,asian_african_3		2
117274	2.2.1	2.2.1.2	beijing,canetti,mungi	lin2.2.1		2
117275	4.4.2	4.2.1.2.2.2	stype,canetti		4	4
117279	2.2.1	2.2.1.1.1	beijing,suricattae,mungi	lin2.2.1,asian_african_2		2
117283	4.5	4.2.1.1.2	ethiopian		4.5	4
117284	2.2.1	2.2.1.1.1	beijing,mungi	lin2.2.1,asian_african_2		2
117288	2.2.1	2.2.1.1.1	beijing,mungi	lin2.2.1,asian_african_3		2
117292	2.2.2	2.2.2	beijing,mungi	asia_ancestral_1,lin2.2		2
117304	2.2.2	2.2.2	beijing,mungi,canetti	asia_ancestral_1,lin2.2		2
117305	2.2.1.1	2.2.1.1.1	beijing,mungi	lin2.2.1,pacific_RD150		2
117306	2.2.1	2.2.1.1.1	beijing,ethiopian,mungi	lin2.2.1,asian_african_2		2
117308	2.2.1	2.2.1.1.1.i1	beijing,mungi	lin2.2.1		2
117310	2.2.1	2.2.1.1.1	beijing,mungi	lin2.2.1,asia_ancestral_3		2
117312	4.4.2	4.2.1.2.2.2	stype,pinipedii		4	4
117314	2.2.1	2.2.1.1.1	beijing,mungi	lin2.2.1		2
117318	4.5	4.2.1.1.2			4.5	4
117319	2.2.1	2.2.1.1.1	beijing,mungi	lin2.2.1		2
117332	2.2.1	2.2.1.1.1	beijing,mungi	lin2.2.1,asia_ancestral_3		2
117342	2.2.2	2.2.2	beijing,mungi	asia_ancestral_1,lin2.2		2
117343	2.2.1	2.2.1.1.1	beijing,ghana,mungi	lin2.2.1		2
117344	2.2.2	2.2.2	beijing,mungi	asia_ancestral_1,lin2.2		2
117345	2.2.1	2.2.1.1.2	beijing,canetti,mungi	lin2.2.1,asia_ancestral_2		2
117348	4.5	4.2.1.1.2	canetti		4.5	4
117349	4.5	4.2.1.1.2			4.5	4
117350	2.2.1	2.2.1.1.1	beijing,mungi	lin2.2.1		2
117352	2.2.1	2.2.1.1.1	beijing,mungi	lin2.2.1		2
117354	2.2.1	2.2.1.1.1	beijing,mungi	lin2.2.1,asian_african_2		2
117356	2.2.1.1	2.2.1.1.1	beijing,mungi	lin2.2.1,pacific_RD150		2
117359	2.2.1	2.2.1.1.2	beijing,mungi	lin2.2.1,asia_ancestral_2		2
117360	2.2.1	2.2.1.1.1	beijing,mungi	lin2.2.1,asia_ancestral_3		2
117362	2.2.1	2.2.1.1.1	beijing,mungi	lin2.2.1		2
117371	2.2.1	2.2.1.1.1	beijing,mungi	lin2.2.1,asia_ancestral_3		2
117372	2.2.1	2.2.1.1.1	beijing,mungi	lin2.2.1		2
117373	2.2.1	2.2.1.1.1	beijing,mungi,stype	lin2.2.1		2
117374	2.2.1	2.2.1.1.1	beijing,mungi	lin2.2.1		2
117376	2.2.1	2.2.1.1.1	beijing,mungi	lin2.2.1		2
117377	2.2.1	2.2.1.1.1	beijing,mungi	lin2.2.1,asian_african_2		2
117380	2.2.1	2.2.1.1.1	beijing,mungi	lin2.2.1		2
117381	2.2.1	2.2.1.1.1	beijing,mungi	lin2.2.1		2
117386	2.2.1	2.2.1.1.1	beijing,mungi	lin2.2.1,asian_african_3		2
117387	4.4.2	4.2.1.2.2.2	stype		4	4
117389	2.2.2	2.2.2	beijing,mungi	asia_ancestral_1,lin2.2		2
117390	2.2.1	2.2.1.1.1	beijing,mungi	lin2.2.1,asian_african_3		2
117391	2.2.1	2.2.1.1.1	beijing	lin2.2.1		2
117392	4.2.2	4.2.2	tur		4	4
117395	2.2.1	2.2.1.1.1	beijing,mungi	lin2.2.1		2
117396	2.2.1	2.2.1.1.1	beijing,mungi	lin2.2.1,asian_african_2		2
117397	2.2.1	2.2.1.1.1	beijing	lin2.2.1,asian_african_3		2
117398	2.2.1	2.2.1.1.1	beijing,orygis,mungi	lin2.2.1		2
117399	4.5	4.2.1.1.2	canetti		4.5	4
117400	2.2.1	2.2.1.1.1	beijing,mungi	lin2.2.1,asian_african_2		2
117401	4.5	4.2.1.1.2			4.5	4
117402	2.2.1	2.2.1.1.1	beijing,mungi	lin2.2.1,asia_ancestral_3		2
117403	2.2.1	2.2.1.1.1	beijing,mungi	lin2.2.1		2
117406	4.4.2	4.2.1.2.2.2	stype		4	4
117407	4.4.2	4.2.1.2.2.2	stype,canetti		4	4
117408	2.2.1	2.2.1.1.1	beijing	lin2.2.1,asia_ancestral_3		2
117409	2.2.1	2.2.1.1.1	beijing,mungi	lin2.2.1		2
117410	4.4.2	4.2.1.2.2.2	stype		4	4
117411	2.2.1	2.2.1.1.1	beijing,canetti,mungi	lin2.2.1		2
117412	2.2.1	2.2.1.1.1	beijing,mungi	lin2.2.1,asia_ancestral_3		2
117416	2.2.1	2.2.1.1.1	beijing,mungi	lin2.2.1,asian_african_3		2
117417	2.2.1	2.2.1.1.1	beijing,mungi	lin2.2.1,asian_african_3		2
117418	2.2.2	2.2.2	beijing,mungi	asia_ancestral_1,lin2.2		2
117419	2.2.1	2.2.1.1.1	beijing,mungi	lin2.2.1,asia_ancestral_3		2
117420	2.2.1	2.2.1.1.1	beijing,mungi	lin2.2.1,asian_african_3		2
117421	2.2.1	2.2.1.1.1	beijing,mungi	lin2.2.1		2
117423	2.2.1	2.2.1.1.1	beijing,mungi	lin2.2.1,asia_ancestral_3		2
117424	2.2.1	2.2.1.1.2	beijing,mungi	lin2.2.1,asia_ancestral_2		2
117426	2.2.1	2.2.1.1.1	beijing,mungi	lin2.2.1		2
117427	2.2.1	2.2.1.1.1	beijing,mungi	lin2.2.1		2
117428	2.2.1	2.2.1.1.2	beijing,mungi	lin2.2.1,asia_ancestral_2		2
117429	2.2.1	2.2.1.1.1	beijing,mungi	lin2.2.1		2
117430	2.2.1	2.2.1.1.1	beijing,mungi	lin2.2.1,asian_african_3		2
117431	2.2.1	2.2.1.1.1	beijing,mungi	lin2.2.1,asia_ancestral_3		2
117432	2.2.1	2.2.1.1.1	beijing,mungi	lin2.2.1		2
117433	2.2.1	2.2.1.1.1	beijing,mungi	lin2.2.1,asian_african_2		2
117434	2.2.1	2.2.1.1.1	beijing,mungi	lin2.2.1,asia_ancestral_3		2
117435	2.2.1	2.2.1.1.1	beijing,mungi	lin2.2.1,asia_ancestral_3		2
117436	2.2.1	2.2.1.1.1	beijing,mungi	lin2.2.1		2
117439	2.2.1	2.2.1.1.1.i1	beijing,canetti,mungi	lin2.2.1		2
117440	2.1	2.1	beijing,mungi,canetti	lin2,proto_beijing		2
117441	2.2.1	2.2.1.1.1	beijing,mungi	lin2.2.1		2
117443	2.2.1	2.2.1.1.1	beijing,mungi	lin2.2.1,asian_african_2		2
117445	2.2.1	2.2.1.1.1	beijing,mungi	lin2.2.1,asian_african_2		2
117446	2.2.1	2.2.1.1.1	beijing,canetti,mungi	lin2.2.1		2
117447	2.2.1	2.2.1.1.1	beijing,mungi	lin2.2.1		2
117448	2.2.1	2.2.1.1.1	beijing,ghana,mungi	lin2.2.1		2
117449	2.2.1	2.2.1.1.1	beijing,mungi	lin2.2.1		2
117450	2.2.1	2.2.1.1.1	beijing,mungi	lin2.2.1		2
117451	2.2.1	2.2.1.1.1	beijing,mungi	lin2.2.1		2
117452	2.2.1	2.2.1.1.1.i1	beijing,mungi	lin2.2.1		2
117453	4.5	4.2.1.1.2	canetti		4.5	4
117454	2.2.1	2.2.1.1.1	beijing,mungi	lin2.2.1		2
117455	4.4.2	4.2.1.2.2.2	stype		4	4
117456	4.5	4.2.1.1.2			4.5	4
117457	2.2.1	2.2.1.1.1	beijing,mungi	lin2.2.1		2
117458	2.2.1	2.2.1.1.1	beijing,mungi	lin2.2.1,asian_african_3		2
117461	2.2.1	2.2.1.1.1	beijing,mungi	lin2.2.1,asian_african_2		2
117462	2.2.1	2.2.1.1.1	beijing,mungi	lin2.2.1		2
117463	2.2.1	2.2.1.1.1	beijing,mungi	lin2.2.1,asia_ancestral_3		2
117464	2.2.1	2.2.1.1.1	beijing,canetti,mungi	lin2.2.1,asian_african_2		2
117465	2.2.1	2.2.1.1.2	beijing,mungi	lin2.2.1,asia_ancestral_2		2
117566	2.2.1	2.2.1.1.1.i3	beijing,mungi	lin2.2.1,central_asia		2
117567	2.2.1	2.2.1.1.1	beijing,mungi	lin2.2.1		2
117568	4.8	4.2.1.1.1.1.1.1.i1			4.10/PGG3	4
117569	2.2.1	2.2.1.1.1.i3	beijing,mungi	lin2.2.1,central_asia		2
117570	4.3.3	4.2.1.2.1.1.i4.1	lam		4.3/LAM	4
117571	4.2.1	4.2.2.2.1	ural,canetti		4	4
117572	4.2.1	4.2.2.2.1	ural,canetti		4	4
117573	BOV_AFRI		bcg,ghana,mungi			BOV_AFRI
117574	4.8	4.2.1.1.1.1.1.1.i1			4.10/PGG3	4
117575	2.2.1	2.2.1.1.1.i3	beijing,mungi	lin2.2.1,central_asia		2
117576	2.2.1	2.2.1.1.1.i3	beijing,mungi	lin2.2.1,central_asia		2
117577	2.2.1	2.2.1.1.1.i3	beijing,mungi	lin2.2.1,central_asia		2
117578	4.8	4.2.1.1.1.1.1.1.i1			4.10/PGG3	4
117579	4.2.1	4.2.2.2.1	ural,canetti		4	4
117580	2.2.1	2.2.1.1.1.i3	beijing,mungi	lin2.2.1,central_asia		2
117581	4.2.1	4.2.2.2.1	ural,canetti		4	4
117582	4.3.3	4.2.1.2.1.1.i4.1	lam		4.3/LAM	4
117594	4.2.1	4.2.2.2.2	ural		4	4
117595	2.2.1	2.2.1.1.1	beijing,mungi,canetti	europe/russia_B0/W148_outbreak,lin2.2.1		2
117596	2.2.1	2.2.1.1.1	beijing,mungi	europe/russia_B0/W148_outbreak,lin2.2.1		2
117597	2.2.1	2.2.1.1.1	beijing,mungi	europe/russia_B0/W148_outbreak,lin2.2.1		2
117598	4.3.3	4.2.1.2.1.1.i4.1	lam		4.3/LAM	4
117599	2.2.1	2.2.1.1.1	beijing,mungi	europe/russia_B0/W148_outbreak,lin2.2.1		2
117600	2.2.1	2.2.1.1.1	beijing,canetti,mungi	europe/russia_B0/W148_outbreak,lin2.2.1		2
117601	2.2.1	2.2.1.1.1	beijing,mungi,canetti	europe/russia_B0/W148_outbreak,lin2.2.1		2
117602	2.2.1	2.2.1.1.1.i3	beijing,mungi	lin2.2.1,central_asia		2
117603	4.8	4.2.1.1.1.1.1.1.i1			4.10/PGG3	4
117604	2.2.1	2.2.1.1.1	beijing,mungi	europe/russia_B0/W148_outbreak,lin2.2.1		2
117605	4.3.3	4.2.1.2.1.1.i4.1	lam		4.3/LAM	4
117606	4.3.3	4.2.1.2.1.1.i4.1	lam		4.3/LAM	4
117607	4.8	4.2.1.1.1.1.1.1.i1			4.10/PGG3	4
117608	4.3.3,2.2.1,4.8	4.2.1.1.1.1.1.1.i1,4.2.1.2.1.1.i4.1,2.2.1.1.1	beijing,lam,canetti	lin2.2.1	4.3/LAM	2,4
117609	2.2.1	2.2.1.1.1.i3	beijing,mungi	lin2.2.1,central_asia		2
117610	2.2.1	2.2.1.1.1	beijing,mungi	europe/russia_B0/W148_outbreak,lin2.2.1		2
117611	2.2.1	2.2.1.1.1	beijing,mungi	europe/russia_B0/W148_outbreak,lin2.2.1		2
117612	2.2.1	2.2.1.1.1.i3	beijing,mungi	lin2.2.1,central_asia		2
117613	4.2.1	4.2.2.2.2	ural		4	4
117614	2.2.1	2.2.1.1.1	beijing,mungi,canetti	europe/russia_B0/W148_outbreak,lin2.2.1		2
117615	2.2.1	2.2.1.1.1	beijing,mungi	europe/russia_B0/W148_outbreak,lin2.2.1		2
117616	2.2.1	2.2.1.1.1.i3	beijing,mungi	lin2.2.1,central_asia		2
117617	2.2.1	2.2.1.1.1.i3	beijing,mungi	lin2.2.1,central_asia		2
117618	2.2.1	2.2.1.1.1.i3	beijing,mungi	lin2.2.1,central_asia		2
117619	2.2.1	2.2.1.1.1	beijing,mungi	europe/russia_B0/W148_outbreak,lin2.2.1		2
117620	2.2.1	2.2.1.1.1	beijing,mungi	europe/russia_B0/W148_outbreak,lin2.2.1		2
117621	2.2.1	2.2.1.1.1	beijing,mungi	europe/russia_B0/W148_outbreak,lin2.2.1		2
117622	2.2.1	2.2.1.1.1	beijing,mungi	europe/russia_B0/W148_outbreak,lin2.2.1		2
117623	2.2.1	2.2.1.1.1.i3	beijing,mungi	lin2.2.1,central_asia		2
117624	4.8	4.2.1.1.1.1.1.1.i1			4.10/PGG3	4
117625	4.2.1	4.2.2.2.2	ural,canetti		4	4
117626	4.3.3	4.2.1.2.1.1.i4.1	lam		4.3/LAM	4
117627	4.2.1	4.2.2.2.1	ural,canetti		4	4
117628	2.2.1	2.2.1.1.1	beijing,mungi	europe/russia_B0/W148_outbreak,lin2.2.1		2
117629	4.8	4.2.1.1.1.1.1.1.i1			4.10/PGG3	4
117630	2.2.1	2.2.1.1.1	beijing,mungi	europe/russia_B0/W148_outbreak,lin2.2.1		2
117631	2.2.1	2.2.1.1.1.i3	beijing,canetti,mungi	lin2.2.1,central_asia		2
117632	2.2.1	2.2.1.1.1.i3	beijing,canetti,mungi	lin2.2.1,central_asia		2
117633	2.2.1	2.2.1.1.1.i3	beijing,mungi	lin2.2.1,central_asia		2
117634	2.2.1	2.2.1.1.1	beijing,mungi	europe/russia_B0/W148_outbreak,lin2.2.1		2
117635	2.2.1	2.2.1.1.1.i3	beijing,mungi	lin2.2.1,central_asia		2
117636	2.2.1	2.2.1.1.1	beijing,mungi	europe/russia_B0/W148_outbreak,lin2.2.1		2
117637	2.2.1	2.2.1.1.1.i3	beijing,mungi	lin2.2.1,central_asia		2
117638	4.2.1	4.2.2.2.1	ural		4	4
117639	2.2.1	2.2.1.1.1.i3	beijing,mungi	lin2.2.1,central_asia		2
117640	2.2.1	2.2.1.1.2	beijing,canetti,mungi	lin2.2.1,asia_ancestral_2		2
117641	2.2.1	2.2.1.1.1.i3	beijing,mungi	lin2.2.1,central_asia		2
117642	2.2.1	2.2.1.1.1.i3	beijing,mungi	lin2.2.1,central_asia		2
117643	2.2.1	2.2.1.1.1.i3	beijing,mungi	lin2.2.1,central_asia		2
117644	2.2.1	2.2.1.1.1.i3	beijing,mungi	lin2.2.1,central_asia		2
117645	2.2.1	2.2.1.1.1.i3	beijing,canetti,mungi	lin2.2.1,central_asia		2
117646	2.2.1	2.2.1.1.1.i3	beijing,mungi	lin2.2.1,central_asia		2
117647	2.2.1	2.2.1.1.1.i3	beijing,mungi	lin2.2.1,central_asia		2
117648	2.2.1	2.2.1.1.1.i3	beijing,orygis,mungi	lin2.2.1,central_asia		2
117649	2.2.1	2.2.1.1.1	beijing,mungi	europe/russia_B0/W148_outbreak,lin2.2.1		2
117650	2.2.1	2.2.1.1.1	beijing,mungi	europe/russia_B0/W148_outbreak,lin2.2.1		2
117651	2.2.1	2.2.1.1.1	beijing,mungi	europe/russia_B0/W148_outbreak,lin2.2.1		2
117652	2.2.1	2.2.1.1.1	beijing,mungi	europe/russia_B0/W148_outbreak,lin2.2.1		2
117653	4.8	4.2.1.1.1.1.1.1.i1			4.10/PGG3	4
117654	2.2.1	2.2.1.1.1.i3	beijing,mungi	lin2.2.1,central_asia		2
117655	2.2.1	2.2.1.1.1.i3	beijing,canetti,mungi	lin2.2.1,central_asia		2
117656	4.1.2.1	4.1.i1.1.1.1	haarlem		4.1.2/Haarlem	4
117657	2.2.1	2.2.1.1.1.i3	beijing,mungi	lin2.2.1,central_asia		2
117658	2.2.1	2.2.1.1.1.i3	beijing,mungi	lin2.2.1,central_asia		2
117659	4.3.3	4.2.1.2.1.1.i4.1	lam		4.3/LAM	4
117660	4.2.1	4.2.2.2.1	ural		4	4
117661	4.8	4.2.1.1.1.1.1.1.i1			4.10/PGG3	4
117662	2.2.1	2.2.1.1.1.i3	beijing,mungi	lin2.2.1,central_asia		2
117663	4.2.1	4.2.2.2.1	ural		4	4
117664	4.8	4.2.1.1.1.1.1.1.i1			4.10/PGG3	4
117665	2.2.1	2.2.1.1.1.i3	beijing,mungi	lin2.2.1,central_asia		2
117666	2.2.1	2.2.1.1.1.i3	beijing,mungi,canetti	lin2.2.1,central_asia		2
117667	2.2.1	2.2.1.1.1	beijing,mungi	europe/russia_B0/W148_outbreak,lin2.2.1		2
117668	4.8	4.2.1.1.1.1.1.1.i1			4.10/PGG3	4
117669	2.2.1	2.2.1.1.1	beijing,mungi	europe/russia_B0/W148_outbreak,lin2.2.1		2
117670	2.2.1	2.2.1.1.1	beijing,mungi	europe/russia_B0/W148_outbreak,lin2.2.1		2
117671	4.3.3	4.2.1.2.1.1.i4.1	lam		4.3/LAM	4
117672	2.2.1	2.2.1.1.1.i3	beijing,mungi	lin2.2.1,central_asia		2
117673	2.2.1	2.2.1.1.1.i3	beijing,mungi	lin2.2.1,central_asia		2
117674	4.1.2.1	4.1.i1.1.1.1	haarlem		4.1.2/Haarlem	4
117675	2.2.1	2.2.1.1.1.i3	beijing,mungi	lin2.2.1,central_asia		2
117676	4.3.3	4.2.1.2.1.1.i4.1	lam		4.3/LAM	4
117677	2.2.1	2.2.1.1.1	beijing,mungi	europe/russia_B0/W148_outbreak,lin2.2.1		2
117678	2.2.1	2.2.1.1.1	beijing,mungi	europe/russia_B0/W148_outbreak,lin2.2.1		2
117679	2.2.1	2.2.1.1.1	beijing,mungi	europe/russia_B0/W148_outbreak,lin2.2.1		2
117680	2.2.1	2.2.1.1.1.i3	beijing,canetti,mungi	lin2.2.1,central_asia		2
117681	2.2.1	2.2.1.1.1.i3	beijing,mungi	lin2.2.1,central_asia		2
117682	2.2.1	2.2.1.1.1	beijing,mungi	europe/russia_B0/W148_outbreak,lin2.2.1		2
117683	2.2.1	2.2.1.1.1.i3	beijing,mungi	lin2.2.1,central_asia		2
117684	2.2.1	2.2.1.1.1.i3	beijing,mungi	lin2.2.1,central_asia		2
117685	2.2.1	2.2.1.1.1	beijing,mungi	europe/russia_B0/W148_outbreak,lin2.2.1		2
117686	2.2.1	2.2.1.1.1.i3	beijing,bovis,mungi	lin2.2.1,central_asia		2
117687	4.8	4.2.1.1.1.1.1.1.i1			4.10/PGG3	4
117688	4.2.1,3	3.1.2,4.2.2.2.1	east_african_indian,ural,haarlem,mungi			3,4
117689	2.2.1	2.2.1.1.1.i3	beijing,mungi	lin2.2.1,central_asia		2
117690	4.3.4.2	4.2.1.2.1.1.i3.1	lam,canetti		4.3/LAM	4
117691	4.3.3	4.2.1.2.1.1.i4.1	lam		4.3/LAM	4
117692	2.2.1	2.2.1.1.1.i3	beijing,mungi	lin2.2.1,central_asia		2
117693	2.2.1	2.2.1.1.1.i3	beijing,canetti,mungi	lin2.2.1,central_asia		2
117694	2.2.1	2.2.1.1.1	beijing,mungi	europe/russia_B0/W148_outbreak,lin2.2.1		2
117695	2.2.1	2.2.1.1.1.i3	beijing,canetti,mungi	lin2.2.1,central_asia		2
117696	4.1	4.1.i1.2.1	xtype		4	4
117697	2.2.1	2.2.1.1.1.i3	beijing,mungi	lin2.2.1,central_asia		2
117698	2.2.1	2.2.1.1.1	beijing,mungi	europe/russia_B0/W148_outbreak,lin2.2.1		2
117699	2.2.1	2.2.1.1.1.i3	beijing,mungi	lin2.2.1,central_asia		2
117700	2.2.1	2.2.1.1.1.i3	beijing,mungi	lin2.2.1,central_asia		2
117701	4.3.3	4.2.1.2.1.1.i4.1	lam		4.3/LAM	4
117702	2.2.1	2.2.1.1.1.i3	beijing,mungi	lin2.2.1,central_asia		2
117703	2.2.1	2.2.1.1.1.i3	beijing,mungi	lin2.2.1,central_asia		2
117704	2.2.1	2.2.1.1.1	beijing,mungi	europe/russia_B0/W148_outbreak,lin2.2.1		2
117705	2.2.1	2.2.1.1.1	beijing,mungi	europe/russia_B0/W148_outbreak,lin2.2.1		2
117706	2.2.1	2.2.1.1.1	beijing,mungi	europe/russia_B0/W148_outbreak,lin2.2.1		2
117707	2.2.1	2.2.1.1.1.i3	beijing,mungi	lin2.2.1,central_asia		2
117708	2.2.1	2.2.1.1.1.i3	beijing,mungi	lin2.2.1,central_asia		2
117709	2.2.1	2.2.1.1.1	beijing,mungi,canetti	europe/russia_B0/W148_outbreak,lin2.2.1		2
117710	2.2.1	2.2.1.1.1.i3	beijing,mungi	lin2.2.1,central_asia		2
117711	2.2.1	2.2.1.1.1	beijing,mungi,canetti	lin2.2.1,asia_ancestral_3		2
117712	2.2.1	2.2.1.1.2	beijing,canetti,mungi	lin2.2.1,asia_ancestral_2		2
117713	2.2.1	2.2.1.1.1.i3	beijing,mungi	lin2.2.1,central_asia		2
117714	2.2.1	2.2.1.1.1.i3	beijing,mungi	lin2.2.1,central_asia		2
117715	2.2.1	2.2.1.1.1	beijing,mungi	europe/russia_B0/W148_outbreak,lin2.2.1		2
117716	2.2.1	2.2.1.1.1	beijing,canetti,mungi	lin2.2.1,asia_ancestral_3		2
117717	2.2.1	2.2.1.1.1.i3	beijing,mungi	lin2.2.1,central_asia		2
117718	2.2.1	2.2.1.1.1.i3	beijing,mungi	lin2.2.1,central_asia		2
117719	2.2.1	2.2.1.1.1	beijing,mungi	europe/russia_B0/W148_outbreak,lin2.2.1		2
117720	2.2.1	2.2.1.1.1.i3	beijing,mungi	lin2.2.1,central_asia		2
117722	2.2.1	2.2.1.1.1.i3	beijing,mungi	lin2.2.1,central_asia		2
117723	2.2.1	2.2.1.1.1.i3	beijing,mungi	lin2.2.1,central_asia		2
117724	2.2.1	2.2.1.1.1.i3	beijing,mungi	lin2.2.1,central_asia		2
117725	2.2.1	2.2.1.1.2	beijing,canetti,mungi	lin2.2.1,asia_ancestral_2		2
117726	2.2.1	2.2.1.1.1.i3	beijing,mungi	lin2.2.1,central_asia		2
117727	2.2.1	2.2.1.1.1.i3	beijing,mungi	lin2.2.1,central_asia		2
117728	2.2.1	2.2.1.1.1.i3	beijing,mungi	lin2.2.1,central_asia		2
117729	2.2.1	2.2.1.1.1.i3	beijing,mungi	lin2.2.1,central_asia		2
117730	2.2.1	2.2.1.1.1	beijing,mungi	europe/russia_B0/W148_outbreak,lin2.2.1		2
117731	2.2.1	2.2.1.1.1	beijing,mungi	europe/russia_B0/W148_outbreak,lin2.2.1		2
117732	2.2.1	2.2.1.1.1.i3	beijing,mungi	lin2.2.1,central_asia		2
117733	2.2.1	2.2.1.1.1	beijing,mungi	europe/russia_B0/W148_outbreak,lin2.2.1		2
117734	2.2.1	2.2.1.1.1.i3	beijing,mungi	lin2.2.1,central_asia		2
117735	2.2.1	2.2.1.1.1	beijing,mungi	europe/russia_B0/W148_outbreak,lin2.2.1		2
117736	2.2.1	2.2.1.1.1.i3	beijing,mungi	lin2.2.1,central_asia		2
117737	2.2.1	2.2.1.1.1.i3	beijing,mungi	lin2.2.1,central_asia		2
117738	2.2.1	2.2.1.1.1	beijing,mungi	europe/russia_B0/W148_outbreak,lin2.2.1		2
117739	2.2.1	2.2.1.1.1.i3	beijing,mungi	lin2.2.1,central_asia		2
117740	2.2.1	2.2.1.1.1.i3	beijing,mungi	lin2.2.1,central_asia		2
117741	4.3.3	4.2.1.2.1.1.i4.1	lam		4.3/LAM	4
117742	2.2.1	2.2.1.1.1	beijing,mungi	europe/russia_B0/W148_outbreak,lin2.2.1		2
117743	2.2.1	2.2.1.1.1.i3	beijing,mungi	lin2.2.1,central_asia		2
117744	2.2.1	2.2.1.1.1.i3	beijing,mungi	lin2.2.1,central_asia		2
117745	2.2.1	2.2.1.1.1	beijing,canetti,mungi	europe/russia_B0/W148_outbreak,lin2.2.1		2
117746	2.2.1	2.2.1.1.1.i3	beijing,mungi	lin2.2.1,central_asia		2
117747	4.8	4.2.1.1.1.1.1.1.i1			4.10/PGG3	4
117748	4.8	4.2.1.1.1.1.1.1.i1			4.10/PGG3	4
117749	2.2.1	2.2.1.1.1.i3	beijing,mungi	lin2.2.1,central_asia		2
117750	2.2.1	2.2.1.1.1.i3	beijing,canetti,mungi	lin2.2.1,central_asia		2
117751	2.2.1	2.2.1.1.1.i3	beijing,mungi	lin2.2.1,central_asia		2
117752	2.2.1	2.2.1.1.1.i3	beijing,mungi	lin2.2.1,central_asia		2
117753	4.3.3	4.2.1.2.1.1.i4.1	lam		4.3/LAM	4
117754	4.3.3	4.2.1.2.1.1.i4.1	lam,mungi		4.3/LAM	4
117755	4.3.3	4.2.1.2.1.1.i4.1	lam		4.3/LAM	4
117756	2.2.1	2.2.1.1.1.i3	beijing,mungi	lin2.2.1,central_asia		2
117757	4.3.3	4.2.1.2.1.1.i4.1	lam		4.3/LAM	4
117758	2.2.1	2.2.1.1.1	beijing,mungi	europe/russia_B0/W148_outbreak,lin2.2.1		2
117759	4.8	4.2.1.1.1.1.1.1.i1			4.10/PGG3	4
117761	2.2.1	2.2.1.1.1.i3	beijing,mungi	lin2.2.1,central_asia		2
117763	2.2.1	2.2.1.1.1	beijing,mungi	europe/russia_B0/W148_outbreak,lin2.2.1		2
117764	2.2.1	2.2.1.1.1.i3	beijing,mungi	lin2.2.1,central_asia		2
117765	2.2.2	2.2.2	beijing,mungi	asia_ancestral_1,lin2.2		2
117766	4.3.3	4.2.1.2.1.1.i4.1	lam,canetti		4.3/LAM	4
117768	4.8	4.2.1.1.1.1.1.1.i1			4.10/PGG3	4
117769	2.2.1	2.2.1.1.1.i3	beijing,bovis,mungi	lin2.2.1,central_asia		2
117770	4.3.3	4.2.1.2.1.1.i4.1	lam,canetti		4.3/LAM	4
117771	2.2.1	2.2.1.1.1.i3	beijing,bovis,mungi	lin2.2.1,central_asia		2
117772	2.2.1	2.2.1.1.1.i3	beijing,mungi	lin2.2.1,central_asia		2
117773	2.2.1	2.2.1.1.1	beijing,mungi	europe/russia_B0/W148_outbreak,lin2.2.1		2
117775	2.2.1	2.2.1.1.1	beijing,mungi	europe/russia_B0/W148_outbreak,lin2.2.1		2
119507	4.8	4.2.1.1.1.1.1.1.i1			4.10/PGG3	4
119508	4.2.1	4.2.2.2.1	ural,canetti		4	4
119509	4.2.1	4.2.2.2.1	ural,canetti		4	4
119510	4.2.1	4.2.2.2.1	ural,canetti		4	4
119511	2.2.1	2.2.1.1.1.i3	beijing,mungi	lin2.2.1,central_asia		2
119512	4.8	4.2.1.1.1.1.1.1.i1	lam		4.10/PGG3	4
119513	2.2.1	2.2.1.1.1.i3	beijing,canetti,mungi	lin2.2.1,central_asia		2
119514	2.2.1	2.2.1.1.1	beijing,mungi	lin2.2.1		2
119515	4.2.1	4.2.2.2.1	ural,canetti		4	4
119516	4.2.1	4.2.2.2.1	ural,orygis,canetti		4	4
119517	4.2.1	4.2.2.2.1	ural,canetti		4	4
119518	4.3.3	4.2.1.2.1.1.i4.1	lam,canetti		4.3/LAM	4
119520	4.3.3	4.2.1.2.1.1.i4.1	lam		4.3/LAM	4
119521	4.2.1	4.2.2.2.1	ural,canetti		4	4
119523	2.2.1	2.2.1.1.1.i3	beijing,mungi	lin2.2.1,central_asia		2
119524	2.2.1	2.2.1.1.1	beijing,mungi	europe/russia_B0/W148_outbreak,lin2.2.1		2
119525	4.2.1	4.2.2.2.1	ural,canetti		4	4
119526	4.2.1	4.2.2.2.1	ural,canetti		4	4
119527	4.2.1	4.2.2.2.1	ural,canetti		4	4
119528	2.2.1	2.2.1.1.1	beijing,mungi	europe/russia_B0/W148_outbreak,lin2.2.1		2
119529	4.3.3	4.2.1.2.1.1.i4.1	lam		4.3/LAM	4
119530	2.2.1	2.2.1.1.1.i3	beijing,mungi	lin2.2.1,central_asia		2
119531	2.2.1	2.2.1.1.1	beijing,mungi	europe/russia_B0/W148_outbreak,lin2.2.1		2
119532	4.2.1	4.2.2.2.1	ural,canetti		4	4
119533	2.2.1	2.2.1.1.1	beijing,canetti,mungi	lin2.2.1		2
119534	4.8	4.2.1.1.1.1.1.1.i1			4.10/PGG3	4
119535	4.2.1,2.2.1	4.2.2.2.1,2.2.1.1.1.i3	beijing,ural,canetti,mungi	lin2.2.1,central_asia		2,4
119536	2.2.1	2.2.1.1.1	beijing,mungi	europe/russia_B0/W148_outbreak,lin2.2.1		2
119537	4.1,4.8	4.1,4.2.1.1.1.1.1.1.i1	haarlem		4.10/PGG3	4
119538	4.8	4.2.1.1.1.1.1.1.i1			4.10/PGG3	4
119539	4.8	4.2.1.1.1.1.1.1.i1	canetti		4.10/PGG3	4
119540	2.2.1	2.2.1.1.1.i3	beijing,mungi	lin2.2.1,central_asia		2
119541	2.2.1	2.2.1.1.1.i3	beijing,mungi	lin2.2.1,central_asia		2
119542	4.8	4.2.1.1.1.1.1.1.i1			4.10/PGG3	4
119543	4.2.1	4.2.2.2.1	ural		4	4
119544	4.1.2.1	4.1.i1.1.1.1	haarlem		4.1.2/Haarlem	4
119545	2.2.1	2.2.1.1.1	beijing,mungi	europe/russia_B0/W148_outbreak,lin2.2.1		2
119546	4.2.1	4.2.2.2.1	ural,canetti		4	4
119547	4.3.3	4.2.1.2.1.1.i4.1	lam		4.3/LAM	4
119548	2.2.1	2.2.1.1.1.i3	beijing,mungi	lin2.2.1,central_asia		2
119549	2.2.1	2.2.1.1.1.i3	beijing,mungi	lin2.2.1,central_asia		2
119550	4.2.1	4.2.2.2.2	ural,orygis		4	4
119551	2.2.1	2.2.1.1.1.i3	beijing,mungi	lin2.2.1,central_asia		2
119552	4.1.2.1	4.1.i1.1.1.1	haarlem,canetti		4.1.2/Haarlem	4
119553	4.3.4.1	4.2.1.2.1.1.i3.2	lam		4.3/LAM	4
119554	4.2.1	4.2.2.2.2	ural		4	4
119555	4.8	4.2.1.1.1.1.1.1.i1			4.10/PGG3	4
119556	2.2.1	2.2.1.1.1.i3	beijing,mungi	lin2.2.1,central_asia		2
119557	4.3.3	4.2.1.2.1.1.i4.1	lam		4.3/LAM	4
119558	2.2.1	2.2.1.1.1.i3	beijing,mungi	lin2.2.1,central_asia		2
119559	2.2.1	2.2.1.1.1.i3	beijing,mungi	lin2.2.1,central_asia		2
119560	4.2.1	4.2.2.2.2	ural		4	4
119561	4.8	4.2.1.1.1.1.1.1.i1			4.10/PGG3	4
119562	4.7	4	tur		4.10/PGG3	4
119563	2.2.1	2.2.1.1.1.i3	beijing,mungi	lin2.2.1,central_asia		2
119564	4.2.1	4.2.2.2.1	ural,canetti		4	4
119565	2.2.1	2.2.1.1.1.i3	beijing,mungi	lin2.2.1,central_asia		2
119566	4.1.2.1	4.1.i1.1.1.1	haarlem,canetti		4.1.2/Haarlem	4
119567	4.8	4.2.1.1.1.1.1.1.i1	canetti		4.10/PGG3	4
119568	4.3.3	4.2.1.2.1.1.i4.2	lam,canetti,east_african_indian		4.3/LAM	4
119569	2.2.1	2.2.1.1.1.i3	beijing,mungi	lin2.2.1,central_asia		2
119570	4.8	4.2.1.1.1.1.1.1.i1			4.10/PGG3	4
119571	2.2.1	2.2.1.1.1.i3	beijing,mungi	lin2.2.1,central_asia		2
119572	2.2.1	2.2.1.1.1.i3	beijing,mungi	lin2.2.1,central_asia		2
119573	4.2.1	4.2.2.2.1	ural,beijing,canetti,mungi		4	4
119574	4.2.1	4.2.2.2.1	ural,canetti		4	4
119575	4.1	4.1.i1.2.1	xtype		4	4
119576	4.1.2.1	4.1.i1.1.1.1	haarlem		4.1.2/Haarlem	4
119577	4.1.2	4.1.i1.1.1.1	haarlem		4	4
119578	4.2.1	4.2.2.2.1	ural,canetti		4	4
119579	2.2.1	2.2.1.1.1	beijing,canetti,mungi	lin2.2.1		2
119580	4.2.1	4.2.2.2.2	ural		4	4
119581	4.8	4.2.1.1.1.1.1.1.i1			4.10/PGG3	4
119582	4.3.3	4.2.1.2.1.1.i4.1	lam		4.3/LAM	4
119583	2.2.1	2.2.1.1.1.i3	beijing,mungi	lin2.2.1,central_asia		2
119584	2.2.1	2.2.1.1.1.i3	beijing,mungi	lin2.2.1,central_asia		2
119585	2.2.1	2.2.1.1.1.i3	beijing,mungi	lin2.2.1,central_asia		2
119586	4.1.2.1	4.1.i1.1.1.1	haarlem		4.1.2/Haarlem	4
119587	4.2.1	4.2.2.2.1	ural,canetti		4	4
119588	4.8	4.2.1.1.1.1.1.1.i1			4.10/PGG3	4
119589	4.8	4.2.1.1.1.1.1.1.i1	mungi		4.10/PGG3	4
119590	2.2.1	2.2.1.1.1.i3	beijing,mungi	lin2.2.1,central_asia		2
119591	4.2.1	4.2.2.2.1	ural,canetti		4	4
119592	2.2.1	2.2.1.1.1.i3	beijing,mungi	lin2.2.1,central_asia		2
119593	2.2.1	2.2.1.1.1.i3	beijing,mungi	lin2.2.1,central_asia		2
119594	4.2.1	4.2.2.2.1	ural,canetti		4	4
119595	4.2.1	4.2.2.2.1	ural,canetti		4	4
119596	4.2.1	4.2.2.2.1	ural		4	4
119597	4.2.1	4.2.2.2.1	ural,canetti		4	4
119598	2.2.1	2.2.1.1.1.i3	beijing,mungi	lin2.2.1,central_asia		2
119600	4.2.1	4.2.2.2.1	ural,canetti		4	4
119601	4.2.1	4.2.2.2.1	ural,canetti		4	4
119602	4.2.1	4.2.2.2.2	ural		4	4
119603	2.2.1	2.2.1.1.1.i3	beijing,mungi	lin2.2.1,central_asia		2
119604	4.2.1	4.2.2.2.1	ural,canetti		4	4
119605	2.2.1	2.2.1.1.1.i3	beijing,mungi	lin2.2.1,central_asia		2
119606	4.1.2.1	4.1.i1.1.1.1	haarlem		4.1.2/Haarlem	4
119607	4.1.2.1	4.1.i1.1.1.1	haarlem,mungi		4.1.2/Haarlem	4
119608	4.2.1	4.2.2.2.1	ural,canetti		4	4
119609	4.2.1	4.2.2.2.2	ural		4	4
119610	4.2.1	4.2.2.2.2	ural		4	4
119611	4.2.1	4.2.2.2.1	ural,canetti		4	4
119613	2.2.1	2.2.1.1.1.i3	beijing,mungi	lin2.2.1,central_asia		2
119614	2.2.1	2.2.1.1.1.i3	beijing,mungi	lin2.2.1,central_asia		2
119615	2.2.1	2.2.1.1.1.i3	beijing,mungi	lin2.2.1,central_asia		2
119616	4.8	4.2.1.1.1.1.1.1.i1			4.10/PGG3	4
119617	2.2.1	2.2.1.1.1.i3	beijing,mungi	lin2.2.1,central_asia		2
119618	4.3.3	4.2.1.2.1.1.i4.1	lam,canetti		4.3/LAM	4
119619	2.2.1	2.2.1.1.1.i3	beijing,mungi	lin2.2.1,central_asia		2
119620	4.2.1	4.2.2.2.1	ural,beijing,canetti,mungi		4	4
119621	4.2.1	4.2.2.2.1	ural,canetti		4	4
119622	4.2.1	4.2.2.2.1	ural,canetti		4	4
119623	4.2.1	4.2.2.2.1	ural,canetti		4	4
119624	4.2.1	4.2.2.2.2	ural		4	4
119625	4.2.1	4.2.2.2.1	ural,canetti		4	4
119626	4.2.1	4.2.2.2.1	ural,canetti		4	4
119627	4.2.1	4.2.2.2.1	ural,canetti		4	4
119628	2.2.1	2.2.1.1.1	beijing,mungi	europe/russia_B0/W148_outbreak,lin2.2.1		2
119629	2.2.1	2.2.1.1.1	beijing,mungi	europe/russia_B0/W148_outbreak,lin2.2.1		2
119630	4.2.1	4.2.2.2.1	ural,canetti		4	4
119631	4.2.1	4.2.2.2.1	ural		4	4
119632	4.8	4.2.1.1.1.1.1.1.i1			4.10/PGG3	4
119633	4.8	4.2.1.1.1.1.1.1.i1			4.10/PGG3	4
119634	4.2.1	4.2.2.2.2	ural		4	4
119635	4.2.1	4.2.2.2.2	ural		4	4
119636	2.2.1	2.2.1.1.1.i3	beijing,mungi	lin2.2.1,central_asia		2
119637	4.2.1	4.2.2.2.1	ural,canetti		4	4
119638	2.2.1	2.2.1.1.1.i3	beijing,mungi	lin2.2.1,central_asia		2
119639	4.2.1	4.2.2.2.1	ural,canetti		4	4
119640	2.2.1	2.2.1.1.1.i3	beijing,mungi	lin2.2.1,central_asia		2
119641	2.2.1	2.2.1.1.1.i3	beijing,mungi	lin2.2.1,central_asia		2
119642	2.2.1	2.2.1.1.1	beijing,mungi	europe/russia_B0/W148_outbreak,lin2.2.1		2
119643	2.2.1	2.2.1.1.1.i3	beijing,mungi	lin2.2.1,central_asia		2
119644	2.2.1	2.2.1.1.1.i3	beijing,mungi	lin2.2.1,central_asia		2
119645	4.3.3	4.2.1.2.1.1.i4.1	lam		4.3/LAM	4
119646	4.2.1	4.2.2.2.1	ural,canetti		4	4
119647	4.2.1	4.2.2.2.1	ural,beijing,canetti		4	4
119648	2.2.1	2.2.1.1.1.i3	beijing,mungi	lin2.2.1,central_asia		2
119649	2.2.1	2.2.1.1.1	beijing,mungi	europe/russia_B0/W148_outbreak,lin2.2.1		2
119650	4.8	4.2.1.1.1.1.1.1.i1			4.10/PGG3	4
119651	2.2.1	2.2.1.1.1.i3	beijing,mungi	lin2.2.1,central_asia		2
119652	2.2.1	2.2.1.1.1.i3	beijing,mungi	lin2.2.1,central_asia		2
119653	2.2.1	2.2.1.1.1	beijing,mungi	europe/russia_B0/W148_outbreak,lin2.2.1		2
119654	4.2.1	4.2.2.2.1	ural,canetti		4	4
119655	4.2.1	4.2.2.2.1	ural,canetti		4	4
119656	4.8	4.2.1.1.1.1.1.1.i1			4.10/PGG3	4
119657	4.2.1	4.2.2.2.1	ural,canetti		4	4
119658	4.2.1	4.2.2.2.1	ural,canetti		4	4
119659	4.2.1	4.2.2.2.1	ural,canetti		4	4
119660	4.2.1	4.2.2.2.1	ural,canetti		4	4
119661	2.2.1	2.2.1.1.1.i3	beijing,mungi	lin2.2.1,central_asia		2
119662	2.2.1	2.2.1.1.1.i3	beijing,mungi	lin2.2.1,central_asia		2
119663	2.2.1	2.2.1.1.1.i3	beijing,mungi	lin2.2.1,central_asia		2
119664	2.2.1	2.2.1.1.1.i3	beijing,mungi	lin2.2.1,central_asia		2
119665	4.8	4.2.1.1.1.1.1.1.i1	indo_oceanic		4.10/PGG3	4
119666	4.3.3	4.2.1.2.1.1.i4.1	lam		4.3/LAM	4
119667	4.3.3	4.2.1.2.1.1.i4.1	lam		4.3/LAM	4
119668	2.2.1	2.2.1.1.1.i3	beijing,mungi	lin2.2.1,central_asia		2
119669	2.2.1	2.2.1.1.1.i3	beijing,mungi	lin2.2.1,central_asia		2
119670	2.2.1	2.2.1.1.1.i3	beijing,mungi	lin2.2.1,central_asia		2
119671	4.1.2.1	4.1.i1.1.1.1	haarlem		4.1.2/Haarlem	4
119672	4.3.3	4.2.1.2.1.1.i4.1	lam		4.3/LAM	4
119673	2.2.1	2.2.1.1.1.i3	beijing,mungi	lin2.2.1,central_asia		2
119674	4.2.1	4.2.2.2.1	ural,canetti		4	4
119675	2.2.1	2.2.1.1.1.i3	beijing,mungi	lin2.2.1,central_asia		2
119676	2.2.1	2.2.1.1.1	beijing,canetti,mungi	lin2.2.1		2
119677	4.2.1	4.2.2.2.2,4.2.2.2.1	ural,canetti		4	4
119678	2.2.1	2.2.1.1.1.i3	beijing,mungi	lin2.2.1,central_asia		2
119679	4.2.1	4.2.2.2.1	ural,canetti		4	4
119680	4.2.1	4.2.2.2.1	ural,canetti		4	4
119681	2.2.1	2.2.1.1.1.i3	beijing,mungi	lin2.2.1,central_asia		2
119682	2.2.1	2.2.1.1.1	beijing,mungi	europe/russia_B0/W148_outbreak,lin2.2.1		2
119683	4.8	4.2.1.1.1.1.1.1.i1			4.10/PGG3	4
119684	4.2.1	4.2.2.2.2	ural		4	4
119685	4.2.1	4.2.2.2.2	ural		4	4
119686	2.2.1	2.2.1.1.1.i3	beijing,mungi	lin2.2.1,central_asia		2
119687	4.2.1	4.2.2.2.2	ural		4	4
119688	2.2.1	2.2.1.1.1.i3	beijing,mungi	lin2.2.1,central_asia		2
119689	2.2.1	2.2.1.1.1.i3	beijing,mungi	lin2.2.1,central_asia		2
119690	4.2.1	4.2.2.2.1	ural,canetti		4	4
119691	4.2.1	4.2.2.2.1	ural,canetti		4	4
119692	2.2.1	2.2.1.1.1.i3	beijing,canetti,mungi	lin2.2.1,central_asia		2
119693	4.2.1	4.2.2.2.1	ural,canetti		4	4
119694	4.2.1	4.2.2.2.1	ural,canetti		4	4
119695	4.2.1	4.2.2.2.1	ural,canetti		4	4
119696	4.2.1	4.2.2.2.2	ural		4	4
119697	4.2.1	4.2.2.2.1	ural,canetti		4	4
119698	4.3.3	4.2.1.2.1.1.i4.1	lam		4.3/LAM	4
119699	2.2.1	2.2.1.1.1.i3	beijing,mungi	lin2.2.1,central_asia		2
119700	4.2.1	4.2.2.2.1	ural,canetti		4	4
119702	2.2.1	2.2.1.1.1.i3	beijing,mungi	lin2.2.1,central_asia		2
119703	4.2.1	4.2.2.2.1	ural,canetti		4	4
119704	2.2.1	2.2.1.1.1.i3	beijing,mungi	lin2.2.1,central_asia		2
119705	2.2.1	2.2.1.1.1.i3	beijing,mungi	lin2.2.1,central_asia		2
119706	2.2.1	2.2.1.1.1.i3	beijing,mungi	lin2.2.1,central_asia		2
119707	2.2.1	2.2.1.1.1.i3	beijing,mungi	lin2.2.1,central_asia		2
119708	2.2.1	2.2.1.1.1.i3	beijing,mungi	lin2.2.1,central_asia		2
119709	4.2.1	4.2.2.2.2	ural,orygis		4	4
119710	4.2.1	4.2.2.2.2	ural,orygis		4	4
119711	4.4.1.1	4.2.1.2.2.1.1	stype		4	4
119712	4.2.1	4.2.2.2.1	ural,canetti		4	4
119713	4.2.1	4.2.2.2.1	ural,canetti		4	4
119714	2.2.1	2.2.1.1.1.i3	beijing,mungi	lin2.2.1,central_asia		2
119715	2.2.1	2.2.1.1.1.i3	beijing,ural,mungi	lin2.2.1,central_asia		2
119716	4.3.3	4.2.1.2.1.1.i4.1	lam		4.3/LAM	4
119717	4.3.3	4.2.1.2.1.1.i4.1	lam		4.3/LAM	4
119718	2.2.1	2.2.1.1.1.i3	beijing,mungi	lin2.2.1,central_asia		2
119719	4.2.1	4.2.2.2.1	ural,canetti		4	4
119720	2.2.1	2.2.1.1.1.i3	beijing,mungi	lin2.2.1,central_asia		2
119721	2.2.1	2.2.1.1.1.i3	beijing,mungi	lin2.2.1,central_asia		2
119722	4.1.2.1	4.1.i1.1.1.1	haarlem,canetti		4.1.2/Haarlem	4
119723	4.8	4.2.1.1.1.1.1.1.i1			4.10/PGG3	4
119724	4.8	4.2.1.1.1.1.1.1.i1			4.10/PGG3	4
119725	2.2.1	2.2.1.1.1.i3	beijing,mungi	lin2.2.1,central_asia		2
119726	4.2.1	4.2.2.2.1	ural,canetti		4	4
119727	4.2.1	4.2.2.2.1	ural,canetti		4	4
119728	2.2.1	2.2.1.1.1.i3	beijing,mungi	lin2.2.1,central_asia		2
119729	2.2.1	2.2.1.1.1.i3	beijing,mungi	lin2.2.1,central_asia		2
119730	4.2.1	4.2.2.2.1	ural,canetti		4	4
119731	4.1.2.1	4.1.i1.1.1.1	haarlem		4.1.2/Haarlem	4
119732	4.2.1	4.2.2.2.1	ural,canetti		4	4
119733	4.2.1	4.2.2.2.1	ural,canetti		4	4
119734	2.2.1	2.2.1.1.1.i3	beijing,mungi	lin2.2.1,central_asia		2
119735	2.2.1	2.2.1.1.1.i3	beijing,mungi	lin2.2.1,central_asia		2
119736	4.2.1	4.2.2.2.1	ural,canetti		4	4
119737	4.2.1	4.2.2.2.1	ural,canetti		4	4
119738	4.2.1	4.2.2.2.1	ural,canetti		4	4
119739	4.2.1	4.2.2.2.1	ural,canetti		4	4
119740	4.2.1	4.2.2.2.1	ural,canetti		4	4
119741	4.2.1	4.2.2.2.1	ural,canetti		4	4
119742	4.2.1	4.2.2.2.1	ural,canetti		4	4
119743	4.3.4.1	4.2.1.2.1.1.i3.2	lam		4.3/LAM	4
119745	4.8	4.2.1.1.1.1.1.1.i1			4.10/PGG3	4
119746	4.1.2.1	4.1.i1.1.1.1	haarlem		4.1.2/Haarlem	4
119747	4.2.1	4.2.2.2.1	ural,canetti		4	4
119748	2.2.1	2.2.1.1.1.i3	beijing,mungi	lin2.2.1,central_asia		2
119749	4.2.1	4.2.2.2.1	ural,canetti		4	4
119750	4.2.1	4.2.2.2.1	ural,canetti		4	4
119751	2.2.1	2.2.1.1.1.i3	beijing,mungi	lin2.2.1,central_asia		2
119752	2.2.1	2.2.1.1.1.i3	beijing,mungi	lin2.2.1,central_asia		2
119753	4.2.1	4.2.2.2.1	ural,canetti		4	4
119754	4.2.1	4.2.2.2.1	ural,canetti		4	4
119755	2.2.1	2.2.1.1.1	beijing,mungi	europe/russia_B0/W148_outbreak,lin2.2.1		2
119756	4.2.1	4.2.2.2.1	ural,canetti		4	4
119757	4.2.1	4.2.2.2.1	ural,canetti		4	4
119758	4.3.3	4.2.1.2.1.1.i4.1	lam		4.3/LAM	4
119759	4.8	4.2.1.1.1.1.1.1.i1			4.10/PGG3	4
119760	4.2.1	4.2.2.2.1	ural,canetti		4	4
119761	2.2.1	2.2.1.1.1.i3	beijing,mungi	lin2.2.1,central_asia		2
119762	2.2.1	2.2.1.1.1.i3	beijing,mungi	lin2.2.1,central_asia		2
119763	2.2.1	2.2.1.1.1.i3	beijing,mungi	lin2.2.1,central_asia		2
119764	4.8	4.2.1.1.1.1.1.1.i1			4.10/PGG3	4
119765	4.8	4.2.1.1.1.1.1.1.i1			4.10/PGG3	4
119766	4.8	4.2.1.1.1.1.1.1.i1			4.10/PGG3	4
119767	4.8	4.2.1.1.1.1.1.1.i1			4.10/PGG3	4
119768	2.2.1	2.2.1.1.1.i3	beijing,mungi	lin2.2.1,central_asia		2
119769	4.8	4.2.1.1.1.1.1.1.i1			4.10/PGG3	4
119770	2.2.1	2.2.1.1.1	beijing,xtype,mungi	europe/russia_B0/W148_outbreak,lin2.2.1		2
119771	2.2.1	2.2.1.1.1	beijing,xtype,mungi	europe/russia_B0/W148_outbreak,lin2.2.1		2
119772	4.2.1	4.2.2.2.1	ural,canetti		4	4
119773	4.2.1	4.2.2.2.1	ural,canetti		4	4
119774	4.2.1	4.2.2.2.1	ural,canetti		4	4
119775	2.2.1	2.2.1.1.1.i3	beijing,mungi	lin2.2.1,central_asia		2
119776	2.2.1	2.2.1.1.1.i3	beijing,mungi	lin2.2.1,central_asia		2
119777	2.2.1	2.2.1.1.1.i3	beijing,mungi	lin2.2.1,central_asia		2
119778	2.2.1	2.2.1.1.1.i3	beijing,mungi	lin2.2.1,central_asia		2
119779	2.2.1	2.2.1.1.1.i3	beijing,mungi	lin2.2.1,central_asia		2
119780	4.8	4.2.1.1.1.1.1.1.i1			4.10/PGG3	4
119781	4.1.2.1	4.1.i1.1.1.1	haarlem		4.1.2/Haarlem	4
119782	2.2.1	2.2.1.1.1.i3	beijing,mungi	lin2.2.1,central_asia		2
119783	4.2.1	4.2.2.2.1	ural,canetti		4	4
119784	4.2.1	4.2.2.2.1	ural,canetti		4	4
119785	2.2.1	2.2.1.1.1.i3	beijing,mungi	lin2.2.1,central_asia		2
119786	4.3.3	4.2.1.2.1.1.i4.1	lam		4.3/LAM	4
119787	2.2.1	2.2.1.1.1.i3	beijing,mungi	lin2.2.1,central_asia		2
119788	4.2.1	4.2.2.2.1	ural,canetti		4	4
119789	4.2.1	4.2.2.2.1	ural,canetti		4	4
119790	4.2.1	4.2.2.2.2	ural		4	4
119791	4.8	4.2.1.1.1.1.1.1.i1			4.10/PGG3	4
119792	4.8	4.2.1.1.1.1.1.1.i1			4.10/PGG3	4
119793	2.2.1	2.2.1.1.1.i3	beijing,mungi	lin2.2.1,central_asia		2
119794	2.2.1	2.2.1.1.1.i3	beijing,mungi	lin2.2.1,central_asia		2
119795	4.8	4.2.1.1.1.1.1.1.i1			4.10/PGG3	4
119796	2.2.1	2.2.1.1.1.i3	beijing,mungi	lin2.2.1,central_asia		2
119797	2.2.1	2.2.1.1.1.i3	beijing,mungi	lin2.2.1,central_asia		2
119798	4.2.1	4.2.2.2.1	ural,canetti		4	4
119799	4.1.2.1	4.1.i1.1.1.1	haarlem		4.1.2/Haarlem	4
119800	2.2.1	2.2.1.1.1.i3	beijing,mungi	lin2.2.1,central_asia		2
119801	4.3.4.2	4.2.1.2.1.1.i3.1	lam,orygis		4.3/LAM	4
119802	4.2.1	4.2.2.2.1	ural,canetti		4	4
119803	4.8	4.2.1.1.1.1.1.1.i1			4.10/PGG3	4
119804	2.2.1	2.2.1.1.1.i3	beijing,mungi	lin2.2.1,central_asia		2
119805	4.3.3	4.2.1.2.1.1.i4.2	lam,canetti,east_african_indian		4.3/LAM	4
119806	4.2.1	4.2.2.2.1	ural,canetti		4	4
119807	4.2.1	4.2.2.2.1	ural,canetti		4	4
119808	2.2.1	2.2.1.1.1.i3	beijing,mungi	lin2.2.1,central_asia		2
119809	4.8	4.2.1.1.1.1.1.1.i1	canetti		4.10/PGG3	4
119810	2.2.1	2.2.1.1.1.i3	beijing,mungi	lin2.2.1,central_asia		2
119811	4.2.1	4.2.2.2.1	ural,canetti		4	4
119812	4.1.2.1	4.1.i1.1.1.1	haarlem		4.1.2/Haarlem	4
119813	4.2.1,4.8	4.2.2.2.2,4.2.1.1.1.1.1.1.i1	ural		4	4
119814	4.2.1	4.2.2.2.1	ural,canetti		4	4
119815	4.2.1	4.2.2.2.1	ural,canetti		4	4
119816	2.2.1	2.2.1.1.1.i3	beijing,mungi	lin2.2.1,central_asia		2
119817	2.2.1	2.2.1.1.1	beijing,mungi	europe/russia_B0/W148_outbreak,lin2.2.1		2
119818	4.2.1	4.2.2.2.1	ural		4	4
119819	4.2.1	4.2.2.2.1	ural,canetti		4	4
119820	4.2.1	4.2.2.2.1	ural,canetti		4	4
119821	4.8	4.2.1.1.1.1.1.1.i1			4.10/PGG3	4
119822	4.3.3	4.2.1.2.1.1.i4.1	lam		4.3/LAM	4
119823	4.3.3	4.2.1.2.1.1.i4.1	lam		4.3/LAM	4
119824	4.1.2.1	4.1.i1.1.1.1	haarlem		4.1.2/Haarlem	4
119825	2.2.1	2.2.1.1.1	beijing,mungi	europe/russia_B0/W148_outbreak,lin2.2.1		2
119826	2.2.1	2.2.1.1.1.i3	beijing,mungi	lin2.2.1,central_asia		2
119827	4.2.1	4.2.2.2.2	ural		4	4
119828	2.2.1	2.2.1.1.1.i3	beijing,mungi	lin2.2.1,central_asia		2
119829	4.1.2.1,4.2.1	4.1.i1.1.1.1,4.2.2.2.1	haarlem,ural,canetti		4.1.2/Haarlem	4
119830	4.2.1	4.2.2.2.1	ural,canetti		4	4
119831	4.2.1	4.2.2.2.1	ural,canetti		4	4
119832	4.8	4.2.1.1.1.1.1.1.i1			4.10/PGG3	4
119833	4.2.1	4.2.2.2.1	ural,canetti		4	4
119834	4.2.1	4.2.2.2.1	ural,canetti		4	4
119835	4.8	4.2.1.1.1.1.1.1.i1			4.10/PGG3	4
119836	4.1.2.1	4.1.i1.1.1.1	haarlem		4.1.2/Haarlem	4
119837	4.2.1	4.2.2.2.1	ural,canetti		4	4
119838	2.2.1	2.2.1.1.1.i3	beijing,mungi	lin2.2.1,central_asia		2
119839	4.3.3	4.2.1.2.1.1.i4.1	lam,beijing		4.3/LAM	4
119840	4.8	4.2.1.1.1.1.1.1.i1			4.10/PGG3	4
119841	4.2.1	4.2.2.2.2	ural		4	4
119842	2.2.1	2.2.1.1.1.i3	beijing,mungi	lin2.2.1,central_asia		2
119843	4.2.1	4.2.2.2.2	ural		4	4
119844	4.8	4.2.1.1.1.1.1.1.i1			4.10/PGG3	4
119845	2.2.1	2.2.1.1.1.i3	beijing,mungi	lin2.2.1,central_asia		2
119846	2.2.1	2.2.1.1.1.i3	beijing,mungi	lin2.2.1,central_asia		2
119847	4.1.2.1	4.1.i1.1.1.1	haarlem		4.1.2/Haarlem	4
119848	4.2.1	4.2.2.2.1	ural,canetti		4	4
119849	4.2.1	4.2.2.2.1	ural,canetti		4	4
119850	4.3.3	4.2.1.2.1.1.i4.1	lam		4.3/LAM	4
119851	2.2.1	2.2.1.1.1.i3	beijing,mungi	lin2.2.1,central_asia		2
119852	4.2.1	4.2.2.2.1	ural,canetti		4	4
119853	4.8	4.2.1.1.1.1.1.1.i1			4.10/PGG3	4
119854	2.2.1	2.2.1.1.1	beijing,mungi	europe/russia_B0/W148_outbreak,lin2.2.1		2
119855	4.3.3	4.2.1.2.1.1.i4.1	lam		4.3/LAM	4
119856	4.2.1	4.2.2.2.1	ural,canetti		4	4
119857	4.2.1	4.2.2.2.1	ural,canetti		4	4
119858	4.2.1	4.2.2.2.1	ural,canetti		4	4
119859	4.3.3	4.2.1.2.1.1.i4.1	lam		4.3/LAM	4
119860	4.2.1	4.2.2.2.1	ural,canetti		4	4
119861	4.8	4.2.1.1.1.1.1.1.i1			4.10/PGG3	4
119862	4.8	4.2.1.1.1.1.1.1.i1			4.10/PGG3	4
119863	4.2.1	4.2.2.2.1	ural,canetti		4	4
119864	2.2.1	2.2.1.1.1.i3	beijing,mungi	lin2.2.1,central_asia		2
119865	4.3.4.2	4.2.1.2.1.1.i3.1	lam,orygis		4.3/LAM	4
119967			canetti,westafrican1,ethiopian,tur,mungi			canettii
119968			canetti,westafrican1,ethiopian,tur,mungi			canettii
120046	4.5	4.2.1.1.2			4.5	4
120047	4.3.3	4.2.1.2.1.1.i4.1	lam		4.3/LAM	4
120049	4.5	4.2.1.1.2			4.5	4
120050	4.1.2.1	4.1.i1.1.1.1	haarlem		4.1.2/Haarlem	4
120051	4.5	4.2.1.1.2			4.5	4
120052	4.2.1	4.2.2.2.1	ural		4	4
120053	2.2.1	2.2.1.1.1.i3	beijing,mungi	lin2.2.1,central_asia		2
120055	3	3.1.1	east_african_indian,ghana,mungi			3
120056	2.2.1	2.2.1.1.1.i3	beijing,mungi	lin2.2.1,central_asia		2
120057	2.2.1	2.2.1.1.1	beijing,mungi	lin2.2.1		2
120058	4.3.3	4.2.1.2.1.1.i4.1	lam		4.3/LAM	4
120059	2.2.1	2.2.1.1.1	beijing,mungi	lin2.2.1		2
120060	4.3.1	4.2.1.2.1.1.i2	lam,westafrican2		4.3/LAM	4
120061	4.3.3	4.2.1.2.1.1.i4.1	lam,ghana		4.3/LAM	4
120062	3	3.1.1	east_african_indian,ghana,mungi			3
120063	4.5	4.2.1.1.2			4.5	4
120064	4.5	4.2.1.1.2			4.5	4
120065	4.5	4.2.1.1.2			4.5	4
120066	4.3.4.2.1	4.2.1.2.1.1.i3.1	lam		4.3/LAM	4
120067	3	3.1.1	east_african_indian,orygis,ghana,mungi			3
120068	2.2.1	2.2.1.1.1.i3	beijing,mungi	lin2.2.1,central_asia		2
120069	2.2.1	2.2.1.1.1.i3	beijing,mungi	lin2.2.1,central_asia		2
120070	4.5	4.2.1.1.2			4.5	4
120071	4.2.1	4.2.2.2.1	ural		4	4
120072	2.2.1	2.2.1.1.1.i3	beijing,mungi	lin2.2.1,central_asia		2
120073	3	3.1.1	east_african_indian,ghana,mungi			3
120074	1.1.2	1.1.2	indo_oceanic,mungi			1
120075	2.2.1	2.2.1.1.1.i3	beijing,mungi	lin2.2.1,central_asia		2
120076	4.5	4.2.1.1.2			4.5	4
120077	4.5	4.2.1.1.2			4.5	4
120078	2.2.1	2.2.1.1.1.i3	beijing,mungi	lin2.2.1,central_asia		2
120079	2.2.1	2.2.1.1.1.i3	beijing,mungi	lin2.2.1,central_asia		2
120080	3	3.1.2	east_african_indian,mungi			3
120081	2.2.1	2.2.1.1.2	beijing,canetti,mungi	lin2.2.1,asia_ancestral_2		2
120082	2.2.1	2.2.1.1.1.i3	beijing,mungi	lin2.2.1,central_asia		2
120641	4.4.1.1	4.2.1.2.2.1.1	stype		4	4
120642	4.8	4.2.1.1.1.1.1.1.i1			4.10/PGG3	4
120643	4.1.2.1	4.1.i1.1.1.1	haarlem,canetti		4.1.2/Haarlem	4
120644	4.1.2.1	4.1.i1.1.1.1	haarlem		4.1.2/Haarlem	4
120646	4.3.3	4.2.1.2.1.1.i4.1	lam,canetti		4.3/LAM	4
120647	4.1.2.1	4.1.i1.1.1.1	haarlem,canetti		4.1.2/Haarlem	4
120648	4.2.1	4.2.2.2.1	ural,canetti		4	4
120649	4.7	4	canetti		4.10/PGG3	4
120650	4.1.2.1	4.1.i1.1.1.1	haarlem		4.1.2/Haarlem	4
120651	4.8	4.2.1.1.1.1.1.1.i1			4.10/PGG3	4
120652	4.1.2.1	4.1.i1.1.1.1	haarlem,canetti		4.1.2/Haarlem	4
120653	4.8	4.2.1.1.1.1.1.1.i1			4.10/PGG3	4
120654	4.1.2.1	4.1.i1.1.1.1	haarlem		4.1.2/Haarlem	4
120655	4.8	4.2.1.1.1.1.1.1.i1			4.10/PGG3	4
120656	4.2.1	4.2.2.2.1	ural,canetti		4	4
120657	4.1.2.1	4.1.i1.1.1.1	haarlem		4.1.2/Haarlem	4
120658	4.8	4.2.1.1.1.1.1.1.i1			4.10/PGG3	4
120659	4.8	4.2.1.1.1.1.1.1.i1	canetti		4.10/PGG3	4
120660	2.2.1	2.2.1.1.1.i3	beijing,canetti,mungi	lin2.2.1,central_asia		2
120661	4.1.2.1	4.1.i1.1.1.1	haarlem		4.1.2/Haarlem	4
120663	4.8	4.2.1.1.1.1.1.1.i1	canetti		4.10/PGG3	4
120664	4.8	4.2.1.1.1.1.1.1.i1			4.10/PGG3	4
120665	4.8	4.2.1.1.1.1.1.1.i1	canetti		4.10/PGG3	4
120666	4.8	4.2.1.1.1.1.1.1.i1	canetti		4.10/PGG3	4
120667	4.8	4.2.1.1.1.1.1.1.i1	canetti		4.10/PGG3	4
120668	4.8	4.2.1.1.1.1.1.1.i1	canetti		4.10/PGG3	4
120670	4.8	4.2.1.1.1.1.1.1.i1			4.10/PGG3	4
120671	4.8	4.2.1.1.1.1.1.1.i1	bcg		4.10/PGG3	4
120672	4.7	4	canetti		4.10/PGG3	4
120673	4.1.2.1	4.1.i1.1.1.1	haarlem		4.1.2/Haarlem	4
120674	4.8	4.2.1.1.1.1.1.1.i1	canetti		4.10/PGG3	4
120675	4.8	4.2.1.1.1.1.1.1.i1			4.10/PGG3	4
120676	4.1.2.1	4.1.i1.1.1.1	haarlem		4.1.2/Haarlem	4
120677	4.1.2.1	4.1.i1.1.1.1	haarlem		4.1.2/Haarlem	4
120678	4.8	4.2.1.1.1.1.1.1.i1			4.10/PGG3	4
120680	4.8	4.2.1.1.1.1.1.1.i1	canetti		4.10/PGG3	4
120681	2.2.1	2.2.1.1.1.i3	beijing,canetti,mungi	lin2.2.1,central_asia		2
120682	4.7	4			4.10/PGG3	4
120683	2.2.1	2.2.1.1.1.i3	beijing,canetti,mungi	lin2.2.1,central_asia		2
120684	2.2.1	2.2.1.1.1.i3	beijing,mungi	lin2.2.1,central_asia		2
120685	4.8	4.2.1.1.1.1.1.1.i1			4.10/PGG3	4
120686	4.8	4.2.1.1.1.1.1.1.i1	canetti		4.10/PGG3	4
120687	4.8	4.2.1.1.1.1.1.1.i1	canetti		4.10/PGG3	4
120688	4.8	4.2.1.1.1.1.1.1.i1			4.10/PGG3	4
120689	4.4.1.1	4.2.1.2.2.1.1	stype		4	4
120695	2.2.1	2.2.1.1.1.i3	beijing,canetti,mungi	lin2.2.1,central_asia		2
120697	4.8	4.2.1.1.1.1.1.1.i1			4.10/PGG3	4
120698	4.1.2.1	4.1.i1.1.1.1	haarlem		4.1.2/Haarlem	4
120700	4.8	4.2.1.1.1.1.1.1.i1	canetti		4.10/PGG3	4
120701	4.8	4.2.1.1.1.1.1.1.i1			4.10/PGG3	4
120702	4.8	4.2.1.1.1.1.1.1.i1	canetti		4.10/PGG3	4
120703	4.8	4.2.1.1.1.1.1.1.i1			4.10/PGG3	4
120704	4.8	4.2.1.1.1.1.1.1.i1			4.10/PGG3	4
120705	4.1.2.1	4.1.i1.1.1.1	haarlem		4.1.2/Haarlem	4
120706	4.1.2.1	4.1.i1.1.1.1	haarlem		4.1.2/Haarlem	4
120707	4.8	4.2.1.1.1.1.1.1.i1			4.10/PGG3	4
120708	4.1.2.1	4.1.i1.1.1.1	haarlem		4.1.2/Haarlem	4
120709	4.1.2.1	4.1.i1.1.1.1	haarlem		4.1.2/Haarlem	4
120710	4.1.2.1	4.1.i1.1.1.1	haarlem		4.1.2/Haarlem	4
120711	4.2.1	4.2.2.2.1	ural,canetti		4	4
120712	4.8	4.2.1.1.1.1.1.1.i1			4.10/PGG3	4
120713	4.8	4.2.1.1.1.1.1.1.i1			4.10/PGG3	4
120714	4.1.2.1	4.1.i1.1.1.1	haarlem		4.1.2/Haarlem	4
120715	4.8	4.2.1.1.1.1.1.1.i1	canetti		4.10/PGG3	4
120716	4.8	4.2.1.1.1.1.1.1.i1			4.10/PGG3	4
120717	4.8	4.2.1.1.1.1.1.1.i1	canetti		4.10/PGG3	4
120722	4.1.2.1	4.1.i1.1.1.1	haarlem		4.1.2/Haarlem	4
120723	4.2.1	4.2.2.2.1	ural,canetti		4	4
122016	2.2.1	2.2.1.1.1.i3	beijing,mungi	lin2.2.1,central_asia		2
122017	2.2.1	2.2.1.1.1	beijing,mungi	europe/russia_B0/W148_outbreak,lin2.2.1		2
122021	2.2.1	2.2.1.1.1.i3	beijing,mungi	lin2.2.1,central_asia		2
122022	2.2.1	2.2.1.1.1.i3	beijing,mungi	lin2.2.1,central_asia		2
122023	2.2.1	2.2.1.1.1	beijing,mungi	europe/russia_B0/W148_outbreak,lin2.2.1		2
122024	4.3.3	4.2.1.2.1.1.i4.1	lam		4.3/LAM	4
122025	4.1.2.1	4.1.i1.1.1.1	haarlem,ethiopian		4.1.2/Haarlem	4
122026	2.2.1	2.2.1.1.1	beijing,mungi	europe/russia_B0/W148_outbreak,lin2.2.1		2
122027	2.2.1	2.2.1.1.1	beijing,mungi	europe/russia_B0/W148_outbreak,lin2.2.1		2
122028	2.2.1	2.2.1.1.1	beijing,mungi	europe/russia_B0/W148_outbreak,lin2.2.1		2
122029	4.1.2.1	4.1.i1.1.1.1	haarlem		4.1.2/Haarlem	4
122030	4.3.3	4.2.1.2.1.1.i4.1	lam		4.3/LAM	4
122032	4.3.3,2.2.1	2.2.1.1.1	beijing,lam,mungi	europe/russia_B0/W148_outbreak,lin2.2.1		2,4
122033	4.3.3	4.2.1.2.1.1.i4.1	lam		4.3/LAM	4
122034	2.2.1	2.2.1.1.1	beijing,mungi	europe/russia_B0/W148_outbreak,lin2.2.1		2
122035	2.2.1	2.2.1.1.1	beijing,mungi	europe/russia_B0/W148_outbreak,lin2.2.1		2
122036	4.7	4	tur		4.10/PGG3	4
122038	2.2.1	2.2.1.1.1	beijing,mungi	europe/russia_B0/W148_outbreak,lin2.2.1		2
122040	2.2.1	2.2.1.1.1	beijing,mungi	europe/russia_B0/W148_outbreak,lin2.2.1		2
122041	4.3.3	4.2.1.2.1.1.i4.1	lam		4.3/LAM	4
122042	4.3.3	4.2.1.2.1.1.i4.1	lam		4.3/LAM	4
122043	2.2.1	2.2.1.1.1	beijing,mungi	europe/russia_B0/W148_outbreak,lin2.2.1		2
122044	2.2.1	2.2.1.1.1	beijing,mungi	europe/russia_B0/W148_outbreak,lin2.2.1		2
122045	4.3.3	4.2.1.2.1.1.i4.1	lam		4.3/LAM	4
122046	2.2.1	2.2.1.1.1	beijing,mungi	europe/russia_B0/W148_outbreak,lin2.2.1		2
122047	2.2.1	2.2.1.1.1	beijing,mungi	europe/russia_B0/W148_outbreak,lin2.2.1		2
122048	4.3.3	4.2.1.2.1.1.i4.1	lam		4.3/LAM	4
122051	2.2.1	2.2.1.1.1	beijing,mungi	europe/russia_B0/W148_outbreak,lin2.2.1		2
122052	2.2.1	2.2.1.1.1	beijing,mungi	europe/russia_B0/W148_outbreak,lin2.2.1		2
122053	2.2.1	2.2.1.1.1	beijing,canetti,mungi	europe/russia_B0/W148_outbreak,lin2.2.1		2
122055	4.3.3	4.2.1.2.1.1.i4.1	lam		4.3/LAM	4
122056	2.2.1	2.2.1.1.1.i3	beijing,mungi	lin2.2.1,central_asia		2
122058	4.3.3	4.2.1.2.1.1.i4.1	lam		4.3/LAM	4
122059	2.2.1	2.2.1.1.1.i3	beijing,mungi	lin2.2.1,central_asia		2
122060	4.2.1	4.2.2.2.2	ural		4	4
122061	2.2.1	2.2.1.1.1.i3	beijing,mungi	lin2.2.1,central_asia		2
122063	2.2.1	2.2.1.1.1	beijing,mungi	lin2.2.1		2
122064	2.2.1	2.2.1.1.1	beijing,mungi	europe/russia_B0/W148_outbreak,lin2.2.1		2
122065	4.1.2.1	4.1.i1.1.1.1	haarlem,ethiopian,beijing		4.1.2/Haarlem	4
122066	2.2.1	2.2.1.1.1	beijing,mungi	europe/russia_B0/W148_outbreak,lin2.2.1		2
122067	2.2.1	2.2.1.1.1	beijing,mungi	europe/russia_B0/W148_outbreak,lin2.2.1		2
122069	4.2.1	4.2.2.2.2	ural,beijing		4	4
122071	2.2.1	2.2.1.1.1.i3	beijing,mungi	lin2.2.1,central_asia		2
122072	2.2.1	2.2.1.1.1	beijing,canetti,mungi	europe/russia_B0/W148_outbreak,lin2.2.1		2
122073	2.2.1	2.2.1.1.1	beijing,mungi	europe/russia_B0/W148_outbreak,lin2.2.1		2
122074	4.2.1	4.2.2.2.1	ural		4	4
122075	4.3.3	4.2.1.2.1.1.i4.1	lam		4.3/LAM	4
122077	4.3.3	4.2.1.2.1.1.i4.1	lam		4.3/LAM	4
122079	4.3.3	4.2.1.2.1.1.i4.1	lam		4.3/LAM	4
122080	2.2.1	2.2.1.1.1	beijing,mungi	lin2.2.1		2
122081	2.2.1	2.2.1.1.1.i3	beijing,canetti,mungi	lin2.2.1,central_asia		2
122082	4.2.1	4.2.2.2.2	ural,canetti		4	4
122083	4.3.3	4.2.1.2.1.1.i4.1	lam		4.3/LAM	4
122084	4.3.3	4.2.1.2.1.1.i4.1	lam		4.3/LAM	4
122085	2.2.1	2.2.1.1.1	beijing,mungi	europe/russia_B0/W148_outbreak,lin2.2.1		2
122086	2.2.1	2.2.1.1.1	beijing,pinipedii,mungi	europe/russia_B0/W148_outbreak,lin2.2.1		2
122087	2.2.1	2.2.1.1.1	beijing,mungi	europe/russia_B0/W148_outbreak,lin2.2.1		2
122089	2.2.1	2.2.1.1.1	beijing,mungi	europe/russia_B0/W148_outbreak,lin2.2.1		2
122090	2.2.1	2.2.1.1.1	beijing,mungi	europe/russia_B0/W148_outbreak,lin2.2.1		2
122091	2.2.1	2.2.1.1.1.i3	beijing,mungi	lin2.2.1,central_asia		2
122092	2.2.1	2.2.1.1.1	beijing,mungi	europe/russia_B0/W148_outbreak,lin2.2.1		2
122093	2.2.1	2.2.1.1.1	beijing,mungi	lin2.2.1		2
122094	4.1.2.1	4.1.i1.1.1.1	haarlem,ethiopian		4.1.2/Haarlem	4
122096	4.2.1	4.2.2.2.2	ural,beijing,ethiopian		4	4
122097	2.2.1	2.2.1.1.1.i3	beijing,mungi	lin2.2.1,central_asia		2
122099	2.2.1	2.2.1.1.1	beijing,mungi	europe/russia_B0/W148_outbreak,lin2.2.1		2
122101	4.3.3	4.2.1.2.1.1.i4.1	lam		4.3/LAM	4
122102	4.2.1	4.2.2.2.1	ural		4	4
122103	2.2.1	2.2.1.1.1.i3	beijing,mungi	lin2.2.1,central_asia		2
122104	2.2.1	2.2.1.1.1	beijing,mungi	europe/russia_B0/W148_outbreak,lin2.2.1		2
122105	2.2.1	2.2.1.1.1	beijing,mungi	europe/russia_B0/W148_outbreak,lin2.2.1		2
122106	2.2.1	2.2.1.1.1	beijing,mungi	europe/russia_B0/W148_outbreak,lin2.2.1		2
122107	4.1.2.1	4.1.i1.1.1.1	haarlem,ural		4.1.2/Haarlem	4
122108	2.2.1	2.2.1.1.1	beijing,mungi	europe/russia_B0/W148_outbreak,lin2.2.1		2
122109	2.2.1	2.2.1.1.1	beijing,mungi	europe/russia_B0/W148_outbreak,lin2.2.1		2
122112	4.3.3	4.2.1.2.1.1.i4.1	lam		4.3/LAM	4
122114	2.2.1	2.2.1.1.1	beijing,mungi	europe/russia_B0/W148_outbreak,lin2.2.1		2
122115	2.2.1	2.2.1.1.1.i3	beijing,mungi	lin2.2.1,central_asia		2
122116	2.2.1	2.2.1.1.1	beijing,mungi	europe/russia_B0/W148_outbreak,lin2.2.1		2
122117	2.2.1	2.2.1.1.1.i3	beijing,mungi	lin2.2.1,central_asia		2
122118	2.2.1	2.2.1.1.1	beijing,mungi	europe/russia_B0/W148_outbreak,lin2.2.1		2
122120	4.8	4.2.1.1.1.1.1.1.i1			4.10/PGG3	4
122121	2.2.1	2.2.1.1.1	beijing,mungi	europe/russia_B0/W148_outbreak,lin2.2.1		2
122122	2.2.1	2.2.1.1.1	beijing,mungi	europe/russia_B0/W148_outbreak,lin2.2.1		2
122123	4.3.3	4.2.1.2.1.1.i4.1	lam		4.3/LAM	4
122126	4.8	4.2.1.1.1.1.1.1.i1			4.10/PGG3	4
122128	2.2.1	2.2.1.1.1.i3	beijing,mungi	lin2.2.1,central_asia		2
122129	4.3.3	4.2.1.2.1.1.i4.1	lam		4.3/LAM	4
122132	2.2.1	2.2.1.1.1	beijing,canetti,mungi	europe/russia_B0/W148_outbreak,lin2.2.1		2
122133	4.8	4.2.1.1.1.1.1.1.i1			4.10/PGG3	4
122134	2.2.1	2.2.1.1.1	beijing,mungi	europe/russia_B0/W148_outbreak,lin2.2.1		2
122135	4.1.2.1	4.1.i1.1.1.1	haarlem		4.1.2/Haarlem	4
122136	2.2.1	2.2.1.1.1	beijing,mungi	europe/russia_B0/W148_outbreak,lin2.2.1		2
122137	2.2.1	2.2.1.1.1.i3	beijing,mungi	lin2.2.1,central_asia		2
122138	4.3.3	4.2.1.2.1.1.i4.1	lam		4.3/LAM	4
122139	2.2.1	2.2.1.1.1	beijing,mungi	europe/russia_B0/W148_outbreak,lin2.2.1		2
122140	2.2.1	2.2.1.1.1	beijing,mungi	europe/russia_B0/W148_outbreak,lin2.2.1		2
122141	2.2.1	2.2.1.1.1	beijing,mungi	europe/russia_B0/W148_outbreak,lin2.2.1		2
122142	2.2.1	2.2.1.1.1.i3	beijing,mungi	lin2.2.1,central_asia		2
122145	2.2.1	2.2.1.1.1.i3	beijing,mungi	europe/russia_B0/W148_outbreak,lin2.2.1,central_asia		2
122146	4.3.3	4.2.1.2.1.1.i4.1	lam		4.3/LAM	4
122149	4.7	4	tur		4.10/PGG3	4
122150	4.3.3	4.2.1.2.1.1.i4.1	lam,canetti		4.3/LAM	4
122151	2.2.1	2.2.1.1.1.i3	beijing,mungi	lin2.2.1,central_asia		2
122153	2.2.1	2.2.1.1.1	beijing,mungi	europe/russia_B0/W148_outbreak,lin2.2.1		2
122155	4.8	4.2.1.1.1.1.1.1.i1	canetti		4.10/PGG3	4
122157	2.2.1	2.2.1.1.1.i3	beijing,mungi	lin2.2.1,central_asia		2
122159	2.2.1	2.2.1.1.1.i3	beijing,mungi	lin2.2.1,central_asia		2
122160	2.2.1	2.2.1.1.1	beijing,mungi	europe/russia_B0/W148_outbreak,lin2.2.1		2
122162	4.8	4.2.1.1.1.1.1.1.i1	beijing		4.10/PGG3	4
122163	2.2.1	2.2.1.1.1	beijing,mungi	europe/russia_B0/W148_outbreak,lin2.2.1		2
122164	4.8	4.2.1.1.1.1.1.1.i1	caprae		4.10/PGG3	4
122167	2.2.1	2.2.1.1.1	beijing,mungi	europe/russia_B0/W148_outbreak,lin2.2.1		2
122168	2.2.1	2.2.1.1.1	beijing,mungi	europe/russia_B0/W148_outbreak,lin2.2.1		2
122171	4.2.2	4.2.2	tur		4	4
122767	1.1.2,1.2.2,1.2.1	1.1.2,1.2.1.1.1	indo_oceanic,mungi			1
123399	2.2.1	2.2.1.1.1.i3	beijing,mungi	lin2.2.1,central_asia		2
123400	4.2.1	4.2.2.2.1	ural,canetti		4	4
123401	2.2.1	2.2.1.1.1.i3	beijing,mungi	lin2.2.1,central_asia		2
123402	4.2.1	4.2.2.2.1	ural,beijing,canetti		4	4
123403	2.2.1	2.2.1.1.1.i3	beijing,mungi	lin2.2.1,central_asia		2
123404	2.2.1	2.2.1.1.1.i3	beijing,mungi	lin2.2.1,central_asia		2
123405	2.2.1	2.2.1.1.1.i3	beijing,mungi	lin2.2.1,central_asia		2
123406	2.2.1	2.2.1.1.1.i3	beijing,mungi	lin2.2.1,central_asia		2
123407	2.2.1	2.2.1.1.1.i3	beijing,mungi	lin2.2.1,central_asia		2
123408	2.2.1	2.2.1.1.1.i3	beijing,mungi	lin2.2.1,central_asia		2
123409	2.2.1	2.2.1.1.1.i3	beijing,mungi	lin2.2.1,central_asia		2
123410	4.1.2.1	4.1.i1.1.1.1	haarlem		4.1.2/Haarlem	4
123411	4.1.2.1	4.1.i1.1.1.1	haarlem		4.1.2/Haarlem	4
123412	4.2.1	4.2.2.2.2	ural		4	4
123413	4.2.1	4.2.2.2.1	ural,canetti		4	4
123414	4.2.1	4.2.2.2.1	ural,canetti		4	4
123415	4.2.1	4.2.2.2.1	ural,canetti		4	4
123416	4.8	4.2.1.1.1.1.1.1.i1			4.10/PGG3	4
123417	4.8	4.2.1.1.1.1.1.1.i1			4.10/PGG3	4
123418	2.2.1	2.2.1.1.1.i3	beijing,mungi	lin2.2.1,central_asia		2
123419	4.1	4.1.i1.2.1	xtype		4	4
123420	4.1	4.1.i1.2.1	xtype,canetti		4	4
123421	2.2.1	2.2.1.1.1.i3	beijing,mungi	lin2.2.1,central_asia		2
123422	2.2.1	2.2.1.1.1.i3	beijing,mungi	lin2.2.1,central_asia		2
123423	4.2.1	4.2.2.2.1	ural,canetti		4	4
123424	4.2.1	4.2.2.2.1	ural,canetti		4	4
123425	2.2.1	2.2.1.1.1.i3	beijing,mungi	lin2.2.1,central_asia		2
123426	2.2.1	2.2.1.1.1	beijing,mungi	europe/russia_B0/W148_outbreak,lin2.2.1		2
123427	4.3.4.1	4.2.1.2.1.1.i3.2	lam		4.3/LAM	4
123429	4.2.1	4.2.2.2.1	ural,canetti		4	4
123430	4.2.1	4.2.2.2.1	ural,canetti		4	4
123431	4.2.1	4.2.2.2.1	ural,canetti		4	4
123432	2.2.1	2.2.1.1.1	beijing,mungi	europe/russia_B0/W148_outbreak,lin2.2.1		2
123433	4.2.1	4.2.2.2.1	ural,canetti		4	4
123434	4.2.1	4.2.2.2.1	ural,canetti		4	4
123435	2.2.1	2.2.1.1.1.i3	beijing,mungi	lin2.2.1,central_asia		2
123436	4.2.1	4.2.2.2.1	ural,canetti		4	4
123437	4.2.1	4.2.2.2.1	ural,canetti		4	4
123438	4.2.1	4.2.2.2.2	ural		4	4
123439	4.2.1	4.2.2.2.2	ural		4	4
123440	4.2.1	4.2.2.2.1	ural,canetti		4	4
123441	2.2.1	2.2.1.1.1.i3	beijing,mungi	lin2.2.1,central_asia		2
123442	2.2.1	2.2.1.1.1	beijing,mungi	europe/russia_B0/W148_outbreak,lin2.2.1		2
123443	2.2.1	2.2.1.1.1.i3	beijing,mungi	lin2.2.1,central_asia		2
123444	4.2.1	4.2.2.2.2	ural		4	4
123445	4.8	4.2.1.1.1.1.1.1.i1			4.10/PGG3	4
123446	4.8	4.2.1.1.1.1.1.1.i1			4.10/PGG3	4
123447	2.2.1	2.2.1.1.1.i3	beijing,mungi	lin2.2.1,central_asia		2
123448	4.8	4.2.1.1.1.1.1.1.i1			4.10/PGG3	4
123449	4.1.2.1	4.1.i1.1.1.1	haarlem		4.1.2/Haarlem	4
123450	4.8	4.2.1.1.1.1.1.1.i1			4.10/PGG3	4
123451	4.8	4.2.1.1.1.1.1.1.i1			4.10/PGG3	4
123452	4.8	4.2.1.1.1.1.1.1.i1			4.10/PGG3	4
123453	4.8	4.2.1.1.1.1.1.1.i1			4.10/PGG3	4
123454	4.2.1	4.2.2.2.1	ural,canetti		4	4
123456	4.3.4.2	4.2.1.2.1.1.i3.1	lam,orygis		4.3/LAM	4
123457	4.2.1	4.2.2.2.1	ural,canetti		4	4
123458	4.1.2.1	4.1.i1.1.1.1	haarlem		4.1.2/Haarlem	4
123460	4.2.1	4.2.2.2.1	ural,canetti		4	4
123461	4.2.1	4.2.2.2.1	ural,canetti		4	4
123462	4.2.1	4.2.2.2.1	ural,canetti		4	4
123463	2.2.1	2.2.1.1.1.i3	beijing,mungi	lin2.2.1,central_asia		2
123464	4.3.4.1	4.2.1.2.1.1.i3.2	lam		4.3/LAM	4
123465	4.2.1	4.2.2.2.1	ural,canetti		4	4
123466	2.2.1	2.2.1.1.1.i3	beijing,mungi	lin2.2.1,central_asia		2
123467	2.2.1	2.2.1.1.1.i3	beijing,mungi	lin2.2.1,central_asia		2
123468	4.3.3	4.2.1.2.1.1.i4.1	lam		4.3/LAM	4
123469	4.2.1	4.2.2.2.1	ural		4	4
123470	2.2.1	2.2.1.1.1.i3	beijing,mungi	lin2.2.1,central_asia		2
123471	4.3.3	4.2.1.2.1.1.i4.1	lam		4.3/LAM	4
123472	4.3.3	4.2.1.2.1.1.i4.1	lam		4.3/LAM	4
123473	4.3.3	4.2.1.2.1.1.i4.1	lam		4.3/LAM	4
123474	2.2.1	2.2.1.1.1.i3	beijing,mungi	lin2.2.1,central_asia		2
123475	4.2.1	4.2.2.2.1	ural,canetti		4	4
123476	2.2.1	2.2.1.1.1.i3	beijing,bovis	lin2.2.1,central_asia		2
123477	4.2.1	4.2.2.2.1	ural,canetti		4	4
123478	4.8	4.2.1.1.1.1.1.1.i1			4.10/PGG3	4
123479	4.8	4.2.1.1.1.1.1.1.i1			4.10/PGG3	4
123480	4.2.1	4.2.2.2.1	ural,canetti		4	4
123481	4.2.1	4.2.2.2.1	ural,beijing,canetti		4	4
123482	2.2.1	2.2.1.1.1.i3	beijing,mungi	lin2.2.1,central_asia		2
123484	2.2.1	2.2.1.1.1	beijing,mungi	europe/russia_B0/W148_outbreak,lin2.2.1		2
123486	2.2.1	2.2.1.1.1	beijing,mungi	europe/russia_B0/W148_outbreak,lin2.2.1		2
123487	2.2.1	2.2.1.1.1.i3	beijing,mungi	lin2.2.1,central_asia		2
123488	2.2.1	2.2.1.1.1.i3	beijing,mungi	lin2.2.1,central_asia		2
123489	4.2.1	4.2.2.2.1	ural,canetti		4	4
123490	4.2.1	4.2.2.2.1	ural,canetti		4	4
123491	2.2.1	2.2.1.1.1.i3	beijing,mungi	lin2.2.1,central_asia		2
123492	4.2.1	4.2.2.2.1	ural,canetti		4	4
123493	4.2.1	4.2.2.2.1	ural,canetti		4	4
123494	4.3.3	4.2.1.2.1.1.i4.1	lam		4.3/LAM	4
123495	2.2.1	2.2.1.1.1	beijing,mungi	europe/russia_B0/W148_outbreak,lin2.2.1		2
123496	2.2.1	2.2.1.1.2	beijing,canetti,mungi	lin2.2.1,asia_ancestral_2		2
123497	2.2.1	2.2.1.1.1.i3	beijing,mungi	lin2.2.1,central_asia		2
123498	4.2.1	4.2.2.2.2	ural		4	4
123501	2.2.1	2.2.1.1.1.i3	beijing,mungi	lin2.2.1,central_asia		2
123502	2.2.1	2.2.1.1.1.i3	beijing,mungi	lin2.2.1,central_asia		2
123503	4.3.3	4.2.1.2.1.1.i4.1	lam		4.3/LAM	4
123505	2.2.1	2.2.1.1.1.i3	beijing,mungi	lin2.2.1,central_asia		2
123506	2.2.1	2.2.1.1.1.i3	beijing,mungi	lin2.2.1,central_asia		2
123507	2.2.1	2.2.1.1.1.i3	beijing,mungi	lin2.2.1,central_asia		2
123508	2.2.1	2.2.1.1.1.i3	beijing,mungi	lin2.2.1,central_asia		2
123509	2.2.1	2.2.1.1.1.i3	beijing,mungi	lin2.2.1,central_asia		2
123511	2.2.1	2.2.1.1.1	beijing,mungi	europe/russia_B0/W148_outbreak,lin2.2.1		2
123512	4.1.2.1	4.1.i1.1.1.1	haarlem		4.1.2/Haarlem	4
123513	4.2.1	4.2.2.2.1,1.2.1.1.1	ural,canetti		4	4
123514	2.2.1	2.2.1.1.1.i3	beijing,mungi	lin2.2.1,central_asia		2
123515	2.2.1	2.2.1.1.1	beijing,mungi	europe/russia_B0/W148_outbreak,lin2.2.1		2
123516	2.2.1	2.2.1.1.1.i3	beijing,mungi	lin2.2.1,central_asia		2
123517	4.3.3	4.2.1.2.1.1.i4.1	lam		4.3/LAM	4
123518	2.2.1	2.2.1.1.1.i3	beijing,mungi	lin2.2.1,central_asia		2
123519	2.2.1	2.2.1.1.2	beijing,canetti,mungi	lin2.2.1,asia_ancestral_2		2
123520	2.2.1	2.2.1.1.1.i3	beijing,mungi	lin2.2.1,central_asia		2
123521	2.2.1	2.2.1.1.1	beijing,mungi	europe/russia_B0/W148_outbreak,lin2.2.1		2
123522	4.3.3	4.2.1.2.1.1.i4.1	lam		4.3/LAM	4
123523	2.2.1	2.2.1.1.1.i3	beijing,mungi	lin2.2.1,central_asia		2
123524	2.2.1	2.2.1.1.1	beijing,mungi	europe/russia_B0/W148_outbreak,lin2.2.1		2
123526	2.2.1	2.2.1.1.1.i3	beijing,mungi	lin2.2.1,central_asia		2
123527	2.2.1	2.2.1.1.1	beijing,mungi	europe/russia_B0/W148_outbreak,lin2.2.1		2
123528	4.2.1	4.2.2.2.1	ural		4	4
123529	4.2.1	4.2.2.2.1	ural,canetti		4	4
123530	2.2.1	2.2.1.1.1.i3	beijing,mungi	lin2.2.1,central_asia		2
123532	2.2.1	2.2.1.1.1.i3	beijing,mungi	lin2.2.1,central_asia		2
123534	2.2.1	2.2.1.1.1.i3	beijing	lin2.2.1,central_asia		2
123535	4.2.2	4.2.2	tur,ethiopian		4	4
123536	4.3.3	4.2.1.2.1.1.i4.1	lam		4.3/LAM	4
123538	2.2.1	2.2.1.1.1.i3	beijing,mungi	lin2.2.1,central_asia		2
123539	2.2.1	2.2.1.1.1.i3	beijing,mungi	lin2.2.1,central_asia		2
123540	4.8	4.2.1.1.1.1.1.1.i1			4.10/PGG3	4
123541	4.2.1	4.2.2.2.2	ural		4	4
123542	4.8	4.2.1.1.1.1.1.1.i1			4.10/PGG3	4
123543	2.2.1	2.2.1.1.1.i3	beijing,mungi	lin2.2.1,central_asia		2
123544	2.2.1	2.2.1.1.1	beijing,mungi	europe/russia_B0/W148_outbreak,lin2.2.1		2
123545	2.2.1	2.2.1.1.1	beijing,mungi	europe/russia_B0/W148_outbreak,lin2.2.1		2
123546	4.8	4.2.1.1.1.1.1.1.i1	ural		4.10/PGG3	4
123547	2.2.1	2.2.1.1.1	beijing,mungi	europe/russia_B0/W148_outbreak,lin2.2.1		2
123548	2.2.1	2.2.1.1.2	beijing,canetti,mungi	lin2.2.1,asia_ancestral_2		2
123550	4.1.2.1	4.1.i1.1.1.1	haarlem		4.1.2/Haarlem	4
123551	2.2.1	2.2.1.1.1	beijing,mungi	lin2.2.1,asia_ancestral_3		2
123552	4.3.3	4.2.1.2.1.1.i4.1	lam		4.3/LAM	4
123553	2.2.1	2.2.1.1.1.i3	beijing,mungi	lin2.2.1,central_asia		2
123555	4.8	4.2.1.1.1.1.1.1.i1			4.10/PGG3	4
123556	2.2.1	2.2.1.1.1	beijing,mungi	europe/russia_B0/W148_outbreak,lin2.2.1		2
123557	4.3.3	4.2.1.2.1.1.i4.1	lam		4.3/LAM	4
123558	2.2.1	2.2.1.1.1.i3	beijing,mungi	lin2.2.1,central_asia		2
123559	4.3.3	4.2.1.2.1.1.i4.1	lam		4.3/LAM	4
123560	2.2.1	2.2.1.1.1	beijing,mungi	europe/russia_B0/W148_outbreak,lin2.2.1		2
123561	2.2.1	2.2.1.1.1.i3	beijing,mungi	lin2.2.1,central_asia		2
123562	2.2.1	2.2.1.1.1.i3	beijing,mungi	lin2.2.1,central_asia		2
123563	2.2.1	2.2.1.1.1	beijing,mungi,canetti	europe/russia_B0/W148_outbreak,lin2.2.1		2
123564	4.4.1.1	4.2.1.2.2.1.1	stype		4	4
123565	2.2.1	2.2.1.1.1	beijing,mungi	lin2.2.1,asia_ancestral_3		2
123566	2.2.1	2.2.1.1.1	beijing,mungi	europe/russia_B0/W148_outbreak,lin2.2.1		2
123568	2.2.1	2.2.1.1.1.i3	beijing,mungi	lin2.2.1,central_asia		2
123569	2.2.1	2.2.1.1.1	beijing,mungi	europe/russia_B0/W148_outbreak,lin2.2.1		2
123570	4.8	4.2.1.1.1.1.1.1.i1	mungi		4.10/PGG3	4
123571	4.3.3,4.2.1	4.2.2.2.1,4.2.1.2.1.1.i4.1	lam,ural		4.3/LAM	4
123572	2.2.1	2.2.1.1.1	beijing,canetti,mungi	europe/russia_B0/W148_outbreak,lin2.2.1		2
123573	2.2.1	2.2.1.1.1	beijing,mungi	europe/russia_B0/W148_outbreak,lin2.2.1		2
123574	2.2.1	2.2.1.1.1.i3	beijing,mungi	lin2.2.1,central_asia		2
123575	2.2.1	2.2.1.1.1	beijing,mungi	europe/russia_B0/W148_outbreak,lin2.2.1		2
123576	2.2.1	2.2.1.1.1.i3	beijing,bcg,mungi	lin2.2.1,central_asia		2
123577	2.2.1	2.2.1.1.1	beijing,mungi	europe/russia_B0/W148_outbreak,lin2.2.1		2
123578	2.2.1	2.2.1.1.1	beijing,mungi	europe/russia_B0/W148_outbreak,lin2.2.1		2
123580	2.2.1	2.2.1.1.1.i3	beijing,mungi	lin2.2.1,central_asia		2
123581	2.2.1	2.2.1.1.1	beijing,mungi	europe/russia_B0/W148_outbreak,lin2.2.1		2
123582	2.2.1	2.2.1.1.1	beijing,mungi,canetti	europe/russia_B0/W148_outbreak,lin2.2.1		2
123583	2.2.1	2.2.1.1.1	beijing,mungi	europe/russia_B0/W148_outbreak,lin2.2.1		2
123584	4.8	4.2.1.1.1.1.1.1.i1	canetti		4.10/PGG3	4
123585	4.8	4.2.1.1.1.1.1.1.i1			4.10/PGG3	4
123586	2.2.1	2.2.1.1.1.i3	beijing,mungi	lin2.2.1,central_asia		2
123587	2.2.1	2.2.1.1.1	beijing,canetti,mungi	europe/russia_B0/W148_outbreak,lin2.2.1		2
123588	2.2.1	2.2.1.1.1	beijing,mungi	europe/russia_B0/W148_outbreak,lin2.2.1		2
123589	2.2.1	2.2.1.1.1.i3	beijing,mungi	lin2.2.1,central_asia		2
123590	2.2.1	2.2.1.1.1.i3	beijing,mungi	lin2.2.1,central_asia		2
123592	2.2.1	2.2.1.1.1.i3	beijing,mungi	lin2.2.1,central_asia		2
123593	2.2.1	2.2.1.1.1.i3	beijing,mungi	lin2.2.1,central_asia		2
123595	2.2.1	2.2.1.1.1	beijing,mungi	europe/russia_B0/W148_outbreak,lin2.2.1		2
123597	2.2.1	2.2.1.1.1.i3	beijing,mungi	lin2.2.1,central_asia		2
123598	4.8	4.2.1.1.1.1.1.1.i1			4.10/PGG3	4
123599	4.8	4.2.1.1.1.1.1.1.i1			4.10/PGG3	4
123601	2.2.1	2.2.1.1.1.i3	beijing,mungi	lin2.2.1,central_asia		2
123602	2.2.1	2.2.1.1.1	beijing,canetti,mungi	europe/russia_B0/W148_outbreak,lin2.2.1		2
123603	2.2.1	2.2.1.1.1.i3	beijing	lin2.2.1,central_asia		2
123605	2.2.1	2.2.1.1.1	beijing,caprae,mungi	europe/russia_B0/W148_outbreak,lin2.2.1		2
123606	4.2.2	4.2.2	tur		4	4
123607	2.2.1	2.2.1.1.1.i3	beijing,mungi	lin2.2.1,central_asia		2
123608	2.2.1	2.2.1.1.1.i3	beijing,mungi	lin2.2.1,central_asia		2
123610	2.2.1	2.2.1.1.1.i3	beijing,mungi	lin2.2.1,central_asia		2
123611	2.2.1	2.2.1.1.1.i3	beijing,mungi	lin2.2.1,central_asia		2
123612	2.2.1	2.2.1.1.1.i3	beijing,mungi	lin2.2.1,central_asia		2
123613	2.2.1	2.2.1.1.1.i3	beijing,mungi	lin2.2.1,central_asia		2
123614	4.8	4.2.1.1.1.1.1.1.i1			4.10/PGG3	4
123615	2.2.1	2.2.1.1.1.i3	beijing,mungi	lin2.2.1,central_asia		2
123616	2.2.1	2.2.1.1.1.i3	beijing,mungi	lin2.2.1,central_asia		2
123617	4.3.3	4.2.1.2.1.1.i4.1	lam		4.3/LAM	4
123618	2.2.1	2.2.1.1.1.i3	beijing,mungi	lin2.2.1,central_asia		2
123619	2.2.1	2.2.1.1.1.i3	beijing,mungi	lin2.2.1,central_asia		2
123620	4.2.1	4.2.2.2.1	ural		4	4
123621	4.3.4.2	4.2.1.2.1.1.i3.1	lam		4.3/LAM	4
123622	2.2.1	2.2.1.1.1	beijing,mungi	europe/russia_B0/W148_outbreak,lin2.2.1		2
123624	2.2.1	2.2.1.1.1	beijing,mungi	europe/russia_B0/W148_outbreak,lin2.2.1		2
123625	4.3.4.2	4.2.1.2.1.1.i3.1	lam		4.3/LAM	4
123626	2.2.1	2.2.1.1.1	beijing,mungi	europe/russia_B0/W148_outbreak,lin2.2.1		2
123627	2.2.1	2.2.1.1.1.i3	beijing,mungi	lin2.2.1,central_asia		2
123628	2.2.1	2.2.1.1.1.i3	beijing,mungi	lin2.2.1,central_asia		2
123629	2.2.1	2.2.1.1.1	beijing,mungi	europe/russia_B0/W148_outbreak,lin2.2.1		2
123631	2.2.1	2.2.1.1.1.i3	beijing,canetti,mungi	lin2.2.1,central_asia		2
123632	4.3.3	4.2.1.2.1.1.i4.1	lam		4.3/LAM	4
123634	2.2.1	2.2.1.1.1	beijing,mungi	europe/russia_B0/W148_outbreak,lin2.2.1		2
123635	2.2.1	2.2.1.1.1.i3	beijing,mungi	lin2.2.1,central_asia		2
123640	2.2.1	2.2.1.1.1.i3	beijing,mungi	europe/russia_B0/W148_outbreak,lin2.2.1,central_asia		2
123641	2.2.1	2.2.1.1.1	beijing,mungi	europe/russia_B0/W148_outbreak,lin2.2.1		2
123642	2.2.1	2.2.1.1.1.i3	beijing,mungi	lin2.2.1,central_asia		2
123643	2.2.1	2.2.1.1.1.i3	beijing,mungi	lin2.2.1,central_asia		2
123644	2.2.1	2.2.1.1.1.i3	beijing,mungi	europe/russia_B0/W148_outbreak,lin2.2.1,central_asia		2
123645	4.3.3	4.2.1.2.1.1.i4.1	lam		4.3/LAM	4
123647	2.2.1	2.2.1.1.1	beijing,canetti,mungi	europe/russia_B0/W148_outbreak,lin2.2.1		2
123648	2.2.1	2.2.1.1.1.i3	beijing,mungi	lin2.2.1,central_asia		2
123649	4.8	4.2.1.1.1.1.1.1.i1			4.10/PGG3	4
123650	2.2.1	2.2.1.1.1.i3	beijing,mungi	lin2.2.1,central_asia		2
123651	2.2.1	2.2.1.1.1	beijing	lin2.2.1,central_asia		2
123652	2.2.1	2.2.1.1.1	beijing,mungi	europe/russia_B0/W148_outbreak,lin2.2.1		2
123653	2.2.1	2.2.1.1.1.i3	beijing,mungi	lin2.2.1,central_asia		2
123654	2.2.1	2.2.1.1.1	beijing,mungi	europe/russia_B0/W148_outbreak,lin2.2.1		2
123655	2.2.1	2.2.1.1.1.i3	beijing,mungi	lin2.2.1,central_asia		2
123656	2.2.1	2.2.1.1.1	beijing,mungi	europe/russia_B0/W148_outbreak,lin2.2.1		2
123657	2.2.1	2.2.1.1.1	beijing,mungi,canetti	europe/russia_B0/W148_outbreak,lin2.2.1		2
123658	2.2.1	2.2.1.1.1.i3	beijing,mungi	lin2.2.1,central_asia		2
123659	2.2.1	2.2.1.1.1	beijing,mungi,canetti	europe/russia_B0/W148_outbreak,lin2.2.1		2
123660	2.2.1	2.2.1.1.1	beijing,mungi	europe/russia_B0/W148_outbreak,lin2.2.1		2
123661	2.2.1	2.2.1.1.1	beijing,mungi	lin2.2.1		2
123662	2.2.1	2.2.1.1.1.i3	beijing,mungi	lin2.2.1,central_asia		2
123663	2.2.1	2.2.1.1.1	beijing,mungi	europe/russia_B0/W148_outbreak,lin2.2.1		2
123664	2.2.1	2.2.1.1.1.i3	beijing,mungi	lin2.2.1,central_asia		2
123665	4.3.3	4.2.1.2.1.1.i4.1	lam		4.3/LAM	4
123666	2.2.1	2.2.1.1.1.i3	beijing,mungi	lin2.2.1,central_asia		2
123667	2.2.1	2.2.1.1.1.i3	beijing,mungi	lin2.2.1,central_asia		2
123668	4.3.3	4.2.1.2.1.1.i4.1	lam		4.3/LAM	4
123669	2.2.1	2.2.1.1.1	beijing,mungi	europe/russia_B0/W148_outbreak,lin2.2.1		2
123670	2.2.1	2.2.1.1.1	beijing,mungi	europe/russia_B0/W148_outbreak,lin2.2.1		2
123671	2.2.1	2.2.1.1.1.i3	beijing,mungi	lin2.2.1,central_asia		2
123672	2.2.1	2.2.1.1.1.i3	beijing,mungi	lin2.2.1,central_asia		2
123673	4.3.3	4.2.1.2.1.1.i4.1	lam		4.3/LAM	4
123675	4.8	4.2.1.1.1.1.1.1.i1			4.10/PGG3	4
123676	4.2.1	4.2.2.2.2	ural		4	4
123677	4.3.3	4.2.1.2.1.1.i4.1	lam		4.3/LAM	4
123678	4.2.1	4.2.2.2.1	ural,canetti		4	4
123679	2.2.1	2.2.1.1.1	beijing,mungi	europe/russia_B0/W148_outbreak,lin2.2.1		2
123680	2.2.1	2.2.1.1.1.i3	beijing,mungi	lin2.2.1,central_asia		2
123681	2.2.1	2.2.1.1.1.i3	beijing,mungi	lin2.2.1,central_asia		2
123683	2.2.1	2.2.1.1.1.i3	beijing,mungi	lin2.2.1,central_asia		2
123684	2.2.1	2.2.1.1.1.i3	beijing,mungi	lin2.2.1,central_asia		2
123685	4.1.2.1	4.1.i1.1.1.1	haarlem,mungi,canetti		4.1.2/Haarlem	4
123686	2.2.1	2.2.1.1.1.i3	beijing,mungi	lin2.2.1,central_asia		2
123687	2.2.1	2.2.1.1.1	beijing,mungi	europe/russia_B0/W148_outbreak,lin2.2.1		2
123688	2.2.1	2.2.1.1.1	beijing,mungi	europe/russia_B0/W148_outbreak,lin2.2.1		2
123689	2.2.1	2.2.1.1.1.i3	beijing,mungi	europe/russia_B0/W148_outbreak,lin2.2.1,central_asia		2
123690	2.2.1	2.2.1.1.1.i3	beijing,mungi	lin2.2.1,central_asia		2
123691	2.2.1	2.2.1.1.1	beijing,mungi	europe/russia_B0/W148_outbreak,lin2.2.1		2
123692	2.2.1	2.2.1.1.1.i3	beijing,mungi	lin2.2.1,central_asia		2
123693	2.2.1	2.2.1.1.1	beijing,mungi	europe/russia_B0/W148_outbreak,lin2.2.1		2
123694	2.2.1	2.2.1.1.1	beijing,mungi	europe/russia_B0/W148_outbreak,lin2.2.1		2
123695	4.1	4.1.i1.2.1	xtype		4	4
123696	4.3.3	4.2.1.2.1.1.i4.1	lam		4.3/LAM	4
123697	2.2.1	2.2.1.1.1	beijing,mungi	europe/russia_B0/W148_outbreak,lin2.2.1		2
123698	2.2.1	2.2.1.1.1	beijing,mungi	europe/russia_B0/W148_outbreak,lin2.2.1		2
123699	2.2.1	2.2.1.1.1.i3	beijing,mungi	lin2.2.1,central_asia		2
123700	2.2.1	2.2.1.1.1.i3	beijing,mungi	lin2.2.1,central_asia		2
123701	2.2.1	2.2.1.1.1.i3	beijing,mungi	lin2.2.1,central_asia		2
123703	2.2.1	2.2.1.1.1	beijing,mungi	europe/russia_B0/W148_outbreak,lin2.2.1		2
123704	2.2.1	2.2.1.1.1	beijing,mungi	europe/russia_B0/W148_outbreak,lin2.2.1		2
123705	2.2.1	2.2.1.1.1	beijing,mungi	europe/russia_B0/W148_outbreak,lin2.2.1		2
123706	4.8	4.2.1.1.1.1.1.1.i1			4.10/PGG3	4
123707	2.2.1	2.2.1.1.1.i3	beijing,mungi	lin2.2.1,central_asia		2
123708	2.2.1	2.2.1.1.1	beijing,mungi	europe/russia_B0/W148_outbreak,lin2.2.1		2
123709	2.2.1	2.2.1.1.1	beijing,mungi	europe/russia_B0/W148_outbreak,lin2.2.1		2
123710	2.2.1	2.2.1.1.1.i3	beijing,mungi	lin2.2.1,central_asia		2
123711	2.2.1	2.2.1.1.1	beijing,mungi	europe/russia_B0/W148_outbreak,lin2.2.1		2
123712	2.2.1	2.2.1.1.1.i3	beijing,mungi	lin2.2.1,central_asia		2
123713	4.2.1	4.2.2.2.2	ural,beijing,mungi		4	4
123714	4.1.2.1	4.1.i1.1.1.1	haarlem		4.1.2/Haarlem	4
123715	2.2.1	2.2.1.1.1	beijing,mungi	europe/russia_B0/W148_outbreak,lin2.2.1		2
123716	2.2.1	2.2.1.1.1	beijing,mungi	europe/russia_B0/W148_outbreak,lin2.2.1		2
123717	2.2.1	2.2.1.1.1	beijing,mungi	europe/russia_B0/W148_outbreak,lin2.2.1		2
123718	4.2.1	4.2.2.2.1	ural,canetti		4	4
123719	2.2.1	2.2.1.1.1	beijing,mungi,canetti	europe/russia_B0/W148_outbreak,lin2.2.1		2
123720	2.2.1	2.2.1.1.1	beijing,canetti,mungi	europe/russia_B0/W148_outbreak,lin2.2.1		2
123721	2.2.1	2.2.1.1.1.i3	beijing,bcg,mungi	lin2.2.1,central_asia		2
123722	2.2.1	2.2.1.1.1	beijing,mungi	europe/russia_B0/W148_outbreak,lin2.2.1		2
123724	2.2.1	2.2.1.1.1.i3	beijing,mungi	lin2.2.1,central_asia		2
123725	2.2.1	2.2.1.1.1.i3	beijing,mungi	lin2.2.1,central_asia		2
123726	2.2.1	2.2.1.1.1	beijing,mungi	europe/russia_B0/W148_outbreak,lin2.2.1		2
123727	2.2.1	2.2.1.1.1.i3	beijing,mungi	lin2.2.1,central_asia		2
123728	2.2.1	2.2.1.1.1.i3	beijing,mungi	lin2.2.1,central_asia		2
123729	2.2.1	2.2.1.1.1.i3	beijing,mungi	europe/russia_B0/W148_outbreak,lin2.2.1,central_asia		2
123730	2.2.1	2.2.1.1.1	beijing,mungi	europe/russia_B0/W148_outbreak,lin2.2.1		2
123731	2.2.1	2.2.1.1.1	beijing,mungi	europe/russia_B0/W148_outbreak,lin2.2.1		2
123733	2.2.1	2.2.1.1.1.i3	beijing,mungi	lin2.2.1,central_asia		2
123734	2.2.1	2.2.1.1.1.i3	beijing,mungi	lin2.2.1,central_asia		2
123735	2.2.1	2.2.1.1.1	beijing,mungi	lin2.2.1		2
123738	2.2.1	2.2.1.1.1.i3	beijing,mungi	lin2.2.1,central_asia		2
123739	4.8	4.2.1.1.1.1.1.1.i1			4.10/PGG3	4
123740	4.4.1.1	4.2.1.2.2.1.1	stype		4	4
123744	4.3.3	4.2.1.2.1.1.i4.1	lam,canetti		4.3/LAM	4
123745	4.1.2.1	4.1.i1.1.1.1	haarlem,canetti,beijing		4.1.2/Haarlem	4
123883	2.2.1	2.2.1.1.1.i3	beijing,mungi	lin2.2.1,central_asia		2
123884	2.2.1	2.2.1.1.1.i3	beijing,haarlem,canetti,mungi	lin2.2.1,central_asia		2
123885	2.2.1	2.2.1.1.1.i3	beijing,mungi	lin2.2.1,central_asia		2
123886	2.2.1	2.2.1.1.1.i3	beijing,canetti,mungi	lin2.2.1,central_asia		2
123888	4.1.2.1	4.1.i1.1.1.1	haarlem,beijing		4.1.2/Haarlem	4
123890	2.2.1	2.2.1.1.1.i3	beijing,canetti,mungi	lin2.2.1,central_asia		2
123892	2.2.1	2.2.1.1.1.i3	beijing,mungi	lin2.2.1,central_asia		2
123893	4.1.2.1	4.1.i1.1.1.1	haarlem		4.1.2/Haarlem	4
123894	2.2.1	2.2.1.1.1.i3	beijing,mungi	lin2.2.1,central_asia		2
123895	2.2.1	2.2.1.1.1.i3	beijing,mungi	lin2.2.1,central_asia		2
123896	2.2.1	2.2.1.1.1	beijing,haarlem,mungi	europe/russia_B0/W148_outbreak,lin2.2.1		2
123898	4.3.3	4.2.1.2.1.1.i4.1	lam		4.3/LAM	4
123901	2.2.1	2.2.1.1.1	beijing,mungi	europe/russia_B0/W148_outbreak,lin2.2.1		2
123902	2.2.1	2.2.1.1.1.i3	beijing,mungi	lin2.2.1,central_asia		2
123904	2.2.1	2.2.1.1.1.i3	beijing,mungi	lin2.2.1,central_asia		2
123905	2.2.1	2.2.1.1.1.i3	beijing,mungi	lin2.2.1,central_asia		2
123906	2.2.1	2.2.1.1.1.i3	beijing,indo_oceanic,mungi	lin2.2.1,central_asia		2
123907	2.2.1	2.2.1.1.1.i3	beijing,mungi	lin2.2.1,central_asia		2
123908	2.2.1	2.2.1.1.1.i3	beijing,bovis,mungi	lin2.2.1,central_asia		2
124708	2.2.1	2.2.1.1.1	beijing,mungi	lin2.2.1,asian_african_2		2
124709	2.2.1	2.2.1.1.1	beijing,canetti,mungi	lin2.2.1,asian_african_2		2
124711	2.2.1	2.2.1.1.1	beijing,mungi,canetti	lin2.2.1,asian_african_3		2
124712	2.2.1	2.2.1.1.1	canetti,beijing,mungi	asian_african_1,lin2.2.1		2
124716	2.2.1	2.2.1.1.1	beijing,mungi	lin2.2.1		2
124717	2.2.1	2.2.1.1.1	beijing,mungi	lin2.2.1,asian_african_2		2
124718	2.2.1	2.2.1.1.1.i3	beijing,canetti,mungi	lin2.2.1,central_asia		2
124719	2.2.1	2.2.1.1.1	beijing	lin2.2.1,asian_african_2		2
124720	2.2.1	2.2.1.1.2	beijing,ethiopian,mungi	lin2.2.1,asia_ancestral_2		2
124721	2.2.1	2.2.1.1.1.i3	beijing,mungi	lin2.2.1,central_asia		2
124722	2.2.1	2.2.1.1.1	beijing,canetti,mungi	asian_african_1,lin2.2.1		2
124723	2.2.1	2.2.1.1.1.i3	beijing,mungi	lin2.2.1,central_asia		2
124724	2.2.1	2.2.1.1.1	beijing,mungi	europe/russia_B0/W148_outbreak,lin2.2.1		2
124725	2.2.1	2.2.1.1.1	beijing,mungi,canetti	lin2.2.1,asia_ancestral_3		2
124727	2.2.1	2.2.1.1.1.i3	beijing,mungi	lin2.2.1,central_asia		2
124728	2.2.2	2.2.2	beijing,mungi	asia_ancestral_1,lin2.2		2
124730	2.2.1	2.2.1.1.1.i3	beijing,canetti,mungi	lin2.2.1,central_asia		2
124736	2.2.2	2.2.2	canetti,beijing,mungi	asia_ancestral_1,lin2.2		2
124737	2.2.1	2.2.1.1.1	beijing,canetti,mungi	lin2.2.1,asian_african_2		2
124738	2.2.1.1	2.2.1.1.1	canetti,beijing,mungi,stype	lin2.2.1,pacific_RD150		2
124739	2.2.1	2.2.1.1.1	beijing,mungi	europe/russia_B0/W148_outbreak,lin2.2.1		2
124740	2.2.1	2.2.1.1.1	canetti,beijing,mungi	europe/russia_B0/W148_outbreak,lin2.2.1		2
124747	2.2.1	2.2.1.1.1	beijing,mungi	europe/russia_B0/W148_outbreak,lin2.2.1		2
124756	4.1.2.1	4.1.i1.1.1.1	haarlem		4.1.2/Haarlem	4
124775	4.1.2.1	4.1.i1.1.1.1	haarlem		4.1.2/Haarlem	4
124781	4.1.2.1	4.1.i1.1.1.1	haarlem		4.1.2/Haarlem	4
124785	4.1.2.1	4.1.i1.1.1.1	haarlem		4.1.2/Haarlem	4
124793	2.2.1	2.2.1.1.1.i3	canetti,beijing,mungi	lin2.2.1,central_asia		2
124794	2.2.1	2.2.1.1.1	beijing,mungi	lin2.2.1,asian_african_3		2
124795	2.2.2	2.2.2	beijing,mungi	asia_ancestral_1,lin2.2		2
124796	2.2.1	2.2.1.1.1	beijing,mungi,canetti	europe/russia_B0/W148_outbreak,lin2.2.1		2
124797	2.2.1	2.2.1.1.1	canetti,beijing,mungi	europe/russia_B0/W148_outbreak,lin2.2.1		2
124798	2.2.1	2.2.1.1.1.i3	beijing,mungi	lin2.2.1,central_asia		2
124799	2.2.1	2.2.1.1.1	beijing,mungi	europe/russia_B0/W148_outbreak,lin2.2.1		2
124800	2.2.1	2.2.1.1.1	beijing,cameroon,canetti,mungi	lin2.2.1,asian_african_2		2
124801	2.2.1	2.2.1.1.1	canetti,beijing,mungi	lin2.2.1		2
124802	2.2.1	2.2.1.1.1	beijing,mungi	lin2.2.1,asian_african_3		2
124803	2.2.1	2.2.1.1.2	beijing,canetti,mungi	lin2.2.1,asia_ancestral_2		2
124804	2.2.1	2.2.1.1.1.i3	beijing,canetti,mungi	lin2.2.1,central_asia		2
124805	2.2.1	2.2.1.1.1	beijing,mungi	asian_african_1,lin2.2.1		2
124807	2.2.1.1	2.2.1.1.1	beijing,canetti,mungi	lin2.2.1,pacific_RD150		2
124809	2.2.1	2.2.1.1.1	beijing,canetti,mungi	lin2.2.1,asian_african_2		2
124810	2.2.1	2.2.1.1.1.i3	beijing,mungi	lin2.2.1,central_asia		2
124811	2.2.1	2.2.1.1.1.i3	beijing,mungi	lin2.2.1,central_asia		2
124813	2.2.1.1	2.2.1.1.1	beijing,mungi	lin2.2.1,pacific_RD150		2
124816	2.2.1	2.2.1.1.1.i3	beijing,canetti,mungi	lin2.2.1,central_asia		2
124819	2.2.1	2.2.1.1.1	canetti,beijing,mungi	lin2.2.1,asia_ancestral_3		2
124820	2.2.1	2.2.1.1.1.i3	beijing,mungi	lin2.2.1,central_asia		2
124822	2.2.1.1	2.2.1.1.1	beijing,mungi	lin2.2.1,pacific_RD150		2
124823	2.2.1	2.2.1.1.1	beijing,mungi	lin2.2.1		2
124825	2.2.1	2.2.1.1.1	beijing,mungi	lin2.2.1,asia_ancestral_3		2
124827	2.2.1	2.2.1.1.1.i3	beijing,mungi	lin2.2.1,central_asia		2
124828	2.2.1	2.2.1.1.1	beijing,mungi	lin2.2.1,asian_african_2		2
124829	2.2.1	2.2.1.1.1	beijing,mungi	europe/russia_B0/W148_outbreak,lin2.2.1		2
124830	2.2.1	2.2.1.1.1.i3	beijing,canetti,mungi	lin2.2.1,central_asia		2
124831	2.2.1	2.2.1.1.1.i3	beijing,mungi	lin2.2.1,central_asia		2
124832	2.2.1	2.2.1.1.1	beijing,mungi	lin2.2.1,asia_ancestral_3		2
124834	2.2.1	2.2.1.1.1	canetti,beijing	europe/russia_B0/W148_outbreak,lin2.2.1		2
124838	2.2.1	2.2.1.1.1.i3	beijing,mungi,canetti	lin2.2.1,central_asia		2
124840	2.2.1	2.2.1.1.1	beijing,canetti	europe/russia_B0/W148_outbreak,lin2.2.1		2
124841	2.2.2	2.2.2	beijing,mungi	asia_ancestral_1,lin2.2		2
124842	2.2.1	2.2.1.1.1	beijing,mungi	lin2.2.1,asian_african_2		2
124843	2.2.1.1	2.2.1.1.1	beijing,mungi,canetti	lin2.2.1,pacific_RD150		2
124844	2.2.1	2.2.1.1.1	beijing,mungi	lin2.2.1,asian_african_2		2
124846	2.2.1.1	2.2.1.1.1	beijing,mungi	lin2.2.1,pacific_RD150		2
124847	2.2.1	2.2.1.1.1	beijing,mungi	lin2.2.1,asia_ancestral_3		2
124849	2.2.1	2.2.1.1.1	beijing,canetti,mungi	lin2.2.1,asia_ancestral_3		2
124850	2.2.1	2.2.1.1.1	beijing,haarlem,canetti,mungi	lin2.2.1,asian_african_2		2
124851	2.2.1	2.2.1.1.1.i3	beijing,mungi	lin2.2.1,central_asia		2
124853	2.2.1	2.2.1.1.1.i3	beijing	lin2.2.1,central_asia		2
124854	2.2.1	2.2.1.1.1.i2	canetti,beijing,mungi	lin2.2.1		2
124877	4.1.2.1	4.1.i1.1.1.1	haarlem		4.1.2/Haarlem	4
124878	4.1.2.1	4.1.i1.1.1.1	haarlem		4.1.2/Haarlem	4
124881	4.1.2.1	4.1.i1.1.1.1	haarlem		4.1.2/Haarlem	4
124883	4.1.2.1	4.1.i1.1.1.1	haarlem		4.1.2/Haarlem	4
124889	4.1.2.1	4.1.i1.1.1.1	haarlem		4.1.2/Haarlem	4
124890	4.1.2.1	4.1.i1.1.1.1	haarlem		4.1.2/Haarlem	4
124891	4.1.2.1	4.1.i1.1.1.1	haarlem		4.1.2/Haarlem	4
124895	4.1.2.1	4.1.i1.1.1.1	haarlem		4.1.2/Haarlem	4
124901	4.1.2.1	4.1.i1.1.1.1	haarlem		4.1.2/Haarlem	4
124909	4.1.2.1	4.1.i1.1.1.1	haarlem		4.1.2/Haarlem	4
124911	4.1.2.1	4.1.i1.1.1.1	haarlem		4.1.2/Haarlem	4
124913	4.1.2.1	4.1.i1.1.1.1	haarlem		4.1.2/Haarlem	4
124914	4.1.2.1	4.1.i1.1.1.1	haarlem		4.1.2/Haarlem	4
124946	2.2.1	2.2.1.1.1	beijing,ethiopian,mungi	europe/russia_B0/W148_outbreak,lin2.2.1		2
124947	4.1.2.1	4.1.i1.1.1.1	haarlem		4.1.2/Haarlem	4
124948	4.1.2.1	4.1.i1.1.1.1	haarlem		4.1.2/Haarlem	4
124949	4.1.2.1	4.1.i1.1.1.1	haarlem		4.1.2/Haarlem	4
124950	4.1.2.1	4.1.i1.1.1.1	haarlem		4.1.2/Haarlem	4
124951	4.1.2.1	4.1.i1.1.1.1	haarlem		4.1.2/Haarlem	4
124952	4.1.2.1	4.1.i1.1.1.1	haarlem		4.1.2/Haarlem	4
124953	4.1.2.1	4.1.i1.1.1.1	haarlem		4.1.2/Haarlem	4
124954	4.1.2.1	4.1.i1.1.1.1	haarlem		4.1.2/Haarlem	4
124955	4.1.2.1	4.1.i1.1.1.1	haarlem		4.1.2/Haarlem	4
124956	4.1.2.1	4.1.i1.1.1.1	haarlem		4.1.2/Haarlem	4
124957	4.1.2.1	4.1.i1.1.1.1	haarlem		4.1.2/Haarlem	4
124959	4.1.2.1	4.1.i1.1.1.1	haarlem		4.1.2/Haarlem	4
124960	4.1.2.1	4.1.i1.1.1.1	haarlem		4.1.2/Haarlem	4
124961	4.1.2.1	4.1.i1.1.1.1	haarlem		4.1.2/Haarlem	4
124962	4.1.2.1	4.1.i1.1.1.1	haarlem,westafrican2,beijing		4.1.2/Haarlem	4
124963	4.1.2.1	4.1.i1.1.1.1	haarlem		4.1.2/Haarlem	4
124964	4.1.2.1	4.1.i1.1.1.1	haarlem		4.1.2/Haarlem	4
124965	4.1.2.1	4.1.i1.1.1.1	canetti,haarlem		4.1.2/Haarlem	4
124966	4.1.2.1	4.1.i1.1.1.1	haarlem		4.1.2/Haarlem	4
124967	4.1.2.1	4.1.i1.1.1.1	haarlem		4.1.2/Haarlem	4
124968	4.1.2.1	4.1.i1.1.1.1	haarlem		4.1.2/Haarlem	4
124969	4.1.2.1	4.1.i1.1.1.1	haarlem		4.1.2/Haarlem	4
124971	4.1.2.1	4.1.i1.1.1.1	haarlem		4.1.2/Haarlem	4
124972	4.1.2.1	4.1.i1.1.1.1	haarlem		4.1.2/Haarlem	4
125771	BOV_AFRI		bcg,ghana,mungi			BOV_AFRI
126041	2.2.1	2.2.1.1.1	beijing,mungi	lin2.2.1		2
126042	2.2.1	2.2.1.1.1.i3	beijing,mungi	lin2.2.1,central_asia		2
126043	2.2.1	2.2.1.1.1.i3	beijing,pinipedii,mungi	lin2.2.1,central_asia		2
126044	2.2.1	2.2.1.1.1.i3	beijing,pinipedii,mungi	lin2.2.1,central_asia		2
126045	4.2.1	4.2.2.2.1	ural,canetti		4	4
126046	2.2.1	2.2.1.1.1.i3	beijing,mungi	lin2.2.1,central_asia		2
126047	2.2.1	2.2.1.1.1.i3	beijing,canetti,mungi	lin2.2.1,central_asia		2
126048	4.2.1	4.2.2.2.1	ural,canetti		4	4
126049	2.2.1	2.2.1.1.1.i3	beijing,mungi	lin2.2.1,central_asia		2
126050	4.2.1	4.2.2.2.1	ural,canetti		4	4
126051	4.3.3	4.2.1.2.1.1.i4.1	lam		4.3/LAM	4
126052	4.8	4.2.1.1.1.1.1.1.i1			4.10/PGG3	4
126053	2.2.1	2.2.1.1.1.i3	beijing,mungi	lin2.2.1,central_asia		2
126054	4.2.1	4.2.2.2.1	ural,canetti		4	4
126055	2.2.1	2.2.1.1.1	beijing,mungi	europe/russia_B0/W148_outbreak,lin2.2.1		2
126056	2.2.1	2.2.1.1.1.i3	beijing,canetti,mungi	lin2.2.1,central_asia		2
126057	2.2.1	2.2.1.1.1	beijing,mungi	europe/russia_B0/W148_outbreak,lin2.2.1		2
126058	2.2.1	2.2.1.1.1	beijing,mungi	europe/russia_B0/W148_outbreak,lin2.2.1		2
126059	4.2.1	4.2.2.2.1	ural,canetti		4	4
126060	2.2.1	2.2.1.1.1	beijing,canetti,mungi	europe/russia_B0/W148_outbreak,lin2.2.1		2
126061	4.2.1	4.2.2.2.1	ural,canetti		4	4
126062	2.2.1	2.2.1.1.1.i3	beijing,mungi	lin2.2.1,central_asia		2
126063	2.2.1	2.2.1.1.1.i3	beijing,mungi	lin2.2.1,central_asia		2
126064	2.2.1	2.2.1.1.1	beijing,mungi	europe/russia_B0/W148_outbreak,lin2.2.1		2
126065	4.2.1	4.2.2.2.1	ural,canetti		4	4
126066	4.2.1	4.2.2.2.1	ural,canetti		4	4
126067	4.2.1	4.2.2.2.1	ural,beijing,canetti,mungi		4	4
126068	2.2.1	2.2.1.1.1.i3	beijing,ural,canetti,mungi	lin2.2.1,central_asia		2
126069	2.2.1	2.2.1.1.1.i3	beijing,mungi	lin2.2.1,central_asia		2
126070	4.2.1	4.2.2.2.1	ural,canetti		4	4
126071	4.2.1	4.2.2.2.1	ural,canetti		4	4
126072	4.2.1	4.2.2.2.1	ural		4	4
126073	4.2.1	4.2.2.2.1	ural,canetti		4	4
126074	4.2.1	4.2.2.2.1	ural,canetti,stype		4	4
126075	2.2.1	2.2.1.1.1.i3	beijing,mungi	lin2.2.1,central_asia		2
126076	4.2.1	4.2.2.2.1	ural,canetti		4	4
126077	4.8	4.2.1.1.1.1.1.1.i1			4.10/PGG3	4
126078	2.2.1	2.2.1.1.1.i3	beijing,mungi	lin2.2.1,central_asia		2
126079	2.2.1	2.2.1.1.1	beijing,canetti,mungi	europe/russia_B0/W148_outbreak,lin2.2.1		2
126080	4.2.1	4.2.2.2.1	ural,canetti		4	4
126081	4.2.1	4.2.2.2.1	ural,canetti		4	4
126082	2.2.1	2.2.1.1.1.i3	beijing,mungi	lin2.2.1,central_asia		2
126083	2.2.1	2.2.1.1.1	beijing,xtype,mungi	europe/russia_B0/W148_outbreak,lin2.2.1		2
126084	4.2.1	4.2.2.2.1	ural,canetti		4	4
126085	4.2.1	4.2.2.2.1	ural,canetti		4	4
126086	4.2.1	4.2.2.2.1	ural,canetti		4	4
126087	4.2.1	4.2.2.2.1	ural,canetti		4	4
126088	4.2.1	4.2.2.2.1	ural,canetti		4	4
126089	4.8	4.2.1.1.1.1.1.1.i1	canetti		4.10/PGG3	4
126090	2.2.1	2.2.1.1.1	beijing,mungi	europe/russia_B0/W148_outbreak,lin2.2.1		2
126091	2.2.1	2.2.1.1.1	beijing,mungi	europe/russia_B0/W148_outbreak,lin2.2.1		2
126092	4.2.1	4.2.2.2.1	ural,canetti		4	4
126093	4.2.1	4.2.2.2.1	ural,canetti		4	4
126094	4.2.1	4.2.2.2.1	ural,canetti		4	4
126095	4.2.1	4.2.2.2.1	ural,canetti		4	4
126097	4.2.1	4.2.2.2.2	ural,canetti		4	4
126098	4.8	4.2.1.1.1.1.1.1.i1	canetti		4.10/PGG3	4
126099	2.2.1	2.2.1.1.1.i3	beijing,mungi	lin2.2.1,central_asia		2
126100	2.2.1	2.2.1.1.1.i3	beijing,mungi	lin2.2.1,central_asia		2
126101	2.2.1	2.2.1.1.1.i3	beijing,canetti,mungi	lin2.2.1,central_asia		2
126102	4.2.1	4.2.2.2.1	ural		4	4
126103	4.2.1	4.2.2.2.1	ural,canetti		4	4
126104	4.2.1	4.2.2.2.1	ural,canetti		4	4
126105	2.2.1	2.2.1.1.1	beijing,mungi	europe/russia_B0/W148_outbreak,lin2.2.1		2
126106	4.2.1	4.2.2.2.2	ural,canetti		4	4
126107	4.2.1	4.2.2.2.2	ural		4	4
126108	4.2.1	4.2.2.2.1	ural,canetti		4	4
126109	4.2.1	4.2.2.2.1	ural,canetti		4	4
126110	2.2.1	2.2.1.1.1.i3	beijing,mungi	lin2.2.1,central_asia		2
126111	4.2.1	4.2.2.2.1	ural,canetti		4	4
126112	2.2.1	2.2.1.1.1	beijing,canetti,mungi	europe/russia_B0/W148_outbreak,lin2.2.1		2
126113	4.1.2.1	4.1.i1.1.1.1	haarlem		4.1.2/Haarlem	4
126114	4.2.1	4.2.2.2.1	ural,canetti		4	4
126115	2.2.1	2.2.1.1.1.i3	beijing,mungi	lin2.2.1,central_asia		2
126116	4.4.1.1	4.2.1.2.2.1.1	stype		4	4
126117	4.1.2	4.1.i1.1.1.1	haarlem,caprae		4	4
126118	2.2.1	2.2.1.1.1.i3	beijing,mungi	lin2.2.1,central_asia		2
126119	2.2.1	2.2.1.1.1.i3	beijing,mungi	lin2.2.1,central_asia		2
126120	4.2.1	4.2.2.2.1	ural,canetti		4	4
126121	4.2.1	4.2.2.2.2	ural,canetti		4	4
126122	4.2.1	4.2.2.2.1	ural,canetti		4	4
126123	2.2.1	2.2.1.1.1.i3	beijing,mungi	lin2.2.1,central_asia		2
126124	2.2.1	2.2.1.1.1.i3	beijing,mungi	lin2.2.1,central_asia		2
126125	4.1.2.1	4.1.i1.1.1.1	haarlem		4.1.2/Haarlem	4
126126	4.2.1	4.2.2.2.1	ural,canetti		4	4
126127	2.2.1	2.2.1.1.1.i3	beijing,mungi	lin2.2.1,central_asia		2
126128	4.2.1	4.2.2.2.1	ural,canetti		4	4
126129	4.1.2.1	4.1.i1.1.1.1	haarlem		4.1.2/Haarlem	4
126130	4.2.1	4.2.2.2.1	ural,canetti		4	4
126131	4.2.1	4.2.2.2.1	ural,canetti		4	4
126132	2.2.1	2.2.1.1.1	beijing,mungi	europe/russia_B0/W148_outbreak,lin2.2.1		2
126133	4.3.3	4.2.1.2.1.1.i4.1	lam		4.3/LAM	4
126134	4.2.1	4.2.2.2.1	ural,canetti		4	4
126135	4.2.1	4.2.2.2.1	ural,canetti		4	4
126317	4.1.1.1	4.1.i1.2.1	xtype		4	4
126319	3.1.1	3.1.1.i1	east_african_indian			3
126320	3.1.1	3.1.1.i1	east_african_indian			3
126322	4.8	4.2.1.1.1.1.1.1.i1	canetti		4.10/PGG3	4
126323	4.8	4.2.1.1.1.1.1.1.i1			4.10/PGG3	4
126324	4.8	4.2.1.1.1.1.1.1.i1			4.10/PGG3	4
126325	4.8	4.2.1.1.1.1.1.1.i1			4.10/PGG3	4
126326	4.8	4.2.1.1.1.1.1.1.i1	canetti		4.10/PGG3	4
126327	4.8	4.2.1.1.1.1.1.1.i1	canetti		4.10/PGG3	4
126328	4.8	4.2.1.1.1.1.1.1.i1	canetti		4.10/PGG3	4
126329	4.8	4.2.1.1.1.1.1.1.i1			4.10/PGG3	4
126330	4.8	4.2.1.1.1.1.1.1.i1	canetti		4.10/PGG3	4
126331	4.8	4.2.1.1.1.1.1.1.i1	canetti		4.10/PGG3	4
126332	4.8	4.2.1.1.1.1.1.1.i1			4.10/PGG3	4
126333	3.1.1	3.1.1.i1	east_african_indian			3
126335	3.1.1	3.1.1.i1	east_african_indian,ghana			3
126337	3.1.1	3.1.1.i1	east_african_indian,canetti			3
126338	3.1.1	3.1.1.i1	east_african_indian,canetti			3
126339	3.1.1	3.1.1.i1	east_african_indian			3
126340	3.1.1	3.1.1.i1	east_african_indian,ghana			3
126353	3.1.1	3.1.1.i1	east_african_indian,mungi			3
126354	3.1.1	3.1.1.i1	east_african_indian			3
126356	4.1.1.3	4.1.i1.2.1	xtype,canetti,caprae		4	4
126357	4.1.1.3	4.1.i1.2.1	xtype,canetti		4	4
126358	4.1.1.3	4.1.i1.2.1	xtype,haarlem,canetti		4	4
126359	4.3.3	4.2.1.2.1.1.i4.1	lam,haarlem,caprae,mungi		4.3/LAM	4
126360	4.2.2	4.2.2	tur		4	4
126361	4.2.2	4.2.2	tur,haarlem		4	4
126362	4.3.3	4.2.1.2.1.1.i4.1	lam,mungi		4.3/LAM	4
126364	3	3.1.1	east_african_indian,haarlem,caprae,mungi			3
126365	3	3.1.1	east_african_indian,haarlem,ghana,canetti			3
126366	4.1.1.3	4.1.i1.2.1	xtype,haarlem,canetti		4	4
126367	4.1.1.3	4.1.i1.2.1	xtype,haarlem,canetti		4	4
126368	4.8	4.2.1.1.1.1.1.1.i1	haarlem		4.10/PGG3	4
126369	4.8	4.2.1.1.1.1.1.1.i1	haarlem,canetti		4.10/PGG3	4
126370	4.4.1.2	4.2.1.2.2.1.2	stype,haarlem,canetti		4	4
126371	4.1.1.3	4.1.i1.2.1	xtype,canetti		4	4
126372	3	3.1.1	east_african_indian,canetti			3
126373	4.1.1.3	4.1.i1.2.1	xtype,haarlem,canetti		4	4
126374	4.1.1	4.1.i1.2.1	xtype,canetti		4	4
126375	4.1.1	4.1.i1.2.1	xtype,canetti		4	4
126376	4.1.1.3	4.1.i1.2.1	xtype,canetti		4	4
126377	4.1.1.3	4.1.i1.2.1	xtype,canetti		4	4
126379	3.1.1	3.1.1.i1	east_african_indian,ghana,canetti			3
126380	3.1.1	3.1.1.i1	east_african_indian,ghana			3
126381	3.1.1	3.1.1.i1	east_african_indian			3
126382	3.1.1	3.1.1.i1	east_african_indian,ghana			3
126383	3.1.1	3.1.1.i1	east_african_indian,ghana			3
126386	3.1.1	3.1.1.i1	east_african_indian			3
126387	3.1.1	3.1.1.i1	east_african_indian,ghana,canetti			3
126388	3.1.1	3.1.1.i1	east_african_indian,ghana,canetti,mungi			3
126389	3.1.2.1	3.1.1.i2	east_african_indian,caprae			3
126390	3.1.2.1	3.1.1.i2	east_african_indian			3
126391	3.1.2.1	4.2.1.1.1.2.2.2,3.1.1.i2	east_african_indian,canetti			3
126392	3.1.2.1	3.1.1.i2	east_african_indian,haarlem,ghana,caprae			3
126393	1.2.2	1.2.2.2	indo_oceanic,ghana,mungi			1
126394	1.2.2	1.2.2.2	indo_oceanic,ghana,mungi,canetti			1
126395	4.1.1.3	4.1.i1.2.1	xtype,canetti		4	4
126396	4.1.1.3	4.1.i1.2.1	xtype,haarlem,canetti		4	4
126398	4.8	4.2.1.1.1.1.1.1.i1			4.10/PGG3	4
126400	4.1.1.3	4.1.i1.2.1	canetti,xtype,haarlem		4	4
126403	4.4.1.2	4.2.1.2.2.1.2	stype,caprae		4	4
126404	4.8	4.2.1.1.1.1.1.1.i1	haarlem		4.10/PGG3	4
126405	4.8	4.2.1.1.1.1.1.1.i1	canetti,caprae		4.10/PGG3	4
126406	4.8	4.2.1.1.1.1.1.1.i1	canetti,ethiopian,caprae		4.10/PGG3	4
126407	4.8	4.2.1.1.1.1.1.1.i1	canetti,haarlem,ethiopian		4.10/PGG3	4
126408	4.3.1	4.2.1.2.1.1.i2	lam		4.3/LAM	4
126412	3	3.1.1	east_african_indian,haarlem,canetti,caprae			3
126414	3	3.1.1	east_african_indian,caprae			3
126415	3	3.1.1	east_african_indian,haarlem,canetti,caprae,mungi			3
126416	4.3.4.2.1	4.2.1.2.1.1.i3.1	lam,haarlem,canetti		4.3/LAM	4
126417	4.1.1.1	4.1.i1.2.1	xtype,haarlem,caprae		4	4
126418	4.1.1.1	4.1.i1.2.1	xtype,caprae		4	4
126419	4.1.1.1	4.1.i1.2.1	xtype,haarlem,canetti		4	4
126420	4.1.1.1	4.1.i1.2.1	xtype,haarlem		4	4
126421	4.1.1.1	4.1.i1.2.1	xtype,haarlem,caprae,canetti		4	4
126702	4.2.2	4.2.2	tur		4	4
126703	2.2.1	2.2.1.1.1	beijing,canetti,mungi	lin2.2.1,asian_african_2		2
126704	3.1.1	3.1.1.i1	east_african_indian,mungi			3
126730	4.1.2.1	4.1.i1.1.1.1	haarlem		4.1.2/Haarlem	4
126731	4.2.2	4.2.2	tur		4	4
126761	4.1.2.1	4.1.i1.1.1.1	haarlem,canetti		4.1.2/Haarlem	4
126762	4.2.2	4.2.2	tur		4	4
126764	3.1.1	3.1.1.i1	east_african_indian,canetti,mungi			3
126791	4.8	4.2.1.1.1.1.1.1.i1			4.10/PGG3	4
126792	4.8	4.2.1.1.1.1.1.1.i1	canetti		4.10/PGG3	4
126793	3	3.1.1	east_african_indian			3
126794	3	3.1.1	east_african_indian			3
127777	4.8	4.2.1.1.1.1.1.1.i1	cameroon		4.10/PGG3	4
127778	3	3	east_african_indian,mungi			3
128533	2.2.1	2.2.1.1.1	beijing,mungi	europe/russia_B0/W148_outbreak,lin2.2.1		2
128534	2.2.1	2.2.1.1.1.i3	beijing,mungi	lin2.2.1,central_asia		2
128535	4.8	4.2.1.1.1.1.1.1.i1			4.10/PGG3	4
128536	2.2.1	2.2.1.1.1	beijing,mungi	europe/russia_B0/W148_outbreak,lin2.2.1		2
128537	4.3.3	4.2.1.2.1.1.i4.1	lam		4.3/LAM	4
128538	2.2.1	2.2.1.1.1.i3	beijing,mungi	lin2.2.1,central_asia		2
128539	4.3.3	4.2.1.2.1.1.i4.1	lam		4.3/LAM	4
128540	2.2.1	2.2.1.1.1.i3	beijing,mungi	lin2.2.1,central_asia		2
128541	2.2.1	2.2.1.1.1.i3	beijing,canetti,mungi	lin2.2.1,central_asia		2
128542	2.2.1	2.2.1.1.1.i3	beijing,mungi	lin2.2.1,central_asia		2
128543	2.2.1	2.2.1.1.1.i3	beijing,mungi	lin2.2.1,central_asia		2
128544	4.8	4.2.1.1.1.1.1.1.i1	canetti		4.10/PGG3	4
128545	4.8	4.2.1.1.1.1.1.1.i1	canetti		4.10/PGG3	4
128546	2.2.1	2.2.1.1.1.i3	beijing,mungi	lin2.2.1,central_asia		2
128547	4.8	4.2.1.1.1.1.1.1.i1			4.10/PGG3	4
128548	4.8	4.2.1.1.1.1.1.1.i1			4.10/PGG3	4
128549	2.2.1	2.2.1.1.1.i3	beijing,mungi	lin2.2.1,central_asia		2
128550	2.2.1	2.2.1.1.1	beijing,mungi	europe/russia_B0/W148_outbreak,lin2.2.1		2
128551	4.2.1	4.2.2.2.1	ural,canetti		4	4
128552	4.2.1	4.2.2.2.1	ural,canetti		4	4
128553	4.8	4.2.1.1.1.1.1.1.i1	canetti		4.10/PGG3	4
128554	2.2.1	2.2.1.1.1.i3	beijing,mungi	lin2.2.1,central_asia		2
128555	2.2.1	2.2.1.1.1.i3	beijing,mungi	lin2.2.1,central_asia		2
128556	2.2.1	2.2.1.1.1.i3	beijing,mungi	lin2.2.1,central_asia		2
128557	2.2.1	2.2.1.1.1.i3	beijing,mungi	lin2.2.1,central_asia		2
128558	4.8,4.9	4.2.1.1.1.1.1.1.i1,4.2.1.1.1.1.1.1.i2			4.10/PGG3	4
128655	1.1.2	1.1.2	indo_oceanic,mungi			1
128656	2.2.1	2.2.1	beijing,indo_oceanic,mungi	lin2.2.1		2
128657	2.2.1.1	2.2.1.1.1	beijing,mungi	lin2.2.1,pacific_RD150		2
128658	1.2.2	1.2.2.1	indo_oceanic,ghana,canetti,mungi			1
128659	2.2.1	2.2.1.1.1	beijing,mungi	asian_african_1,lin2.2.1		2
128660	2.2.1	2.2.1.1.1	beijing,mungi	lin2.2.1,asia_ancestral_3		2
128662	1.1.1.1	1.1.1.1.1	indo_oceanic,westafrican1,mungi,canetti			1
128664	2.2.1	2.2.1.1.1	beijing,mungi	lin2.2.1,asia_ancestral_3		2
128665	2.2.1	2.2.1.1.1	beijing,mungi	asian_african_1,lin2.2.1		2
128667	4.3.3	4.2.1.2.1.1.i4.1	lam		4.3/LAM	4
128668	3.1.2	3.1.1.i2	east_african_indian,mungi			3
128669	2.2.1	2.2.1.1.1.i3	beijing,mungi	lin2.2.1,central_asia		2
128670	3	3.1.1	east_african_indian,ghana,mungi			3
128672	4.6.2	4.2.1.1.1.2.1.1.2	cameroon,westafrican1		4	4
128673	4.6.2.2	4.2.1.1.1.2.1.1.1.1.1	cameroon		4.6.2/Cameroon	4
128674	2.2.1	2.2.1.1.1.i3	beijing,mungi	lin2.2.1,central_asia		2
128675	2.2.1	2.2.1.1.1.i3	beijing,mungi	lin2.2.1,central_asia		2
128676	2.2.1	2.2.1.1.1.i3	beijing,mungi	lin2.2.1,central_asia		2
128677	4.8	4.2.1.1.1.1.1.1.i1	canetti,bcg		4	4
128678	4.3.3	4.2.1.2.1.1.i4.1	lam		4.3/LAM	4
128679	4.1.2	4.1.i1.1.1.2	haarlem		4	4
128680	4.1.2.1	4.1.i1.1.1.1	haarlem		4.1.2/Haarlem	4
128681	4.2.2.1	4.2.2	tur		4	4
128682	2.2.1	2.2.1.1.1	beijing,mungi	europe/russia_B0/W148_outbreak,lin2.2.1		2
128683	2.2.1	2.2.1.1.1.i3	beijing,mungi	lin2.2.1,central_asia		2
128685	4.3.3	4.2.1.2.1.1.i4.1	lam		4.3/LAM	4
128687	2.2.1	2.2.1.1.1	beijing,mungi	europe/russia_B0/W148_outbreak,lin2.2.1		2
128690	1.1.3	1.1.1.2	indo_oceanic,orygis,westafrican1,mungi			1
128691	4.6	4.2.1.1.1.2.2.1.1.2	uganda		4	4
128692	2.2.1	2.2.1.1.1	beijing,mungi	lin2.2.1,asia_ancestral_3		2
128699	4.3.3	4.2.1.2.1.1.i4.1	lam		4.3/LAM	4
128700	4.1.2.1	4.1.i1.1.1.1	haarlem		4.1.2/Haarlem	4
128701	4.2.1	4.2.2.2.1	ural,canetti		4	4
128702	4.2.1	4.2.2.2.1	ural,canetti		4	4
128703	4.1.1.1	4.1.i1.2.1	xtype,canetti		4	4
128704	4.7	4	canetti		4.10/PGG3	4
128705	4.8	4.2.1.1.1.1.1.1.i1			4.10/PGG3	4
128706	4.2.2	4.2.2	tur		4	4
128707	4.9	4.2.1.1.1.1.1.1.i2	orygis		4.10/PGG3	4
128708	2.2.1	2.2.1.1.1	beijing,haarlem,mungi	lin2.2.1,asian_african_3		2
128709	4.1.1	4.1.i1.2.1	xtype		4	4
128710	4.3.1	4.2.1.2.1.1.i2	lam		4.3/LAM	4
128711	4.1	4.1.i2.1	ghana		4.1.3/Ghana	4
128712	2.2.1	2.2.1.1.1	beijing,mungi	europe/russia_B0/W148_outbreak,lin2.2.1		2
128714	4.1.2.1	4.1.i1.1.1.1	haarlem		4.1.2/Haarlem	4
128715	4.4.1.1	4.2.1.2.2.1.1	stype,canetti		4	4
128716	2.2.1	2.2.1.1.1	beijing,mungi	europe/russia_B0/W148_outbreak,lin2.2.1		2
128718	4.1	4.1.i2.1	ghana		4.1.3/Ghana	4
128720	2.2.1	2.2.1.1.1.i3	beijing,mungi	lin2.2.1,central_asia		2
128721	2.2.1	2.2.1.1.1	beijing,mungi	europe/russia_B0/W148_outbreak,lin2.2.1		2
128722	3	3.1.1	east_african_indian,ghana,mungi			3
128723	3	3.1.1	east_african_indian,ghana,mungi			3
130511	BOV_AFRI		mungi,bovis			BOV_AFRI
131845	2.2.1	2.2.1.1.1.i3	beijing,mungi	lin2.2.1,central_asia		2
131846	2.2.1	2.2.1.1.1	beijing,mungi	europe/russia_B0/W148_outbreak,lin2.2.1		2
131847	4.8	4.2.1.1.1.1.1.1.i1			4.10/PGG3	4
131849	2.2.1	2.2.1.1.1	beijing,ural,canetti,mungi	europe/russia_B0/W148_outbreak,lin2.2.1		2
131851	2.2.1	2.2.1.1.1.i3	beijing,mungi	lin2.2.1,central_asia		2
131852	2.2.1	2.2.1.1.1.i3	beijing,mungi	lin2.2.1,central_asia		2
131853	2.2.1	2.2.1.1.1.i3	beijing,mungi	lin2.2.1,central_asia		2
131854	2.2.1	2.2.1.1.1.i3	beijing,mungi	lin2.2.1,central_asia		2
131855	4.3.3	4.2.1.2.1.1.i4.1	lam		4.3/LAM	4
131856	2.2.1	2.2.1.1.2	beijing,canetti,mungi	lin2.2.1,asia_ancestral_2		2
131858	2.2.1	2.2.1.1.1.i3	beijing,mungi,canetti	lin2.2.1,central_asia		2
131859	2.2.1	2.2.1.1.1	beijing,canetti,mungi	europe/russia_B0/W148_outbreak,lin2.2.1		2
131860	2.2.1	2.2.1.1.1.i3	beijing,mungi	lin2.2.1,central_asia		2
131861	4.3.3	4.2.1.2.1.1.i4.1	lam		4.3/LAM	4
131862	4.3.3	4.2.1.2.1.1.i4.1	lam		4.3/LAM	4
131863	4.9	4.2.1.1.1.1.1.1.i2			4.10/PGG3	4
131864	2.2.1	2.2.1.1.1.i3	beijing,mungi	lin2.2.1,central_asia		2
131865	2.2.1	2.2.1.1.1.i3	beijing,haarlem,mungi	lin2.2.1,central_asia		2
131866	2.2.1	2.2.1.1.1.i3	beijing,mungi	lin2.2.1,central_asia		2
131867	4.3.3,2.2.1	4.2.1.2.1.1.i4,2.2.1.1.1.i3	beijing,lam,mungi	lin2.2.1,central_asia		2,4
131868	2.2.1	2.2.1.1.1.i3	beijing,mungi	lin2.2.1,central_asia		2
131869	4.1.2	4.1.i1.1.2	haarlem,canetti		4	4
131870	4.3.3	4.2.1.2.1.1.i4.1	lam		4.3/LAM	4
131871	2.2.1	2.2.1.1.1.i3	beijing,canetti,mungi	lin2.2.1,central_asia		2
131872	2.2.1	2.2.1.1.1.i3	beijing,mungi	lin2.2.1,central_asia		2
131873	4.3.3	4.2.1.2.1.1.i4.1	lam		4.3/LAM	4
131874	2.2.1	2.2.1.1.1.i3	beijing,mungi	lin2.2.1,central_asia		2
131875	2.2.1	2.2.1.1.2	beijing,canetti,mungi	lin2.2.1,asia_ancestral_2		2
131876	2.2.1	2.2.1.1.1	beijing,canetti,mungi	europe/russia_B0/W148_outbreak,lin2.2.1		2
131877	2.2.1	2.2.1.1.1	beijing,mungi	europe/russia_B0/W148_outbreak,lin2.2.1		2
131878	2.2.1	2.2.1.1.1	beijing,mungi	europe/russia_B0/W148_outbreak,lin2.2.1		2
131879	2.2.1	2.2.1.1.1.i3	beijing,mungi	lin2.2.1,central_asia		2
131880	2.2.1	2.2.1.1.1	beijing,mungi	europe/russia_B0/W148_outbreak,lin2.2.1		2
131881	2.2.1	2.2.1.1.1	beijing,mungi	europe/russia_B0/W148_outbreak,lin2.2.1		2
131882	2.2.1	2.2.1.1.1	beijing,mungi	europe/russia_B0/W148_outbreak,lin2.2.1		2
131883	2.2.1	2.2.1.1.1.i3	beijing,mungi	lin2.2.1,central_asia		2
131884	2.2.1	2.2.1.1.1.i3	beijing,mungi	lin2.2.1,central_asia		2
131885	4.8	4.2.1.1.1.1.1.1.i1			4.10/PGG3	4
131886	2.2.1	2.2.1.1.1	beijing,mungi	europe/russia_B0/W148_outbreak,lin2.2.1		2
131887	2.2.1	2.2.1.1.1.i3	beijing,mungi	lin2.2.1,central_asia		2
131888	4.3.3,2.2.1	2.2.1.1,4.2.1.2.1.1.i4.1	lam,beijing	lin2.2.1	4.3/LAM	2,4
131889	4.8	4.2.1.1.1.1.1.1.i1			4.10/PGG3	4
131890	2.2.1	2.2.1.1.1	beijing,mungi	europe/russia_B0/W148_outbreak,lin2.2.1		2
131891	2.2.1	2.2.1.1.1.i3	beijing,mungi	lin2.2.1,central_asia		2
131892	4.2.1	4.2.2.2.1	ural		4	4
131893	2.2.1	2.2.1.1.1.i3	beijing,mungi	lin2.2.1,central_asia		2
131894	2.2.1	2.2.1.1.1	beijing,mungi	europe/russia_B0/W148_outbreak,lin2.2.1		2
131895	2.2.1	2.2.1.1.1.i3	beijing,stype,mungi	lin2.2.1,central_asia		2
131896	2.2.1	2.2.1.1.1.i3	beijing,mungi	lin2.2.1,central_asia		2
131897	2.2.1	2.2.1.1.1.i3	beijing,mungi	lin2.2.1,central_asia		2
131898	2.2.1	2.2.1.1.1.i3	beijing,mungi	lin2.2.1,central_asia		2
131899	4.3.3	4.2.1.2.1.1.i4.1	lam		4.3/LAM	4
131900	2.2.1	2.2.1.1.1.i3	beijing,mungi	lin2.2.1,central_asia		2
131902	2.2.1	2.2.1.1.1.i3	beijing,mungi	lin2.2.1,central_asia		2
131903	2.2.1	2.2.1.1.1.i3	beijing,lam,mungi	lin2.2.1,central_asia		2
131904	2.2.1	2.2.1.1.1.i3	beijing,mungi	lin2.2.1,central_asia		2
131905	2.2.1	2.2.1.1.1.i3	beijing,mungi	lin2.2.1,central_asia		2
131906	2.2.1	2.2.1.1.1	beijing,mungi	europe/russia_B0/W148_outbreak,lin2.2.1		2
131907	4.8	4.2.1.1.1.1.1.1.i1			4.10/PGG3	4
131909	4.3.3	4.2.1.2.1.1.i4.1	lam		4.3/LAM	4
131910	2.2.1	2.2.1.1.1.i3	beijing,mungi	lin2.2.1,central_asia		2
131911	2.2.1	4.1.i1.1.1.1,2.2.1.1.1.i3	beijing,haarlem,mungi	lin2.2.1,central_asia		2
131912	4.2.1	4.2.2.2.1	ural,canetti		4	4
131913	2.2.1	2.2.1.1.1	beijing,mungi	europe/russia_B0/W148_outbreak,lin2.2.1		2
131914	2.2.1	2.2.1.1.1.i3	beijing,mungi	lin2.2.1,central_asia		2
132328	2.2.1	2.2.1.1.1	beijing,mungi	lin2.2.1,asian_african_3		2
132329	2.2.1	2.2.1.1.1	beijing,mungi	lin2.2.1,asian_african_3		2
132330	2.2.1	2.2.1.1.1	beijing,mungi	lin2.2.1,asian_african_3		2
132331	2.2.2	2.2.2	beijing,mungi	asia_ancestral_1,lin2.2		2
132332	2.2.1.1	2.2.1.1.1	beijing,mungi,stype	lin2.2.1,pacific_RD150		2
132333	2.2.1	2.2.1.1.1	beijing,mungi	lin2.2.1,asian_african_3		2
132938	4.2.1	4.2.2.2.1	ural,canetti		4	4
132939	4.1.2.1	4.1.i1.1.1.1	haarlem		4.1.2/Haarlem	4
132940	4.1.2.1	4.1.i1.1.1.1	haarlem		4.1.2/Haarlem	4
132941	4.8	4.2.1.1.1.1.1.1.i1	canetti		4.10/PGG3	4
132944	4.1.2.1	4.1.i1.1.1.1	haarlem,canetti		4.1.2/Haarlem	4
132946	4.1.2.1	4.1.i1.1.1.1	haarlem		4.1.2/Haarlem	4
132947	4.7	4			4.10/PGG3	4
132948	4.8	4.2.1.1.1.1.1.1.i1			4.10/PGG3	4
132949	2.2.1	2.2.1.1.1.i3	beijing,haarlem,mungi	lin2.2.1,central_asia		2
132950	4.1.2.1	4.1.i1.1.1.1	haarlem		4.1.2/Haarlem	4
132951	4.8	4.2.1.1.1.1.1.1.i1			4.10/PGG3	4
132952	2.2.1	2.2.1.1.1.i3	beijing,mungi	lin2.2.1,central_asia		2
132953	4.8	4.2.1.1.1.1.1.1.i1			4.10/PGG3	4
132954	4.2.1	4.2.2.2.1	ural,cameroon,canetti		4	4
132955	2.2.1	2.2.1.1.1	beijing,canetti,mungi	lin2.2.1		2
132956	1.1.2,3	3.1.1,1.1.2	indo_oceanic,east_african_indian,mungi			1,3
132957	4.1.2.1	4.1.i1.1.1.1	haarlem		4.1.2/Haarlem	4
132958	3	3.1.1	east_african_indian,canetti,ghana,mungi			3
132959	3	3.1.1	east_african_indian,ghana,mungi			3
132960	4.1.2.1	4.1.i1.1.1.1	haarlem,canetti		4.1.2/Haarlem	4
132961	1.1.2	1.1.2	indo_oceanic,mungi			1
132962	4.1.2.1	4.1.i1.1.1.1	haarlem,canetti		4.1.2/Haarlem	4
132963	4.3.3	4.2.1.2.1.1.i4.1	lam		4.3/LAM	4
132964	1.1.2	1.1.2	indo_oceanic,mungi			1
132965	1.2.2	1.2.2.1	indo_oceanic,ghana,mungi			1
132966	3	3.1.1	east_african_indian,ghana,mungi			3
132967	3	3.1.1	east_african_indian,ghana,mungi			3
132968	3	3.1.1	east_african_indian,ghana,mungi			3
132969	3	3.1.1	east_african_indian,ghana,mungi			3
132970	3	3.1.1	east_african_indian,ghana,mungi,canetti			3
132971	1.1.2	1.1.2	indo_oceanic,mungi			1
132972	1.1.2	1.1.2	indo_oceanic,mungi			1
132973	3.1.2	3.1.1.i2,2.2.1.1.1	east_african_indian,ghana,beijing,mungi			3
132974	3	3.1.1	east_african_indian,ghana,mungi			3
132975	3	3.1.1	east_african_indian,ghana,mungi			3
132976	3	3.1.1	east_african_indian,ghana,mungi			3
132977	3	3.1.1	east_african_indian,ghana,mungi			3
132978	3	3.1.1	east_african_indian,ghana,mungi			3
132979	3	3.1.1	east_african_indian,ghana,mungi			3
132980	2.2.1	2.2.1.1.1	beijing,stype,mungi	lin2.2.1		2
132981	3.1.2	3.1.1.i2	east_african_indian,mungi			3
132983	4.2.2	4.2.2	tur,canetti		4	4
132985	3.1.2	3.1.1.i2	east_african_indian,ghana,canetti,mungi			3
132986	3.1.2	3.1.1.i2	east_african_indian,ghana,canetti,mungi			3
132987	1.2.2	1.2.2.1	indo_oceanic,ghana,mungi			1
132988	4.2.2	4.2.2	tur		4	4
132989	4.4	4.2.1.2.2.2	stype,canetti		4	4
132992	3	3.1.1	east_african_indian,ghana			3
132993	4.8	4.2.1.1.1.1.1.1.i1	canetti		4.10/PGG3	4
132994	1.1.3	1.1.1.2	indo_oceanic,canetti,mungi			1
132995	1.2.2	1.2.2.1	indo_oceanic,canetti,ghana,dassie,mungi			1
132996	3	3.1.1	east_african_indian,ghana			3
132997	2.2.1	2.2.1.1.1	beijing,canetti,mungi	lin2.2.1		2
132998	3	3.1.1	east_african_indian,ghana,mungi			3
132999	2.2.1	2.2.1.1.1	beijing,mungi	lin2.2.1		2
133000	2.2.1	2.2.1.1.1	beijing,canetti,mungi	lin2.2.1,asia_ancestral_3		2
133001	2.2.1	2.2.1.1.1	beijing,mungi	lin2.2.1		2
133002	2.2.1	2.2.1.1.1	beijing	lin2.2.1,asia_ancestral_3		2
133003	2.2.1	2.2.1.1.1	beijing,mungi	lin2.2.1,asia_ancestral_3		2
133242	2.2.1	2.2.1.1.1	beijing,mungi	europe/russia_B0/W148_outbreak,lin2.2.1		2
133243	2.2.1	2.2.1.1.1.i3	beijing,mungi	lin2.2.1,central_asia		2
133244	4.8	4.2.1.1.1.1.1.1.i1	canetti		4.10/PGG3	4
133245	4.8	4.2.1.1.1.1.1.1.i1	canetti		4.10/PGG3	4
133246	4.2.1	4.2.2.2.2	ural,canetti		4	4
133247	4.8	4.2.1.1.1.1.1.1.i1	canetti		4.10/PGG3	4
133248	4.8	4.2.1.1.1.1.1.1.i1	canetti		4.10/PGG3	4
133249	4.8	4.2.1.1.1.1.1.1.i1			4.10/PGG3	4
133250	4.8	4.2.1.1.1.1.1.1.i1			4.10/PGG3	4
133251	2.2.1	2.2.1.1.1.i3	beijing,canetti,bcg,mungi	lin2.2.1,central_asia		2
133252	2.2.1	2.2.1.1.1	beijing,mungi	europe/russia_B0/W148_outbreak,lin2.2.1		2
133253	2.2.1	2.2.1.1.1	beijing,mungi	europe/russia_B0/W148_outbreak,lin2.2.1		2
133254	2.2.1	2.2.1.1.1	beijing,pinipedii,mungi	lin2.2.1		2
133255	4.8	4.2.1.1.1.1.1.1.i1	canetti,mungi		4.10/PGG3	4
133256	2.2.1	2.2.1.1.1.i3	beijing,mungi	lin2.2.1,central_asia		2
133257	4.8	4.2.1.1.1.1.1.1.i1			4.10/PGG3	4
133258	4.8	4.2.1.1.1.1.1.1.i1	canetti		4.10/PGG3	4
133259	2.2.1	2.2.1.1.1.i3	beijing,mungi	lin2.2.1,central_asia		2
133260	4.1.2.1	4.1.i1.1.1.1	haarlem,westafrican1		4.1.2/Haarlem	4
133261	2.2.1	2.2.1.1.1.i3	beijing,mungi	lin2.2.1,central_asia		2
133262	2.2.1,4.8	4.2.1.1.1.1.1.1.i1,2.2.1.1.1.i3	beijing	lin2.2.1,central_asia		2,4
133263	4.8	4.2.1.1.1.1.1.1.i1			4.10/PGG3	4
133264	2.2.1	2.2.1.1.1.i3	beijing,mungi	lin2.2.1,central_asia		2
133265	2.2.1	2.2.1.1.1.i3	beijing,mungi	lin2.2.1,central_asia		2
133266	2.2.1	2.2.1.1.1.i3	beijing,mungi	lin2.2.1,central_asia		2
133267	2.2.1	2.2.1.1.1.i3	beijing,mungi	lin2.2.1,central_asia		2
133268	2.2.1	2.2.1.1.1.i3	beijing,mungi	lin2.2.1,central_asia		2
133269	2.2.1	2.2.1.1.1	beijing,canetti,mungi	europe/russia_B0/W148_outbreak,lin2.2.1		2
133270	2.2.1	2.2.1.1.1	beijing,mungi,canetti	europe/russia_B0/W148_outbreak,lin2.2.1		2
133271	2.2.1	2.2.1.1.1	beijing,mungi	europe/russia_B0/W148_outbreak,lin2.2.1		2
133272	2.2.1	2.2.1.1.1.i3	beijing,mungi	lin2.2.1,central_asia		2
133273	2.2.1	2.2.1.1.1.i3	beijing,mungi	lin2.2.1,central_asia		2
133274	2.2.1	2.2.1.1.1.i3	beijing,mungi	lin2.2.1,central_asia		2
133275	2.2.1,1.1.1.1	1.1.1.1.1,2.2.1.1.1	indo_oceanic,beijing,canetti,mungi	europe/russia_B0/W148_outbreak,lin2.2.1		1,2
133276	4.3,2.2.1	2.2.1.1.1	beijing,lam,canetti,mungi	europe/russia_B0/W148_outbreak,lin2.2.1	4.3/LAM	2,4
133277	2.2.1	2.2.1.1.1	beijing,mungi	europe/russia_B0/W148_outbreak,lin2.2.1		2
133278	4.3.3	4.2.1.2.1.1.i4.1	lam,canetti		4.3/LAM	4
133279	2.2.1	2.2.1.1.1.i3	beijing,mungi	lin2.2.1,central_asia		2
133280	2.2.1	2.2.1.1.1	beijing,mungi	europe/russia_B0/W148_outbreak,lin2.2.1		2
133281	2.2.1	2.2.1.1.1.i3	beijing,mungi	lin2.2.1,central_asia		2
133282	4.8	4.2.1.1.1.1.1.1.i1	canetti,beijing		4.10/PGG3	4
133283	2.2.1	2.2.1.1.1.i3	beijing,canetti,mungi	lin2.2.1,central_asia		2
133284	4.8	4.2.1.1.1.1.1.1.i1			4.10/PGG3	4
133285	2.2.1	2.2.1.1.1	beijing,mungi,canetti	europe/russia_B0/W148_outbreak,lin2.2.1		2
133286	2.2.1	2.2.1.1.1.i3	beijing,mungi	lin2.2.1,central_asia		2
133287	2.2.1	2.2.1.1.1	beijing,mungi	lin2.2.1,central_asia		2
133289	2.2.1	2.2.1.1.1.i3	beijing,mungi	lin2.2.1,central_asia		2
133725	4.1.1.2	4.1.i1.2.1	xtype		4	4
133801	1.2.1	1.2.1.1.1	indo_oceanic,mungi,east_african_indian			1
133802	4.2.1	4.2.2.2.2	ural		4	4
133803	4.1.1.1	4.1.i1.2.1	xtype		4	4
133804	1.2.1	1.2.1.1.1	indo_oceanic,mungi			1
133805	1.2.1	1.2.1.1.1	indo_oceanic,east_african_indian,mungi			1
133806	4.4.1.2	4.2.1.2.2.1.2	stype,canetti		4	4
133807	4.1.2.1	4.1.i1.1.1.1	haarlem,indo_oceanic		4.1.2/Haarlem	4
133808	3	3.1.1	east_african_indian,indo_oceanic,ghana,mungi			3
133809	4.4.1.2	4.2.1.2.2.1.2	stype,canetti		4	4
133810	4.1.2.1	4.1.i1.1.1.1	haarlem		4.1.2/Haarlem	4
133811	4.1.1.1	4.1.i1.2.1	xtype		4	4
133812	3	3.1.1	east_african_indian,ghana,mungi			3
133813	4.1.2.1	4.1.i1.1.1.1	haarlem,indo_oceanic		4.1.2/Haarlem	4
133814	4.4.1.2	4.2.1.2.2.1.2	stype,ethiopian,canetti		4	4
133815	4.4.2	4.2.1.2.2.2	stype,canetti		4	4
133816	4.4.1.2	4.2.1.2.2.1.2	stype,canetti		4	4
133817	4.1.2.1	4.1.i1.1.1.1	haarlem		4.1.2/Haarlem	4
133818	4.1.1	4.1.i1.2.1	xtype,ghana,suricattae		4	4
133819	4.8	4.2.1.1.1.1.1.1.i1			4.10/PGG3	4
133820	2.2.1	2.2.1.1.1	beijing,mungi	lin2.2.1		2
133821	4.1.2.1	4.1.i1.1.1.1	haarlem		4.1.2/Haarlem	4
133822	4.1.2	4.1.i1.1.1.1	haarlem		4	4
133823	4.1.1.1	4.1.i1.2.1	xtype		4	4
133824	4.1.2.1	4.1.i1.1.1.1	haarlem		4.1.2/Haarlem	4
133825	2.2.1	2.2.1.1.1	beijing,mungi	lin2.2.1,asian_african_2		2
133826	4.2.2	4.2.2	tur		4	4
133827	1.2.1	1.2.1.1.1	indo_oceanic,mungi			1
133828	4.1.2.1	4.1.i1.1.1.1	haarlem		4.1.2/Haarlem	4
133829	4.1.1.1	4.1.i1.2.1	xtype		4	4
133830	1.2.1	1.2.1.1.1	indo_oceanic,mungi			1
133831	1.2.1	1.2.1.1.1	indo_oceanic,mungi			1
133832	2.2.1	2.2.1.1.1	beijing,mungi	lin2.2.1		2
133833	4.1.1.1	4.1.i1.2.1	xtype		4	4
133834	4.8	4.2.1.1.1.1.1.1.i1	canetti		4.10/PGG3	4
133835	4.1.2.1	4.1.i1.1.1.1	haarlem,canetti		4.1.2/Haarlem	4
133836	2.2.1	2.2.1.1.1	beijing,mungi	lin2.2.1,asian_african_2		2
133837	4.8	4.2.1.1.1.1.1.1.i1	canetti		4.10/PGG3	4
133838	4.4.1.1	4.2.1.2.2.1.1	stype		4	4
133839	3	3.2.2	east_african_indian,microti,mungi			3
133840	4.8	4.2.1.1.1.1.1.1.i1	east_african_indian		4.10/PGG3	4
133841	2.2.1	2.2.1.1.1	beijing,mungi	europe/russia_B0/W148_outbreak,lin2.2.1		2
133842	2.2.1	2.2.1.1.1	beijing,mungi	lin2.2.1,asian_african_2		2
133843	1.2.1	1.2.1.1.2	indo_oceanic,canetti,mungi			1
133844	4.1.1.2	4.1.i1.2.1	xtype		4	4
133845	2.2.1	2.2.1.1.1	beijing,suricattae,mungi	lin2.2.1		2
133846	4.1.2.1	4.1.i1.1.1.1	haarlem,indo_oceanic		4.1.2/Haarlem	4
133847	1.2.1	1.2.1.1.1	indo_oceanic,mungi			1
133848	4.9	4.2.1.1.1.1.1.1.i2			4.10/PGG3	4
133849	4.2.1	4.2.2.2.2	ural		4	4
133850	4.1.2.1	4.1.i1.1.1.1	haarlem		4.1.2/Haarlem	4
133851	4.4.1.2	4.2.1.2.2.1.2	stype,ethiopian,canetti		4	4
133852	4.1.1.1	4.1.i1.2.1	xtype		4	4
133853	1.2.1	1.2.1.1.1	indo_oceanic,mungi,beijing			1
133854	1.2.1	1.2.1.1.1	indo_oceanic,canetti,mungi			1
133855	4.1.2.1	4.1.i1.1.1.1	haarlem		4.1.2/Haarlem	4
133856	4.1.2.1	4.1.i1.1.1.1	haarlem		4.1.2/Haarlem	4
133857	3	3.1.1	east_african_indian,ghana,mungi			3
133858	4.1.1.1	4.1.i1.2.1	xtype		4	4
133859	4.2.1	4.2.2.2.2	ural		4	4
133860	4.2.1	4.2.2.2.2	ural		4	4
133861	4.1.2.1	4.1.i1.1.1.1	haarlem,indo_oceanic		4.1.2/Haarlem	4
133862	4.1.1.2	4.1.i1.2.1	xtype		4	4
133863	4.2.2	4.2.2,2.2.1.1.1	tur,beijing,canetti,mungi	lin2.2.1	4	4
133864	4.2.1	4.2.2.2.2	ural		4	4
133865	4.4.1.1	4.2.1.2.2.1.1	stype		4	4
133866	3	3.1.1	east_african_indian,ghana,mungi			3
133867	4.2.1	4.2.2.2.2	ural		4	4
133868	4.1.1	4.1.i1.2.1	xtype,ghana,suricattae		4	4
133869	4.2.1	4.2.2.2.2	ural		4	4
133870	4.1.2.1	4.1.i1.1.1.1	haarlem		4.1.2/Haarlem	4
133871	3	3.1.1	east_african_indian,ghana,mungi			3
133872	4.1.1.1	4.1.i1.2.1	xtype		4	4
133873	3	3.1.1	east_african_indian,ghana,mungi			3
133874	4.1.2.1	4.1.i1.1.1.1	haarlem		4.1.2/Haarlem	4
133875	4.1.1.1	4.1.i1.2.1	xtype		4	4
133876	4.1.1.1	4.1.i1.2.1	xtype		4	4
133877	4.1.1.1	4.1.i1.2.1	xtype		4	4
133878	2.2.1	2.2.1.1.1	beijing,mungi	lin2.2.1,asian_african_3		2
133879	2.2.1	2.2.1.1.1	beijing,mungi	lin2.2.1,asia_ancestral_3		2
133880	4.2.1	4.2.2.2.2	ural		4	4
133881	2.2.1	2.2.1.1.1	beijing,mungi	lin2.2.1,asian_african_3		2
133882	4.8	4.2.1.1.1.1.1.1.i1	east_african_indian		4.10/PGG3	4
133883	4.1.2.1	4.1.i1.1.1.1	haarlem		4.1.2/Haarlem	4
133884	4.2.1	4.2.2.2.2	ural		4	4
133885	4.7	4			4.10/PGG3	4
133886	4.1.2.1	4.1.i1.1.1.1	haarlem		4.1.2/Haarlem	4
133887	4.4.1.1	4.2.1.2.2.1.1	stype		4	4
133888	3	3.1.1	east_african_indian,beijing,ghana,mungi			3
133889	4.1.2.1	4.1.i1.1.1.1	haarlem		4.1.2/Haarlem	4
133890	4.4.1.2	4.2.1.2.2.1.2	stype,ethiopian,canetti		4	4
133891	2.2.1	2.2.1.1.1	beijing,mungi	lin2.2.1,asian_african_3		2
133892	4.1.1.2	4.1.i1.2.1	xtype		4	4
133893	3	3.1.1	east_african_indian,beijing,ghana,mungi			3
133894	4.1.2.1	4.1.i1.1.1.1	haarlem		4.1.2/Haarlem	4
133895	4.1.1.1	4.1.i1.2.1	xtype		4	4
133896	3	3.1.1	east_african_indian,ghana,mungi			3
133897	4.1.1.1	4.1.i1.2.1	xtype		4	4
133898	1.2.1	1.2.1.2	indo_oceanic,mungi			1
133899	4.1.2.1	4.1.i1.1.1.1	haarlem		4.1.2/Haarlem	4
133900	4.9	4.2.1.1.1.1.1.1.i2			4.10/PGG3	4
133901	4.9	4.2.1.1.1.1.1.1.i2			4.10/PGG3	4
133902	4.5	4.2.1.1.2	canetti		4.5	4
133903	4.4.1.2	4.2.1.2.2.1.2	stype,ethiopian,canetti		4	4
133904	4.1.1.1	4.1.i1.2.1	xtype		4	4
133905	4.9	4.2.1.1.1.1.1.1.i2			4.10/PGG3	4
133906	4.3.4.2	4.2.1.2.1.1.i3.1	lam		4.3/LAM	4
133907	4.1.1.1	4.1.i1.2.1	xtype		4	4
133908	1.1.2	1.1.2	indo_oceanic,canetti,mungi			1
133909	4.3.4.2	4.2.1.2.1.1.i3.1	lam		4.3/LAM	4
133910	4.2.1	4.2.2.2.2	ural		4	4
133911	4.4.1.2	4.2.1.2.2.1.2	stype,canetti		4	4
133912	4.9	4.2.1.1.1.1.1.1.i2			4.10/PGG3	4
133913	4.8	4.2.1.1.1.1.1.1.i1			4.10/PGG3	4
133914	4.4.1.2	4.2.1.2.2.1.2	stype,ethiopian,canetti		4	4
133915	4.4.1.2	4.2.1.2.2.1.2	stype,haarlem,ethiopian,canetti		4	4
133916	4.1.2.1	4.1.i1.1.1.1	haarlem		4.1.2/Haarlem	4
133917	4.3.3	4.2.1.2.1.1.i4.1	lam		4.3/LAM	4
133918	4.1.2.1	4.1.i1.1.1.1	haarlem,indo_oceanic		4.1.2/Haarlem	4
133919	4.1.1.1	4.1.i1.2.1	xtype		4	4
133920	4.1.2.1	4.1.i1.1.1.1	haarlem		4.1.2/Haarlem	4
133921	2.2.1	2.2.1.1.1	beijing,canetti,mungi	lin2.2.1		2
133922	4.4.1.2	4.2.1.2.2.1.2	stype,ethiopian,canetti		4	4
133923	4.4.1.2	4.2.1.2.2.1.2	stype,ethiopian,canetti		4	4
133924	2.2.1.2	2.2.1.1.1	beijing,mungi	lin2.2.1,asian_african_2/RD142		2
133925	4.1.2.1	4.1.i1.1.1.1	haarlem		4.1.2/Haarlem	4
133926	4.1.1.1	4.1.i1.2.1	xtype		4	4
133927	4.4.1.2	4.2.1.2.2.1.2	stype,ethiopian,canetti		4	4
133928	4.2.1	4.2.2.2.1	ural		4	4
133929	4.1.2.1	4.1.i1.1.1.1	haarlem		4.1.2/Haarlem	4
133930	4.1.2.1	4.1.i1.1.1.1	haarlem		4.1.2/Haarlem	4
133931	1.2.1	1.2.1.1.1	indo_oceanic,mungi			1
133932	4.1.1.2	4.1.i1.2.1	xtype		4	4
133933	4.9	4.2.1.1.1.1.1.1.i2			4.10/PGG3	4
133934	2.2.2	2.2.2	beijing,mungi	asia_ancestral_1,lin2.2		2
133935	2.2.1	2.2.1.1.1	beijing,mungi,dassie	lin2.2.1		2
133936	4.1.2	4.1.i1.1.1.1	haarlem		4	4
133937	4.4.1.1	4.2.1.2.2.1.1	stype		4	4
133938	4.4.1.2	4.2.1.2.2.1.2	stype,ethiopian,canetti		4	4
133939	2.2.1	2.2.1.1.1	beijing,mungi	lin2.2.1,asian_african_2		2
133940	2.2.1	2.2.1.1.1	beijing,mungi	lin2.2.1,asia_ancestral_3		2
133941	2.2.1	2.2.1.1.1	beijing,mungi	lin2.2.1,asia_ancestral_3		2
133942	2.2.1	2.2.1.1.1	beijing,mungi	asian_african_1,lin2.2.1		2
133943	4.4.1.2	4.2.1.2.2.1.2	stype,ethiopian,canetti		4	4
133944	4.1.2	4.1.i1.1.1.1	haarlem		4	4
133945	4.3.2	4.2.1.2.1.1.i1	lam		4.3/LAM	4
133946	4.4.1.2	4.2.1.2.2.1.2	stype,ethiopian,canetti		4	4
133947	4.2.1	4.2.2.2.2	ural		4	4
133948	4.1.2.1	4.1.i1.1.1.1	haarlem		4.1.2/Haarlem	4
133949	4.1.1.2	4.1.i1.2.1	xtype		4	4
133950	4.3.3	4.2.1.2.1.1.i4.1	lam,canetti,mungi		4.3/LAM	4
133951	4.4.1.2	4.2.1.2.2.1.2	stype,ethiopian,canetti		4	4
133952	4.4.1.2	4.2.1.2.2.1.2	stype,canetti		4	4
133953	4.1.2.1	4.1.i1.1.1.1	haarlem		4.1.2/Haarlem	4
133954	4.1.1.2	4.1.i1.2.1	xtype		4	4
133955	4.1.1.1	4.1.i1.2.1	xtype		4	4
133956	4.2.1	4.2.2.2.2	ural,mungi		4	4
133957	4.1.2.1	4.1.i1.1.1.1	haarlem		4.1.2/Haarlem	4
133958	4.8	4.2.1.1.1.1.1.1.i1	canetti		4.10/PGG3	4
133959	4.4.1.1	4.2.1.2.2.1.1	stype		4	4
133960	4.3.3	4.2.1.2.1.1.i4.1	lam		4.3/LAM	4
133961	4.4.1.2	4.2.1.2.2.1.2	stype,ethiopian,canetti		4	4
133962	4.3.3	4.2.1.2.1.1.i4.1	lam		4.3/LAM	4
133963	4.4.1.2	4.2.1.2.2.1.2	stype,beijing,ethiopian,canetti		4	4
133964	4.1.1.1	4.1.i1.2.1	xtype		4	4
133965	4.1.1.1	4.1.i1.2.1	xtype		4	4
133966	4.3.3	4.2.1.2.1.1.i4.1	lam		4.3/LAM	4
133967	4.1.1.1	4.1.i1.2.1	xtype		4	4
133968	4.1.1.1	4.1.i1.2.1	xtype		4	4
133969	2.2.1	2.2.1.1.1	beijing,mungi	lin2.2.1,asian_african_3		2
133970	4.4.1.2	4.2.1.2.2.1.2	stype,ethiopian,canetti		4	4
133971	4.1.1.1	4.1.i1.2.1	xtype		4	4
133972	4.4.1.2	4.2.1.2.2.1.2	stype,ethiopian,canetti		4	4
133973	4.2.1	4.2.2.2.2	ural		4	4
133974	4.1.1.1	4.1.i1.2.1	xtype		4	4
133975	4.1.1	4.1.i1.2.1	xtype,ghana,suricattae		4	4
133976	4.2.1	4.2.2.2.2	ural		4	4
133977	4.4.1.2	4.2.1.2.2.1.2	stype,ethiopian,canetti		4	4
133978	2.2.1	2.2.1.1.1	beijing,mungi	lin2.2.1		2
133979	4.1.2.1	4.1.i1.1.1.1	haarlem,indo_oceanic		4.1.2/Haarlem	4
133980	4.4.1.1	4.2.1.2.2.1.1	stype		4	4
133981	4.4.1.1	4.2.1.2.2.1.1	stype		4	4
133982	4.3.4.2	4.2.1.2.1.1.i3.1	lam		4.3/LAM	4
133983	4.4.1.2	4.2.1.2.2.1.2	stype,indo_oceanic,ethiopian,canetti		4	4
133984	4.2.1	4.2.2.2.2	ural		4	4
133985	4.2.1	4.2.2.2.2	ural		4	4
133986	4.2.1	4.2.2.2.2	ural		4	4
133987	4.1.2	4.1.i1.1.1.1	haarlem		4	4
133988	4.1.1.1	4.1.i1.2.1	xtype		4	4
133989	3	3.1.1	east_african_indian,ghana,mungi			3
133990	4.4.1.2	4.2.1.2.2.1.2	stype,ethiopian,canetti		4	4
133991	2.2.1	2.2.1.1.1	beijing,mungi	lin2.2.1,asian_african_2		2
133992	4.2.1	4.2.2.2.2	ural		4	4
133993	4.3.4.2	4.2.1.2.1.1.i3.1	lam		4.3/LAM	4
133994	2.2.1	2.2.1.1.1	beijing,mungi	lin2.2.1,asian_african_2		2
133995	4.1.2.1	4.1.i1.1.1.1	haarlem		4.1.2/Haarlem	4
133996	1.2.1	1.2.1.1.2	indo_oceanic,canetti,mungi			1
133997	4.4.1.1	4.2.1.2.2.1.1	stype		4	4
133998	4.4.1.2	4.2.1.2.2.1.2	stype,canetti		4	4
133999	3	3.1.1	east_african_indian,ghana,mungi			3
134000	4.2.1	4.2.2.2.2	ural		4	4
134001	4.3.4.2	4.2.1.2.1.1.i3.1	lam,canetti		4.3/LAM	4
134002	4.1.1.2	4.1.i1.2.1	xtype		4	4
134003	4.2.1	4.2.2.2.2	ural		4	4
134004	2.2.1	2.2.1.1.1	beijing,canetti,mungi	lin2.2.1,asian_african_2		2
134005	4.1.2.1	4.1.i1.1.1.1	haarlem,indo_oceanic		4.1.2/Haarlem	4
134006	2.2.2	2.2.2	beijing,mungi	asia_ancestral_1,lin2.2		2
134007	2.2.2	2.2.2	beijing,mungi	asia_ancestral_1,lin2.2		2
134008	4.2.1	4.2.2.2.2	ural		4	4
134009	4.4.1.1	4.2.1.2.2.1.1	stype		4	4
134010	4.2.1	4.2.2.2.2	ural		4	4
134011	2.2.1	2.2.1.1.1	beijing,mungi	lin2.2.1,asia_ancestral_3		2
134012	4.1.2.1	4.1.i1.1.1.1	haarlem		4.1.2/Haarlem	4
134013	4.3.3	4.2.1.2.1.1.i4.1	lam,mungi,indo_oceanic		4.3/LAM	4
134014	1.2.1	1.2.1.1.1	indo_oceanic,mungi			1
134015	4.1.2.1	4.1.i1.1.1.1	haarlem		4.1.2/Haarlem	4
134016	4.4.1.2	4.2.1.2.2.1.2	stype,ethiopian,canetti		4	4
134017	2.2.1	2.2.1.1.1	beijing,mungi	lin2.2.1,asian_african_2		2
134018	4.1.2.1	4.1.i1.1.1.1	haarlem		4.1.2/Haarlem	4
134019	4.2.1	4.2.2.2.2	ural		4	4
134020	4.1.1.1	4.1.i1.2.1	xtype		4	4
134021	4.1.2.1	4.1.i1.1.1.1	haarlem		4.1.2/Haarlem	4
134022	4.4.1.2	4.2.1.2.2.1.2	stype,ethiopian,canetti		4	4
134023	4.2.1	4.2.2.2.2	ural		4	4
134024	4.1.1.1	4.1.i1.2.1	xtype		4	4
134025	4.1.1.1	4.1.i1.2.1	xtype		4	4
134026	4.1.1.1	4.1.i1.2.1	xtype		4	4
134027	4.1.1.1	4.1.i1.2.1	xtype		4	4
134028	2.2.1.1	2.2.1.1.1	beijing,mungi	lin2.2.1,pacific_RD150		2
134029	4.4.1.1	4.2.1.2.2.1.1	stype		4	4
134030	4.4.1.2	4.2.1.2.2.1.2	stype,ethiopian,canetti		4	4
134031	2.2.1.1	2.2.1.1.1	beijing,mungi	lin2.2.1,pacific_RD150		2
134032	4.1.1.1	4.1.i1.2.1	xtype		4	4
134033	4.1.2.1	4.1.i1.1.1.1	haarlem		4.1.2/Haarlem	4
134034	3	3.1.1	east_african_indian,ghana,mungi			3
134642	2.2.1	2.2.1.1.1	beijing	lin2.2.1,asian_african_3		2
134643	2.1	2.1	beijing	lin2,proto_beijing		2
134644	2.2.1	2.2.1.1.1	beijing,ethiopian	lin2.2.1,asian_african_2		2
134645	2.1	2.1	beijing	lin2,proto_beijing		2
134646	2.2.2	2.2.2	beijing,pinipedii	asia_ancestral_1,lin2.2		2
134647	2.1	2.1	beijing	lin2,proto_beijing		2
134648	2.2.1	2.2.1.1.1	beijing	lin2.2.1,asian_african_2		2
134649	2.2.1	2.2.1.1.1	beijing	lin2.2.1,asian_african_2		2
134650	2.2.1	2.2.1.1.1	beijing	lin2.2.1		2
134651	2.2.1	2.2.1.1.1	beijing	lin2.2.1		2
134652	1.1.1	1.1.1.1.1	indo_oceanic,canetti,orygis			1
134655	2.2.1	2.2.1.1.1	beijing	lin2.2.1,asian_african_2		2
134656	2.1	2.1	beijing	lin2,proto_beijing		2
134657	2.2.1	2.2.1.1.1	beijing	lin2.2.1,asian_african_3		2
134658	2.2.1	2.2.1.1.1	beijing,canetti	lin2.2.1,asian_african_3		2
134659	2.2.1	2.2.1.1.1	beijing	lin2.2.1,asian_african_3		2
134661	2.2.1	2.2.1.1.1	beijing	lin2.2.1,asian_african_3		2
134662	2.2.1	2.2.1.1.1	beijing	lin2.2.1,asian_african_3		2
134663	2.2.1.1	2.2.1.1.1	beijing	lin2.2.1,pacific_RD150		2
134665	2.2.1	2.2.1.1.1	beijing	lin2.2.1,asian_african_2		2
134666	2.1	2.1	beijing,canetti	lin2,proto_beijing		2
134667	2.1	2.1	beijing,canetti	lin2,proto_beijing		2
134669	2.2.1	2.2.1.1.1	beijing	lin2.2.1		2
134670	2.2.1	2.2.1.1.1	beijing	lin2.2.1,asian_african_2		2
134671	4.3.4.2	4.2.1.2.1.1.i3.1	lam,canetti,beijing		4.3/LAM	4
134677	1.1.1	1.1.1.1.1	indo_oceanic,mungi			1
134689	1.1.1	1.1.1.1.1	indo_oceanic,mungi			1
134690	2.2.1	2.2.1.1.1	beijing,mungi	lin2.2.1,asia_ancestral_3		2
134691	2.2.1	2.2.1.1.1	beijing,mungi	lin2.2.1,asian_african_2		2
134692	2.2.1	2.2.1.1.1	beijing,mungi	lin2.2.1,asian_african_3		2
134693	1.2.1	1.2.1.1.1	indo_oceanic,mungi			1
134694	2.2.1	2.2.1.1.1	beijing,mungi	lin2.2.1		2
134695	2.2.1	2.2.1.1.1	beijing,dassie,canetti,mungi	lin2.2.1,asian_african_2		2
134696	1.2.1	1.2.1.1.1	indo_oceanic,mungi			1
134698	1.2.1	1.2.1.1.1	indo_oceanic,mungi			1
134699	1.1.1	1.1.1.1.1	indo_oceanic,canetti,orygis,westafrican1,mungi			1
134700	2.2.1	2.2.1.1.1	beijing,mungi	lin2.2.1		2
134701	2.2.1	2.2.1.1.1	beijing,mungi	lin2.2.1		2
134702	4.4.2	4.2.1.2.2.2	stype,canetti		4	4
134704	2.2.1.1	2.2.1.1.1	beijing,mungi	lin2.2.1,pacific_RD150		2
134705	2.2.1	2.2.1.1.1	beijing,mungi	lin2.2.1,asian_african_2		2
134706	1.2.1	1.2.1.1.1	indo_oceanic,mungi			1
134707	1.1.1	1.1.1.1.1	indo_oceanic,mungi			1
134709	2.2.1.1	2.2.1.1.1	beijing,mungi	lin2.2.1,pacific_RD150		2
134710	2.2.1	2.2.1.1.1	beijing,mungi	lin2.2.1		2
134711	2.2.1	2.2.1.1.1	beijing,mungi	lin2.2.1		2
134712	2.2.1	2.2.1.1.1	beijing,mungi	lin2.2.1		2
134713	2.2.1	2.2.1.1.1	beijing,mungi	lin2.2.1		2
134714	2.2.1	2.2.1.1.1	beijing,mungi	lin2.2.1,asian_african_2		2
134715	2.2.1	2.2.1.1.1	beijing,mungi	lin2.2.1		2
134717	1.2.1	1.2.1.1.1	indo_oceanic,mungi			1
134718	2.2.1	2.2.1.1.1	beijing,mungi	lin2.2.1		2
134719	2.2.1	2.2.1.1.1	beijing,mungi	lin2.2.1		2
134723	4.4.2	4.2.1.2.2.2	stype,ghana		4	4
134724	4.5	4.2.1.1.2			4.5	4
134725	1.2.1	1.2.1.1.1	indo_oceanic,mungi			1
134726	1.1.1.1	1.1.1.1.1	indo_oceanic,mungi			1
134727	1.1.1	1.1.1.1.1	indo_oceanic,mungi			1
134729	1.1.1	1.1.1.1.1	indo_oceanic,mungi			1
134730	1.2.1	1.2.1.1.2	indo_oceanic,lam,mungi			1
134731	1.1.1	1.1.1.1.1	indo_oceanic,canetti,mungi			1
134733	1.1.1	1.1.1.1.1	indo_oceanic,canetti,mungi			1
134734	2.2.1	2.2.1.1.1	beijing,mungi	lin2.2.1		2
134735	4.8	4.2.1.1.1.1.1.1.i1			4.10/PGG3	4
134736	2.2.1.1	2.2.1.1.1	beijing,mungi	lin2.2.1,pacific_RD150		2
134737	2.2.1	2.2.1.1.1	beijing,mungi	lin2.2.1		2
134738	1.1.1	1.1.1.1.1	indo_oceanic,mungi			1
134739	2.2.1	2.2.1.1.1	beijing,canetti	lin2.2.1,asia_ancestral_3		2
134740	2.2.1	2.2.1.1.1	beijing,mungi	lin2.2.1		2
134741	1.1.1	1.1.1.1.1	indo_oceanic,mungi			1
134742	2.2.1	2.2.1.1.1	beijing,mungi	lin2.2.1,asian_african_2		2
134743	4.4.2	4.2.1.2.2.2	stype,bcg,ghana		4	4
134744	1.1.1	1.1.1.1,4.2.1.1.1.2.2.1	indo_oceanic,westafrican1,mungi,uganda			1
134746	2.2.1	2.2.1.1.1	beijing,mungi	lin2.2.1,asian_african_2		2
134747	2.2.1	2.2.1.1.1	beijing,mungi	lin2.2.1,asian_african_2		2
134748	1.1.1.1	1.1.1.1.1	indo_oceanic,mungi		4.10/PGG3	1
134749	1.1.1	1.1.1.1	indo_oceanic,mungi			1
134750	2.2.1	2.2.1.1.1	beijing,mungi	lin2.2.1,asian_african_2		2
134751	4.5	4.2.1.1.2	canetti		4.5	4
134752	1.1.1	1.1.1.1.1	indo_oceanic,mungi			1
134753	1.2.1	1.2.1.1.1	indo_oceanic,mungi			1
134754	1.1.1	1.1.1.1.1	indo_oceanic,mungi			1
134755	2.2.1	2.2.1.1.1	beijing,indo_oceanic,mungi,canetti	lin2.2.1		2
134756	2.2.1.1	2.2.1.1.1	beijing,mungi	lin2.2.1,pacific_RD150		2
134757	2.2.1.1	2.2.1.1.1	beijing,mungi	lin2.2.1,pacific_RD150		2
134758	1.1.1	1.1.1.1.1	indo_oceanic,mungi			1
134759	2.2.1.1	2.2.1.1.1	beijing,mungi	lin2.2.1,pacific_RD150		2
134761	2.2.1	2.2.1.1.1	beijing,mungi	lin2.2.1,asian_african_3		2
134762	2.2.1	2.2.1.1.1	beijing,mungi	lin2.2.1		2
134763	2.2.1	2.2.1.1.1	beijing,mungi	lin2.2.1		2
134764	2.2.1	2.2.1.1.1	beijing,mungi	lin2.2.1,asian_african_3		2
134765	4.4.2	4.2.1.2.2.2	stype		4	4
134767	2.2.1	2.2.1.1.1	beijing,mungi	lin2.2.1		2
134769	2.2.1.1	2.2.1.1.1	beijing,mungi	lin2.2.1,pacific_RD150		2
134770	2.2.1	2.2.1.1.1	beijing,mungi	lin2.2.1,asian_african_3		2
134771	2.2.1	2.2.1.1.1	beijing,mungi	lin2.2.1,asian_african_2		2
134772	4.2.2	4.2.2	tur		4	4
134773	2.2.1	2.2.1.1.1	beijing,mungi	europe/russia_B0/W148_outbreak,lin2.2.1		2
134774	2.2.2	2.2.2	beijing,mungi	asia_ancestral_1,lin2.2		2
134775	2.2.1	2.2.1.1.1	beijing,mungi	lin2.2.1,asian_african_2		2
134776	2.2.1	2.2.1.1.1	beijing,mungi	lin2.2.1,asian_african_2		2
134777	2.2.1	2.2.1.1.1	beijing,mungi	lin2.2.1,asian_african_2		2
134778	2.2.1	2.2.1.1.2	beijing,mungi	lin2.2.1,asia_ancestral_2		2
134780	2.2.1	2.2.1.1.1	beijing,mungi	lin2.2.1,asian_african_2		2
134781	2.2.1	2.2.1.1.1	beijing,mungi	lin2.2.1,asian_african_3		2
134782	2.2.1	2.2.1.1.1	beijing,mungi	lin2.2.1,asia_ancestral_3		2
134783	2.2.1	2.2.1.1.1	beijing,mungi	lin2.2.1,asian_african_3		2
134784	2.2.1	2.2.1.1.1	beijing,mungi	lin2.2.1,asian_african_3		2
134785	4.2.2	4.2.2	tur		4	4
134786	2.2.1	2.2.1.1.1	beijing,mungi	lin2.2.1,asian_african_3		2
134787	1.2.1	1.2.1.1.1	indo_oceanic,mungi			1
134788	1.2.1	1.2.1.1.2	indo_oceanic,mungi			1
134789	2.2.1	2.2.1.1.1	beijing,mungi	lin2.2.1		2
134790	4.5	4.2.1.1.2			4.5	4
134791	4.4.2	4.2.1.2.2.2	stype,ghana		4	4
134792	2.2.1	2.2.1.1.1	beijing,ghana,mungi	lin2.2.1,asian_african_3		2
134793	2.2.1	2.2.1.1.1	beijing,mungi	lin2.2.1,asian_african_3		2
134794	2.2.1	2.2.1.1.1	beijing,mungi	lin2.2.1,asian_african_3		2
134795	2.2.1	2.2.1.1.1	beijing,mungi	lin2.2.1,asian_african_3		2
134796	2.2.1	2.2.1.1.1	beijing,mungi	lin2.2.1,asian_african_3		2
134797	2.2.1	2.2.1.1.1	beijing,mungi	lin2.2.1,asian_african_3		2
134798	1.2.1	1.2.1.1.1	indo_oceanic,mungi			1
134799	2.2.1	2.2.1.1.1	beijing,mungi	lin2.2.1,asian_african_3		2
134800	2.2.1	2.2.1.1.1	beijing,mungi	lin2.2.1,asian_african_3		2
134801	2.2.1	2.2.1.1.1	beijing,mungi	lin2.2.1,asian_african_2		2
134802	2.1	2.1	beijing,mungi	lin2,proto_beijing		2
134803	2.2.1	2.2.1.1.1	beijing,mungi	lin2.2.1,asian_african_3		2
134804	2.2.1	2.2.1.1.1	beijing,mungi	lin2.2.1,asian_african_3		2
134805	2.2.1	2.2.1.1.1	beijing,mungi	lin2.2.1,asian_african_3		2
134806	2.2.1	2.2.1.1.1	beijing,mungi	lin2.2.1		2
134808	2.2.1.1	2.2.1.1.1	beijing,mungi,stype	lin2.2.1,pacific_RD150		2
134809	2.2.1	2.2.1.1.1	beijing,mungi	lin2.2.1,asian_african_3		2
134810	2.2.1	2.2.1.1.1	beijing,mungi	lin2.2.1		2
134811	2.2.1	2.2.1.1.1	beijing,mungi	lin2.2.1,asian_african_3		2
134812	2.2.1	2.2.1.1.1	beijing,mungi	lin2.2.1,asian_african_2		2
134813	1.1.1	1.1.1.1.1	indo_oceanic,mungi			1
134814	2.2.1	2.2.1.1.1	beijing,mungi	lin2.2.1,asia_ancestral_3		2
134815	4.5	4.2.1.1.2	lam		4.5	4
134816	2.2.1	2.2.1.1.1	beijing,mungi	lin2.2.1,asia_ancestral_3		2
134817	2.2.1	2.2.1.1.1	beijing,mungi	lin2.2.1,asian_african_3		2
134820	1.1.3	1.1.1.2	indo_oceanic,ethiopian,mungi			1
134821	2.2.1	2.2.1.1.1	beijing,mungi	lin2.2.1,asian_african_3,asian_african_2		2
134822	2.2.1	2.2.1.1.1	beijing,canetti,mungi	lin2.2.1,asian_african_2		2
134823	2.2.1	2.2.1.1.1	beijing,mungi	lin2.2.1		2
134824	2.2.1	2.2.1.1.1	beijing,mungi	lin2.2.1,asian_african_3		2
134825	2.2.1	2.2.1.1.1	beijing,mungi	lin2.2.1,asian_african_3		2
134826	2.2.1	2.2.1.1.1	beijing,mungi	lin2.2.1,asian_african_3		2
134827	2.2.1	2.2.1.1.1	beijing,mungi	lin2.2.1,asian_african_2		2
134828	2.2.1.1	2.2.1.1.1	beijing,mungi	lin2.2.1,pacific_RD150		2
134830	1.1.3	1.1.1.2	indo_oceanic,ethiopian,mungi			1
134831	2.2.1	2.2.1.1.1	beijing,mungi	lin2.2.1,asian_african_3		2
134832	2.2.1	2.2.1.1.1	beijing,mungi	lin2.2.1,asia_ancestral_3		2
134833	2.1	2.1	beijing,mungi	lin2,proto_beijing		2
134834	1.2.2	1.2.2.1	indo_oceanic,ghana,mungi			1
134835	2.2.1	2.2.1.1.1	beijing,mungi	lin2.2.1		2
134836	4.2.2	4.2.2	tur		4	4
134837	2.2.1	2.2.1.1.1	beijing,mungi	lin2.2.1,asian_african_3		2
134839	2.2.1	2.2.1.1.1	beijing,mungi	lin2.2.1,asia_ancestral_3		2
134840	2.2.1	2.2.1.1.1	beijing,canetti,mungi	lin2.2.1,asian_african_3		2
134841	2.2.1	2.2.1.1.1	beijing,mungi	lin2.2.1,asian_african_3		2
134842	2.2.1	2.2.1.1.1	beijing,mungi	lin2.2.1,asian_african_3		2
134843	2.2.1	2.2.1.1.1	beijing,mungi	lin2.2.1,asian_african_3		2
134844	2.2.1	2.2.1.1.1	beijing,mungi	lin2.2.1,asian_african_3		2
134845	1,2.2.1	1.2.1.1,2.2.1.1.1	indo_oceanic,beijing,mungi	lin2.2.1,asian_african_3		1,2
134846	2.2.1	2.2.1.1.1	beijing,mungi	lin2.2.1,asian_african_3		2
134847	2.2.1	2.2.1.1.1	beijing,mungi	lin2.2.1,asian_african_2		2
134848	1.1.1	1.1.1.1.1	indo_oceanic,mungi			1
134851	2.1	2.1	beijing,mungi	lin2,proto_beijing		2
134852	2.2.1	2.2.1.1.1	beijing,mungi	lin2.2.1,asian_african_2		2
134853	2.2.1	2.2.1.1.1	beijing,mungi	lin2.2.1,asian_african_2		2
134854	2.2.1	2.2.1.1.1	beijing,mungi	lin2.2.1,asian_african_3		2
134857	2.2.1	2.2.1.1.1	beijing,mungi	lin2.2.1,asian_african_2		2
134858	2.2.1	2.2.1.1.1	beijing,mungi	lin2.2.1,asian_african_2		2
134859	4.4.2	4.2.1.2.2.2	stype,canetti		4	4
134860	2.2.1	2.2.1.1.1	beijing,mungi	lin2.2.1,asian_african_3		2
134861	2.2.1	2.2.1.1.1	beijing,mungi	lin2.2.1,asian_african_3		2
134862	1.2.1	1.2.1.1.1	indo_oceanic,mungi			1
134863	2.2.1	2.2.1.1.1	beijing,mungi	lin2.2.1,asia_ancestral_3		2
134864	2.2.1	2.2.1.1.1	beijing,mungi	lin2.2.1,asian_african_2		2
134865	2.2.1	2.2.1.1.1	beijing,mungi	lin2.2.1,asia_ancestral_3		2
134867	1.1.1	1.1.1.1.1	indo_oceanic,mungi			1
134868	2.2.1	2.2.1.1.1	beijing,mungi	lin2.2.1,asian_african_3		2
134869	2.2.1	2.2.1.1.1	beijing,mungi	lin2.2.1,asian_african_3		2
134870	2.2.1	2.2.1.1.1	beijing,mungi	lin2.2.1,asian_african_3		2
134871	2.2.1	2.2.1.1.1	beijing,canetti,mungi	lin2.2.1,asian_african_3		2
134872	1.1.1	1.1.1.1.1	indo_oceanic,mungi			1
134873	2.1	2.1	beijing,mungi	lin2,proto_beijing		2
134874	2.1	2.1	beijing,mungi	lin2,proto_beijing		2
134875	2.2.1.2	2.2.1.1.1	beijing,mungi	lin2.2.1,asian_african_2/RD142		2
134876	2.2.1	2.2.1.1.1	beijing,mungi	lin2.2.1,asian_african_3		2
134877	2.1	2.1	beijing,mungi	lin2,proto_beijing		2
134878	2.2.1	2.2.1.1.1	beijing,mungi	lin2.2.1,asian_african_3		2
134879	2.2.1	2.2.1.1.1	beijing,mungi	lin2.2.1,asian_african_2		2
134880	2.2.2	2.2.2	beijing,mungi,pinipedii	asia_ancestral_1,lin2.2		2
134883	2.1	4.1.i1.2,2.1	beijing,mungi,canetti,xtype	lin2,proto_beijing		2
134884	2.2.1.1	2.2.1.1.1	beijing,mungi	lin2.2.1,pacific_RD150		2
134885	2.2.1	2.2.1.1.1	beijing,mungi	lin2.2.1,asian_african_3		2
134886	2.2.1	2.2.1.1.1	beijing,mungi	lin2.2.1,asian_african_2		2
134887	2.2.2	2.2.2	beijing,orygis,mungi	asia_ancestral_1,lin2.2		2
134888	2.2.1	2.2.1.1.1	beijing,mungi	lin2.2.1,asian_african_2		2
134889	2.2.1	2.2.1.1.1	beijing,mungi	lin2.2.1,asian_african_3		2
134890	2.2.1	2.2.1.1.1	beijing,mungi	lin2.2.1,asian_african_3		2
134891	2.2.1	2.2.1.1.1	beijing,mungi	lin2.2.1		2
134892	2.2.2	2.2.2	beijing,orygis,mungi	asia_ancestral_1,lin2.2		2
134894	2.2.1	2.2.1.1.1	beijing,mungi	lin2.2.1,asian_african_3		2
134895	2.2.1	2.2.1.1.1	beijing,mungi	lin2.2.1		2
134896	2.2.2	2.2.2	beijing,orygis,mungi	asia_ancestral_1,lin2.2		2
134897	2.2.1.1	2.2.1.1.1	beijing,mungi	lin2.2.1,pacific_RD150		2
134898	4.2.1	4.2.2.2.2	ural,canetti		4	4
134899	1.1.1	1.1.1.1.1	indo_oceanic,mungi			1
134900	4.8	4.2.1.1.1.1.1.1.i1			4.10/PGG3	4
134901	2.2.1	2.2.1.1.1	beijing,mungi	lin2.2.1,asian_african_2		2
134903	2.1	2.1	beijing,mungi,westafrican2	lin2,proto_beijing		2
134904	2.2.1	2.2.1.1.1	beijing,mungi	lin2.2.1,asian_african_3		2
134905	4.2.1	4.2.2.2.2	ural,canetti,mungi		4	4
134906	2.2.1	2.2.1.1.1	beijing,mungi	lin2.2.1,asian_african_3		2
134907	2.2.1	2.2.1.1.1	beijing,mungi	lin2.2.1		2
134908	2.2.2	2.2.2	beijing,mungi	asia_ancestral_1,lin2.2		2
134909	2.2.2	2.2.2	beijing,mungi,pinipedii	asia_ancestral_1,lin2.2		2
134910	1.1.1	1.1.1.1.1	indo_oceanic,mungi			1
134911	2.2.1	2.2.1.1.1	beijing,mungi	lin2.2.1		2
134912	2.2.1	2.2.1.1.1	beijing,mungi	lin2.2.1,asian_african_3		2
134913	1.1.1	1.1.1.1.1	indo_oceanic,canetti,mungi			1
134914	2.2.1	2.2.1.1.1	beijing,mungi	lin2.2.1,asian_african_3		2
134915	2.2.1	2.2.1.1.1	beijing,canetti,indo_oceanic,mungi	lin2.2.1		2
134916	2.2.1	2.2.1.1.1	beijing,mungi	lin2.2.1,asian_african_2		2
134917	2.2.1	2.2.1.1.1	beijing,mungi	lin2.2.1,asian_african_2		2
134918	2.2.1	2.2.1.1.1	beijing,mungi	lin2.2.1		2
134919	1.1	1.1	indo_oceanic,cameroon,ghana,mungi,canetti			1
134920	2.2.1	2.2.1.1.1	beijing,mungi	lin2.2.1,asian_african_3		2
134921	2.1	2.1	beijing,mungi	lin2,proto_beijing		2
134922	2.2.1	2.2.1.1.1	beijing,mungi	lin2.2.1,asia_ancestral_3		2
134923	2.2.1	2.2.1.1.1	beijing,mungi	lin2.2.1,asian_african_3		2
134924	2.2.1	2.2.1.1.1	beijing,indo_oceanic,mungi	lin2.2.1,asian_african_3		2
134925	4.4.2	4.2.1.2.2.2	stype		4	4
134927	2.2.1	2.2.1.1.1	beijing,mungi	lin2.2.1,asian_african_3		2
134928	1.1.1	1.1.1.1.1	indo_oceanic,mungi			1
134930	2.2.1	2.2.1.1.1	beijing,mungi	lin2.2.1		2
134931	1.1.1	1.1.1.1.1	indo_oceanic,orygis,mungi			1
134932	1.1.1	1.1.1.1.1	indo_oceanic,mungi			1
134933	2.2.1	2.2.1.1.1	beijing,mungi	lin2.2.1,asian_african_3		2
134934	2.2.1	2.2.1.1.1	beijing,mungi	lin2.2.1,asian_african_2		2
135007	4.3.2.1	4.2.1.2.1.1.i1	lam,westafrican1		4.3/LAM	4
135009	4.3.4.2.1	4.2.1.2.1.1.i3.1	lam,canetti		4.3/LAM	4
135010	4.3.4.2.1	4.2.1.2.1.1.i3.1	lam,canetti		4.3/LAM	4
135011	4.8	4.2.1.1.1.1.1.1.i1			4.10/PGG3	4
135012	4.8	4.2.1.1.1.1.1.1.i1			4.10/PGG3	4
135013	2.2.1	2.2.1.1.1	beijing,canetti,mungi	lin2.2.1,asian_african_2		2
135014	2.2.1	2.2.1.1.1	beijing,mungi	lin2.2.1		2
135015	2.2.1	2.2.1.1.1	beijing,mungi	lin2.2.1		2
135016	2.2.1.1	2.2.1.1.1	beijing,mungi,canetti	lin2.2.1,pacific_RD150		2
135017	4.3.3	4.2.1.2.1.1.i4.1	lam		4.3/LAM	4
135019	3	3.1.1	east_african_indian,canetti,ghana,mungi			3
135020	4.8	4.2.1.1.1.1.1.1.i1			4.10/PGG3	4
135021	4.1.2.1	4.1.i1.1.1.1	haarlem		4.1.2/Haarlem	4
135022	2.2.1	2.2.1.1.1.i2	beijing,mungi	lin2.2.1		2
135023	4.4.1.1	4.2.1.2.2.1.1	stype,canetti		4	4
135024	4.3.4.2.1	4.2.1.2.1.1.i3.1	lam		4.3/LAM	4
135025	4.1.1.3	4.1.i1.2.1	xtype		4	4
135027	1.2.2	1.2.2.1	indo_oceanic,canetti,ghana,mungi			1
135028	2.2.1	2.2.1.1.1	beijing,mungi	lin2.2.1		2
135029	4.8	4.2.1.1.1.1.1.1.i1	indo_oceanic		4.10/PGG3	4
135031	4.4.1.1	4.2.1.2.2.1.1	stype		4	4
135032	2.2.1	2.2.1.1.1	beijing,canetti,mungi	lin2.2.1,asian_african_2		2
135036	4.3.4.2.1	4.2.1.2.1.1.i3.1	lam		4.3/LAM	4
135037	4.3.2.1	4.2.1.2.1.1.i1	lam		4.3/LAM	4
135039	4.1.2,4.2.2	4.2.2,4.1.i1.1.2	tur,haarlem,ghana		4	4
135046	4.9	4.2.1.1.1.1.1.1.i2			4.10/PGG3	4
135047	4.4.1.1	4.2.1.2.2.1.1	stype,ghana,ethiopian		4	4
135050	4.3.4.2.1	4.2.1.2.1.1.i3.1	lam		4.3/LAM	4
135051	2.2.1	2.2.1.1.1	beijing,mungi	lin2.2.1,asian_african_2		2
135053	4.8	4.2.1.1.1.1.1.1.i1			4.10/PGG3	4
135054	1.2.2	1.2.2.1	indo_oceanic,beijing,ghana,canetti,mungi			1
135055	4.8	4.2.1.1.1.1.1.1.i1			4.10/PGG3	4
135061	2.2.1.1	2.2.1.1.1	beijing,mungi	lin2.2.1,pacific_RD150		2
135064	2.2.1	2.2.1.1.1	beijing,canetti,mungi	lin2.2.1,asian_african_2		2
135066	4.1.2	4.1.i1.1.1.1	haarlem,indo_oceanic		4	4
135067	2.2.1	2.2.1.1.1	beijing,canetti,mungi	lin2.2.1,asian_african_2		2
135068	4.6.1.1	4.2.1.1.1.2.2.1.1.1.1	uganda,ghana		4.6.1/Uganda	4
135069	4.3.4.1	4.2.1.2.1.1.i3.2	lam		4.3/LAM	4
135070	4.1.1.1	4.1.i1.2.1	xtype		4	4
135073	4.1.2	4.1.i1.1.2	haarlem,canetti		4	4
135074	2.2.1	2.2.1.1.1	beijing,mungi	lin2.2.1,asian_african_2		2
135093	2.2.1	2.2.1.1.1	beijing,canetti,mungi	lin2.2.1,asian_african_2		2
135095	4.9	4.2.1.1.1.1.1.1.i2			4.10/PGG3	4
135097	4.3.2.1	4.2.1.2.1.1.i1	lam		4.3/LAM	4
135099	2.2.1	2.2.1.1.1	beijing,canetti,mungi	lin2.2.1,asian_african_2		2
135102	4.3.3	4.2.1.2.1.1.i4.1	lam		4.3/LAM	4
135104	4.1.1.3	4.1.i1.2.1	xtype,mungi		4	4
135106	4.4.1.1	4.2.1.2.2.1.1	stype		4	4
135113	2.2.1	2.2.1.1.1	beijing,canetti,mungi	lin2.2.1,asian_african_2		2
135124	4.3.2.1	4.2.1.2.1.1.i1	lam,ghana,canetti		4.3/LAM	4
135125	4.3.2.1	4.2.1.2.1.1.i1	lam		4.3/LAM	4
135129	4.3.2.1	4.2.1.2.1.1.i1	lam		4.3/LAM	4
135131	4.3.2.1	4.2.1.2.1.1.i1	lam		4.3/LAM	4
135132	3.1.1	3.1.1.i1	east_african_indian,ghana,mungi			3
135133	1.2.2	1.2.2.1	indo_oceanic,beijing,ghana,mungi			1
135134	2.2.1	2.2.1.1.1	beijing,canetti,mungi	lin2.2.1,asian_african_2		2
135135	4.4.1.1	4.2.1.2.2.1.1	stype		4	4
135138	4.8	4.2.1.1.1.1.1.1.i1			4.10/PGG3	4
135139	4.1.2.1	4.1.i1.1.1.1	haarlem		4.1.2/Haarlem	4
135140	4.3.4.2.1	4.2.1.2.1.1.i3.1	lam		4.3/LAM	4
135146	2.2.1	2.2.1.1.1.i2	beijing,canetti,mungi	lin2.2.1		2
135160	4.1.1.3	4.1.i1.2.1	xtype		4	4
135162	4.1.1.3	4.1.i1.2.1	xtype		4	4
135165	4.1.1.3	4.1.i1.2.1	xtype		4	4
135167	4.3.4.2.1	4.2.1.2.1.1.i3.1	lam,canetti		4.3/LAM	4
135168	4.3.2.1	4.2.1.2.1.1.i1	lam,canetti		4.3/LAM	4
135170	2.2.1	2.2.1.1.1	beijing,mungi	lin2.2.1		2
135172	4.1.2.1	4.1.i1.1.1.1	haarlem,beijing		4.1.2/Haarlem	4
135174	4.4.1.1	4.2.1.2.2.1.1	stype,ghana,canetti		4	4
135175	4.9	4.2.1.1.1.1.1.1.i2	westafrican1		4.10/PGG3	4
135178	4.4.1.1	4.2.1.2.2.1.1	stype		4	4
135179	4.3.3	4.2.1.2.1.1.i4.1	lam		4.3/LAM	4
135180	4.1.1.3	4.1.i1.2.1	xtype		4	4
135181	2.2.1.1	2.2.1.1.1	beijing,mungi	lin2.2.1,pacific_RD150		2
135182	4.3.2.1	4.2.1.2.1.1.i1	lam		4.3/LAM	4
135185	1.2.2	1.2.2.2	indo_oceanic,ghana,mungi			1
135186	2.2.1	2.2.1.1.1	beijing,canetti,mungi	lin2.2.1,asian_african_2		2
135189	2.2.1	2.2.1.1.1	beijing,mungi	lin2.2.1,asian_african_2		2
135191	4.1.2.1	4.1.i1.1.1.1	haarlem,lam		4.1.2/Haarlem	4
135193	2.2.2	2.2.2	beijing,canetti,mungi	asia_ancestral_1,lin2.2		2
135194	4.3.2.1	4.2.1.2.1.1.i1	lam		4.3/LAM	4
135199	4.8	4.2.1.1.1.1.1.1.i1			4.10/PGG3	4
135201	4.1.1.2	4.1.i1.2.1	xtype		4	4
135202	4.1.1.3	4.1.i1.2.1	xtype		4	4
135205	4.3.4.2.1	4.2.1.2.1.1.i3.1	lam,canetti		4.3/LAM	4
135206	2.2.1	2.2.1.1.1	beijing,mungi	asian_african_1,lin2.2.1		2
135207	4.3.4.2.1	4.2.1.2.1.1.i3.1	lam		4.3/LAM	4
135209	4.3.2.1	4.2.1.2.1.1.i1	lam		4.3/LAM	4
135215	1.2.2	1.2.2.1	indo_oceanic,beijing,ghana,mungi			1
135216	4.1.1.3	4.1.i1.2.1	xtype,canetti		4	4
135217	2.2.1	2.2.1.1.1	beijing,canetti,mungi	lin2.2.1,asian_african_2		2
135219	2.2.1	2.2.1.1.1	beijing,mungi	asian_african_1,lin2.2.1		2
135220	4.1.2	4.1.i1.1.1.1	haarlem		4	4
135221	4.4.1.1	4.2.1.2.2.1.1	stype		4	4
135224	2.2.1	2.2.1.1.1	beijing,canetti,mungi	lin2.2.1,asian_african_2		2
135225	4.1.2.1	4.1.i1.1.1.1	haarlem		4.1.2/Haarlem	4
135228	4.1.1.1	4.1.i1.2.1	xtype,ghana		4	4
135232	4.8	4.2.1.1.1.1.1.1.i1			4.10/PGG3	4
135233	4.1.1.3	4.1.i1.2.1	xtype		4	4
135237	4.4.1.1	4.2.1.2.2.1.1	stype		4	4
135241	4.3.2.1	4.2.1.2.1.1.i1	lam		4.3/LAM	4
135246	4.3.4.2.1	4.2.1.2.1.1.i3.1	lam		4.3/LAM	4
135249	4.1.1.1	4.1.i1.2.1	xtype		4	4
135254	4.3.3	4.2.1.2.1.1.i4.1	lam		4.3/LAM	4
135255	4.1.1.1	4.1.i1.2.1	xtype,pinipedii,canetti		4	4
135256	4.8	4.2.1.1.1.1.1.1.i1	canetti		4.10/PGG3	4
135259	4.1.2.1	4.1.i1.1.1.1	haarlem		4.1.2/Haarlem	4
135261	4.8	4.2.1.1.1.1.1.1.i1,4.2.1.2.1.1.i4.1	lam		4.10/PGG3	4
135264	2.2.1.1	2.2.1.1.1	beijing,mungi	lin2.2.1,pacific_RD150		2
135267	4.1.1.3	4.1.i1.2.1	xtype,canetti		4	4
135269	4.1.2	4.1.i1.1.1.1	haarlem,stype		4	4
135272	4.1.1.1	4.1.i1.2.1	xtype		4	4
135278	3.1.1	3.1.1.i1	east_african_indian,ghana,mungi			3
135279	4.1.1	4.1.i1.2.1	xtype,canetti		4	4
135285	2.2.1	2.2.1.1.1	beijing,mungi	lin2.2.1		2
135288	4.8	4.2.1.1.1.1.1.1.i1			4.10/PGG3	4
135291	4.4.1.1	4.2.1.2.2.1.1	stype		4	4
135294	4.3.2.1	4.2.1.2.1.1.i1	lam		4.3/LAM	4
135298	4.1.1.1	4.1.i1.2.1	xtype		4	4
135299	4.1.1	4.1.i1.2.1	xtype		4	4
135300	4.1.1.3	4.1.i1.2.1	xtype		4	4
135301	4.3.2.1	4.2.1.2.1.1.i1	lam		4.3/LAM	4
135302	4.9	4.2.1.1.1.1.1.1.i2	canetti		4.10/PGG3	4
135303	2.2.1	2.2.1.1.1.i2	beijing,mungi	lin2.2.1		2
135305	2.2.1	2.2.1.1.1	beijing,canetti,mungi	lin2.2.1,asian_african_2		2
135309	4.1.1.3	4.1.i1.2.1	xtype		4	4
135310	4.1.2	4.1.i1.1.2	haarlem,beijing		4	4
135314	4.3.3	4.2.1.2.1.1.i4.1	lam		4.3/LAM	4
135317	4.1.1.3	4.1.i1.2.1	xtype		4	4
135320	2.2.1	2.2.1.1.1	beijing,canetti,mungi	lin2.2.1,asian_african_2		2
135322	2.2.1	2.2.1.1.1	beijing,mungi	lin2.2.1,asian_african_2		2
135323	2.2.1	2.2.1.1.1	beijing,mungi	lin2.2.1		2
135326	4.3.2.1	4.2.1.2.1.1.i1	lam		4.3/LAM	4
135327	4.4.1.1	4.2.1.2.2.1.1	stype		4	4
135328	4.3.4.2.1	4.2.1.2.1.1.i3.1	lam		4.3/LAM	4
135332	4.3.3	4.2.1.2.1.1.i4.2	lam,canetti		4.3/LAM	4
135335	4.3.2.1	4.2.1.2.1.1.i1	lam		4.3/LAM	4
135336	4.1	4.1.i1.2.2	xtype,microti		4	4
135339	4.4.1.1	4.2.1.2.2.1.1	stype		4	4
135340	4.3.2.1	4.2.1.2.1.1.i1	lam		4.3/LAM	4
135341	4.3.2.1	4.2.1.2.1.1.i1	lam		4.3/LAM	4
135342	4.9	4.2.1.1.1.1.1.1.i2			4.10/PGG3	4
135345	4.3.2.1	4.2.1.2.1.1.i1	lam		4.3/LAM	4
135347	2.2.1	2.2.1.1.1	beijing,mungi	lin2.2.1,asian_african_2		2
135352	4.3.2.1	4.2.1.2.1.1.i1	lam		4.3/LAM	4
135353	2.2.1	2.2.1.1.1	beijing,mungi	asian_african_1,lin2.2.1		2
135354	2.2.1	2.2.1.1.1	beijing,mungi	lin2.2.1,asian_african_2		2
135357	4.9	4.2.1.1.1.1.1.1.i2			4.10/PGG3	4
135359	4.4.1.1	2.2.2,4.2.1.2.2.1.1	stype		4	4
135361	4.1.2	4.1.i1.1.2	haarlem		4	4
135362	4.8	4.2.1.1.1.1.1.1.i1	canetti		4.10/PGG3	4
135363	4.4.1.1	4.2.1.2.2.1.1	stype		4	4
135366	2.2.1	2.2.1.1.1	beijing,haarlem,mungi	asian_african_1,lin2.2.1		2
135367	2.2.1	2.2.1.1.1	beijing,mungi	lin2.2.1,asian_african_2		2
135369	2.2.1	2.2.1.1.1	beijing,mungi	lin2.2.1,asian_african_2		2
135377	4.4.1.1	4.2.1.2.2.1.1	stype		4	4
135380	4.9	4.2.1.1.1.1.1.1.i2			4.10/PGG3	4
135381	4.9	4.2.1.1.1.1.1.1.i2			4.10/PGG3	4
135382	3.1.1	3.1.1.i1	east_african_indian,ghana,mungi			3
135383	2.2.1	2.2.1.1.1	beijing,canetti,mungi	lin2.2.1,asian_african_2		2
135384	4.3.3	4.2.1.2.1.1.i4.1	lam		4.3/LAM	4
135386	4.3.2.1	4.2.1.2.1.1.i1	lam,canetti		4.3/LAM	4
135388	4.1.1.2	4.1.i1.2.1	xtype,canetti		4	4
135389	2.2.1	2.2.1.1.1	beijing,canetti,mungi	lin2.2.1,asian_african_2		2
135391	4.4.1.1	4.2.1.2.2.1.1	stype		4	4
135392	4.3.2.1	4.2.1.2.1.1.i1	lam		4.3/LAM	4
135395	4.3.4.2	4.2.1.2.1.1.i3.1	lam		4.3/LAM	4
135396	4.3.2.1	4.2.1.2.1.1.i1	lam		4.3/LAM	4
135397	4.3.2.1	4.2.1.2.1.1.i1	lam		4.3/LAM	4
135401	4.1.1.3	4.1.i1.2.1	xtype		4	4
135404	2.2.1	2.2.1.1.1	beijing,canetti,mungi	lin2.2.1,asian_african_2		2
135405	4.4.1.1	4.2.1.2.2.1.1	stype		4	4
135409	4.1.2.1	4.1.i1.1.1.1	haarlem		4.1.2/Haarlem	4
135417	4.1.1.3	4.1.i1.2.1	xtype		4	4
135422	2.2.1	2.2.1.1.1	beijing,canetti,mungi	lin2.2.1,asian_african_2		2
135424	2.2.1	2.2.1.1.1	beijing,mungi	lin2.2.1		2
135425	4.4.1.1	4.2.1.2.2.1.1	stype		4	4
135427	4.8	4.2.1.1.1.1.1.1.i1			4.10/PGG3	4
135428	4.1.2	4.1.i1.1.2	haarlem		4	4
135430	4.8	4.2.1.1.1.1.1.1.i1			4.10/PGG3	4
135434	2.2.1	2.2.1.1.1	beijing,canetti,mungi	lin2.2.1,asian_african_2		2
135435	3.1.1	3.1.1.i1	east_african_indian,ghana,mungi			3
135436	3	3.1.1	east_african_indian,ghana,canetti,mungi			3
135440	4.3.4.2.1	4.2.1.2.1.1.i3.1	lam		4.3/LAM	4
135443	4.9	4.2.1.1.1.1.1.1.i2			4.10/PGG3	4
135447	4.9	4.2.1.1.1.1.1.1.i2	canetti		4.10/PGG3	4
135448	4.4.1.1	4.2.1.2.2.1.1	stype		4	4
135451	4.1.1.1	4.1.i1.2.1	xtype		4	4
135456	4.3.3	4.2.1.2.1.1.i4.1	lam		4.3/LAM	4
135459	2.2.1	2.2.1.1.1	beijing,canetti,mungi	lin2.2.1,asian_african_2		2
135463	4.3.2.1	4.2.1.2.1.1.i1	lam		4.3/LAM	4
135467	4.3.4.2	4.2.1.2.1.1.i3.1	lam		4.3/LAM	4
135468	2.2.2	2.2.2	beijing,canetti,mungi	asia_ancestral_1,lin2.2		2
135473	4.1.1.1	4.1.i1.2.1	xtype		4	4
135475	3.1.1	3.1.1.i1	east_african_indian,ghana,mungi			3
135476	4.3.4.2.1	4.2.1.2.1.1.i3.1	lam,stype		4.3/LAM	4
135477	4.3.4.2.1	4.2.1.2.1.1.i3.1	lam,canetti		4.3/LAM	4
135478	4.4.1.1	4.2.1.2.2.1.1	stype		4	4
135483	4.1.2.1	4.1.i1.1.1.1	haarlem		4.1.2/Haarlem	4
135484	4.4.1.1	4.2.1.2.2.1.1	stype		4	4
135491	4.4.1.1	4.2.1.2.2.1.1	stype		4	4
135492	1.2.2	1.2.2.2	indo_oceanic,ghana,mungi			1
135493	4.4.1.1	4.2.1.2.2.1.1	stype		4	4
135497	4.3.4.2.1	4.2.1.2.1.1.i3.1	lam,canetti		4.3/LAM	4
135498	4.6.2.2	4.2.1.1.1.2.1.1.1.1.2	cameroon,lam,beijing,xtype		4.6.2/Cameroon	4
135500	2.2.1	2.2.1.1.1	beijing,canetti,mungi	lin2.2.1		2
135504	2.2.1.1	2.2.1.1.1	beijing,mungi	lin2.2.1,pacific_RD150		2
135506	2.2.1	2.2.1.1.1	beijing,mungi	asian_african_1,lin2.2.1		2
135507	2.2.2	2.2.2	beijing,mungi	asia_ancestral_1,lin2.2		2
135508	4.1.2.1	4.1.i1.1.1.1	haarlem		4.1.2/Haarlem	4
135509	2.2.1	2.2.1.1.1	beijing,mungi	asian_african_1,lin2.2.1		2
135510	4.1.2.1	4.1.i1.1.1.1	haarlem		4.1.2/Haarlem	4
135511	4.1.1.3	4.1.i1.2.1	xtype,east_african_indian		4	4
135514	4.1.2	4.1.i1.1.1.1	haarlem,canetti		4	4
135517	4.1.2	4.1.i1.1.1.2	haarlem,canetti		4	4
135518	2.2.1	2.2.1.1.1	beijing,canetti,mungi	lin2.2.1,asian_african_2		2
135521	4.3.2.1	4.2.1.2.1.1.i1	lam		4.3/LAM	4
135525	4.1.2.1	4.1.i1.1.1.1	haarlem,canetti		4.1.2/Haarlem	4
135533	4.8	4.2.1.1.1.1.1.1.i1	beijing,lam	asian_african_2	4.10/PGG3	4
135536	2.2.1.1	2.2.1.1.1	beijing,mungi	lin2.2.1,pacific_RD150		2
135537	4.1.1.1	4.1.i1.2.1	xtype		4	4
135541	4.1.1.3	4.1.i1.2.1	xtype		4	4
135544	2.2.1	2.2.1.1.1	beijing,mungi	lin2.2.1,asian_african_2		2
135545	4.3.4.2	4.2.1.2.1.1.i3.1	lam		4.3/LAM	4
135546	4.1.1.3	4.1.i1.2.1	xtype		4	4
135553	4.9	4.2.1.1.1.1.1.1.i2			4.10/PGG3	4
135554	2.2.1	2.2.1.1.1	beijing,canetti,mungi	lin2.2.1,asian_african_2		2
135555	4.4.1.1	4.2.1.2.2.1.1	stype		4	4
135557	4.7	4			4.10/PGG3	4
135558	4.3.2.1	4.2.1.2.1.1.i1	lam,canetti		4.3/LAM	4
135561	4.1.2.1	4.1.i1.1.1.1	haarlem		4.1.2/Haarlem	4
135563	4.1.2.1	4.1.i1.1.1.1	haarlem		4.1.2/Haarlem	4
135565	4.3.4.2	4.2.1.2.1.1.i3.1	lam,haarlem,stype,beijing		4.3/LAM	4
135566	4.3.2.1	4.2.1.2.1.1.i1	lam		4.3/LAM	4
135568	4.1.2.1	4.1.i1.1.1.1	haarlem		4.1.2/Haarlem	4
135569	4.8	4.2.1.1.1.1.1.1.i1	canetti,ghana		4.10/PGG3	4
135570	3.1.1	3.1.1.i1	east_african_indian,ghana,mungi			3
135572	2.2.1	2.2.1.1.1	beijing,canetti,mungi	lin2.2.1,asian_african_2		2
135574	4.3.2.1	4.2.1.2.1.1.i1	lam		4.3/LAM	4
135577	4.3.2.1	4.2.1.2.1.1.i1	lam		4.3/LAM	4
135578	4.4.1.1	4.2.1.2.2.1.1	stype		4	4
135580	4.4.1.1	4.2.1.2.2.1.1	stype,canetti		4	4
135584	4.3.2.1	4.2.1.2.1.1.i1	lam,canetti		4.3/LAM	4
135586	4.1.1.3	4.1.i1.2.1	xtype,canetti		4	4
135588	2.2.1	2.2.1.1.1	beijing,mungi	asian_african_1,lin2.2.1		2
135590	4.8	4.2.1.1.1.1.1.1.i1	canetti		4.10/PGG3	4
135591	4.9	4.2.1.1.1.1.1.1.i2			4.10/PGG3	4
135592	4.1.1.2	4.1.i1.2.1	xtype,canetti		4	4
135593	4.9	4.2.1.1.1.1.1.1.i2	canetti		4.10/PGG3	4
135597	4.3.2.1	4.2.1.2.1.1.i1	lam		4.3/LAM	4
135603	4.4.1.1	4.2.1.2.2.1.1	stype		4	4
135604	4.3.4.2	4.2.1.2.1.1.i3.1	lam		4.3/LAM	4
135605	2.2.1	2.2.1.1.1	beijing,canetti,mungi	lin2.2.1		2
135607	4.3.4.2.1	4.2.1.2.1.1.i3.1	lam,canetti		4.3/LAM	4
135608	3	3.1.1	east_african_indian,ghana,mungi			3
135612	2.2.1	2.2.1.1.1	beijing,canetti,mungi	lin2.2.1,asian_african_2		2
135616	2.2.1	2.2.1.1.1.i2	beijing,mungi,east_african_indian	lin2.2.1		2
135619	2.2.1	2.2.1.1.1	beijing,canetti,suricattae,mungi	lin2.2.1		2
135620	4.3.4.2.1	4.2.1.2.1.1.i3.1	lam		4.3/LAM	4
135621	4.8	4.2.1.1.1.1.1.1.i1			4.10/PGG3	4
135622	4.4.1.1	4.2.1.2.2.1.1	stype,canetti		4	4
135623	4.7	4	canetti		4.10/PGG3	4
135626	2.2.1	2.2.1.1.1	beijing,canetti,mungi	lin2.2.1,asian_african_2		2
135627	4.1.1.3	4.1.i1.2.1	xtype		4	4
135628	4.3.2.1	4.2.1.2.1.1.i1	lam		4.3/LAM	4
135630	2.2.1	2.2.1.1.1	beijing,canetti,mungi	lin2.2.1,asian_african_2		2
135631	4.3.2.1	4.2.1.2.1.1.i1	lam		4.3/LAM	4
135632	4.3.3	4.2.1.2.1.1.i4.1	lam		4.3/LAM	4
135633	2.2.1	2.2.1.1.1	beijing,mungi	lin2.2.1,asian_african_2		2
135634	4.1.1.3	4.1.i1.2.1	xtype		4	4
135636	2.2.1	2.2.1.1.1	beijing,canetti,mungi	asian_african_1,lin2.2.1		2
135638	4.1.2.1	4.1.i1.1.1.1	haarlem		4.1.2/Haarlem	4
135641	4.3.2.1	4.2.1.2.1.1.i1	lam		4.3/LAM	4
135643	4.1.1.3	4.1.i1.2.1	xtype		4	4
135644	4.1.1.3	4.1.i1.2.1	xtype		4	4
135646	4.1.1.3	4.1.i1.2.1	xtype,ethiopian		4	4
135650	4.9	4.2.1.1.1.1.1.1.i2	orygis		4.10/PGG3	4
135653	4.3.2.1	4.2.1.2.1.1.i1	lam,canetti,westafrican1		4.3/LAM	4
135655	4.3.2.1	4.2.1.2.1.1.i1	lam		4.3/LAM	4
135657	4.1.1.3	4.1.i1.2.1	xtype		4	4
135659	4.1.2	4.1.i1.1.1.1	haarlem		4	4
135660	4.1.1.2	4.1.i1.2.1	xtype		4	4
135665	3	3.1.1	east_african_indian,canetti,ghana,mungi			3
135666	4.4.1.1	4.2.1.2.2.1.1	stype,canetti		4	4
135677	3	3.1.1	east_african_indian,mungi			3
135691	3	3.1.1	east_african_indian,dassie,canetti,mungi			3
135696	2.2.1.1	2.2.1.1.1	beijing,mungi	lin2.2.1,pacific_RD150		2
135700	1.1.2	1.1.2	indo_oceanic,westafrican2,mungi			1
135701	3	3.1.1	east_african_indian,mungi,indo_oceanic			3
135702	3	3.1.1	east_african_indian,mungi			3
135703	3	3.1.1	east_african_indian			3
135704	3	3.2	east_african_indian,mungi			3
135707	3	3.1.1	east_african_indian,mungi			3
135708	3	3.1.1	east_african_indian,mungi,indo_oceanic			3
135709	3	3.1.1	east_african_indian,mungi,canetti			3
135710	3	3.1.1	east_african_indian,mungi			3
135711	3	3.1.1	east_african_indian,mungi			3
135712	1.1.2	1.1.2	indo_oceanic,mungi			1
135714	1.1.2,4	1.1.2,4	indo_oceanic,westafrican1,mungi		4	1,4
135715	1.1.2,3	3.1.1,1.1.2	indo_oceanic,east_african_indian,canetti,mungi,bcg			1,3
135716	3	3.1.1	east_african_indian,mungi			3
135717	2.2.1	2.2.1.1.1	beijing,indo_oceanic,mungi	lin2.2.1,asian_african_3		2
135718	3	3.1.1	east_african_indian,mungi			3
135719	3	3.1.1	indo_oceanic,east_african_indian,westafrican2,ghana,mungi			3
135720	3	3.1.1	east_african_indian,westafrican1,mungi			3
135721	4.9	4.2.1.1.1.1.1.1.i2			4.10/PGG3	4
135723	1.1.2	1.1.2	indo_oceanic,mungi			1
135724	3	3.1.1	east_african_indian,mungi			3
135725	1.1.3	1.1.1.2	indo_oceanic,mungi			1
135727	3	3.1.1	east_african_indian,mungi			3
135728	3	3.1.1	east_african_indian,mungi			3
135729	4.1.1.1	4.1.i1.2.1	xtype		4	4
135732	4.2.2	4.2.2	tur		4	4
135734	1.1.2,4	1.1.2,4	indo_oceanic,westafrican1,mungi		4	1,4
135735	1.1.2	1.1.2	indo_oceanic,canetti,mungi,bcg			1
135736	1.1.2	1.1.2	indo_oceanic,mungi			1
135737	3	3.1.1	east_african_indian,mungi			3
135739	3	3.1.1	east_african_indian,mungi			3
135740	3	3.1.1	east_african_indian,mungi			3
135744	3	3.1.1	east_african_indian,indo_oceanic,mungi,pinipedii			3
135745	3	3.1.1	east_african_indian,mungi			3
135746	3	3.2.1	east_african_indian,ghana,mungi			3
135747	3	3.1.1	east_african_indian			3
135748	3	3.1.1	east_african_indian,mungi			3
135749	3	3.1.1	east_african_indian,mungi			3
135750	3	3.1.1	east_african_indian,mungi			3
135751	3	3.1.1	east_african_indian,mungi			3
135752	3	3.1.1	east_african_indian,uganda,mungi			3
135753	1.1.2	1.1.2	indo_oceanic,mungi,east_african_indian			1
135754	1.1.2	1.1.2	indo_oceanic,mungi			1
135755	3	3.1.1	east_african_indian,mungi			3
135756	3	3.1.1	east_african_indian,mungi			3
135757	1.1.2	1.1.2	indo_oceanic,mungi			1
135758	1.1.2,4	1.1.2,4	indo_oceanic,westafrican1,mungi		4	1,4
135759	3	3.1.1	east_african_indian,mungi			3
135760	4.9	4.2.1.1.1.1.1.1.i2	east_african_indian,indo_oceanic		4	4
135761	3	3.1.1	east_african_indian,mungi			3
135762	3	3.1.1	east_african_indian,mungi			3
135763	3	3.1.1	east_african_indian,canetti,mungi			3
135764	1.1.2	1.1.2	indo_oceanic,canetti,mungi,bcg			1
135765	3	3.1.1	east_african_indian,ghana,mungi			3
135766	3	3.1.1	east_african_indian,canetti,mungi			3
135767	3	3.1.1	east_african_indian,canetti,mungi			3
135768	3	3.1.1	east_african_indian,mungi			3
135769	4.2.2	4.2.2	tur		4	4
135770	3	3.1.1	east_african_indian,mungi			3
135772	3	3.1.1	east_african_indian,mungi			3
135774	1.1.2	1.1.2	indo_oceanic,mungi			1
135775	4.6.2	4.2.1.1.1.2.1.2	cameroon,canetti		4	4
135776	3	3.1.1	east_african_indian,mungi			3
135777	3	3.1.1	east_african_indian,mungi			3
135778	3	3.1.1	east_african_indian,mungi			3
135779	3.1.2	3.1.1.i2	east_african_indian,canetti,mungi			3
135780	3	3.1.1	east_african_indian,mungi			3
135781	3	3.1.1	east_african_indian,mungi			3
135784	3	3.1.1	east_african_indian,indo_oceanic,mungi			3
135787	3	3.1.1	east_african_indian,mungi			3
135788	3	3.1.1	east_african_indian,mungi			3
135790	4.8	4.2.1.1.1.1.1.1.i1			4.10/PGG3	4
135792	2.2.1.1	2.2.1.1.1	beijing,mungi	lin2.2.1,pacific_RD150		2
135793	3	3.1.1	east_african_indian,mungi			3
135794	1.1.2,3	3.1.1,1.1.2	indo_oceanic,east_african_indian,canetti,mungi,bcg			1,3
135795	3	3.1.1	east_african_indian,mungi			3
135797	3	3.1.1	east_african_indian,mungi			3
135798	3	3.2	east_african_indian,mungi			3
135799	3	3.1.1	east_african_indian,mungi			3
135800	3	3.1.1	east_african_indian,mungi			3
135802	3	3.1.1	east_african_indian,mungi			3
135803	3	3.1.1	east_african_indian,canetti,mungi			3
135805	3	3.1.1	east_african_indian,mungi			3
135806	3	3.1.1	east_african_indian,mungi			3
135807	1.1.2	1.1.2	indo_oceanic,canetti,mungi			1
135810	3	3.1.1	east_african_indian,canetti,mungi			3
135812	1.1.2	1.1.2	indo_oceanic,beijing,mungi			1
135813	3	3.1.1	east_african_indian,mungi			3
135814	1.1.2	1.1.2	indo_oceanic,mungi			1
135815	3	3.1.1	east_african_indian,mungi,indo_oceanic			3
135816	2.2.1.1	2.2.1.1.1	beijing,canetti	lin2.2.1,pacific_RD150		2
135817	3	3.1.1	east_african_indian,mungi			3
135818	2.2.1	2.2.1.1.1	beijing,mungi	lin2.2.1		2
135820	3	3.1.1	east_african_indian,mungi			3
135821	2.2.1	2.2.1.1.1.i3	beijing,mungi	lin2.2.1,central_asia		2
135822	3	3.1.1	east_african_indian,mungi			3
135823	3	3.1.1	east_african_indian,mungi			3
135824	2.2.1	2.2.1.1.1	beijing,mungi	lin2.2.1		2
135825	1.1.2	1.1.2	indo_oceanic,canetti,mungi,bcg			1
135826	3	3.1.1	east_african_indian,mungi			3
135827	3	3.1.1	east_african_indian,mungi			3
135828	3	3.1.1	east_african_indian,mungi			3
135829	3	3.1.1	east_african_indian,mungi			3
135830	3	3.1.1	east_african_indian,mungi			3
135831	3	3.1.1	east_african_indian,mungi			3
135832	3	3.1.1	east_african_indian,mungi			3
135833	3	3.1.1	east_african_indian,mungi			3
135834	3	3.2.1	east_african_indian,suricattae,ghana,mungi			3
135837	3	3.1.1	east_african_indian,mungi			3
135838	3	3.1.1	east_african_indian,mungi			3
135839	4.9	4.2.1.1.1.1.1.1.i2			4.10/PGG3	4
135840	3	3.1.1	east_african_indian,ghana,mungi			3
135841	3	3.1.1	east_african_indian,mungi			3
135842	3	3.1.1	east_african_indian,mungi			3
135843	3	3.1.1	east_african_indian,mungi			3
135844	2.2.1	2.2.1.1.1	beijing,mungi	lin2.2.1		2
135845	3	3.1.1	east_african_indian,mungi			3
135846	3	3.1.1	east_african_indian,canetti,mungi			3
135847	3	3.1.1	east_african_indian,mungi			3
135850	3	3.1.1	east_african_indian,mungi			3
135851	3	3.1.1	east_african_indian,mungi			3
135852	3.1.2	3.1.1.i2	east_african_indian,mungi			3
135853	3	3.1.1	east_african_indian,mungi			3
135854	3	3.1.1	east_african_indian,mungi			3
135855	3	3.1.1	east_african_indian,canetti,ghana,mungi			3
135856	4.1.1.1	4.1.i1.2.1	xtype		4	4
135857	3	3.1.1	east_african_indian,canetti,mungi			3
135858	3	3.1.1	east_african_indian,mungi			3
135859	1.1.2	1.1.2	indo_oceanic,canetti,mungi,bcg			1
135860	3	3.1.1	east_african_indian,mungi			3
135863	1.1.2	1.1.2	indo_oceanic,mungi			1
135864	3	3.1.1	east_african_indian,mungi			3
135865	1.1.3	1.1.1.2	indo_oceanic,mungi			1
135867	4.8	4.2.1.1.1.1.1.1.i1			4.10/PGG3	4
135868	3	3.1.1	east_african_indian,mungi			3
135870	1.1.2	1.1.2	indo_oceanic,mungi			1
135871	3	3.2.1	east_african_indian,suricattae,ghana,mungi			3
136129	4.3.4.2.1	4.2.1.2.1.1.i3.1	lam		4.3/LAM	4
136133	3	3.1.1	east_african_indian,ghana,mungi			3
136137	4.1.1.1	4.1.i1.2.1	xtype		4	4
136139	4.1.2.1	4.1.i1.1.1.1	haarlem,ghana		4.1.2/Haarlem	4
136140	4.1.2.1	4.1.i1.1.1.1	haarlem		4.1.2/Haarlem	4
136142	4.3.2.1	4.2.1.2.1.1.i1	lam		4.3/LAM	4
136143	4.1.1.3	4.1.i1.2.1	xtype		4	4
136146	2.2.1	2.2.1.1.1	beijing,canetti,mungi	lin2.2.1,asian_african_2		2
136147	4.3.2	4.2.1.2.1.1.i1	lam,pinipedii		4.3/LAM	4
136148	4.4.1.1	4.2.1.2.2.1.1	stype		4	4
136153	4.3.2.1	4.2.1.2.1.1.i1	lam,canetti		4.3/LAM	4
136154	4.3.4.2.1	4.2.1.2.1.1.i3.1	lam		4.3/LAM	4
136159	4.4.1.1	4.2.1.2.2.1.1	stype		4	4
136160	4.8	4.2.1.1.1.1.1.1.i1	ghana		4.10/PGG3	4
136161	1.2.2	1.2.2.2	indo_oceanic,ghana,mungi			1
136163	4.3.2.1	4.2.1.2.1.1.i1	lam		4.3/LAM	4
136165	4.4.1.1	4.2.1.2.2.1.1	stype		4	4
136170	2.2.1	2.2.1.1.1	beijing,mungi	lin2.2.1		2
136173	4.3.3	4.2.1.2.1.1.i4	lam		4.3/LAM	4
136177	2.2.1	2.2.1.1.1	beijing,mungi,canetti	lin2.2.1		2
136182	4.8	4.2.1.1.1.1.1.1.i1			4.10/PGG3	4
136183	4.9	4.2.1.1.1.1.1.1.i2			4.10/PGG3	4
136187	4.3.2.1	4.2.1.2.1.1.i1	lam		4.3/LAM	4
136191	4.1.2.1	4.1.i1.1.1.1	haarlem,canetti		4.1.2/Haarlem	4
136192	4.9	4.2.1.1.1.1.1.1.i2			4.10/PGG3	4
136195	4.1.1.3	4.1.i1.2.1	xtype		4	4
136196	4.1.1.3	4.1.i1.2.1	xtype		4	4
136198	4.8	4.2.1.1.1.1.1.1.i1			4.10/PGG3	4
136199	4.3.3	4.2.1.2.1.1.i4.1	lam		4.3/LAM	4
136203	2.2.1.1	2.2.1.1.1	beijing,mungi	lin2.2.1,pacific_RD150		2
136206	4.1.1.3	4.1.i1.2.1	xtype		4	4
136208	4.1.2.1	4.1.i1.1.1.1	haarlem,canetti		4.1.2/Haarlem	4
136209	4.4.1.1	4.2.1.2.2.1.1	stype		4	4
136213	4.3.4.2.1	4.2.1.2.1.1.i3.1	lam		4.3/LAM	4
136215	4.3.2.1	4.2.1.2.1.1.i1	lam		4.3/LAM	4
136217	4.1.1.3	4.1.i1.2.1	xtype		4	4
136218	4.1.1	4.1.i1.2.1	xtype,canetti		4	4
136220	4.1.1.3	4.1.i1.2.1	xtype		4	4
136223	3	3.1.1	east_african_indian,ghana,mungi			3
136224	4.4.1.1	4.2.1.2.2.1.1	stype		4	4
136225	4.3.2.1	4.2.1.2.1.1.i1	lam,canetti		4.3/LAM	4
136227	4.3.4.2.1	4.2.1.2.1.1.i3.1	lam		4.3/LAM	4
136228	4.3.2.1	4.2.1.2.1.1.i1	lam		4.3/LAM	4
136234	3.1.1	3.1.1.i1	east_african_indian,ghana,mungi			3
136235	4.9	4.2.1.1.1.1.1.1.i2			4.10/PGG3	4
136236	2.2.1	2.2.1.1.1.i2	beijing,mungi	lin2.2.1		2
136237	2.2.1	2.2.1.1.1	beijing,canetti,mungi	lin2.2.1,asian_african_2		2
136238	2.2.1	2.2.1.1.1	beijing,mungi	lin2.2.1,asian_african_2		2
136239	4.3.4.1	4.2.1.2.1.1.i3.2	lam,canetti		4.3/LAM	4
136242	2.2.1	2.2.1.1.1	beijing,mungi	lin2.2.1		2
136245	4.3.2.1	4.2.1.2.1.1.i1	lam,east_african_indian		4.3/LAM	4
136246	4.3.2.1	4.2.1.2.1.1.i1	lam		4.3/LAM	4
136248	2.2.1	2.2.1.1.1	beijing,canetti,mungi	lin2.2.1,asian_african_2		2
136250	4.3.4.2.1	4.2.1.2.1.1.i3.1	lam,beijing		4.3/LAM	4
136252	4.3.2.1	4.2.1.2.1.1.i1	lam		4.3/LAM	4
136254	4.4.1.1	4.2.1.2.2.1.1	stype		4	4
136257	4.8	4.2.1.1.1.1.1.1.i1			4.10/PGG3	4
136259	4.3.2.1	4.2.1.2.1.1.i1	lam		4.3/LAM	4
136260	4.8	4.2.1.1.1.1.1.1.i1			4.10/PGG3	4
136261	4.1.2	4.1.i1.1.1.2	haarlem		4	4
136264	4.1.1.3	4.1.i1.2.1	xtype		4	4
136266	4.3.2.1	4.2.1.2.1.1.i1	lam,canetti		4.3/LAM	4
136267	2.2.2	2.2.2	beijing,canetti,mungi	asia_ancestral_1,lin2.2		2
136268	2.2.1	2.2.1.1.1	beijing,mungi	lin2.2.1		2
136269	4.7	4			4.10/PGG3	4
136271	4.3.2.1	4.2.1.2.1.1.i1	lam		4.3/LAM	4
136273	4.1.1.3	4.1.i1.2.1	xtype		4	4
136274	4.4.1.1	4.2.1.2.2.1.1	stype		4	4
136275	4.4.1.1	4.2.1.2.2.1.1	stype		4	4
136276	4.4.1.1	4.2.1.2.2.1.1	stype		4	4
136277	2.2.1	2.2.1.1.1	beijing,mungi	lin2.2.1		2
136281	4.3.2.1	4.2.1.2.1.1.i1	lam		4.3/LAM	4
136282	4.8	4.2.1.1.1.1.1.1.i1			4.10/PGG3	4
136284	4.3.3	4.2.1.2.1.1.i4.1	lam,canetti		4.3/LAM	4
136286	4.3.4.2.1	4.2.1.2.1.1.i3.1	lam		4.3/LAM	4
136289	2.2.1	2.2.1.1.1	beijing,mungi	lin2.2.1,asian_african_2		2
136291	4.1.1	4.1.i1.2.1	xtype,canetti		4	4
136293	4.4.1.1	4.2.1.2.2.1.1	stype		4	4
136294	4.4.1.1	4.2.1.2.2.1.1	stype		4	4
136297	4.1.2.1	4.1.i1.1.1.1	haarlem,canetti		4.1.2/Haarlem	4
136299	4.4.1.1,3	4.2.1.2.2.1.1,3.1.1	east_african_indian,stype,mungi			3,4
136302	4.3.3	4.2.1.2.1.1.i4.1	lam		4.3/LAM	4
136315	4.1.1.3	4.1.i1.2.1	xtype,canetti		4	4
136316	4.3.2.1	4.2.1.2.1.1.i1	lam,westafrican1		4.3/LAM	4
136318	4.1.2.1	4.1.i1.1.1.1	haarlem		4.1.2/Haarlem	4
136319	2.2.1	2.2.1.1.1	beijing,mungi	asian_african_1,lin2.2.1		2
136322	4.1.2.1	4.1.i1.1.1.1	haarlem		4.1.2/Haarlem	4
136323	2.2.1	2.2.1.1.1	beijing,mungi	asian_african_1,lin2.2.1		2
136324	3.1.1	3.1.1.i1	east_african_indian,ghana,mungi			3
136325	4.1.2.1	4.1.i1.1.1.1	haarlem		4.1.2/Haarlem	4
136326	4.3.2.1	4.2.1.2.1.1.i1	lam		4.3/LAM	4
136327	4.1.2	4.1.i1.1.2	haarlem		4	4
136329	4.3.4.2.1	4.2.1.2.1.1.i3.1	lam,canetti		4.3/LAM	4
136330	4.1.2	4.1.i1.1.2	haarlem,canetti		4	4
136331	4.3.2.1	4.2.1.2.1.1.i1	lam		4.3/LAM	4
136333	4.7	4			4.10/PGG3	4
136334	2.2.1	2.2.1.1.1	beijing,mungi	asian_african_1,lin2.2.1		2
136335	4.4.1.1	4.2.1.2.2.1.1	stype		4	4
136336	4.3.2.1	4.2.1.2.1.1.i1	lam		4.3/LAM	4
136337	3.1.1	3.1.1.i1	east_african_indian,westafrican1,ghana,canetti,mungi			3
136343	4.3.2.1	4.2.1.2.1.1.i1	lam		4.3/LAM	4
136344	4.3.2.1	4.2.1.2.1.1.i1	lam		4.3/LAM	4
136345	4.8	4.2.1.1.1.1.1.1.i1			4.10/PGG3	4
136348	2.2.1	2.2.1.1.1	beijing,mungi	lin2.2.1,asian_african_2		2
136349	4.1.1.1	4.1.i1.2.1	xtype,suricattae		4	4
136352	4.8	4.2.1.1.1.1.1.1.i1			4.10/PGG3	4
136358	2.2.1	2.2.1.1.1.i2	beijing,mungi,canetti,east_african_indian	lin2.2.1		2
136359	2.2.1	2.2.1.1.1	beijing,mungi	lin2.2.1,asian_african_2		2
136361	4.3.2.1	4.2.1.2.1.1.i1	lam		4.3/LAM	4
136362	4.1.1.1	4.1.i1.2.1	xtype		4	4
136363	4.4.1.1	4.2.1.2.2.1.1	stype		4	4
136364	4.3.2.1	4.2.1.2.1.1.i1	lam		4.3/LAM	4
136365	4.9	4.2.1.1.1.1.1.1.i2	canetti		4.10/PGG3	4
136366	2.2.1	2.2.1.1.1	beijing,canetti,mungi	lin2.2.1,asian_african_2		2
136367	4.1.2.1	4.1.i1.1.1.1	haarlem,canetti		4.1.2/Haarlem	4
136368	3	3.1.1	east_african_indian,ghana,mungi			3
136369	2.2.1	2.2.1.1.1	beijing,mungi	asian_african_1,lin2.2.1		2
136370	4.1.2.1	4.1.i1.1.1.1	haarlem,canetti		4.1.2/Haarlem	4
136371	4.1.2.1	4.1.i1.1.1.1	haarlem		4.1.2/Haarlem	4
136372	4.8	4.2.1.1.1.1.1.1.i1			4.10/PGG3	4
136373	2.2.1	2.2.1.1.1	beijing,mungi	lin2.2.1		2
136374	2.2.1	2.2.1.1.1	beijing,mungi	lin2.2.1,asian_african_2		2
136375	4.1.1.1	4.1.i1.2.1	xtype,canetti		4	4
136377	4.3.2.1	4.2.1.2.1.1.i1	lam		4.3/LAM	4
136380	4.8	4.2.1.1.1.1.1.1.i1			4.10/PGG3	4
136381	4.1.1.1	4.1.i1.2.1	xtype		4	4
136383	4.4.1.1	4.2.1.2.2.1.1	stype		4	4
136385	4.3.2.1	4.2.1.2.1.1.i1	lam		4.3/LAM	4
136388	3	3.1.1	east_african_indian,ghana,mungi			3
136389	4.4.1.1	4.2.1.2.2.1.1	stype		4	4
136390	4.1.1.1	4.1.i1.2.1	xtype,beijing		4	4
136393	2.2.1	2.2.1.1.1	beijing,canetti,mungi	lin2.2.1,asian_african_2		2
136395	4.1.1.1	4.1.i1.2.1	xtype,suricattae		4	4
136401	4.4.1.1	4.2.1.2.2.1.1	stype		4	4
136402	2.2.1	2.2.1.1.1	beijing,mungi	lin2.2.1,asian_african_2		2
136403	4.1.2	4.1.i1.1.1.1	haarlem		4	4
136404	4.4.1.1	4.2.1.2.2.1.1	stype		4	4
136406	3.1.2	3.1.1.i2	east_african_indian,ethiopian,ghana,mungi			3
136407	4.3.2.1	4.2.1.2.1.1.i1	lam		4.3/LAM	4
136409	2.2.1	2.2.1.1.1	beijing,canetti,mungi	lin2.2.1,asian_african_2		2
136410	4.3.2.1	4.2.1.2.1.1.i1	lam		4.3/LAM	4
136413	2.2.1	2.2.1.1.1	beijing,mungi	lin2.2.1,asian_african_2		2
136416	4.4.1.1	4.2.1.2.2.1.1	stype		4	4
136418	2.2.1	2.2.1.1.1	beijing,mungi	lin2.2.1		2
136419	4.3.3	4.2.1.2.1.1.i4.1	lam		4.3/LAM	4
136421	2.2.1	2.2.1.1.1	beijing,canetti,mungi	lin2.2.1,asian_african_2		2
136422	2.2.1	2.2.1.1.1	beijing,mungi	lin2.2.1		2
136424	4.1.1.1	4.1.i1.2.1	xtype		4	4
136426	2.2.1	2.2.1.1.1.i2	beijing,mungi,east_african_indian	lin2.2.1		2
136427	4.8	4.2.1.1.1.1.1.1.i1			4.10/PGG3	4
136429	4.3.2.1	4.2.1.2.1.1.i1	lam		4.3/LAM	4
136430	2.2.1	2.2.1.1.1	beijing,mungi	lin2.2.1,asian_african_2		2
136431	3.1.1	3.1.1.i1	east_african_indian,mungi,ghana			3
136434	4.3.4.2.1	4.2.1.2.1.1.i3.1	lam		4.3/LAM	4
136435	4.1.2.1	4.1.i1.1.1.1	haarlem		4.1.2/Haarlem	4
136436	4.3.3	4.2.1.2.1.1.i4.1	lam		4.3/LAM	4
136437	4.4.1.1	4.2.1.2.2.1.1	stype,canetti		4	4
136439	2.2.1	2.2.1.1.1	beijing,canetti,mungi	lin2.2.1,asian_african_2		2
136440	2.2.1	2.2.1.1.1	beijing,canetti,mungi	lin2.2.1,asian_african_2		2
136443	4.3.2.1	4.2.1.2.1.1.i1	lam		4.3/LAM	4
136445	4.3.2.1	4.2.1.2.1.1.i1	lam,canetti		4.3/LAM	4
136449	2.2.1	2.2.1.1.1	beijing,mungi	lin2.2.1,asian_african_2		2
136454	4.3.2.1	4.2.1.2.1.1.i1	lam		4.3/LAM	4
136455	3.1.1	3.1.1.i1	east_african_indian,ghana,mungi			3
136457	2.2.1	2.2.1.1.1	beijing,mungi	lin2.2.1		2
136461	4.6.1.2	4.2.1.1.1.2.2.1.1.1.2	uganda		4.6.1/Uganda	4
136462	3.1.1	3.1.1.i1	east_african_indian,ghana,mungi,canetti			3
136463	4.3.3	4.2.1.2.1.1.i4.1	lam		4.3/LAM	4
136464	4.3.2.1	4.2.1.2.1.1.i1	lam		4.3/LAM	4
136466	4.4.1.1	4.2.1.2.2.1.1	stype,ethiopian		4	4
136469	2.2.1	2.2.1.1.1	beijing,canetti,mungi	lin2.2.1,asian_african_2		2
136472	2.2.1	2.2.1.1.1	beijing,mungi	lin2.2.1,asian_african_2		2
136473	4.1.2.1	4.1.i1.1.1.1	haarlem,canetti		4.1.2/Haarlem	4
136474	2.2.1	2.2.1.1.1	beijing,canetti,mungi	asian_african_1,lin2.2.1		2
136475	2.2.1	2.2.1.1.1	beijing,canetti,mungi	lin2.2.1,asian_african_2		2
136476	4.3.2.1	4.2.1.2.1.1.i1	lam		4.3/LAM	4
136477	2.2.1	2.2.1.1.1	beijing,mungi	lin2.2.1		2
136480	2.2.1	2.2.1.1.1.i2	beijing,mungi	lin2.2.1		2
136483	4.1.2.1	4.1.i1.1.1.1	haarlem,canetti		4.1.2/Haarlem	4
136486	4.3.2.1	4.2.1.2.1.1.i1	lam,canetti		4.3/LAM	4
136487	4.9	4.2.1.1.1.1.1.1.i2	canetti		4.10/PGG3	4
136488	4.4.1.1	4.2.1.2.2.1.1	stype,canetti		4	4
136489	4.9	4.2.1.1.1.1.1.1.i2			4.10/PGG3	4
136490	4.4.1.1	4.2.1.2.2.1.1	stype		4	4
136491	4.3.3	4.2.1.2.1.1.i4.1	lam,canetti		4.3/LAM	4
136492	4.1.1.3	4.1.i1.2.1	xtype		4	4
136493	2.2.1	2.2.1.1.1	beijing,canetti,mungi	lin2.2.1,asian_african_2		2
136494	4.9	4.2.1.1.1.1.1.1.i2	canetti		4.10/PGG3	4
136497	2.2.1	2.2.1.1.1	beijing,canetti,mungi	lin2.2.1,asian_african_2		2
136499	2.2.1	2.2.1.1.1	beijing,canetti,mungi	lin2.2.1,asian_african_2		2
136500	4.4.1.1	4.2.1.2.2.1.1	stype		4	4
136501	4.3.2.1	4.2.1.2.1.1.i1	lam		4.3/LAM	4
136502	4.3.2.1	4.2.1.2.1.1.i1	lam,canetti		4.3/LAM	4
136503	4.8	4.2.1.1.1.1.1.1.i1			4.10/PGG3	4
136505	4.1.2.1	4.1.i1.1.1.1	haarlem,canetti		4.1.2/Haarlem	4
136506	4.3.2.1	4.2.1.2.1.1.i1	lam		4.3/LAM	4
136508	4.4.2	4.2.1.2.2.2	stype		4	4
136509	4.4.1.1	4.2.1.2.2.1.1	stype,canetti		4	4
136510	2.2.1	2.2.1.1.1	beijing,canetti,mungi	lin2.2.1,asian_african_2		2
136515	2.2.1.1	2.2.1.1.1	beijing,mungi	lin2.2.1,pacific_RD150		2
136517	2.2.1	2.2.1.1.1	beijing,canetti,mungi	lin2.2.1,asian_african_2		2
136518	4.3.2.1	4.2.1.2.1.1.i1	lam,canetti		4.3/LAM	4
136519	1.2.2	1.2.2.1	indo_oceanic,beijing,ghana,mungi			1
136520	4.3.4.2.1	4.2.1.2.1.1.i3.1	lam		4.3/LAM	4
136521	4.3.3	4.2.1.2.1.1.i4.1	lam		4.3/LAM	4
136525	4.3.2.1	4.2.1.2.1.1.i1	lam,canetti		4.3/LAM	4
136527	4.4.1.1	4.2.1.2.2.1.1	stype		4	4
136529	2.2.1	2.2.1.1.1	beijing,mungi	lin2.2.1,asian_african_2		2
136530	4.1.2.1	4.1.i1.1.1.1	haarlem		4.1.2/Haarlem	4
136531	4.3.2.1	4.2.1.2.1.1.i1	lam		4.3/LAM	4
136532	4.4.1.1	4.2.1.2.2.1.1	stype		4	4
136533	4.1.2.1	4.1.i1.1.1.1	haarlem		4.1.2/Haarlem	4
136534	4.3.2.1	4.2.1.2.1.1.i1	lam		4.3/LAM	4
136535	4.1.2.1	4.1.i1.1.1.1	haarlem		4.1.2/Haarlem	4
136536	4.3.2.1	4.2.1.2.1.1.i1	lam		4.3/LAM	4
136539	4.8	4.2.1.1.1.1.1.1.i1			4.10/PGG3	4
136540	2.2.1	2.2.1.1.1	beijing,mungi	lin2.2.1		2
136541	4.3.2.1	4.2.1.2.1.1.i1	lam		4.3/LAM	4
136542	4.8	4.2.1.1.1.1.1.1.i1			4.10/PGG3	4
136544	3	3.1.1	east_african_indian,ghana,mungi			3
136545	4.3.2	4.2.1.2.1.1.i1	lam,pinipedii		4.3/LAM	4
136546	4.3.2.1	4.2.1.2.1.1.i1	lam		4.3/LAM	4
136547	4.4.1.1	4.2.1.2.2.1.1	stype		4	4
136548	3	3.1.1	east_african_indian,ghana,canetti,mungi			3
136552	2.2.1.1	2.2.1.1.1	beijing,mungi	lin2.2.1,pacific_RD150		2
136553	4.9	4.2.1.1.1.1.1.1.i2	canetti		4.10/PGG3	4
136554	2.2.1	2.2.1.1.1	beijing,mungi	lin2.2.1		2
136555	2.2.1	2.2.1.1.1	beijing,mungi	lin2.2.1		2
136556	3	3.1.1	east_african_indian,ghana,mungi			3
136557	2.2.1	2.2.1.1.1	beijing,mungi	lin2.2.1,asian_african_2		2
136559	4.1.1.1	4.1.i1.2.1	xtype		4	4
136560	3	3.1.1	east_african_indian,ghana,mungi			3
136562	4.1.1.3	4.1.i1.2.1	xtype		4	4
136563	4.1.1	4.1.i1.2.1	xtype,canetti		4	4
136564	4.9	4.2.1.1.1.1.1.1.i2			4.10/PGG3	4
136565	2.2.1	2.2.1.1.1	beijing,mungi	lin2.2.1		2
136566	4.3.3	4.2.1.2.1.1.i4.1	lam		4.3/LAM	4
136569	4.8	4.2.1.1.1.1.1.1.i1	orygis		4.10/PGG3	4
136570	4.1.1.3	4.1.i1.2.1	xtype		4	4
136571	2.2.1.1	2.2.1.1.1	beijing,mungi	lin2.2.1,pacific_RD150		2
136572	4.8	4.2.1.1.1.1.1.1.i1	canetti		4.10/PGG3	4
136573	4.3.2.1	4.2.1.2.1.1.i1	lam		4.3/LAM	4
136574	4.8	4.2.1.1.1.1.1.1.i1			4.10/PGG3	4
136576	4.3.3	4.2.1.2.1.1.i4.1	lam,ghana		4.3/LAM	4
136577	4.3.2.1	4.2.1.2.1.1.i1	lam		4.3/LAM	4
136578	4.4.1.1	4.2.1.2.2.1.1	stype		4	4
136583	4.4.1.1	4.2.1.2.2.1.1	stype		4	4
136587	4.3.2.1	4.2.1.2.1.1.i1	lam		4.3/LAM	4
136588	2.2.1	2.2.1.1.1	beijing,mungi,canetti	lin2.2.1		2
136590	4.3.2.1	4.2.1.2.1.1.i1	lam		4.3/LAM	4
136592	3	3.1.1	east_african_indian,ghana,mungi,canetti			3
136606	4.3.2.1	4.2.1.2.1.1.i1	lam		4.3/LAM	4
136608	2.2.1	2.2.1.1.1	beijing,canetti,mungi	lin2.2.1,asian_african_2		2
136609	2.2.1	2.2.1.1.1	beijing,mungi	lin2.2.1		2
136610	2.2.1	2.2.1.1.1.i2	beijing,mungi,east_african_indian	lin2.2.1		2
136611	4.1.1.3	4.1.i1.2.1	xtype		4	4
136612	4.3.2.1	4.2.1.2.1.1.i1	lam,canetti		4.3/LAM	4
136615	2.2.1	2.2.1.1.1	beijing,canetti,mungi	lin2.2.1,asian_african_2		2
136617	2.2.1.1	2.2.1.1.1	beijing,mungi	lin2.2.1,pacific_RD150		2
136619	4.1.1.3	4.1.i1.2.1	xtype,canetti		4	4
136620	4.3.2.1	4.2.1.2.1.1.i1	lam		4.3/LAM	4
136621	2.2.1	2.2.1.1.1	beijing,canetti,mungi	lin2.2.1,asian_african_2		2
136622	4.8	4.2.1.1.1.1.1.1.i1			4.10/PGG3	4
136623	2.2.1	2.2.1.1.1	beijing,mungi	lin2.2.1		2
136624	4.1.2	4.1.i1.1.1.2	haarlem,canetti		4	4
136625	4.3.2.1	4.2.1.2.1.1.i1	lam,beijing		4.3/LAM	4
136626	2.2.1	2.2.1.1.1	beijing,mungi	asian_african_1,lin2.2.1		2
136627	4.1.1	4.1.i1.2.1	xtype,canetti		4	4
136628	4.3.2.1	4.2.1.2.1.1.i1	lam		4.3/LAM	4
136629	4.3.4.2.1	4.2.1.2.1.1.i3.1	lam,canetti		4.3/LAM	4
136630	2.2.1	2.2.1.1.1	beijing,mungi	lin2.2.1		2
136631	4.1.1.3	4.1.i1.2.1	xtype		4	4
136632	4.3.2.1	4.2.1.2.1.1.i1	lam		4.3/LAM	4
136636	1.2.2	1.2.2.2	indo_oceanic,ghana,mungi			1
136639	4.3.2.1	4.2.1.2.1.1.i1	lam		4.3/LAM	4
136641	4.1.1.3	4.1.i1.2.1	xtype		4	4
136642	4.1.1.3	4.1.i1.2.1	xtype		4	4
136643	2.2.1	2.2.1.1.1	beijing,canetti,mungi	lin2.2.1,asian_african_2		2
136644	4.3.3	4.2.1.2.1.1.i4.1	lam,canetti,mungi		4.3/LAM	4
136645	2.2.1	2.2.1.1.1	beijing,mungi	lin2.2.1		2
136646	4.3.3	4.2.1.2.1.1.i4.1	lam		4.3/LAM	4
136649	2.2.1	2.2.1.1.1	beijing,mungi	lin2.2.1		2
136651	2.2.1	2.2.1.1.1	beijing,mungi	lin2.2.1		2
136653	2.2.1	2.2.1.1.1	beijing,canetti,mungi	lin2.2.1,asian_african_2		2
136655	2.2.1	2.2.1.1.1.i2	beijing,mungi,east_african_indian	lin2.2.1		2
136656	2.2.1	2.2.1.1.1	beijing,mungi	lin2.2.1		2
136659	4.1.2	4.1.i1.1.1.1	haarlem,beijing		4	4
136660	2.2.1	2.2.1.1.1.i2	beijing,mungi,east_african_indian	lin2.2.1		2
136661	4.3.3	4.2.1.2.1.1.i4.1	lam		4.3/LAM	4
136662	2.2.1	2.2.1.1.1	beijing,canetti,mungi	lin2.2.1,asian_african_2		2
136663	4.3.3,4.3.2.1	4.2.1.2.1.1.i4.1,4.2.1.2.1.1.i1	lam,canetti		4.3/LAM	4
136664	4.1.1.3	4.1.i1.2.1	xtype,canetti		4	4
136665	2.2.1	2.2.1.1.1	beijing,canetti,mungi	lin2.2.1,asian_african_2		2
136666	2.2.1	2.2.1.1.1	beijing,canetti,mungi	lin2.2.1,asian_african_2		2
136667	2.2.1	2.2.1.1.1	beijing,mungi	lin2.2.1		2
136668	4.8	4.2.1.1.1.1.1.1.i1			4.10/PGG3	4
136669	4.3.2.1	4.2.1.2.1.1.i1	lam		4.3/LAM	4
136671	2.2.1	2.2.1.1.1	beijing,mungi	asian_african_1,lin2.2.1		2
136672	4.8	4.2.1.1.1.1.1.1.i1			4.10/PGG3	4
136673	2.2.1	2.2.1.1.1	beijing,mungi	lin2.2.1,asian_african_2		2
136674	4.3.2	4.2.1.2.1.1.i1	lam,pinipedii		4.3/LAM	4
136676	4.2.2	4.2.2	tur		4	4
136679	2.2.1.1	2.2.1.1.1	beijing,mungi	lin2.2.1,pacific_RD150		2
136680	4.4.1.1	4.2.1.2.2.1.1	stype		4	4
136686	4.4.1.1	4.2.1.2.2.1.1	stype		4	4
136687	4.1.1.3	4.1.i1.2.1	xtype		4	4
136688	4.3.2.1	4.2.1.2.1.1.i1	lam		4.3/LAM	4
136689	2.2.1	2.2.1.1.1	beijing,mungi	lin2.2.1		2
136691	4.3.2.1	4.2.1.2.1.1.i1	lam		4.3/LAM	4
136692	4.4.1.1	4.2.1.2.2.1.1	stype		4	4
136693	4.3.2.1	4.2.1.2.1.1.i1	lam,canetti		4.3/LAM	4
136694	4.1.1.3	4.1.i1.2.1	xtype		4	4
136695	2.2.2	2.2.2	beijing,mungi	asia_ancestral_1,lin2.2		2
136696	4.3.3	4.2.1.2.1.1.i4.1	lam		4.3/LAM	4
136697	2.2.1	2.2.1.1.1	beijing,canetti,mungi	lin2.2.1,asian_african_2		2
136698	4.3.2.1	4.2.1.2.1.1.i1	lam		4.3/LAM	4
136701	4.3.2.1	4.2.1.2.1.1.i1	lam		4.3/LAM	4
136702	2.2.1	2.2.1.1.1	beijing,mungi	lin2.2.1,asian_african_2		2
136703	3	3.1.1	east_african_indian,ghana,mungi			3
136705	4.4.1.1	4.2.1.2.2.1.1	stype		4	4
136707	4.4.1.1	4.2.1.2.2.1.1	stype		4	4
136709	BOV_AFRI		bovis,ghana,mungi			BOV_AFRI
136710	4.4.1.1	4.2.1.2.2.1.1	stype		4	4
136711	2.2.1	2.2.1.1.1	beijing,canetti,mungi	lin2.2.1,asian_african_2		2
136712	2.2.1	2.2.1.1.1	beijing,mungi	lin2.2.1,asian_african_2		2
136714	2.2.1,4.1.1.3	2.2.1.1.1.i2,4.1.i1.2.1	beijing,xtype,east_african_indian	lin2.2.1		2,4
136715	4.4.1.1	4.2.1.2.2.1.1	stype		4	4
136718	4.3.2.1	4.2.1.2.1.1.i1	lam		4.3/LAM	4
136719	4.4.1.1	4.2.1.2.2.1.1	stype		4	4
136721	2.2.1	2.2.1.1.1	beijing,mungi,westafrican1	lin2.2.1		2
136722	4.3.2.1	4.2.1.2.1.1.i1	lam		4.3/LAM	4
136723	4.3.4.2.1	4.2.1.2.1.1.i3.1	lam,beijing		4.3/LAM	4
136724	4.1.2	4.1.i1.1.1.1	haarlem		4	4
136725	3	3.1.1	east_african_indian,ghana,mungi			3
136726	4.3.2.1	4.2.1.2.1.1.i1	lam		4.3/LAM	4
136729	2.2.1	2.2.1.1.1.i2	beijing,mungi	lin2.2.1		2
136730	4.1.1.3	4.1.i1.2.1	xtype		4	4
136731	4.3.2.1	4.2.1.2.1.1.i1	lam		4.3/LAM	4
136732	2.2.1	2.2.1.1.1	beijing,mungi	lin2.2.1		2
136734	2.2.1	2.2.1.1.1	beijing,mungi	lin2.2.1		2
136735	4.3.2.1	4.2.1.2.1.1.i1	lam		4.3/LAM	4
136736	4.4.1.1	4.2.1.2.2.1.1	stype,ethiopian		4	4
136737	4.1.2	4.1.i1.1.1.1	haarlem,canetti		4	4
136738	4.4.1.1	4.2.1.2.2.1.1	stype,haarlem		4	4
136741	4.3.2.1	4.2.1.2.1.1.i1	lam		4.3/LAM	4
136742	4.3.3	4.2.1.2.1.1.i4.1	lam		4.3/LAM	4
136743	4.1.1.3	4.1.i1.2.1	xtype		4	4
136744	4.3.2.1	4.2.1.2.1.1.i1	lam		4.3/LAM	4
136745	4.3.2.1	4.2.1.2.1.1.i1	lam,beijing		4.3/LAM	4
136746	4.3.2.1	4.2.1.2.1.1.i1	lam		4.3/LAM	4
136748	2.2.1	2.2.1.1.1.i2	beijing,mungi,east_african_indian	lin2.2.1		2
136750	4.1.1.3	4.1.i1.2.1	xtype		4	4
136751	4.3.4.2.1	4.2.1.2.1.1.i3.1	lam		4.3/LAM	4
136754	2.2.1	2.2.1.1.1	beijing,canetti,ethiopian,mungi	lin2.2.1,asian_african_2		2
136756	2.2.1	2.2.1.1.1	beijing,canetti,mungi	lin2.2.1,asian_african_2		2
136758	4.3.4.2.1	4.2.1.2.1.1.i3.1	lam		4.3/LAM	4
136759	4.3.2.1	4.2.1.2.1.1.i1	lam		4.3/LAM	4
136761	3.1.1	3.1.1.i1	east_african_indian,ghana,mungi			3
136762	2.2.1	2.2.1.1.1	beijing,canetti,mungi	lin2.2.1,asian_african_2		2
136763	2.2.1	2.2.1.1.1	beijing,canetti,indo_oceanic,mungi	lin2.2.1,asian_african_2		2
136766	4.4.1.1	4.2.1.2.2.1.1	stype,canetti		4	4
136771	4.1.2.1	4.1.i1.1.1.1	haarlem		4.1.2/Haarlem	4
136772	2.2.1	2.2.1.1.1	beijing,canetti,mungi	lin2.2.1,asian_african_2		2
136775	2.2.1	2.2.1.1.1	beijing,canetti,mungi	lin2.2.1,asian_african_2		2
136776	4.3.3	4.2.1.2.1.1.i4.1	lam		4.3/LAM	4
136777	4.3.2.1	4.2.1.2.1.1.i1	lam		4.3/LAM	4
136779	4.4.1.1	4.2.1.2.2.1.1	stype		4	4
136780	4.3.2.1	4.2.1.2.1.1.i1	lam,canetti		4.3/LAM	4
136781	4.9	4.2.1.1.1.1.1.1.i2			4.10/PGG3	4
136782	4.3.2.1	4.2.1.2.1.1.i1	lam		4.3/LAM	4
136783	4.3.2.1	4.2.1.2.1.1.i1	lam		4.3/LAM	4
136785	2.2.1	2.2.1.1.1	beijing,canetti,mungi	lin2.2.1,asian_african_2		2
136786	4.8	4.2.1.1.1.1.1.1.i1			4.10/PGG3	4
136787	2.2.1	2.2.1.1.1	beijing,mungi	lin2.2.1		2
136788	4.4.1.1	4.2.1.2.2.1.1	stype		4	4
136789	3.1.1	3.1.1.i1	east_african_indian,ghana,mungi			3
136790	4.1.1.3	4.1.i1.2.1	xtype		4	4
136791	4.4.1.1	4.2.1.2.2.1.1	stype		4	4
136792	4.3.4.2.1	4.2.1.2.1.1.i3.1	lam		4.3/LAM	4
136793	1.2.2	1.2.2.1	indo_oceanic,beijing,ghana,mungi			1
136794	4.3.2	4.2.1.2.1.1.i1	lam,pinipedii		4.3/LAM	4
136796	2.2.1	2.2.1.1.1	beijing,canetti,mungi	lin2.2.1,asian_african_2		2
136797	4.4.1.1	4.2.1.2.2.1.1	stype,ghana		4	4
136798	4.3.3	4.2.1.2.1.1.i4.1	lam,microti		4.3/LAM	4
136799	4.4.1.1	4.2.1.2.2.1.1	stype,canetti		4	4
136800	2.2.1	2.2.1.1.1	beijing,canetti,mungi	lin2.2.1,asian_african_2		2
136801	4.1.2	4.1.i1.1.1.2	haarlem,canetti		4	4
136806	2.2.1	2.2.1.1.1	beijing,canetti,mungi	lin2.2.1,asian_african_2		2
136807	4.4.1.1	4.2.1.2.2.1.1	stype		4	4
136810	4.3.2.1	4.2.1.2.1.1.i1	lam		4.3/LAM	4
136811	4.3.2.1	4.2.1.2.1.1.i1	lam,canetti		4.3/LAM	4
136812	2.2.1	2.2.1.1.1	beijing,canetti,mungi	lin2.2.1,asian_african_2		2
136813	4.1.2.1	4.1.i1.1.1.1	haarlem,canetti		4.1.2/Haarlem	4
136814	2.2.1	2.2.1.1.1	beijing,canetti,mungi	lin2.2.1,asian_african_2		2
136815	4.8	4.2.1.1.1.1.1.1.i1			4.10/PGG3	4
136816	4.3.3	4.2.1.2.1.1.i4.1	lam		4.3/LAM	4
136818	4.1.2	4.1.i1.1.2	haarlem		4	4
136820	2.2.1	2.2.1.1.1.i2	beijing,mungi,east_african_indian	lin2.2.1		2
136821	4.3.4.2.1	4.2.1.2.1.1.i3.1	lam,canetti		4.3/LAM	4
136822	4.1.1.3	4.1.i1.2.1	xtype,westafrican1,canetti		4	4
136823	4.3.4.2.1	4.2.1.2.1.1.i3.1	lam		4.3/LAM	4
136824	2.2.1	2.2.1.1.1	beijing,canetti,mungi	lin2.2.1,asian_african_2		2
136825	2.2.1	2.2.1.1.1	beijing,canetti,mungi	lin2.2.1,asian_african_2		2
136827	4.1.2.1	4.1.i1.1.1.1	haarlem,beijing		4.1.2/Haarlem	4
136828	4.4.1.1	4.2.1.2.2.1.1	stype,canetti		4	4
136829	4.1.2.1	4.1.i1.1.1.1	haarlem		4.1.2/Haarlem	4
136830	2.2.1	2.2.1.1.1	beijing,canetti,mungi	lin2.2.1,asian_african_2		2
136832	2.2.1	2.2.1.1.1	beijing,canetti,mungi	lin2.2.1,asian_african_2		2
136833	4.4.1.1	4.2.1.2.2.1.1	stype,canetti		4	4
136834	2.2.1	2.2.1.1.1	beijing,canetti,mungi	lin2.2.1,asian_african_2		2
136835	4.3.2.1	4.2.1.2.1.1.i1	lam		4.3/LAM	4
136837	4.8	4.2.1.1.1.1.1.1.i1			4.10/PGG3	4
136838	4.3.2.1	4.2.1.2.1.1.i1	lam		4.3/LAM	4
136839	4.1.2	4.1.i1.1.2	haarlem		4	4
136840	2.2.1	2.2.1.1.1	beijing,mungi	lin2.2.1		2
136841	4.3.3	4.2.1.2.1.1.i4.1	lam		4.3/LAM	4
136842	2.2.1	2.2.1.1.1	beijing,canetti,mungi	lin2.2.1,asian_african_2		2
136843	4.3.3	4.2.1.2.1.1.i4.1	lam		4.3/LAM	4
136844	4.1.2	4.1.i1.1.2	haarlem		4	4
136845	2.2.1	2.2.1.1.1	beijing,mungi	asian_african_1,lin2.2.1		2
136848	4.3.4.2.1	4.2.1.2.1.1.i3.1	lam		4.3/LAM	4
136849	2.2.1	2.2.1.1.1	beijing,canetti,mungi	lin2.2.1,asian_african_2		2
136850	2.2.1	2.2.1.1.1	beijing,canetti,mungi	lin2.2.1,asian_african_2		2
136851	4.3.2.1	4.2.1.2.1.1.i1	lam		4.3/LAM	4
136854	4.3.2.1	4.2.1.2.1.1.i1	lam		4.3/LAM	4
136855	2.2.1	2.2.1.1.1	beijing,canetti,mungi	lin2.2.1,asian_african_2		2
136856	4.4.1.1	4.2.1.2.2.1.1	stype		4	4
136857	4.1.1.3	4.1.i1.2.1	xtype,canetti		4	4
136858	4.4.1.1	4.2.1.2.2.1.1	stype		4	4
136859	4.4.1.1	4.2.1.2.2.1.1	stype,canetti		4	4
136860	4.4.1.1	4.2.1.2.2.1.1	stype		4	4
136862	3	3.1.1	east_african_indian,ghana,mungi			3
136865	4.1.2	4.1.i1.1.2	haarlem		4	4
136866	4.4.1.1	4.2.1.2.2.1.1	stype		4	4
136867	2.2.1	2.2.1.1.1.i2	beijing,mungi,east_african_indian	lin2.2.1		2
136868	4.4.1.1	4.2.1.2.2.1.1	stype		4	4
136869	2.2.1	2.2.1.1.1	beijing,mungi	lin2.2.1		2
136870	2.2.1	2.2.1.1.1	beijing,canetti,mungi	lin2.2.1,asian_african_2		2
136871	1.2.2	1.2.2.1	indo_oceanic,beijing,ghana,mungi			1
136872	4.8	4.2.1.1.1.1.1.1.i1			4.10/PGG3	4
136874	4.1.1.3	4.1.i1.2.1	xtype		4	4
136875	4.1.2	4.1.i1.1.1.1	haarlem		4	4
136876	4.3.2.1	4.2.1.2.1.1.i1	lam		4.3/LAM	4
136877	4.9	4.2.1.1.1.1.1.1.i2	canetti		4.10/PGG3	4
136878	4.4.1.1	4.2.1.2.2.1.1	stype		4	4
136879	2.2.1	2.2.1.1.1	beijing,mungi	lin2.2.1,asian_african_2		2
136882	4.8	4.2.1.1.1.1.1.1.i1			4.10/PGG3	4
136884	4.1.2	4.1.i1.1.2	haarlem,beijing		4	4
136885	4.3.2.1	4.2.1.2.1.1.i1	lam		4.3/LAM	4
136886	4.2.2	4.2.2	tur		4	4
136888	4.4.1.1	4.2.1.2.2.1.1	stype		4	4
136889	3	3.1.1	east_african_indian,ghana,mungi			3
136890	2.2.1	2.2.1.1.1	beijing,mungi	lin2.2.1		2
136893	4.3.2.1	4.2.1.2.1.1.i1	lam		4.3/LAM	4
136894	4.4.1.1	4.2.1.2.2.1.1	stype		4	4
136895	3	3.1.1	east_african_indian,ghana,mungi			3
136896	2.2.1	2.2.1.1.1	beijing,mungi	lin2.2.1		2
136897	4.1.2.1	4.1.i1.1.1.1	haarlem		4.1.2/Haarlem	4
136898	2.2.1	2.2.1.1.1	beijing,mungi	lin2.2.1		2
136900	4.8	4.2.1.1.1.1.1.1.i1			4.10/PGG3	4
136901	4.1.2	4.1.i1.1.1.1	haarlem		4	4
136902	2.2.1.1	2.2.1.1.1	beijing,mungi	lin2.2.1,pacific_RD150		2
136903	3	3.1.1	east_african_indian,ghana,mungi			3
136904	4.1.1.2	4.1.i1.2.1	xtype		4	4
136905	2.2.1.1	2.2.1.1.1	beijing,mungi	lin2.2.1,pacific_RD150		2
136907	4.3.3	4.2.1.2.1.1.i4.1	lam		4.3/LAM	4
136910	4.3.2.1	4.2.1.2.1.1.i1	lam		4.3/LAM	4
136911	4.1.2.1	4.1.i1.1.1.1	haarlem,orygis		4.1.2/Haarlem	4
136913	2.2.1	2.2.1.1.1.i2	beijing,mungi,east_african_indian	lin2.2.1		2
136914	4.1.2.1	4.1.i1.1.1.1	haarlem		4.1.2/Haarlem	4
136915	2.2.1	2.2.1.1.1.i2	beijing,mungi,east_african_indian	lin2.2.1		2
136917	4.1.1.3	4.1.i1.2.1	xtype		4	4
136919	4.1.1	4.1.i1.2.1	xtype,canetti		4	4
136920	4.1.1.1	4.1.i1.2.1	xtype		4	4
136921	4.8	4.2.1.1.1.1.1.1.i1			4.10/PGG3	4
136922	4.3.2.1	4.2.1.2.1.1.i1	lam,canetti		4.3/LAM	4
136924	4.4.1.1	4.2.1.2.2.1.1	stype		4	4
136925	4.1.2.1	4.1.i1.1.1.1	haarlem		4.1.2/Haarlem	4
136927	4.3.2.1	4.2.1.2.1.1.i1	lam		4.3/LAM	4
136928	4.1.2	4.1.i1.1.1.2	haarlem,canetti		4	4
136929	1.2.2	1.2.2.2	indo_oceanic,ghana,mungi			1
136933	4.3.2.1	4.2.1.2.1.1.i1	lam		4.3/LAM	4
136934	2.2.1	2.2.1.1.1	beijing,mungi	lin2.2.1		2
136937	1.2.2	1.2.2.1	indo_oceanic,beijing,ghana,mungi			1
136939	2.2.1	2.2.1.1.1	beijing,canetti,mungi	lin2.2.1,asian_african_2		2
136940	2.2.1	2.2.1.1.1	beijing,mungi	lin2.2.1		2
136941	4.4.1.1	4.2.1.2.2.1.1	stype		4	4
136942	2.2.1	2.2.1.1.1	beijing,canetti,mungi	lin2.2.1,asian_african_2		2
136943	4.4.1.1	4.2.1.2.2.1.1	stype		4	4
136946	4.1.2.1	4.1.i1.1.1.1	haarlem		4.1.2/Haarlem	4
136949	4.8	4.2.1.1.1.1.1.1.i1	canetti		4.10/PGG3	4
136950	4.1.2.1	4.1.i1.1.1.1	haarlem,ethiopian		4.1.2/Haarlem	4
136952	2.2.1.1	2.2.1.1.1	beijing,mungi	lin2.2.1,pacific_RD150		2
136954	4.3.4.2.1	4.2.1.2.1.1.i3.1	lam,canetti		4.3/LAM	4
136955	4.1.2	4.1.i1.1.2	haarlem		4	4
136957	4.3.2.1	4.2.1.2.1.1.i1	lam		4.3/LAM	4
136962	4.4.1.1,4.3.3	4.2.1.2.2.1.1,4.2.1.2.1.1.i4.1	lam,stype		4.3/LAM	4
136963	2.2.1	2.2.1.1.1	beijing,canetti,mungi	lin2.2.1,asian_african_2		2
136964	2.2.1	2.2.1.1.1	beijing,canetti,lam,mungi	lin2.2.1,asian_african_2		2
136965	4.3.2.1	4.2.1.2.1.1.i1	lam		4.3/LAM	4
136967	4.8	4.2.1.1.1.1.1.1.i1			4.10/PGG3	4
136968	4.3.2.1	4.2.1.2.1.1.i1	lam		4.3/LAM	4
136970	4.8	4.2.1.1.1.1.1.1.i1	canetti		4.10/PGG3	4
136971	4.3.4.2.1	4.2.1.2.1.1.i3.1	lam		4.3/LAM	4
136973	4.3.2.1	4.2.1.2.1.1.i1	lam		4.3/LAM	4
136974	4.4.1.1	4.2.1.2.2.1.1	stype		4	4
136975	2.2.1	2.2.1.1.1.i2	beijing,mungi,east_african_indian	lin2.2.1		2
136978	4.4.1.1	4.2.1.2.2.1.1	stype		4	4
136979	4.1.2	4.1.i1.1.1.2	haarlem		4	4
136981	2.2.1	2.2.1.1.1	beijing,canetti,mungi	lin2.2.1,asian_african_2		2
136982	4.3.2.1	4.2.1.2.1.1.i1	lam		4.3/LAM	4
136992	4.4.1.1	4.2.1.2.2.1.1	stype		4	4
136993	4.1.2	4.1.i1.1.2	haarlem		4	4
136995	4.8	4.2.1.1.1.1.1.1.i1			4.10/PGG3	4
136997	4.3.2.1	4.2.1.2.1.1.i1	lam		4.3/LAM	4
136998	4.8	4.2.1.1.1.1.1.1.i1			4.10/PGG3	4
136999	4.3.2.1	4.2.1.2.1.1.i1	lam		4.3/LAM	4
137000	2.2.1	2.2.1.1.1	beijing,canetti,mungi	lin2.2.1,asian_african_2		2
137002	4.4.1.1	4.2.1.2.2.1.1	stype		4	4
137004	2.2.1	2.2.1.1.1.i2	beijing,mungi	lin2.2.1		2
137008	4.4.1.1	4.2.1.2.2.1.1	stype		4	4
137009	2.2.1	2.2.1.1.1	beijing,canetti,mungi	lin2.2.1,asian_african_2		2
137010	4.3.2.1	4.2.1.2.1.1.i1	lam		4.3/LAM	4
137011	4.3.3	4.2.1.2.1.1.i4.1	lam		4.3/LAM	4
137013	4.1.1.2	4.1.i1.2.1	xtype		4	4
137015	2.2.1	2.2.1.1.1.i2	beijing,mungi,canetti	lin2.2.1		2
137017	4.8	4.2.1.1.1.1.1.1.i1			4.10/PGG3	4
137018	2.2.1	2.2.1.1.1	beijing,mungi	lin2.2.1		2
137019	4.4.1.1	4.2.1.2.2.1.1	stype		4	4
137021	2.2.1	2.2.1.1.1	beijing,canetti,mungi	lin2.2.1,asian_african_2		2
137022	2.2.1	2.2.1.1.1	beijing,canetti,mungi	lin2.2.1,asian_african_2		2
137024	2.2.1	2.2.1.1.1.i2	beijing,mungi,east_african_indian	lin2.2.1		2
137025	2.2.1	2.2.1.1.1	beijing,canetti,mungi	lin2.2.1,asian_african_2		2
137026	4.3.2.1	4.2.1.2.1.1.i1	lam		4.3/LAM	4
137029	2.2.1.1	2.2.1.1.1	beijing,mungi	lin2.2.1,pacific_RD150		2
137031	2.2.1	2.2.1.1.1.i2	beijing,mungi	lin2.2.1		2
137033	4.3.2	4.2.1.2.1.1.i1	lam,pinipedii		4.3/LAM	4
137034	4.3.2.1	4.2.1.2.1.1.i1	lam		4.3/LAM	4
137038	4.4.2	4.2.1.2.2.2	stype		4	4
137039	4.8	4.2.1.1.1.1.1.1.i1			4.10/PGG3	4
137042	2.2.1	2.2.1.1.1.i2	beijing,mungi	lin2.2.1		2
137043	4.3.4.1	4.2.1.2.1.1.i3.2	lam		4.3/LAM	4
137045	2.2.1	2.2.1.1.1.i2	beijing,mungi,east_african_indian	lin2.2.1		2
137047	2.2.1	2.2.1.1.1	beijing,canetti,mungi	lin2.2.1,asian_african_2		2
137048	2.2.1	2.2.1.1.1	beijing,canetti,mungi	lin2.2.1		2
137049	2.2.1	2.2.1.1.1.i2	beijing,mungi	lin2.2.1		2
137051	4.3.3	4.2.1.2.1.1.i4.1	lam,canetti		4.3/LAM	4
137052	2.2.1	2.2.1.1.1	beijing,canetti,mungi	lin2.2.1,asian_african_2		2
137053	4.3.2.1	4.2.1.2.1.1.i1	lam		4.3/LAM	4
137054	4.4.1.1	4.2.1.2.2.1.1	stype		4	4
137055	2.2.1	2.2.1.1.1	beijing,canetti,mungi	lin2.2.1,asian_african_2		2
137057	2.2.1	2.2.1.1.1	beijing,canetti,mungi	lin2.2.1,asian_african_2		2
137058	4.1.2.1,2.2.1	4.1.i1.1.1.1,2.2.1.1.1	beijing,haarlem,mungi	lin2.2.1	4.1.2/Haarlem	2,4
137059	4.3.2.1	4.2.1.2.1.1.i1	lam		4.3/LAM	4
137072	4.7	4	cameroon		4.10/PGG3	4
137073	4.3.3,2.2.1	4.2.1.2.1.1.i4.1,2.2.1.1.1.i3	beijing,lam	lin2.2.1,central_asia	4.3/LAM	2,4
137074	4.2.1	4.2.2.2.1	ural,mungi		4	4
137075	4.3.3	4.2.1.2.1.1.i4.1	lam		4.3/LAM	4
137076	2.2.1	2.2.1.1.1.i3	beijing,mungi	lin2.2.1,central_asia		2
137077	4.8	4.2.1.1.1.1.1.1.i1			4.10/PGG3	4
137078	2.2.1	2.2.1.1.1.i3	beijing,canetti,westafrican1,mungi	lin2.2.1,central_asia		2
137079	2.2.1	2.2.1.1.1.i3	beijing,mungi	lin2.2.1,central_asia		2
137080	4.2.1	4.2.2.2.2	ural		4	4
137081	2.2.1	2.2.1.1.1.i3	beijing,mungi	lin2.2.1,central_asia		2
137082	2.2.1	2.2.1.1.1.i3	beijing,mungi	lin2.2.1,central_asia		2
137083	2.2.1	2.2.1.1.1.i3	beijing,mungi	lin2.2.1,central_asia		2
137084	4.1.2	4.1.i1.1.2	haarlem		4	4
137085	4.1.2.1	4.1.i1.1.1.1	haarlem,canetti		4.1.2/Haarlem	4
137087	4.8	4.2.1.1.1.1.1.1.i1	beijing		4.10/PGG3	4
137088	4.2.1	4.2.2.2.1	ural,beijing,canetti		4	4
137089	4.3.3	4.2.1.2.1.1.i4.2	lam,canetti,east_african_indian,pinipedii		4.3/LAM	4
137090	4.3.3	4.2.1.2.1.1.i4.1	lam		4.3/LAM	4
137091	4.8	4.2.1.1.1.1.1.1.i1			4.10/PGG3	4
137092	4.2.1	4.2.2.2.2	ural		4	4
137093	4.8	4.2.1.1.1.1.1.1.i1	canetti		4.10/PGG3	4
137095	4.2.1	4.2.2.2.2	ural		4	4
137096	2.2.1	2.2.1.1.1.i3	beijing,mungi	lin2.2.1,central_asia		2
137099	4.3.3	4.2.1.2.1.1.i4.1	lam		4.3/LAM	4
137100	2.2.1	2.2.1.1.1.i3	beijing,mungi	lin2.2.1,central_asia		2
137101	4.2.1	4.2.2.2.1	ural		4	4
137105	4.3.4.2	4.2.1.2.1.1.i3.1	lam,orygis		4.3/LAM	4
137106	4.8	4.2.1.1.1.1.1.1.i1			4.10/PGG3	4
137107	4.8	4.2.1.1.1.1.1.1.i1			4.10/PGG3	4
137108	2.2.1	2.2.1.1.1.i3	beijing,mungi	lin2.2.1,central_asia		2
137110	4.8	4.2.1.1.1.1.1.1.i1			4.10/PGG3	4
137111	2.2.1	2.2.1.1.1.i3	beijing	lin2.2.1,central_asia		2
137113	4.1.2.1	4.1.i1.1.1.1	haarlem		4.1.2/Haarlem	4
137114	4.3.3	4.2.1.2.1.1.i4.1	lam		4.3/LAM	4
137115	4.1.2.1	4.1.i1.1.1.1	haarlem		4.1.2/Haarlem	4
137116	4.1.2.1	4.1.i1.1.1.1	haarlem,mungi,canetti		4.1.2/Haarlem	4
137117	4.1.2.1	4.1.i1.1.1.1	haarlem,canetti		4.1.2/Haarlem	4
137118	4.3.3	4.2.1.2.1.1.i4.1	lam		4.3/LAM	4
137119	2.2.1	2.2.1.1.1.i3	beijing,mungi	lin2.2.1,central_asia		2
137120	2.2.1	2.2.1.1.1	beijing,mungi	europe/russia_B0/W148_outbreak,lin2.2.1		2
137121	4.1	4.1.i1.2.1	xtype		4	4
137122	4.8	4.2.1.1.1.1.1.1.i1			4.10/PGG3	4
137123	2.2.1	2.2.1.1.1	beijing,mungi	europe/russia_B0/W148_outbreak,lin2.2.1		2
137124	2.2.1	2.2.1.1.1.i3	beijing	lin2.2.1,central_asia		2
137125	4.1.2.1	4.1.i1.1.1.1	haarlem		4.1.2/Haarlem	4
137126	4.2.1	4.2.2.2.1	ural		4	4
137127	2.2.1	2.2.1.1.1.i3	beijing,mungi	lin2.2.1,central_asia		2
137128	2.2.1	2.2.1.1.1	beijing,mungi	europe/russia_B0/W148_outbreak,lin2.2.1		2
137130	2.2.1	2.2.1.1.1.i3	beijing,westafrican2,mungi	lin2.2.1,central_asia		2
137131	2.2.1	2.2.1.1.1	beijing,mungi	europe/russia_B0/W148_outbreak,lin2.2.1		2
137133	4.1.2.1	4.1.i1.1.1.1	haarlem,canetti		4.1.2/Haarlem	4
137134	4.8	4.2.1.1.1.1.1.1.i1			4.10/PGG3	4
137136	4.3.3	4.2.1.2.1.1.i4.1	lam		4.3/LAM	4
137137	4.8	4.2.1.1.1.1.1.1.i1	ghana		4.10/PGG3	4
137138	4.3.3	4.2.1.2.1.1.i4.1	lam		4.3/LAM	4
137139	4.2.1,4.8	4.2.1.1.1.1.1.1.i1,4.2.2.2.1	ural		4	4
137142	2.2.1	2.2.1.1.1.i3	beijing,mungi	lin2.2.1,central_asia		2
137150	4.8	4.2.1.1.1.1.1.1.i1			4.10/PGG3	4
137152	2.2.1	2.2.1.1.1.i3	beijing,mungi	lin2.2.1,central_asia		2
137153	4.2.1	4.2.2.2.1	ural,canetti		4	4
137154	4.3.4.1	4.2.1.2.1.1.i3.2	lam		4.3/LAM	4
137155	2.2.1	2.2.1.1.1.i3	beijing,mungi	lin2.2.1,central_asia		2
137157	4.1.2.1	4.1.i1.1.1.1	haarlem		4.1.2/Haarlem	4
137159	4.3.3	4.2.1.2.1.1.i4.1	lam		4.3/LAM	4
137160	2.2.1	2.2.1.1.1.i3	beijing,mungi	lin2.2.1,central_asia		2
137161	2.2.1	2.2.1.1.1	beijing,mungi	lin2.2.1		2
137162	4.2.1	4.2.2.2.2	ural		4	4
137163	4.3.3	4.2.1.2.1.1.i4.1	lam		4.3/LAM	4
137164	2.2.1	2.2.1.1.1	beijing,mungi	europe/russia_B0/W148_outbreak,lin2.2.1		2
137165	2.2.1	2.2.1.1.1	beijing	europe/russia_B0/W148_outbreak,lin2.2.1		2
137166	4.8	4.2.1.1.1.1.1.1.i1			4.10/PGG3	4
137167	2.2.1	2.2.1.1.1	beijing,mungi	europe/russia_B0/W148_outbreak,lin2.2.1		2
137168	4.7	4	stype,tur		4.10/PGG3	4
137169	4.2.1	4.2.2.2.1	ural		4	4
137170	4.1.2.1	4.1.i1.1.1.1	haarlem		4.1.2/Haarlem	4
137171	2.2.1	2.2.1.1.1.i3	beijing,mungi	lin2.2.1,central_asia		2
137172	2.2.1	2.2.1.1.1	beijing,mungi	europe/russia_B0/W148_outbreak,lin2.2.1		2
137174	4.1.2	4.1.i1.1.1.1	haarlem,canetti		4	4
137175	2.2.1	2.2.1.1.1.i3	beijing,mungi	lin2.2.1,central_asia		2
137176	2.2.1	2.2.1.1.1	beijing,mungi	europe/russia_B0/W148_outbreak,lin2.2.1		2
137177	2.2.1	2.2.1.1.1	beijing,mungi	europe/russia_B0/W148_outbreak,lin2.2.1		2
137178	4.3.3	4.2.1.2.1.1.i4.1	lam		4.3/LAM	4
137179	2.2.1	2.2.1.1.1.i3	beijing,mungi	lin2.2.1,central_asia		2
137180	2.2.1	2.2.1.1.1.i3	beijing,mungi	lin2.2.1,central_asia		2
137181	4.1.2.1	4.1.i1.1.1.1	haarlem,canetti		4.1.2/Haarlem	4
137182	4.8	4.2.1.1.1.1.1.1.i1	caprae		4.10/PGG3	4
137183	4.1	4.1.i1.2.1	xtype		4	4
137184	2.2.1	2.2.1.1.1.i3	beijing,mungi	lin2.2.1,central_asia		2
137185	2.2.1	2.2.1.1.1.i3	beijing,mungi	lin2.2.1,central_asia		2
137186	2.2.1	2.2.1.1.1.i3	beijing,mungi	lin2.2.1,central_asia		2
137188	2.2.1	2.2.1.1.1	beijing,haarlem,mungi	europe/russia_B0/W148_outbreak,lin2.2.1		2
137189	4.3.3	4.2.1.2.1.1.i4.1	lam		4.3/LAM	4
137190	2.2.1	2.2.1.1.1	beijing,mungi	europe/russia_B0/W148_outbreak,lin2.2.1		2
137191	4.8	4.2.1.1.1.1.1.1.i1	canetti		4.10/PGG3	4
137192	2.2.1	2.2.1.1.1.i3	beijing,mungi	lin2.2.1,central_asia		2
137193	4.2.1	4.2.2.2.1	ural		4	4
137194	2.2.1	2.2.1.1.1.i3	beijing,mungi	lin2.2.1,central_asia		2
137196	4	4	ethiopian,canetti		4.10/PGG3	4
137197	4.8	4.2.1.1.1.1.1.1.i1			4.10/PGG3	4
137198	4.8	4.2.1.1.1.1.1.1.i1	ethiopian		4.10/PGG3	4
137200	2.2.1	2.2.1.1.1.i3	beijing,mungi	lin2.2.1,central_asia		2
137201	2.2.1	2.2.1.1.1.i3	beijing,mungi	lin2.2.1,central_asia		2
137208	2.2.1	2.2.1.1.1.i3	beijing,mungi	lin2.2.1,central_asia		2
137211	2.2.1	2.2.1.1.1.i3	beijing,lam,mungi	lin2.2.1,central_asia		2
137212	2.2.1	2.2.1.1.1.i3	beijing,mungi	lin2.2.1,central_asia		2
137216	2.2.1	2.2.1.1.1.i3	beijing,canetti,mungi	lin2.2.1,central_asia		2
137217	2.2.1	2.2.1.1.1	beijing,mungi	europe/russia_B0/W148_outbreak,lin2.2.1		2
137223	4.1.2	4.1.i1.1.1.1	haarlem		4	4
137225	2.2.1	2.2.1.1.1.i3	beijing,mungi	lin2.2.1,central_asia		2
137228	2.2.1	2.2.1.1.1.i3	beijing,mungi	lin2.2.1,central_asia		2
137229	4.1.2	4.1.i1.1.1.1	haarlem		4	4
137230	2.2.1	2.2.1.1.1.i3	beijing,mungi	lin2.2.1,central_asia		2
137231	4.3.4.1	4.2.1.2.1.1.i3.2	lam		4.3/LAM	4
137232	4.2.1	4.2.2.2.2	ural		4	4
137233	4.1.2.1	4.1.i1.1.1.1	haarlem		4.1.2/Haarlem	4
137234	4.3.3	4.2.1.2.1.1.i4.1	lam		4.3/LAM	4
137235	4.3.3	4.2.1.2.1.1.i4.1	lam		4.3/LAM	4
137236	4.2.1	4.2.2.2.2	ethiopian,ural		4	4
137237	4.3.3	4.2.1.2.1.1.i4.1	lam		4.3/LAM	4
137238	4.3.3	4.2.1.2.1.1.i4.1	lam		4.3/LAM	4
137242	4.8	4.2.1.1.1.1.1.1.i1			4.10/PGG3	4
137246	4.1.2	4.1.i1.1.1.1	haarlem		4	4
137247	4.3.3	4.2.1.2.1.1.i4.1	lam		4.3/LAM	4
137254	2.2.1	2.2.1.1.1	beijing,mungi	europe/russia_B0/W148_outbreak,lin2.2.1		2
137255	2.2.1	2.2.1.1.1	beijing,mungi	europe/russia_B0/W148_outbreak,lin2.2.1		2
137256	2.2.1	2.2.1.1.1.i3	beijing,mungi	lin2.2.1,central_asia		2
137257	2.2.1	2.2.1.1.1.i3	beijing,mungi	lin2.2.1,central_asia		2
137258	2.2.1	2.2.1.1.1.i3	beijing,mungi	lin2.2.1,central_asia		2
137259	4.3.3	4.2.1.2.1.1.i4.1	lam		4.3/LAM	4
137260	2.2.1	2.2.1.1.1.i3	beijing,mungi	lin2.2.1,central_asia		2
137261	2.2.1	2.2.1.1.1.i3	beijing,mungi	lin2.2.1,central_asia		2
137262	4.1.2.1	4.1.i1.1.1.1	haarlem		4.1.2/Haarlem	4
137263	4.8	4.2.1.1.1.1.1.1.i1			4.10/PGG3	4
137264	4.8	4.2.1.1.1.1.1.1.i1			4.10/PGG3	4
137265	4.3.3	4.2.1.2.1.1.i4.1	lam		4.3/LAM	4
137267	4.1.2	4.1.i1.1.1.1	haarlem		4	4
137269	2.2.1	2.2.1.1.1.i3	beijing,mungi	lin2.2.1,central_asia		2
137270	2.2.1	2.2.1.1.1.i3	beijing,mungi,canetti	lin2.2.1,central_asia		2
137271	2.2.1	2.2.1.1.1.i3	beijing,mungi	lin2.2.1,central_asia		2
137273	2.2.1	2.2.1.1.1.i3	beijing	lin2.2.1,central_asia		2
137274	4.2.1	4.2.2.2.1	ural		4	4
137275	4.7	4			4.10/PGG3	4
137276	4.8	4.2.1.1.1.1.1.1.i1			4.10/PGG3	4
137277	4	4.2.1.1.2	canetti		4.5	4
137278	4.8	4.2.1.1.1.1.1.1.i1	ghana		4.10/PGG3	4
137279	2.2.1	2.2.1.1.1.i3	beijing,mungi	lin2.2.1,central_asia		2
137280	4.3.4.1	4.2.1.2.1.1.i3.2	lam		4.3/LAM	4
137281	2.2.1	2.2.1.1.1	beijing,mungi	europe/russia_B0/W148_outbreak,lin2.2.1		2
137282	2.2.1	2.2.1.1.1.i3	beijing,mungi	lin2.2.1,central_asia		2
137283	4.2.1	4.2.2.2.1	ural		4	4
137284	4.3.3	4.2.1.2.1.1.i4.1	lam		4.3/LAM	4
137285	4.1.2.1	4.1.i1.1.1.1	haarlem		4.1.2/Haarlem	4
137286	2.2.1	2.2.1.1.1	beijing,mungi	europe/russia_B0/W148_outbreak,lin2.2.1		2
137287	2.2.1	2.2.1.1.1.i3	beijing,mungi	lin2.2.1,central_asia		2
137288	4.2.1	4.2.2.2.2	ural		4	4
137290	4.8	4.2.1.1.1.1.1.1.i1			4.10/PGG3	4
137291	4	4.2.1.1.2	ghana		4.5	4
137293	2.2.1	2.2.1.1.1.i3	beijing,mungi	lin2.2.1,central_asia		2
137294	4.1.2.1	4.1.i1.1.1.1	haarlem,beijing		4.1.2/Haarlem	4
137295	4.8	4.2.1.1.1.1.1.1.i1			4.10/PGG3	4
137296	4.3.3	4.2.1.2.1.1.i4.1	lam		4.3/LAM	4
137297	2.2.1	2.2.1.1.1.i3	beijing,mungi	lin2.2.1,central_asia		2
137298	2.2.1	2.2.1.1.1.i3	beijing,mungi	lin2.2.1,central_asia		2
137299	4.3.3	4.2.1.2.1.1.i4.1	lam		4.3/LAM	4
137300	2.2.1	2.2.1.1.1.i3	beijing,mungi	lin2.2.1,central_asia		2
137301	2.2.1	2.2.1.1.1	beijing,mungi	europe/russia_B0/W148_outbreak,lin2.2.1		2
137302	4.8	4.2.1.1.1.1.1.1.i1			4.10/PGG3	4
137303	4.8	4.2.1.1.1.1.1.1.i1			4.10/PGG3	4
137304	2.2.1	2.2.1.1.1.i3	beijing,mungi	lin2.2.1,central_asia		2
137307	2.2.1	2.2.1.1.1	beijing,mungi	europe/russia_B0/W148_outbreak,lin2.2.1		2
137309	4.2.1	4.2.2.2.1	ural,indo_oceanic		4	4
137310	2.2.1	2.2.1.1.1	beijing,mungi	europe/russia_B0/W148_outbreak,lin2.2.1		2
137311	4.8	4.2.1.1.1.1.1.1.i1	canetti		4.10/PGG3	4
137314	4.8	4.2.1.1.1.1.1.1.i1			4.10/PGG3	4
137315	4.7	4			4.10/PGG3	4
137316	4.8	4.2.1.1.1.1.1.1.i1			4.10/PGG3	4
137317	4.2.1	4.2.2.2.2	ural		4	4
137319	2.2.1	2.2.1.1.1.i3	beijing,mungi	lin2.2.1,central_asia		2
137324	2.2.1	2.2.1.1.1	beijing,mungi	europe/russia_B0/W148_outbreak,lin2.2.1		2
137325	2.2.1	2.2.1.1.1.i3	beijing	lin2.2.1,central_asia		2
137326	2.2.1	2.2.1.1.1.i3	beijing,mungi	lin2.2.1,central_asia		2
137327	2.2.1	2.2.1.1.1.i3	beijing,mungi	lin2.2.1,central_asia		2
137328	2.2.1	2.2.1.1.1.i3	beijing,mungi	lin2.2.1,central_asia		2
137329	2.2.1	2.2.1.1.1.i3	beijing,mungi	lin2.2.1,central_asia		2
137330	4.8	4.2.1.1.1.1.1.1.i1			4.10/PGG3	4
137331	2.2.1	2.2.1.1.1.i3	beijing,mungi	lin2.2.1,central_asia		2
137332	2.2.1	2.2.1.1.1	beijing,mungi	europe/russia_B0/W148_outbreak,lin2.2.1		2
137333	4.3.3	4.2.1.2.1.1.i4.1	lam		4.3/LAM	4
137334	4.1.2	4.1.i1.1.1.1	haarlem		4	4
137335	2.2.1	2.2.1.1.1	beijing,ethiopian,mungi	lin2.2.1		2
137336	2.2.1	2.2.1.1.1.i3	beijing,orygis,mungi	lin2.2.1,central_asia		2
137337	4.8	4.2.1.1.1.1.1.1.i1			4.10/PGG3	4
137338	4.1.2.1	4.1.i1.1.1.1	haarlem		4.1.2/Haarlem	4
137339	2.2.1	2.2.1.1.1	beijing,haarlem,mungi	europe/russia_B0/W148_outbreak,lin2.2.1		2
137341	2.2.1	2.2.1.1.1.i3	beijing,mungi	lin2.2.1,central_asia		2
137342	2.2.1	2.2.1.1.1.i3	beijing,mungi	lin2.2.1,central_asia		2
137343	2.2.1	2.2.1.1.1.i3	beijing,mungi	lin2.2.1,central_asia		2
137344	4.8	4.2.1.1.1.1.1.1.i1			4.10/PGG3	4
137348	4.8	4.2.1.1.1.1.1.1.i1			4.10/PGG3	4
137350	4.8	4.2.1.1.1.1.1.1.i1			4.10/PGG3	4
137351	2.2.1	2.2.1.1.1.i3	beijing,mungi	lin2.2.1,central_asia		2
137352	4.2.1	4.2.2.2.2	ural		4	4
137353	2.2.1	2.2.1.1.1.i3	beijing,mungi	lin2.2.1,central_asia		2
137354	4.3.3	4.2.1.2.1.1.i4.1	lam		4.3/LAM	4
137355	2.2.1	2.2.1.1.1.i3	beijing,mungi	lin2.2.1,central_asia		2
137356	2.2.1	2.2.1.1.1	beijing,mungi	europe/russia_B0/W148_outbreak,lin2.2.1		2
137357	2.2.1	2.2.1.1.1	beijing,mungi	europe/russia_B0/W148_outbreak,lin2.2.1		2
137358	4.8	4.2.1.1.1.1.1.1.i1			4.10/PGG3	4
137359	4.3.4.2	4.2.1.2.1.1.i3.1	lam,orygis		4.3/LAM	4
137361	2.2.1	2.2.1.1.1.i3	beijing,mungi	lin2.2.1,central_asia		2
137362	2.2.1	2.2.1.1.1.i3	beijing,mungi	lin2.2.1,central_asia		2
137364	4.8	4.2.1.1.1.1.1.1.i1			4.10/PGG3	4
137365	4.3.3	4.2.1.2.1.1.i4.1	lam		4.3/LAM	4
137366	4.2.1	4.2.2.2.2	ural		4	4
137367	2.2.1	2.2.1.1.1	beijing,mungi	lin2.2.1		2
137368	4.8	4.2.1.1.1.1.1.1.i1			4.10/PGG3	4
137369	2.2.1	2.2.1.1.1.i3	beijing,mungi	lin2.2.1,central_asia		2
137370	2.2.1	2.2.1.1.1.i3	beijing,pinipedii,mungi	lin2.2.1,central_asia		2
137371	2.2.1	2.2.1.1.1.i3	beijing,mungi	lin2.2.1,central_asia		2
137375	2.2.1	2.2.1.1.1.i3	beijing,mungi	lin2.2.1,central_asia		2
137376	2.2.1	2.2.1.1.1	beijing,mungi	europe/russia_B0/W148_outbreak,lin2.2.1		2
137377	2.2.1	2.2.1.1.1	beijing,mungi	europe/russia_B0/W148_outbreak,lin2.2.1		2
137378	2.2.1	4.1.i1.1.1.1,2.2.1.1.1.i3	beijing,haarlem	lin2.2.1,central_asia	4.1.2/Haarlem	2
137380	2.2.1	2.2.1.1.1	beijing,mungi	europe/russia_B0/W148_outbreak,lin2.2.1		2
137381	2.2.1	2.2.1.1.1	beijing	europe/russia_B0/W148_outbreak,lin2.2.1		2
137382	2.2.1	2.2.1.1.1.i3	beijing,mungi	lin2.2.1,central_asia		2
137383	4.1	4.1.i1.2.1	xtype		4	4
137384	4.2.1	4.2.2.2.2	ural		4	4
137386	4.3.3	4.2.1.2.1.1.i4.1	lam		4.3/LAM	4
137387	2.2.1	2.2.1.1.1.i3	beijing,mungi	lin2.2.1,central_asia		2
137388	2.2.1	2.2.1.1.1.i3	beijing,mungi	lin2.2.1,central_asia		2
137389	2.2.1	2.2.1.1.1.i3	beijing,mungi	lin2.2.1,central_asia		2
137390	2.2.1	2.2.1.1.1	beijing,mungi	europe/russia_B0/W148_outbreak,lin2.2.1		2
137392	2.2.1	2.2.1.1.1	beijing,mungi	europe/russia_B0/W148_outbreak,lin2.2.1		2
137394	2.2.1	2.2.1.1.1.i3	beijing,mungi	lin2.2.1,central_asia		2
137395	4.1.2.1	4.1.i1.1.1.1	haarlem		4.1.2/Haarlem	4
137396	2.2.1	2.2.1.1.1	beijing,mungi	europe/russia_B0/W148_outbreak,lin2.2.1		2
137397	4.3.3	4.2.1.2.1.1.i4.1	lam		4.3/LAM	4
137400	4.8	4.2.1.1.1.1.1.1.i1			4.10/PGG3	4
137402	2.2.1	2.2.1.1.1.i3	beijing,mungi	lin2.2.1,central_asia		2
137403	4.8	4.2.1.1.1.1.1.1.i1			4.10/PGG3	4
137405	4.8	4.2.1.1.1.1.1.1.i1			4.10/PGG3	4
137406	2.2.1	2.2.1.1.1	beijing,mungi	europe/russia_B0/W148_outbreak,lin2.2.1		2
137407	2.2.1	2.2.1.1.1.i3	beijing,mungi	lin2.2.1,central_asia		2
137408	2.2.1	2.2.1.1.1	beijing,mungi	europe/russia_B0/W148_outbreak,lin2.2.1		2
137409	4.1.2.1,4.7	4.1.i1.1.1.1	haarlem		4.1.2/Haarlem	4
137412	2.2.1	2.2.1.1.1.i3	beijing,mungi	lin2.2.1,central_asia		2
137413	2.2.1	2.2.1.1.1	beijing,mungi	lin2.2.1,asian_african_2		2
137414	2.2.1	2.2.1.1.1	beijing,mungi	europe/russia_B0/W148_outbreak,lin2.2.1		2
137415	2.2.1	2.2.1.1.1.i3	beijing,mungi	lin2.2.1,central_asia		2
137416	2.2.1	2.2.1.1.1.i3	beijing,mungi	lin2.2.1,central_asia		2
137417	4.2.1	4.2.2.2.2	ural,orygis		4	4
137419	4.8	4.2.1.1.1.1.1.1.i1			4.10/PGG3	4
137420	4.1.2	4.1.i1.1.1.1	haarlem		4	4
137421	2.2.1	2.2.1.1.1.i3	beijing,mungi	lin2.2.1,central_asia		2
137422	4.2.1	4.2.2.2.2	haarlem,ural,canetti		4	4
137425	4.1.2.1	4.1.i1.1.1.1	haarlem		4.1.2/Haarlem	4
137426	4.8	4.2.1.1.1.1.1.1.i1			4.10/PGG3	4
137427	2.2.1	2.2.1.1.1	beijing,mungi	europe/russia_B0/W148_outbreak,lin2.2.1		2
137429	4.8	4.2.1.1.1.1.1.1.i1			4.10/PGG3	4
137430	2.2.1	2.2.1.1.2	beijing,canetti,mungi	lin2.2.1,asia_ancestral_2		2
137431	4.8	4.2.1.1.1.1.1.1.i1			4.10/PGG3	4
137432	2.2.1	2.2.1.1.1.i3	beijing,mungi	lin2.2.1,central_asia		2
137433	4.3.3	4.2.1.2.1.1.i4.1	lam		4.3/LAM	4
137434	2.2.1	2.2.1.1.1.i3	beijing,canetti,mungi	lin2.2.1,central_asia		2
137435	4.8	4.2.1.1.1.1.1.1.i1			4.10/PGG3	4
137436	2.2.1	2.2.1.1.1	beijing,canetti,mungi	europe/russia_B0/W148_outbreak,lin2.2.1		2
137440	4.3.3	4.2.1.2.1.1.i4.1	lam		4.3/LAM	4
137441	4.3.3	4.2.1.2.1.1.i4.2	lam,canetti,east_african_indian		4.3/LAM	4
137443	4.2.1	4.2.2.2.2	ural		4	4
137444	4.3.3	4.2.1.2.1.1.i4.1	lam		4.3/LAM	4
137445	4.2.1	4.2.2.2.1	ural,canetti		4	4
137446	2.2.1	2.2.1.1.1	beijing,mungi	europe/russia_B0/W148_outbreak,lin2.2.1		2
137448	4.3.3	4.2.1.2.1.1.i4.1	lam,mungi		4.3/LAM	4
137449	2.2.1	2.2.1.1.1.i3	beijing,mungi	lin2.2.1,central_asia		2
137450	2.2.1	2.2.1.1.1.i3	beijing,orygis,mungi	lin2.2.1,central_asia		2
137453	4.3.3	4.2.1.2.1.1.i4.1	lam		4.3/LAM	4
137454	4.3.3	4.2.1.2.1.1.i4.1	lam		4.3/LAM	4
137455	4.3.3	4.2.1.2.1.1.i4.1	lam		4.3/LAM	4
137456	4.3.3	4.2.1.2.1.1.i4.1	lam,ethiopian		4.3/LAM	4
137457	4.2.1	4.2.2.2.1	ural		4	4
137459	4.3.3	4.2.1.2.1.1.i4.1	lam		4.3/LAM	4
137460	2.2.1	2.2.1.1.1.i3	beijing,mungi	lin2.2.1,central_asia		2
137461	2.2.1	2.2.1.1.1.i3	beijing,mungi	lin2.2.1,central_asia		2
137462	2.2.1	2.2.1.1.1	beijing,mungi	europe/russia_B0/W148_outbreak,lin2.2.1		2
137463	2.2.1	2.2.1.1.1.i3	beijing	lin2.2.1,central_asia		2
137466	4.9	4.2.1.1.1.1.1.1.i2			4.10/PGG3	4
137467	2.2.1	2.2.1.1.1	beijing	europe/russia_B0/W148_outbreak,lin2.2.1		2
137468	4.1.2.1	4.1.i1.1.1.1	haarlem		4.1.2/Haarlem	4
137469	2.2.1	2.2.1.1.1.i3	beijing,mungi	lin2.2.1,central_asia		2
137470	2.2.1	2.2.1.1.1.i3	beijing,mungi	lin2.2.1,central_asia		2
137471	4.1.2.1	4.1.i1.1.1.1	haarlem		4.1.2/Haarlem	4
137476	2.2.1	2.2.1.1.1.i3	beijing,mungi	lin2.2.1,central_asia		2
137478	4.1.2	4.1.i1.1.1.1	haarlem		4	4
137479	2.2.1	2.2.1.1.1.i3	beijing,mungi	lin2.2.1,central_asia		2
137480	2.2.1	2.2.1.1.1	beijing,mungi	europe/russia_B0/W148_outbreak,lin2.2.1		2
137481	4.2.1	4.2.2.2.2	ural,westafrican2,canetti		4	4
137482	2.2.1	2.2.1.1.1.i3	beijing,mungi	lin2.2.1,central_asia		2
137483	2.2.1	2.2.1.1.1.i3	beijing,mungi	lin2.2.1,central_asia		2
137484	2.2.1	2.2.1.1.1.i3	beijing,mungi	lin2.2.1,central_asia		2
137485	2.2.1	2.2.1.1.1	beijing	europe/russia_B0/W148_outbreak,lin2.2.1		2
137486	4.1.2.1	4.1.i1.1.1.1	haarlem		4.1.2/Haarlem	4
137487	4.7	4			4.10/PGG3	4
137490	4.1.2.1	4.1.i1.1.1.1	haarlem		4.1.2/Haarlem	4
137491	2.2.1	2.2.1.1.1	beijing,mungi	europe/russia_B0/W148_outbreak,lin2.2.1		2
137492	2.2.1	2.2.1.1.1	beijing,mungi	europe/russia_B0/W148_outbreak,lin2.2.1		2
137493	2.2.1	2.2.1.1.1	beijing,canetti,mungi	europe/russia_B0/W148_outbreak,lin2.2.1		2
137495	2.2.1	2.2.1.1.1	beijing,mungi	europe/russia_B0/W148_outbreak,lin2.2.1		2
137496	2.2.1,4.8	4.2.1.1.1.1.1.1.i1,2.2.1.1.1.i3	beijing	lin2.2.1,central_asia		2,4
137497	2.2.1	2.2.1.1.1.i3	beijing,mungi	lin2.2.1,central_asia		2
137499	4.2.1	4.2.2.2.2	ural,canetti		4	4
137500	2.2.1	2.2.1.1.1	beijing,mungi	europe/russia_B0/W148_outbreak,lin2.2.1		2
137501	2.2.1	2.2.1.1.1.i3	beijing,mungi	lin2.2.1,central_asia		2
137504	4.3.3	4.2.1.2.1.1.i4.1	lam		4.3/LAM	4
137505	4.2.1	4.2.2.2.2	ural		4	4
137506	2.2.1	4.2.2,2.2.1.1.1.i3	beijing,mungi	lin2.2.1,central_asia		2
137507	4.3.3	4.2.1.2.1.1.i4.1	lam		4.3/LAM	4
137508	2.2.1	2.2.1.1.1	beijing,mungi	europe/russia_B0/W148_outbreak,lin2.2.1		2
137509	4.1	4.1.i1.2.1	xtype		4	4
137511	4.8	4.2.1.1.1.1.1.1.i1			4.10/PGG3	4
137515	2.2.1	2.2.1.1.1	beijing,mungi	europe/russia_B0/W148_outbreak,lin2.2.1		2
137516	4.1.2.1	4.1.i1.1.1.1	haarlem,canetti		4.1.2/Haarlem	4
137518	2.2.1	2.2.1.1.1.i3	beijing,canetti,mungi	lin2.2.1,central_asia		2
137520	4.7	4			4.10/PGG3	4
137522	4.3.3,2.2.1	4.2.1.2.1.1.i4.1,2.2.1.1.1	beijing,lam	europe/russia_B0/W148_outbreak,lin2.2.1	4.3/LAM	2,4
137525	4.8	4.2.1.1.1.1.1.1.i1			4.10/PGG3	4
137527	2.2.2	2.2.2	beijing,mungi	asia_ancestral_1,lin2.2		2
137528	2.2.1	2.2.1.1.1.i3	beijing,mungi	lin2.2.1,central_asia		2
137530	2.2.1	2.2.1.1.1.i3	beijing,mungi	lin2.2.1,central_asia		2
137531	2.2.1	2.2.1.1.1	beijing,mungi	europe/russia_B0/W148_outbreak,lin2.2.1		2
137532	2.2.1	2.2.1.1.1.i3	beijing,mungi	lin2.2.1,central_asia		2
137534	2.2.1	2.2.1.1.1.i3	beijing,mungi	lin2.2.1,central_asia		2
137535	2.2.1	2.2.1.1.1.i3	beijing	lin2.2.1,central_asia		2
137536	4.2.1	4.2.2.2.1	ural,canetti		4	4
137538	4.1.2.1	4.1.i1.1.1.1	haarlem		4.1.2/Haarlem	4
137539	4.1.2.1	4.1.i1.1.1.1	haarlem		4.1.2/Haarlem	4
137540	2.2.1	2.2.1.1.1	beijing,mungi	europe/russia_B0/W148_outbreak,lin2.2.1		2
137541	2.2.1	2.2.1.1.1	beijing,mungi	europe/russia_B0/W148_outbreak,lin2.2.1		2
137542	4.3.3	4.2.1.2.1.1.i4.1	lam		4.3/LAM	4
137544	4.1.2	4.1.i1.1.1.1	haarlem		4	4
137545	4.2.1	4.2.2.2.1	ural,lam		4	4
137547	2.2.1	2.2.1.1.1.i3	beijing,mungi	europe/russia_B0/W148_outbreak,lin2.2.1,central_asia		2
137549	2.2.1	2.2.1.1.1	beijing,mungi	europe/russia_B0/W148_outbreak,lin2.2.1		2
137550	2.2.1	2.2.1.1.1.i3	beijing,mungi	lin2.2.1,central_asia		2
137551	2.2.1	2.2.1.1.1.i3	beijing,mungi	lin2.2.1,central_asia		2
137552	4.2.1	4.2.2.2.2	ural		4	4
137554	2.2.1	2.2.1.1.1.i3	beijing,mungi	lin2.2.1,central_asia		2
137555	2.2.1	2.2.1.1.1	beijing,ethiopian,mungi	lin2.2.1		2
137556	2.2.1	2.2.1.1.1.i3	beijing,mungi	lin2.2.1,central_asia		2
137558	2.2.1	2.2.1.1.1	beijing,mungi	europe/russia_B0/W148_outbreak,lin2.2.1		2
137560	4.3.3	4.2.1.2.1.1.i4.1	lam		4.3/LAM	4
137562	4.1	4.1.i1.2.1	xtype		4	4
137563	4.3.3	4.2.1.2.1.1.i4.1	lam		4.3/LAM	4
137564	4.1.2.1	4.1.i1.1.1.1	haarlem		4.1.2/Haarlem	4
137565	4.3.3	4.2.1.2.1.1.i4.1	lam		4.3/LAM	4
137566	2.2.1	2.2.1.1.1.i3	beijing,mungi	lin2.2.1,central_asia		2
137568	4.8	4.2.1.1.1.1.1.1.i1			4.10/PGG3	4
137569	2.2.1	2.2.1.1.1.i3	beijing,mungi	lin2.2.1,central_asia		2
137570	2.2.1	2.2.1.1.1	beijing,mungi	europe/russia_B0/W148_outbreak,lin2.2.1		2
137571	4.8	4.2.1.1.1.1.1.1.i1			4.10/PGG3	4
137572	2.2.1	2.2.1.1.1.i3	beijing,mungi	lin2.2.1,central_asia		2
137573	2.2.1	2.2.1.1.1.i3	beijing,mungi	lin2.2.1,central_asia		2
137575	4.2.1	4.2.2.2.2	ural		4	4
137576	4.1	4.1.i1.2.1	xtype		4	4
137577	4.1	4.1.i1.2.1	xtype		4	4
137578	4.8	4.2.1.1.1.1.1.1.i1			4.10/PGG3	4
137579	4.3.3	4.2.1.2.1.1.i4.1	lam		4.3/LAM	4
137580	2.2.1	2.2.1.1.1.i3	beijing,mungi	lin2.2.1,central_asia		2
137581	2.2.1	2.2.1.1.1.i3	beijing,mungi	lin2.2.1,central_asia		2
137582	2.2.1	2.2.1.1.1.i3	beijing,mungi	lin2.2.1,central_asia		2
137583	4.2.1	4.2.2.2.1	ural,canetti		4	4
137585	2.2.1	2.2.1.1.1	beijing,mungi	europe/russia_B0/W148_outbreak,lin2.2.1		2
137586	2.2.1	2.2.1.1.1	beijing,mungi	europe/russia_B0/W148_outbreak,lin2.2.1		2
137587	2.2.1	2.2.1.1.1	beijing,mungi	europe/russia_B0/W148_outbreak,lin2.2.1		2
137589	2.2.1	2.2.1.1.1.i3	beijing,mungi	lin2.2.1,central_asia		2
137590	2.2.1	2.2.1.1.1	beijing,mungi	europe/russia_B0/W148_outbreak,lin2.2.1		2
137591	4.3.3	4.2.1.2.1.1.i4.1	lam		4.3/LAM	4
137592	2.2.1	2.2.1.1.1.i3	beijing,mungi	lin2.2.1,central_asia		2
137593	2.2.1	2.2.1.1.1.i3	beijing,mungi	lin2.2.1,central_asia		2
137597	2.2.1	2.2.1.1.1.i3	beijing,mungi	lin2.2.1,central_asia		2
137598	2.2.1	2.2.1.1.2	beijing,canetti,mungi	lin2.2.1,asia_ancestral_2		2
137599	4.8	4.2.1.1.1.1.1.1.i1			4.10/PGG3	4
137600	4.3.3	4.2.1.2.1.1.i4.1	lam		4.3/LAM	4
137601	4.3.3	4.2.1.2.1.1.i4.1	lam		4.3/LAM	4
137602	4.1.2.1	4.1.i1.1.1.1	haarlem		4.1.2/Haarlem	4
137603	2.2.1	2.2.1.1.1	beijing,mungi	europe/russia_B0/W148_outbreak,lin2.2.1		2
137604	2.2.1	2.2.1.1.1.i3	beijing,mungi	lin2.2.1,central_asia		2
137605	4.2.1	4.2.2.2.1	ural		4	4
137606	4.3.3	4.2.1.2.1.1.i4.1	lam,uganda		4.3/LAM	4
137610	2.2.1	2.2.1.1.1.i3	beijing	lin2.2.1,central_asia		2
137611	4.3.3	4.2.1.2.1.1.i4.1	lam		4.3/LAM	4
137612	4.1.2	4.1.i1.1.1.1	haarlem,ural		4	4
137613	4.2.1	4.2.2.2.2	ural		4	4
137614	4.8	4.2.1.1.1.1.1.1.i1			4.10/PGG3	4
137615	4.1.2.1	4.1.i1.1.1.1	haarlem,pinipedii		4.1.2/Haarlem	4
137616	4.8	4.2.1.1.1.1.1.1.i1			4.10/PGG3	4
137618	2.2.1	2.2.1.1.1	beijing	europe/russia_B0/W148_outbreak,lin2.2.1		2
137619	4.3.3	4.2.1.2.1.1.i4.1	lam		4.3/LAM	4
137620	2.2.1	2.2.1.1.1.i3	beijing	lin2.2.1,central_asia		2
137621	2.2.1	2.2.1.1.1.i3	beijing,mungi	lin2.2.1,central_asia		2
137622	2.2.1	2.2.1.1.1.i3	beijing,mungi	lin2.2.1,central_asia		2
137623	4.3.3	4.2.1.2.1.1.i4.1	lam		4.3/LAM	4
137624	2.2.1	2.2.1.1.1.i3	beijing,mungi	lin2.2.1,central_asia		2
137625	4.1.2.1	4.1.i1.1.1.1	haarlem		4.1.2/Haarlem	4
137626	2.2.1	2.2.1.1.1	beijing,mungi	europe/russia_B0/W148_outbreak,lin2.2.1		2
137627	2.2.1	2.2.1.1.1.i3	beijing,mungi	lin2.2.1,central_asia		2
137629	2.2.1	2.2.1.1.1.i3	beijing	lin2.2.1,central_asia		2
137630	2.2.1	2.2.1.1.1.i3	beijing,mungi	lin2.2.1,central_asia		2
137631	4.3.3	4.2.1.2.1.1.i4.1	lam		4.3/LAM	4
137632	4.3.3	4.2.1.2.1.1.i4.1	lam		4.3/LAM	4
137633	2.2.1	2.2.1.1.1.i3	beijing,mungi	lin2.2.1,central_asia		2
137635	4.3.3	4.2.1.2.1.1.i4.1	lam		4.3/LAM	4
137636	4.2.1	4.2.2.2.2	ural		4	4
137637	2.2.1	2.2.1.1.1.i3	beijing,mungi	lin2.2.1,central_asia		2
137638	2.2.1	2.2.1.1.1.i3	beijing,mungi	lin2.2.1,central_asia		2
137640	4.1.2.1	4.1.i1.1.1.1	haarlem,beijing		4.1.2/Haarlem	4
137641	2.2.1	2.2.1.1.1.i3	westafrican1,beijing,orygis	lin2.2.1,central_asia		2
137642	2.2.1	2.2.1.1.1.i3	beijing,orygis,mungi	lin2.2.1,central_asia		2
137643	2.2.1	2.2.1.1.1.i3	beijing,mungi	lin2.2.1,central_asia		2
137644	4.1.2.1	4.1.i1.1.1.1	haarlem		4.1.2/Haarlem	4
137645	2.2.1	2.2.1.1.1.i3	beijing	lin2.2.1,central_asia		2
137646	2.2.1	2.2.1.1.2	beijing,mungi	lin2.2.1,asia_ancestral_2		2
137647	2.2.1	2.2.1.1.1.i3	beijing,mungi	lin2.2.1,central_asia		2
137648	4.2.1	4.2.2.2.1	ural		4	4
137650	4.4.1.1	4.2.1.2.2.1.1	stype,canetti		4	4
137651	4.8	4.2.1.1.1.1.1.1.i1			4.10/PGG3	4
137652	2.2.1	2.2.1.1.1.i3	beijing,mungi	lin2.2.1,central_asia		2
137653	4.8	4.2.1.1.1.1.1.1.i1			4.10/PGG3	4
137654	2.2.1	2.2.1.1.1.i3	beijing	lin2.2.1,central_asia		2
137655	4.3.3	4.2.1.2.1.1.i4.1	lam		4.3/LAM	4
137657	2.2.1	2.2.1.1.1	beijing,mungi	europe/russia_B0/W148_outbreak,lin2.2.1		2
137658	2.2.1	2.2.1.1.1.i3	beijing,mungi	lin2.2.1,central_asia		2
137659	2.2.1	2.2.1.1.1	beijing,mungi	europe/russia_B0/W148_outbreak,lin2.2.1		2
137660	4.2.1	4.2.2.2.1	ural		4	4
137661	4.3.3	4.2.1.2.1.1.i4.1	lam		4.3/LAM	4
137662	4.1.2.1	4.1.i1.1.1.1	haarlem		4.1.2/Haarlem	4
137663	4.8	4.2.1.1.1.1.1.1.i1			4.10/PGG3	4
137665	2.2.1	2.2.1.1.1.i3	beijing,mungi	lin2.2.1,central_asia		2
137666	4.1.2.1	4.1.i1.1.1.1,2.2.1	haarlem,beijing		4.1.2/Haarlem	4
137668	4.3.4.2	4.2.1.2.1.1.i3.1	lam		4.3/LAM	4
137669	4.8	4.2.1.1.1.1.1.1.i1	canetti		4.10/PGG3	4
137670	2.2.1	2.2.1.1.1.i3	beijing,mungi	lin2.2.1,central_asia		2
137671	2.2.1	2.2.1.1.1.i3	beijing,mungi	lin2.2.1,central_asia		2
137672	2.2.1	2.2.1.1.1	beijing,mungi	europe/russia_B0/W148_outbreak,lin2.2.1		2
137673	4	4.2.1.2.1.2	westafrican1		4	4
137675	4.8	4.2.1.1.1.1.1.1.i1	canetti		4.10/PGG3	4
137676	2.2.1	2.2.1.1.1	beijing	europe/russia_B0/W148_outbreak,lin2.2.1		2
137677	2.2.1	2.2.1.1.1.i3	beijing,mungi	lin2.2.1,central_asia		2
137678	2.2.1	2.2.1.1.1	beijing,mungi	europe/russia_B0/W148_outbreak,lin2.2.1		2
137679	2.2.1	2.2.1.1.1	beijing,mungi	europe/russia_B0/W148_outbreak,lin2.2.1		2
137680	4.2.1	4.2.2.2.1	ural,canetti		4	4
137686	2.2.1	2.2.1.1.1.i3	beijing,mungi	lin2.2.1,central_asia		2
137687	4.8	4.2.1.1.1.1.1.1.i1			4.10/PGG3	4
137689	2.2.1	2.2.1.1.1.i3	beijing,mungi	lin2.2.1,central_asia		2
137691	4.3.3	4.2.1.2.1.1.i4.1	lam		4.3/LAM	4
137695	4.8	4.2.1.1.1.1.1.1.i1			4.10/PGG3	4
137697	2.2.1	2.2.1.1.1.i3	beijing,mungi	lin2.2.1,central_asia		2
137698	4.2.1	4.2.2.2.1	ural		4	4
137699	4.8	4.2.1.1.1.1.1.1.i1			4.10/PGG3	4
137700	4.8	4.2.1.1.1.1.1.1.i1	mungi		4.10/PGG3	4
137712	2.2.1	2.2.1.1.1	beijing,mungi	europe/russia_B0/W148_outbreak,lin2.2.1		2
137714	2.2.1	2.2.1.1.1	beijing,mungi	europe/russia_B0/W148_outbreak,lin2.2.1		2
137716	4.1.2	4.1.i1.1.1.1	haarlem,mungi		4	4
137717	4.1.2.1	4.1.i1.1.1.1	haarlem		4.1.2/Haarlem	4
137720	4.1.2.1	4.1.i1.1.1.1	haarlem		4.1.2/Haarlem	4
137721	4.7	4			4.10/PGG3	4
137722	2.2.1	2.2.1.1.1.i3	beijing,mungi	lin2.2.1,central_asia		2
137723	4.2.1	4.2.2.2.2	ural		4	4
137724	2.2.1	2.2.1.1.1.i3	beijing,mungi	lin2.2.1,central_asia		2
137725	2.2.1	2.2.1.1.1	beijing,mungi	europe/russia_B0/W148_outbreak,lin2.2.1		2
137726	2.2.1	2.2.1.1.1.i3	beijing,mungi	lin2.2.1,central_asia		2
137727	4.7	4			4.10/PGG3	4
137728	4.1.2	4.1.i1.1.1.1	haarlem,mungi		4	4
137729	4.2.1	4.2.2.2.2	ural,canetti		4	4
137730	4.3.3	4.2.1.2.1.1.i4.1	lam		4.3/LAM	4
137731	4.8	4.2.1.1.1.1.1.1.i1			4.10/PGG3	4
137732	2.2.1	2.2.1.1.1.i3	beijing,mungi	lin2.2.1,central_asia		2
137733	2.2.1	2.2.1.1.1	beijing,mungi	europe/russia_B0/W148_outbreak,lin2.2.1		2
137734	2.2.1	2.2.1.1.1	beijing	europe/russia_B0/W148_outbreak,lin2.2.1		2
137735	2.2.1	2.2.1.1.1.i3	beijing,mungi	lin2.2.1,central_asia		2
137736	4.3.3	4.2.1.2.1.1.i4.1	lam		4.3/LAM	4
137737	4.8	4.2.1.1.1.1.1.1.i1			4.10/PGG3	4
137738	2.2.1	2.2.1.1.1.i3	beijing,mungi	lin2.2.1,central_asia		2
137739	4.1.2.1	4.1.i1.1.1.1	haarlem		4.1.2/Haarlem	4
137740	4	4.2.1.1.2			4.5	4
137741	4.3.3	4.2.1.2.1.1.i4.1	lam		4.3/LAM	4
137742	4.2.1	4.2.2.2.2	ural		4	4
137743	4.2.1	4.2.2.2.2	ural		4	4
137744	4.2.1	4.2.2.2.1	ural		4	4
137745	2.2.1	2.2.1.1.1.i3	beijing,mungi	lin2.2.1,central_asia		2
137746	2.2.1	2.2.1.1.1	beijing,mungi	europe/russia_B0/W148_outbreak,lin2.2.1		2
137747	2.2.1	2.2.1.1.1.i3	beijing,mungi	lin2.2.1,central_asia		2
137750	2.2.1	2.2.1.1.1	beijing,mungi	europe/russia_B0/W148_outbreak,lin2.2.1		2
137751	4.2.1	4.2.2.2.2	ural		4	4
137752	4.1.2.1	4.1.i1.1.1.1	haarlem		4.1.2/Haarlem	4
137753	2.2.1	4.2.1.2.1.1,2.2.1.1.1.i3	beijing,lam,canetti,mungi	lin2.2.1,central_asia		2
137754	4.1.2.1	4.1.i1.1.1.1	haarlem,canetti,ethiopian		4.1.2/Haarlem	4
137755	4.2.1	4.2.2.2.1	ural		4	4
137756	2.2.1	2.2.1.1.1.i3	beijing,mungi	lin2.2.1,central_asia		2
137757	2.2.1	2.2.1.1.1.i3	beijing,mungi	lin2.2.1,central_asia		2
137758	2.2.1	2.2.1.1.1.i3	beijing,mungi	lin2.2.1,central_asia		2
137760	2.2.1	2.2.1.1.1.i3	beijing,mungi	lin2.2.1,central_asia		2
137761	4.1	4.1.i1.2.1	xtype		4	4
137762	4.8	4.2.1.1.1.1.1.1.i1			4.10/PGG3	4
137763	2.2.1	2.2.1.1.1	beijing,mungi	europe/russia_B0/W148_outbreak,lin2.2.1		2
137764	2.2.1	2.2.1.1.1.i3	beijing	lin2.2.1,central_asia		2
137765	4.5	4.2.1.1.2			4.5	4
137770	2.2.1	2.2.1.1.1	beijing,mungi	europe/russia_B0/W148_outbreak,lin2.2.1		2
137771	2.2.1	2.2.1.1.1.i3	beijing,mungi	lin2.2.1,central_asia		2
137772	2.2.1	2.2.1.1.1.i3	beijing,mungi	lin2.2.1,central_asia		2
137774	4.2.1	4.2.2.2.2	ethiopian,ural		4	4
137775	2.2.1	2.2.1.1.1	beijing	europe/russia_B0/W148_outbreak,lin2.2.1		2
137780	2.2.1	2.2.1.1.1.i3	beijing,suricattae,mungi	lin2.2.1,central_asia		2
137781	4.2.1	4.2.2.2.2	ural		4	4
137782	4.3.3	4.2.1.2.1.1.i4.1	lam		4.3/LAM	4
137783	2.2.1	2.2.1.1.1	beijing,indo_oceanic,mungi	europe/russia_B0/W148_outbreak,lin2.2.1		2
137784	4.1.2.1	4.1.i1.1.1.1	haarlem		4.1.2/Haarlem	4
137785	2.2.1	2.2.1.1.1	beijing,mungi	europe/russia_B0/W148_outbreak,lin2.2.1		2
137786	4.2.1	4.2.2.2.2	ural		4	4
137787	4.3.3	4.2.1.2.1.1.i4.1	lam,dassie		4.3/LAM	4
137788	4.8	4.2.1.1.1.1.1.1.i1	dassie,canetti		4.10/PGG3	4
137790	4.3.3	4.2.1.2.1.1.i4.1	lam		4.3/LAM	4
137791	2.2.1	2.2.1.1.1.i3	beijing,mungi	lin2.2.1,central_asia		2
137792	2.2.1	2.2.1.1.1	beijing,mungi	europe/russia_B0/W148_outbreak,lin2.2.1		2
137793	4.2.1	4.2.2.2.1	ural		4	4
137794	2.2.1	2.2.1.1.1	beijing,mungi	europe/russia_B0/W148_outbreak,lin2.2.1		2
137797	2.2.1	2.2.1.1.2	beijing,canetti,mungi	lin2.2.1,asia_ancestral_2		2
137798	4.1.2.1	4.1.i1.1.1.1	haarlem		4.1.2/Haarlem	4
137799	4.8	4.2.1.1.1.1.1.1.i1	canetti		4.10/PGG3	4
137800	2.2.1	2.2.1.1.1	beijing,mungi	europe/russia_B0/W148_outbreak,lin2.2.1		2
137801	2.2.1	2.2.1.1.1.i3	beijing,mungi	lin2.2.1,central_asia		2
137802	4.8	4.2.1.1.1.1.1.1.i1	mungi		4.10/PGG3	4
137804	4.8	4.2.1.1.1.1.1.1.i1			4.10/PGG3	4
137805	2.2.1	2.2.1.1.1.i3	beijing,mungi	lin2.2.1,central_asia		2
137806	2.2.1	2.2.1.1.1.i3	beijing,mungi	lin2.2.1,central_asia		2
137808	4.3.3	4.2.1.2.1.1.i4.1	lam		4.3/LAM	4
137809	2.2.1	2.2.1.1.1.i3	beijing	lin2.2.1,central_asia		2
137810	4.3.3	4.2.1.2.1.1.i4.1	lam		4.3/LAM	4
137811	2.2.1	2.2.1.1.1.i3	beijing,mungi	lin2.2.1,central_asia		2
137813	2.2.1	2.2.1.1.1.i3	beijing,canetti,mungi	lin2.2.1,central_asia		2
137814	2.2.1	2.2.1.1.1.i3	beijing,mungi	lin2.2.1,central_asia		2
137815	2.2.1	2.2.1.1.1	beijing,mungi	europe/russia_B0/W148_outbreak,lin2.2.1		2
137816	2.2.1	2.2.1.1.1.i3	beijing,mungi	lin2.2.1,central_asia		2
137817	4.8	4.2.1.1.1.1.1.1.i1			4.10/PGG3	4
137819	2.2.1	2.2.1.1.1.i3	beijing,mungi	lin2.2.1,central_asia		2
137820	4.1.2.1	4.1.i1.1.1.1	haarlem		4.1.2/Haarlem	4
137823	4.8	4.2.1.1.1.1.1.1.i1			4.10/PGG3	4
137826	4.3.3	4.2.1.2.1.1.i4.1	lam		4.3/LAM	4
137827	2.2.1	2.2.1.1.1	beijing,mungi	europe/russia_B0/W148_outbreak,lin2.2.1		2
137828	4.8	4.2.1.1.1.1.1.1.i1			4.10/PGG3	4
137829	4.1.2.1	4.1.i1.1.1.1	haarlem		4.1.2/Haarlem	4
137830	4.2.1	4.2.2.2.1	ural		4	4
137831	2.2.1	2.2.1.1.1.i3	beijing	lin2.2.1,central_asia		2
137832	4.7	4	cameroon		4.10/PGG3	4
137833	2.2.1	2.2.1.1.1	beijing,mungi	europe/russia_B0/W148_outbreak,lin2.2.1		2
137834	2.2.1	2.2.1.1.1	beijing,mungi	europe/russia_B0/W148_outbreak,lin2.2.1		2
137836	4.4.1.1	4.2.1.2.2.1.1	stype		4	4
137837	4.2.1	4.2.2.2.1	ural,canetti		4	4
137838	4.3.3	4.2.1.2.1.1.i4.1	lam		4.3/LAM	4
137839	4.3.3	4.2.1.2.1.1.i4.1	lam		4.3/LAM	4
137840	4.8	4.2.1.1.1.1.1.1.i1			4.10/PGG3	4
137842	4.3.3	4.2.1.2.1.1.i4.1	lam		4.3/LAM	4
137843	4.2.1	4.2.2.2.1	ural,beijing		4	4
137844	2.2.1	2.2.1.1.1.i3	beijing,mungi	lin2.2.1,central_asia		2
137845	2.2.1	2.2.1.1.1	beijing	europe/russia_B0/W148_outbreak,lin2.2.1		2
137846	4.3.3	4.2.1.2.1.1.i4.1	lam		4.3/LAM	4
137847	4.8	4.2.1.1.1.1.1.1.i1			4.10/PGG3	4
137848	4.2.1	4.2.2.2.1	ural		4	4
137851	2.2.1	2.2.1.1.1.i3	beijing,mungi	lin2.2.1,central_asia		2
137852	2.2.1	2.2.1.1.1	beijing,mungi	europe/russia_B0/W148_outbreak,lin2.2.1		2
137860	4.2.1	4.2.2.2.2	ural		4	4
137861	4.2.1	4.2.2.2.1	ural		4	4
137862	2.2.1	2.2.1.1.1.i3	beijing,mungi	lin2.2.1,central_asia		2
137863	2.2.1	2.2.1.1.1.i3	beijing,mungi	lin2.2.1,central_asia		2
137864	4.8	4.2.1.1.1.1.1.1.i1			4.10/PGG3	4
137865	4.3.3	4.2.1.2.1.1.i4.1	lam		4.3/LAM	4
137866	4	4	westafrican1		4.10/PGG3	4
137867	2.2.1	2.2.1.1.1	beijing,mungi	europe/russia_B0/W148_outbreak,lin2.2.1		2
137868	2.2.1	2.2.1.1.1.i3	beijing,mungi	lin2.2.1,central_asia		2
137869	4.3.3	4.2.1.2.1.1.i4.1	lam		4.3/LAM	4
137870	4.3.3	4.2.1.2.1.1.i4.1	lam		4.3/LAM	4
137871	4.1.2.1	4.1.i1.1.1.1	haarlem		4.1.2/Haarlem	4
137872	4.2.1	4.2.2.2.2	ural		4	4
137873	2.2.1	2.2.1.1.1.i3	beijing,mungi	lin2.2.1,central_asia		2
137874	4.8	4.2.1.1.1.1.1.1.i1			4.10/PGG3	4
137875	2.2.1	2.2.1.1.1	beijing,mungi	europe/russia_B0/W148_outbreak,lin2.2.1		2
137876	2.2.1	2.2.1.1.1.i3	beijing,mungi	lin2.2.1,central_asia		2
137878	2.2.1	2.2.1.1.1.i3	beijing,mungi	lin2.2.1,central_asia		2
137879	4.2.1	4.2.2.2.1	ural,mungi		4	4
137880	2.2.1	2.2.1.1.1.i3	beijing,mungi	lin2.2.1,central_asia		2
137881	4.3.3,2.2.1	4.2.1.2.1.1.i4.1,2.2.1.1.1.i3	beijing,lam,mungi	lin2.2.1,central_asia	4.3/LAM	2,4
137882	2.2.1	2.2.1.1.1.i3	beijing,mungi	lin2.2.1,central_asia		2
137886	4.2.1	4.2.2.2.2	ural		4	4
137889	4.3.3	4.2.1.2.1.1.i4.1	lam		4.3/LAM	4
137890	4.1.2.1	4.1.i1.1.1.1	haarlem		4.1.2/Haarlem	4
137894	2.2.1	2.2.1.1.1.i3	beijing,mungi	lin2.2.1,central_asia		2
137896	4.8	4.2.1.1.1.1.1.1.i1	canetti		4.10/PGG3	4
137897	2.2.1	2.2.1.1.1	beijing,mungi	lin2.2.1,asia_ancestral_3		2
137898	2.2.1	2.2.1.1.1.i3	beijing,mungi	lin2.2.1,central_asia		2
137899	2.2.1	2.2.1.1.1.i3	beijing,mungi	lin2.2.1,central_asia		2
137901	2.2.1	2.2.1.1.1.i3	beijing,canetti,mungi	lin2.2.1,central_asia		2
137902	4.2.1	4.2.2.2.1	ural		4	4
137903	4.8	4.2.1.1.1.1.1.1.i1			4.10/PGG3	4
137905	4.8	4.2.1.1.1.1.1.1.i1			4.10/PGG3	4
137906	4.2.1	4.2.2.2.2	ural		4	4
137907	4.8	4.2.1.1.1.1.1.1.i1			4.10/PGG3	4
137910	4.3.3	4.2.1.2.1.1.i4.1	lam		4.3/LAM	4
137912	2.2.1	2.2.1.1.2	beijing,canetti	lin2.2.1,asia_ancestral_2		2
137913	2.2.1	2.2.1.1.1.i3	beijing,mungi	lin2.2.1,central_asia		2
137914	4.8	4.2.1.1.1.1.1.1.i1			4.10/PGG3	4
137915	4.1.2.1	4.1.i1.1.1.1	haarlem		4.1.2/Haarlem	4
137916	2.2.1	2.2.1.1.1	beijing,mungi	europe/russia_B0/W148_outbreak,lin2.2.1		2
137917	2.2.1	2.2.1.1.2	beijing,canetti	lin2.2.1,asia_ancestral_2		2
137918	2.2.1	2.2.1.1.1.i3	beijing,mungi	lin2.2.1,central_asia		2
137919	4.1.2.1	4.1.i1.1.1.1	haarlem		4.1.2/Haarlem	4
137920	2.2.1	2.2.1.1.1	beijing,mungi	europe/russia_B0/W148_outbreak,lin2.2.1		2
137921	4.2.1	4.2.2.2.2	ural		4	4
137922	4.3.3	4.2.1.2.1.1.i4.1	lam		4.3/LAM	4
137924	4.1.2.1,2.2.1	4.1.i1.1.1.1,2.2.1.1.1.i3	beijing,haarlem	lin2.2.1,central_asia	4.1.2/Haarlem	2,4
137925	2.2.1	2.2.1.1.1.i3	beijing,mungi	lin2.2.1,central_asia		2
137926	2.2.1	2.2.1.1.1.i3	beijing,mungi	lin2.2.1,central_asia		2
137928	2.2.1	2.2.1.1.1.i3	beijing,mungi	lin2.2.1,central_asia		2
137929	2.2.1	2.2.1.1.1.i3	beijing,mungi	lin2.2.1,central_asia		2
137930	2.2.1	2.2.1.1.1.i3	beijing,mungi	lin2.2.1,central_asia		2
137932	4.3.3	4.2.1.2.1.1.i4.1	lam,haarlem		4.3/LAM	4
137933	2.2.1	2.2.1.1.1	beijing	europe/russia_B0/W148_outbreak,lin2.2.1		2
137934	4.2.1	4.2.2.2.2	canetti,ural,ethiopian,orygis		4	4
137935	4.1	4.1.i1.2.1	xtype		4	4
137936	2.2.1	2.2.1.1.1.i3	beijing,mungi	lin2.2.1,central_asia		2
137937	2.2.1	2.2.1.1.1.i3	beijing,mungi	lin2.2.1,central_asia		2
137938	4.3.3	4.2.1.2.1.1.i4.1	lam		4.3/LAM	4
137939	4.8	4.2.1.1.1.1.1.1.i1			4.10/PGG3	4
137940	4.1.2.1	4.1.i1.1.1.1	haarlem		4.1.2/Haarlem	4
137941	2.2.1	2.2.1.1.1.i3	beijing,mungi	lin2.2.1,central_asia		2
137942	2.2.1	2.2.1.1.1.i3	beijing,canetti,mungi	lin2.2.1,central_asia		2
137943	2.2.1	2.2.1.1.1.i3	beijing,mungi	lin2.2.1,central_asia		2
137944	2.2.1	2.2.1.1.1.i3	beijing,mungi	lin2.2.1,central_asia		2
137945	4.3.3	4.2.1.2.1.1.i4.1	lam		4.3/LAM	4
137946	4.2.1	4.2.2.2.2	ural		4	4
137948	2.2.1	2.2.1.1.1.i3	beijing,mungi	lin2.2.1,central_asia		2
137949	4.2.1	4.2.2.2.1	ural,canetti		4	4
137950	2.2.1	2.2.1.1.1	beijing,mungi	europe/russia_B0/W148_outbreak,lin2.2.1		2
137951	4.8	4.2.1.1.1.1.1.1.i1			4.10/PGG3	4
137952	4.8	4.2.1.1.1.1.1.1.i1	canetti		4.10/PGG3	4
137953	2.2.1	2.2.1.1.1.i3	beijing,canetti,mungi	lin2.2.1,central_asia		2
137954	4.8	4.2.1.1.1.1.1.1.i1			4.10/PGG3	4
137955	4.2.1	4.2.2.2.2	ural		4	4
137956	4.3.3	4.2.1.2.1.1.i4.1	lam		4.3/LAM	4
137957	2.2.1	2.2.1.1.1	beijing,mungi	europe/russia_B0/W148_outbreak,lin2.2.1		2
137958	2.2.1	2.2.1.1.1.i3	beijing,indo_oceanic,mungi	lin2.2.1,central_asia		2
137962	2.2.1	2.2.1.1.1	beijing,mungi	europe/russia_B0/W148_outbreak,lin2.2.1		2
137965	4.7	4			4.10/PGG3	4
137966	4.3.3	4.2.1.2.1.1.i4.1	lam,canetti		4.3/LAM	4
137967	4.2.1	4.2.2.2.1	ural		4	4
137968	2.2.1	2.2.1.1.1.i3	beijing,mungi	lin2.2.1,central_asia		2
137969	4.3.3	4.2.1.2.1.1.i4.1	lam		4.3/LAM	4
137970	4.1.2.1	4.1.i1.1.1.1	haarlem		4.1.2/Haarlem	4
137971	2.2.1	2.2.1.1.1.i3	beijing,mungi	lin2.2.1,central_asia		2
137972	4.8	4.2.1.1.1.1.1.1.i1			4.10/PGG3	4
137978	2.2.1	2.2.1.1.1.i3	beijing,mungi	lin2.2.1,central_asia		2
137980	2.2.1	2.2.1.1.1.i3	beijing,mungi	lin2.2.1,central_asia		2
137982	4.2.1	4.2.2.2.1	ural,lam		4	4
137983	4.3.3	4.2.1.2.1.1.i4.1	lam		4.3/LAM	4
137984	4.1.2.1	4.1.i1.1.1.1	haarlem		4.1.2/Haarlem	4
137985	2.2.1	2.2.1.1.1.i3	beijing,mungi	lin2.2.1,central_asia		2
137987	2.2.1	2.2.1.1.1	beijing,mungi,canetti	europe/russia_B0/W148_outbreak,lin2.2.1		2
137988	2.2.1	2.2.1.1.1	beijing,mungi,canetti	europe/russia_B0/W148_outbreak,lin2.2.1		2
137989	2.2.1	2.2.1.1.1.i3	beijing,mungi	lin2.2.1,central_asia		2
137990	4.8	4.2.1.1.1.1.1.1.i1	mungi		4.10/PGG3	4
137992	4.3.3	4.2.1.2.1.1.i4.1	lam		4.3/LAM	4
137993	2.2.1	2.2.1.1.1.i3	beijing,mungi	lin2.2.1,central_asia		2
137994	2.2.1	2.2.1.1.1.i3	beijing,mungi	lin2.2.1,central_asia		2
137995	4.1.2	4.1.i1.1.1.1	haarlem		4	4
137996	2.2.1	2.2.1.1.1.i3	beijing	lin2.2.1,central_asia		2
137997	4.2.1	4.2.2.2.1	ural		4	4
138000	4.1.2.1	4.1.i1.1.1.1	haarlem		4.1.2/Haarlem	4
138001	2.2.1	2.2.1.1.1.i3	beijing,mungi	lin2.2.1,central_asia		2
138002	4.1.2.1	4.1.i1.1.1.1	haarlem		4.1.2/Haarlem	4
138003	2.2.1	2.2.1.1.1	beijing,mungi	europe/russia_B0/W148_outbreak,lin2.2.1		2
138004	2.2.1	2.2.1.1.1.i3	beijing,mungi	lin2.2.1,central_asia		2
138005	4.2.1	4.2.2.2.2	ural,canetti		4	4
138006	2.2.1	2.2.1.1.1.i3	beijing,mungi	lin2.2.1,central_asia		2
138007	2.2.1	2.2.1.1.1.i3	beijing,tur,mungi	lin2.2.1,central_asia		2
138008	2.2.1	2.2.1.1.1.i3	beijing,mungi	lin2.2.1,central_asia		2
138009	4.1.2.1	4.1.i1.1.1.1	haarlem		4.1.2/Haarlem	4
138010	2.2.1	2.2.1.1.1.i3	beijing,mungi	lin2.2.1,central_asia		2
138011	2.2.1	2.2.1.1.1	beijing,mungi	europe/russia_B0/W148_outbreak,lin2.2.1		2
138012	2.2.1	2.2.1.1.1	beijing,mungi	europe/russia_B0/W148_outbreak,lin2.2.1		2
138016	2.2.1	2.2.1.1.1	beijing	europe/russia_B0/W148_outbreak,lin2.2.1		2
138017	4.3.3	4.2.1.2.1.1.i4.2	lam,canetti,east_african_indian		4.3/LAM	4
138018	2.2.1	2.2.1.1.1	beijing,mungi	europe/russia_B0/W148_outbreak,lin2.2.1		2
138019	4.3.3	4.2.1.2.1.1.i4.1	lam		4.3/LAM	4
138020	2.2.1	2.2.1.1.1.i3	beijing,mungi	lin2.2.1,central_asia		2
138022	4.3.3	4.2.1.2.1.1.i4.1	lam		4.3/LAM	4
138023	4.3.3	4.2.1.2.1.1.i4.2	lam,canetti,east_african_indian		4.3/LAM	4
138024	2.2.1	2.2.1.1.1	beijing,canetti,mungi	europe/russia_B0/W148_outbreak,lin2.2.1		2
138025	4.1.2.1	4.1.i1.1.1.1	haarlem,canetti		4.1.2/Haarlem	4
138026	4.1.2.1	4.1.i1.1.1.1	haarlem		4.1.2/Haarlem	4
138027	2.2.1	2.2.1.1.1.i3	beijing,mungi	lin2.2.1,central_asia		2
138029	2.2.1	2.2.1.1.1.i3	beijing,suricattae,mungi	lin2.2.1,central_asia		2
138030	2.2.1	2.2.1.1.1	beijing,mungi	europe/russia_B0/W148_outbreak,lin2.2.1		2
138031	4.3.3	4.2.1.2.1.1.i4.1	lam		4.3/LAM	4
138032	2.2.1	2.2.1.1.1.i3	beijing,orygis,mungi	lin2.2.1,central_asia		2
138033	2.2.1	2.2.1.1.1.i3	beijing,mungi	lin2.2.1,central_asia		2
138034	2.2.1	2.2.1.1.1.i3	beijing,mungi	lin2.2.1,central_asia		2
138036	2.2.1	2.2.1.1.1.i3	beijing,mungi	lin2.2.1,central_asia		2
138038	2.2.1	2.2.1.1.1.i3	beijing,mungi	lin2.2.1,central_asia		2
138041	2.2.1	2.2.1.1.1.i3	beijing	lin2.2.1,central_asia		2
138042	4.3.3	4.2.1.2.1.1.i4.1	lam		4.3/LAM	4
138043	2.2.1	2.2.1.1.1.i3	beijing,mungi	lin2.2.1,central_asia		2
138044	4.8	4.2.1.1.1.1.1.1.i1			4.10/PGG3	4
138045	4.3.3	4.2.1.2.1.1.i4.1	lam		4.3/LAM	4
138047	2.2.1	2.2.1.1.1	beijing,mungi	europe/russia_B0/W148_outbreak,lin2.2.1		2
138048	4.2.1	4.2.2.2.1	ural		4	4
138049	4.3.3	4.2.1.2.1.1.i4.1	lam		4.3/LAM	4
138050	2.2.1	2.2.1.1.1.i3	beijing,mungi	lin2.2.1,central_asia		2
138051	2.2.1	2.2.1.1.1.i3	beijing	lin2.2.1,central_asia		2
138052	4.3.3	4.2.1.2.1.1.i4.1	lam		4.3/LAM	4
138053	4.2.1	4.2.2.2.2	ural,beijing		4	4
138054	4.8	4.2.1.1.1.1.1.1.i1	canetti,xtype		4.10/PGG3	4
138055	4.8	4.2.1.1.1.1.1.1.i1			4.10/PGG3	4
138056	4.3.3	4.2.1.2.1.1.i4.1	lam		4.3/LAM	4
138058	2.2.1	2.2.1.1.1.i3	beijing,mungi	lin2.2.1,central_asia		2
138059	4.3.3	4.2.1.2.1.1.i4.1	lam		4.3/LAM	4
138060	2.2.1	2.2.1.1.1	beijing,mungi	lin2.2.1		2
138061	2.2.1,4.3.4.1	4.2.1.2.1.1.i3.2,2.2.1.1.1.i3	beijing,lam,mungi	lin2.2.1,central_asia	4.3/LAM	2,4
138062	2.2.1	2.2.1.1.1.i3	beijing,mungi	lin2.2.1,central_asia		2
138063	2.2.1	2.2.1.1.1.i3	beijing,mungi	lin2.2.1,central_asia		2
138064	2.2.1	2.2.1.1.1.i3	beijing,mungi	lin2.2.1,central_asia		2
138065	4.3.3	4.2.1.2.1.1.i4.1	lam		4.3/LAM	4
138066	4.3.3	4.2.1.2.1.1.i4.1	lam		4.3/LAM	4
138067	2.2.1	2.2.1.1.1.i3	beijing,mungi	lin2.2.1,central_asia		2
138068	2.2.1	2.2.1.1.1.i3	beijing,mungi	lin2.2.1,central_asia		2
138069	4.3.3	4.2.1.2.1.1.i4.1	lam		4.3/LAM	4
138070	4.2.1	4.2.2.2.1	ural,canetti		4	4
138071	4.1.2.1	4.1.i1.1.1.1	haarlem		4.1.2/Haarlem	4
138072	4.2.1	4.2.2.2.2	ural,beijing		4	4
138073	4.2.1	4.2.2.2.2	ural		4	4
138074	2.2.1	2.2.1.1.1.i3	beijing,mungi	lin2.2.1,central_asia		2
138075	2.2.1	2.2.1.1.1.i3	beijing,mungi	lin2.2.1,central_asia		2
138076	4.2.1	4.2.2.2.2	ural		4	4
138077	2.2.1	2.2.1.1.1	beijing,mungi	europe/russia_B0/W148_outbreak,lin2.2.1		2
138078	2.2.1	2.2.1.1.1.i3	beijing,mungi	lin2.2.1,central_asia		2
138079	2.2.1	2.2.1.1.1.i3	beijing,mungi	lin2.2.1,central_asia		2
138080	2.2.1	2.2.1.1.1.i3	beijing,mungi	lin2.2.1,central_asia		2
138081	2.2.1	2.2.1.1.1.i3	beijing,mungi	lin2.2.1,central_asia		2
138082	4.3.3	4.2.1.2.1.1.i4.1	lam		4.3/LAM	4
138083	4.8	4.2.1.1.1.1.1.1.i1			4.10/PGG3	4
138084	2.2.1	2.2.1.1.1.i3	beijing,mungi	lin2.2.1,central_asia		2
138085	4.8	4.2.1.1.1.1.1.1.i1	canetti		4.10/PGG3	4
138086	4.1	4.1.i1.2.1	xtype		4	4
138087	2.2.1	2.2.1.1.1.i3	beijing,mungi	lin2.2.1,central_asia		2
138088	2.2.1	2.2.1.1.1.i3	beijing,mungi	lin2.2.1,central_asia		2
138089	4.1.2	4.1.i1.1.1.1	haarlem		4	4
138090	4.1.2.1	4.1.i1.1.1.1	haarlem		4.1.2/Haarlem	4
138091	4.3.3	4.2.1.2.1.1.i4.1	lam,dassie		4.3/LAM	4
138092	4.8	4.2.1.1.1.1.1.1.i1			4.10/PGG3	4
138093	2.2.1	2.2.1.1.1	beijing,canetti,mungi	europe/russia_B0/W148_outbreak,lin2.2.1		2
138094	2.2.1	2.2.1.1.1.i3	beijing,mungi	lin2.2.1,central_asia		2
138095	2.2.1	2.2.1.1.1.i3	beijing,mungi	lin2.2.1,central_asia		2
138096	4.3.3	4.2.1.2.1.1.i4.1	lam		4.3/LAM	4
138097	2.2.1	2.2.1.1.1.i3	beijing,mungi	lin2.2.1,central_asia		2
138098	4.1.2.1	4.1.i1.1.1.1	haarlem		4.1.2/Haarlem	4
138099	2.2.1	2.2.1.1.1.i3	beijing	lin2.2.1,central_asia		2
138100	4.2.1	4.2.2.2.1	ural		4	4
138101	2.2.1	2.2.1.1.1.i3	beijing,mungi	lin2.2.1,central_asia		2
138105	4.8	4.2.1.1.1.1.1.1.i1			4.10/PGG3	4
138107	2.2.1	2.2.1.1.1	beijing,canetti,mungi	europe/russia_B0/W148_outbreak,lin2.2.1		2
138109	4.3.3	4.2.1.2.1.1.i4.1	lam		4.3/LAM	4
138110	4.3.3	4.2.1.2.1.1.i4.1	lam		4.3/LAM	4
138111	2.2.1	2.2.1.1.1.i3	beijing,mungi	lin2.2.1,central_asia		2
138112	4.3.3	4.2.1.2.1.1.i4.1	lam		4.3/LAM	4
138113	2.2.1	2.2.1.1.1.i3	beijing,mungi	lin2.2.1,central_asia		2
138114	2.2.1	2.2.1.1.1.i3	beijing,canetti,mungi	lin2.2.1,central_asia		2
138115	2.2.1	2.2.1.1.1.i3	beijing,mungi	lin2.2.1,central_asia		2
138116	4.2.1	4.2.2.2.2	ural		4	4
138117	4.9	4.2.1.1.1.1.1.1.i2			4.10/PGG3	4
138118	4.3.3	4.2.1.2.1.1.i4.1	lam		4.3/LAM	4
138119	4.2.1	4.2.2.2.1	ural		4	4
138121	4.3.3	4.2.1.2.1.1.i4.1	lam		4.3/LAM	4
138122	4.1.2	4.1.i1.1.1.1	haarlem		4	4
138123	4.8	4.2.1.1.1.1.1.1.i1			4.10/PGG3	4
138124	2.2.1	2.2.1.1.1	beijing	lin2.2.1		2
138125	4.1.2.1	4.1.i1.1.1.1	haarlem		4.1.2/Haarlem	4
138126	4.2.1	4.2.2.2.2	ural,canetti		4	4
138127	4.8	4.2.1.1.1.1.1.1.i1			4.10/PGG3	4
138130	4.8	4.2.1.1.1.1.1.1.i1	east_african_indian		4.10/PGG3	4
138132	4.3.3	4.2.1.2.1.1.i4.1	lam		4.3/LAM	4
138133	4.1	4.1.i1.2.1	xtype		4	4
138134	2.2.1	2.2.1.1.1.i3	beijing,mungi	lin2.2.1,central_asia		2
138135	4.2.1	4.2.2.2.1	ural		4	4
138136	4.1.2.1	4.1.i1.1.1.1	haarlem		4.1.2/Haarlem	4
138137	4.7	4			4.10/PGG3	4
138138	4.1	4.1.i1.2.1	xtype		4	4
138139	4.3.3	4.2.1.2.1.1.i4.1	lam		4.3/LAM	4
138140	4.1	4.1.i1.2.1	xtype		4	4
138141	4.3.3	4.2.1.2.1.1.i4.1	lam		4.3/LAM	4
138142	4.2.1	4.2.2.2.2	ural		4	4
138143	4.8	4.2.1.1.1.1.1.1.i1	suricattae		4.10/PGG3	4
138144	2.2.1	2.2.1.1.1.i3	beijing,mungi	lin2.2.1,central_asia		2
138145	4.8	4.2.1.1.1.1.1.1.i1			4.10/PGG3	4
138146	2.2.1	2.2.1.1.1.i3	beijing,mungi	lin2.2.1,central_asia		2
138147	4.3.3	4.2.1.2.1.1.i4.1	lam		4.3/LAM	4
138148	4.2.1	4.2.2.2.1	ural		4	4
138149	4.7	4	cameroon		4.10/PGG3	4
138150	2.2.1	2.2.1.1.1	beijing,canetti,mungi	europe/russia_B0/W148_outbreak,lin2.2.1		2
138151	4.3.3	4.2.1.2.1.1.i4.1	lam		4.3/LAM	4
138152	4.1.2.1	4.1.i1.1.1.1	haarlem,canetti		4.1.2/Haarlem	4
138154	2.2.1	2.2.1.1.1.i3	beijing,mungi	lin2.2.1,central_asia		2
138155	2.2.1	2.2.1.1.1.i3	beijing,mungi	lin2.2.1,central_asia		2
138156	2.2.1	2.2.1.1.1.i3	beijing,orygis,mungi	lin2.2.1,central_asia		2
138157	2.2.1	2.2.1.1.1.i3	beijing,mungi	lin2.2.1,central_asia		2
138158	2.2.1	2.2.1.1.1.i3	beijing,mungi	lin2.2.1,central_asia		2
138159	2.2.1	2.2.1.1.1	beijing,mungi	europe/russia_B0/W148_outbreak,lin2.2.1		2
138160	4.8	4.2.1.1.1.1.1.1.i1	canetti		4.10/PGG3	4
138161	2.2.1	2.2.1.1.1	beijing,mungi	europe/russia_B0/W148_outbreak,lin2.2.1		2
138162	4.3.3	4.2.1.2.1.1.i4.1	lam		4.3/LAM	4
138164	4.2.1	4.2.2.2.2	ural		4	4
138165	4.7	4			4.10/PGG3	4
138166	2.2.1	2.2.1.1.1.i3	beijing,mungi	lin2.2.1,central_asia		2
138169	4.2.1	4.2.2.2.1	ural,indo_oceanic		4	4
138170	4.3.3	4.2.1.2.1.1.i4.1	lam		4.3/LAM	4
138171	2.2.1	2.2.1.1.1.i3	beijing	lin2.2.1,central_asia		2
138172	4.8	4.2.1.1.1.1.1.1.i1			4.10/PGG3	4
138173	2.2.1	2.2.1.1.1	beijing,mungi	europe/russia_B0/W148_outbreak,lin2.2.1		2
138174	4.3.3	4.2.1.2.1.1.i4.1	lam		4.3/LAM	4
138175	2.2.1	2.2.1.1.1	beijing,mungi	europe/russia_B0/W148_outbreak,lin2.2.1		2
138176	4.4.1.1	4.2.1.2.2.1.1	stype		4	4
138177	4.3.3	4.2.1.2.1.1.i4.1	lam,canetti		4.3/LAM	4
138178	2.2.1	2.2.1.1.1.i3	beijing,mungi	lin2.2.1,central_asia		2
138179	4.1.2.1	4.1.i1.1.1.1	haarlem		4.1.2/Haarlem	4
138180	4.3.3	4.2.1.2.1.1.i4.1	lam		4.3/LAM	4
138182	4.2.1	4.2.2.2.2	ural		4	4
138183	2.2.1	2.2.1.1.1.i3	beijing	lin2.2.1,central_asia		2
138185	2.2.1	4.2.1.2.1.1.i4.1,2.2.1.1.1.i3	beijing,lam,mungi	lin2.2.1,central_asia	4.3/LAM	2
138186	4.8	4.2.1.1.1.1.1.1.i1			4.10/PGG3	4
138187	2.2.1	2.2.1.1.1.i3	beijing,pinipedii,mungi	lin2.2.1,central_asia		2
138188	2.2.1	2.2.1.1.1	beijing,mungi	europe/russia_B0/W148_outbreak,lin2.2.1		2
138189	4.2.1	4.2.2.2.2	ural		4	4
138190	4.1.2.1	4.1.i1.1.1.1	haarlem,stype		4.1.2/Haarlem	4
138191	4.3.3	4.2.1.2.1.1.i4.1	lam		4.3/LAM	4
138192	2.2.1	2.2.1.1.1	beijing,mungi	europe/russia_B0/W148_outbreak,lin2.2.1		2
138193	4.1.2.1	4.1.i1.1.1.1	haarlem		4.1.2/Haarlem	4
138194	4.1.2.1	4.1.i1.1.1.1	haarlem		4.1.2/Haarlem	4
138195	2.2.1	2.2.1.1.1	beijing,indo_oceanic,mungi	europe/russia_B0/W148_outbreak,lin2.2.1		2
138196	4.8	4.2.1.1.1.1.1.1.i1			4.10/PGG3	4
138197	4.1.2.1,4.3.3	4.1.i1.1.1.1,4.2.1.2.1.1.i4.1	lam,haarlem		4.3/LAM,4.1.2/Haarlem	4
138198	4.1	4.1.i1.2.1	xtype		4	4
138199	4.1.2.1	4.1.i1.1.1.1	haarlem,canetti		4.1.2/Haarlem	4
138200	4.8	4.2.1.1.1.1.1.1.i1			4.10/PGG3	4
138201	4.1.2.1	4.1.i1.1.1.1	haarlem		4.1.2/Haarlem	4
138202	4.8	4.2.1.1.1.1.1.1.i1			4.10/PGG3	4
138203	2.2.1	2.2.1.1.1.i3	beijing,mungi	lin2.2.1,central_asia		2
138209	2.2.1	2.2.1.1.1.i3	beijing	lin2.2.1,central_asia		2
138211	4.3.3	4.2.1.2.1.1.i4.1	lam		4.3/LAM	4
138303	1.1.3	1.1.1.2	indo_oceanic,mungi			1
138304	3	3.2.1	east_african_indian,suricattae,ghana,mungi			3
138305	1.1.3	1.1.1.2	indo_oceanic,mungi			1
138306	4.4.1.2	4.2.1.2.2.1.2	stype,canetti		4	4
138308	1.1.3	1.1.1.2	indo_oceanic,stype,mungi			1
138309	1.1.3	1.1.1.2	indo_oceanic,mungi			1
138310	2.2.1	2.2.1.1.1	beijing,canetti,mungi	lin2.2.1		2
138311	3	3.1.1	east_african_indian			3
138313	3	3.1.1	east_african_indian,mungi			3
138314	1.1.3	1.1.1.2	indo_oceanic,mungi			1
138316	3	3.1.1	east_african_indian,mungi			3
138317	3	3.1.1	east_african_indian,mungi			3
138318	1.1.3	1.1.1.2	indo_oceanic,orygis,mungi			1
138320	1.1.3	1.1.1.2	indo_oceanic,mungi			1
138321	1.1.3	1.1.1.2	indo_oceanic,caprae,mungi			1
138322	1.1.3	1.1.1.2	indo_oceanic,mungi			1
138323	1.1.3	1.1.1.2	indo_oceanic,mungi			1
138324	1.1.3	1.1.1.2	indo_oceanic,mungi			1
138325	4.1.1.3	4.1.i1.2.1	xtype,westafrican1		4	4
138326	2.2.1	2.2.1.1.1	beijing,canetti,mungi	lin2.2.1		2
138327	4.2.2	4.2.2	tur		4	4
138328	4.1.2.1	4.1.i1.1.1.1	haarlem		4.1.2/Haarlem	4
138329	1.1.2	1.1.2	indo_oceanic,mungi			1
138330	1.1.3	1.1.1.2	indo_oceanic,mungi			1
138331	3	3.1.1	east_african_indian,indo_oceanic,mungi			3
138332	1.2.2	1.2.2.1	indo_oceanic,canetti,mungi,east_african_indian			1
138333	2.2.1.1	2.2.1.1.1	beijing,mungi	lin2.2.1,pacific_RD150		2
138334	2.2.1.2	2.2.1.1.1	beijing,mungi	lin2.2.1,asian_african_2/RD142		2
138337	1.1.3	1.1.1.2	indo_oceanic,canetti,mungi			1
138338	1.1.3	1.1.1.2	indo_oceanic,westafrican1,mungi,ethiopian			1
138339	4.1.1.1	4.1.i1.2.1	xtype		4	4
138340	3	3.1.1	east_african_indian,mungi			3
138341	3	3.1.1	east_african_indian,canetti,mungi			3
138342	1.1.3	1.1.1.2	indo_oceanic,mungi			1
138343	1.2.2	1.2.2.1	indo_oceanic,mungi,canetti			1
138345	4.8	4.2.1.1.1.1.1.1.i1			4.10/PGG3	4
138346	1.1.3	1.1.1.2	indo_oceanic,canetti,mungi			1
138347	1.1.3	1.1.1.2	indo_oceanic,mungi			1
138348	BOV_AFRI		orygis,westafrican1,mungi			BOV_AFRI
138349	3.1.2.1	3.1.1.i2	east_african_indian,mungi			3
138350	3	3.1.1	east_african_indian,mungi			3
138351	3	3.1.1	east_african_indian,canetti,mungi,indo_oceanic			3
138354	2.2.1	2.2.1.1.1	beijing,mungi	lin2.2.1,asian_african_3		2
138355	2.2.1	2.2.1.1.1	beijing,mungi,canetti	lin2.2.1		2
138357	2.2.1.1	2.2.1.1.1	beijing,mungi	lin2.2.1,pacific_RD150		2
138358	1.2.2	1.2.2.1	indo_oceanic,orygis,mungi,ethiopian			1
138359	1.1.3	1.1.1.2	indo_oceanic,canetti,mungi			1
138362	1.1.3	1.1.1.2	indo_oceanic,mungi			1
138363	2.2.1	2.2.1.1.1	beijing,ethiopian,tur,mungi	lin2.2.1		2
138364	1.2.2	1.2.2.1	indo_oceanic,canetti,suricattae,mungi,ethiopian			1
138366	1.2.2	1.2.2.1	indo_oceanic,mungi			1
138369	2.2.1	2.2.1.1.1	beijing,mungi	lin2.2.1		2
138370	3	3.1.1	east_african_indian,mungi			3
138371	3	3.1.1	east_african_indian,mungi			3
138372	2.2.1	2.2.1.1.1	beijing,canetti,mungi	lin2.2.1,asian_african_2		2
138373	1.1.3	1.1.1.2	indo_oceanic,mungi			1
138374	1.2.2	1.2.2.1	indo_oceanic,canetti,mungi			1
138375	2.2.2	2.2.2	beijing,mungi	asia_ancestral_1,lin2.2		2
138376	3.1.2	3.1.1.i2	east_african_indian,mungi			3
138377	3	3.1.1	east_african_indian,canetti,mungi			3
138379	1.1.3	1.1.1.2	indo_oceanic,mungi			1
138380	4.1.2.1	4.1.i1.1.1.1	haarlem,lam,suricattae		4.1.2/Haarlem	4
138381	3.1.2.1	3.1.1.i2	east_african_indian			3
138382	3.1.2	3.1.1.i2	east_african_indian,mungi			3
138383	3.1.2	3.1.1.i2	east_african_indian,canetti,mungi			3
138384	1.1.3	1.1.1.2	indo_oceanic,mungi			1
138385	1.1.3	1.1.1.2	indo_oceanic,canetti,mungi			1
138386	1.1.3	1.1.1.2	indo_oceanic,mungi			1
138387	2.2.1	2.2.1.1.1	beijing,mungi	lin2.2.1,asian_african_2		2
138389	1.1.3	1.1.1.2	indo_oceanic,mungi			1
138390	2.2.1	2.2.1.1.1	beijing,mungi	lin2.2.1		2
138391	4.1.2.1	4.1.i1.1.1.1	haarlem		4.1.2/Haarlem	4
138392	1.1.3	1.1.1.2	indo_oceanic,mungi			1
138393	1.2.2	1.2.2.1	indo_oceanic,mungi			1
138394	2.2.1	2.2.1.1.1	beijing,mungi	lin2.2.1		2
138395	2.2.1	2.2.1.1.1	beijing,mungi	lin2.2.1,asian_african_2		2
138396	1.2.2	1.2.2.1	indo_oceanic,mungi,canetti			1
138397	2.2.1.1	2.2.1.1.1	beijing,mungi	lin2.2.1,pacific_RD150		2
138399	4.3.4.2	4.2.1.2.1.1.i3.1	lam		4.3/LAM	4
138406	2.2.1	2.2.1.1.2	beijing,canetti,mungi	lin2.2.1,asia_ancestral_2		2
138412	1.1.3	1.1.1.2	indo_oceanic,mungi			1
138413	3	3.1.1	east_african_indian,mungi			3
138416	1.1.3	1.1.1.2	indo_oceanic,mungi			1
138417	3	3.1.1	east_african_indian,mungi			3
138418	1.1.3	1.1.1.2	indo_oceanic,caprae,mungi			1
138420	1.1.3	1.1.1.2	indo_oceanic,mungi			1
138423	4.3.4.2	4.2.1.2.1.1.i3.1	lam		4.3/LAM	4
138424	1.2.2	1.2.2.1	indo_oceanic,canetti,mungi			1
138431	4.1.1.1	4.1.i1.2.1,3.1.1.i1	xtype		4	4
138438	1.1.3	1.1.1.2	indo_oceanic,mungi			1
138440	2.2.1	2.2.1.1.1	beijing,mungi	lin2.2.1,asian_african_2		2
138442	1.1.3	1.1.1.2	indo_oceanic,mungi			1
138444	1.1.3	1.1.1.2	indo_oceanic,canetti,ethiopian,mungi			1
138445	3.1.2.1	3.1.1.i2	east_african_indian,canetti			3
138446	1.1.3	1.1.1.2	indo_oceanic,mungi			1
138449	2.2.1	2.2.1.1.1	beijing,ethiopian,canetti,mungi	lin2.2.1		2
138452	1.1.2	1.1.2	indo_oceanic,mungi			1
138455	1.1.3	1.1.1.2	indo_oceanic,canetti,mungi			1
138462	3	3.1.1	east_african_indian,ethiopian,mungi			3
138485	1.1.3	1.1.1.2	indo_oceanic,mungi			1
138486	1.2.2	1.2.2.1	indo_oceanic,mungi			1
138487	4.1.1.3	4.1.i1.2.1	xtype,canetti		4	4
138488	1.1.3	1.1.1.2	indo_oceanic,mungi			1
138489	1.1.2,1.2.2	1.2.2.1	indo_oceanic,mungi			1
138491	2.2.1.1	2.2.1.1.1	beijing,mungi	lin2.2.1,pacific_RD150		2
138492	1.1.2	1.1.2	indo_oceanic			1
138493	3	3.1.2	east_african_indian,mungi			3
138494	3	3.1.1	east_african_indian,mungi			3
138495	4.1.1.1	4.1.i1.2.1	xtype		4	4
138496	1.2.2	1.2.2.1	indo_oceanic,mungi			1
138497	4.1.1.3	4.1.i1.2.1	xtype		4	4
138499	4.9	1.2.1.1.2,4.2.1.1.1.1.1.1.i2	canetti		4.10/PGG3	4
138500	3	3.1.1	east_african_indian,mungi			3
138501	1.2.2	1.2.2.1	indo_oceanic,mungi,canetti			1
138503	1.1.3	1.1.1.2	indo_oceanic,ethiopian,mungi			1
138504	4	4			4	4
138505	3	3.1.1	east_african_indian,canetti,mungi			3
138507	1.1.3,3	1.1.1.2,3.1.1	indo_oceanic,east_african_indian,dassie,canetti,mungi			1,3
138508	1.1.3	1.1.1.2	indo_oceanic,mungi			1
138510	4.8	4.2.1.1.1.1.1.1.i1			4.10/PGG3	4
138511	4.1.1.1	4.1.i1.2.1	xtype		4	4
138512	3	3.1.1	east_african_indian,ghana,mungi			3
138514	1.1.3	1.1.1.2	indo_oceanic,mungi			1
138515	4.1.2.1	4.1.i1.1.1.1	haarlem,uganda,canetti		4	4
138516	3	3.1.1	east_african_indian,mungi,indo_oceanic			3
138517	2.2.1	2.2.1.1.1	beijing,mungi	lin2.2.1,asian_african_2		2
138518	2.2.1	2.2.1.1.1	beijing,mungi	lin2.2.1,asia_ancestral_3		2
138522	1.1.3	1.1.1.2	indo_oceanic,stype,mungi,east_african_indian			1
138523	1.1.3	1.1.1.2	indo_oceanic,mungi			1
138525	4.3.3	4.2.1.2.1.1.i4.1	lam		4.3/LAM	4
138530	3	3.1.1	east_african_indian,ghana,mungi			3
138531	3.1.1	3.1.1.i1	east_african_indian,indo_oceanic,mungi			3
138533	2.2.1	2.2.1.1.1	beijing,mungi	lin2.2.1		2
138534	1.1.3	1.1.1.2	indo_oceanic,mungi			1
138535	2.2.1.2	2.2.1.1.1	beijing,mungi	lin2.2.1,asian_african_2/RD142		2
138538	4.8	4.2.1.1.1.1.1.1.i1			4.10/PGG3	4
138539	1.1.3	1.1.1.2	indo_oceanic,east_african_indian,mungi			1
138540	4.1.2.1	4.1.i1.1.1.1	haarlem		4.1.2/Haarlem	4
138541	1.2.2	1.2.2.1	indo_oceanic,mungi			1
138542	4.1.2.1	4.1.i1.1.1.1	haarlem		4.1.2/Haarlem	4
138543	4.8	4.2.1.1.1.1.1.1.i1			4.10/PGG3	4
138544	1.1.3	1.1.1.2	indo_oceanic,mungi			1
138545	2.2.1	2.2.1.1.1	beijing,mungi	lin2.2.1		2
138546	1.2.2	1.2.2.1	indo_oceanic,mungi,canetti			1
138549	2.2.1	2.2.1.1.1	beijing,canetti,mungi	lin2.2.1		2
138551	1.1.3	1.1.1.2	indo_oceanic,canetti,mungi			1
138552	1.1.3	1.1.1.2	indo_oceanic,mungi			1
138553	4.3.4.2	4.2.1.2.1.1.i3.1	lam		4.3/LAM	4
138554	1.2.2	1.2.2.1	indo_oceanic,mungi			1
138558	1.1.3	1.1.1.2	indo_oceanic,mungi			1
138562	1.2.2	1.2.2.1	indo_oceanic,mungi			1
138566	2.2.1.1	2.2.1.1.1	beijing,mungi	lin2.2.1,pacific_RD150		2
138567	1.1.3,1.2.2	1.1.1.2	indo_oceanic,canetti,mungi			1
138568	1.2.2	1.2.2.1	indo_oceanic,canetti,mungi			1
138570	1.2.2	1.2.2.1	indo_oceanic,mungi,ethiopian			1
138571	1.1.3	1.1.1.2	indo_oceanic,caprae,mungi			1
138575	1.1.3	1.1.1.2	indo_oceanic,mungi			1
138580	1.2.2	1.2.2.1	indo_oceanic,mungi			1
138582	1.1.3	1.1.1.2	indo_oceanic,mungi			1
138583	1.1.3	1.1.1.2	indo_oceanic,mungi			1
138585	1.1.3	1.1.1.2	indo_oceanic,mungi			1
138586	1.1.3	1.1.1.2	indo_oceanic,caprae,mungi			1
138587	1.1.3	1.1.1.2	indo_oceanic,mungi			1
138588	3	3.1.1	east_african_indian,indo_oceanic,mungi			3
138589	1.1.3	1.1.1.2	indo_oceanic,lam,mungi			1
138590	3	3.1.1	east_african_indian,mungi			3
138592	3	3.1.1	east_african_indian,mungi,pinipedii			3
138593	4.1.2	4.1.i1.1.2	haarlem		4	4
138596	1.1.3	1.1.1.2	indo_oceanic,caprae,mungi			1
138597	4.9	4.2.1.1.1.1.1.1.i2			4.10/PGG3	4
138598	2.2.1	2.2.1.1.1	beijing	lin2.2.1,asian_african_2		2
138599	3	3.1.1	east_african_indian,mungi			3
138601	4.1.1.1,1.2.2	1.2.2.1,4.1.i1.2.1	indo_oceanic,xtype,canetti,mungi			1,4
138603	2.2.1	2.2.1.1.1	beijing,mungi	lin2.2.1		2
138604	1.1.3	1.1.1.2	indo_oceanic,mungi			1
138607	4	4			4	4
138608	2.2.1.2	2.2.1.1.1	beijing,mungi	lin2.2.1,asian_african_2/RD142		2
138609	2.2.1	2.2.1.1.1	beijing,east_african_indian,mungi	lin2.2.1,asian_african_3		2
138610	1.1.3	1.1.1.2	indo_oceanic,mungi			1
138612	4.1.2.1	4.1.i1.1.1.1	haarlem,canetti		4.1.2/Haarlem	4
138613	1.2.2	1.2.2.1	indo_oceanic,canetti,mungi			1
138614	4.3.4.2	4.2.1.2.1.1.i3.1	lam,ethiopian		4.3/LAM	4
138615	4.3.4.2	4.2.1.2.1.1.i3.1	lam,ethiopian,east_african_indian		4.3/LAM	4
138616	2.2.1	2.2.1.1.1	beijing,mungi	lin2.2.1		2
138617	1.2.2	1.2.2.1	indo_oceanic,mungi,canetti			1
138619	4.3.4.2	4.2.1.2.1.1.i3.1	lam		4.3/LAM	4
138620	3	3.1.1	east_african_indian,mungi			3
138621	4.3.4.2	4.2.1.2.1.1.i3.1	lam		4.3/LAM	4
138622	1.1.3	1.1.1.2	indo_oceanic,mungi			1
138625	1.1.3	1.1.1.2	indo_oceanic,mungi			1
138627	1.2.2	1.2.2.1	indo_oceanic,canetti,mungi			1
138639	3	3.1.1	east_african_indian,mungi			3
138640	1.2.2	1.2.2.1	indo_oceanic,mungi			1
138641	3	3.1.1	east_african_indian,mungi			3
138643	1.2.2	1.2.2.1	indo_oceanic,mungi			1
138644	1.1.3	1.1.1.2	indo_oceanic,canetti,mungi			1
138645	3	3.1.1	east_african_indian,mungi			3
138646	1.1.3	1.1.1.2	indo_oceanic,dassie,mungi			1
138647	2.2.1	2.2.1.1.1	beijing,mungi	lin2.2.1		2
138648	2.2.1	2.2.1.1.1	beijing,mungi	lin2.2.1		2
138649	4.1.1.1	4.1.i1.2.1,3.1.1.i1	xtype		4	4
138651	1.1.3	1.1.1.2	indo_oceanic,canetti,mungi			1
138653	1.1.3	1.1.1.2	indo_oceanic,mungi			1
138654	1.1.3	1.1.1.2	indo_oceanic,mungi			1
138655	1.1.3	1.1.1.2	indo_oceanic,canetti,mungi			1
138657	1.1.3,2.2.1.2	1.1.1.2,2.2.1.1.1	indo_oceanic,beijing,mungi	lin2.2.1,asian_african_2/RD142		1,2
138659	3.1.2.2,1.1.1	1.1.1.1.1	indo_oceanic,canetti,mungi			1,3
138662	3	3.1.1	east_african_indian,ghana,mungi			3
138666	1.1.3	1.1.1.2	indo_oceanic,mungi			1
138667	3	3.1.1	east_african_indian,mungi			3
138668	2.2.1	2.2.1.1.1	beijing,mungi	lin2.2.1		2
138669	1.1.3	1.1.1.2	indo_oceanic,mungi			1
138670	1.1.3	1.1.1.2	indo_oceanic,mungi			1
138672	2.2.1	2.2.1.1.1	beijing,canetti,mungi	lin2.2.1,asian_african_2		2
138673	1.2.2	1.2.2.1	indo_oceanic,mungi			1
138675	3.1.2	3.1.1.i2	east_african_indian,mungi			3
138676	1.1.3,4.2	1.1.1.2	indo_oceanic,tur,mungi			1,4
138678	1.2.2	1.2.2.1	indo_oceanic,mungi			1
138679	3	3.1.1	east_african_indian,mungi			3
138681	1.1.3	1.1.1.2	indo_oceanic,caprae,mungi			1
138682	4.2.2	4.2.2	tur		4	4
138683	1.1.3	1.1.1.2	indo_oceanic,dassie,mungi			1
138684	4.9	4.2.1.1.1.1.1.1.i2	canetti		4.10/PGG3	4
138685	4.2.2	4.2.2	tur		4	4
138687	2.2.1	2.2.1.1.1	beijing,mungi	lin2.2.1		2
138689	4.3.4.2	4.2.1.2.1.1.i3.1	lam		4.3/LAM	4
138690	4.2.2	4.2.2	tur		4	4
138691	2.2.1	2.2.1.1.1	beijing,mungi	lin2.2.1,asian_african_3		2
138692	2.2.1.2	2.2.1.1.1	beijing,mungi	lin2.2.1,asian_african_2/RD142		2
138693	3	3.1.1	east_african_indian,indo_oceanic,mungi			3
138694	2.2.1	2.2.1.1.1	beijing,canetti,mungi	lin2.2.1		2
138695	1.2.2	1.2.2.1	indo_oceanic,mungi			1
138696	4.1.1.3	4.1.i1.2.1	xtype		4	4
138698	4.8	4.2.1.1.1.1.1.1.i1	canetti		4.10/PGG3	4
138699	4.1.1.3	4.1.i1.2.1	xtype		4	4
138701	2.2.1	2.2.1.1.1	beijing,mungi	lin2.2.1,asian_african_2		2
138702	4.4.1.1	4.2.1.2.2.1.1	stype,canetti		4	4
138704	4.3.4.2	4.2.1.2.1.1.i3.1	lam		4.3/LAM	4
138706	3	3.1.1	east_african_indian,canetti,mungi			3
138707	3	3.1.1	east_african_indian,canetti,mungi			3
138708	1.1.3	1.1.1.2	indo_oceanic,mungi			1
138709	1.1.3	1.1.1.2	indo_oceanic,mungi			1
138710	4.1.2.1	4.1.i1.1.1.1	haarlem		4.1.2/Haarlem	4
138711	4.1.2.1	4.1.i1.1.1.1	haarlem		4.1.2/Haarlem	4
138712	4.1.2.1	4.1.i1.1.1.1	haarlem		4.1.2/Haarlem	4
138713	1.1.3	1.1.1.2	indo_oceanic,mungi			1
138714	1.1.3	1.1.1.2	indo_oceanic,mungi			1
138715	1.1.3	1.1.1.2	indo_oceanic,mungi			1
138716	1.1.3	1.1.1.2	indo_oceanic,mungi			1
138717	4.8	4.2.1.1.1.1.1.1.i1	canetti		4.10/PGG3	4
138718	2.2.1	2.2.1.1.1	beijing,mungi	lin2.2.1,asian_african_2		2
138719	4.3.3	4.2.1.2.1.1.i4.1	lam,canetti		4.3/LAM	4
138721	1.2.2	1.2.2.1	indo_oceanic,canetti,mungi			1
138722	2.2.1	2.2.1.1.1	beijing,mungi	lin2.2.1,asia_ancestral_3		2
138723	1.2.2	1.2.2.1	indo_oceanic,mungi			1
138724	3.1.2.1	3.1.1.i2	east_african_indian,ghana,mungi			3
138725	4.3.3	4.2.1.2.1.1.i4.1	lam,canetti		4.3/LAM	4
138726	1.1.3	1.1.1.2	indo_oceanic,mungi			1
138727	2.2.1	2.2.1.1.1	beijing,ethiopian,tur,mungi	lin2.2.1		2
138729	2.2.1	2.2.1.1.1	beijing,ethiopian,tur	lin2.2.1		2
138730	4.1.2.1	4.1.i1.1.1.1	haarlem		4.1.2/Haarlem	4
138731	1.1.3	1.1.1.2	indo_oceanic,mungi			1
138732	1.1.3	1.1.1.2	indo_oceanic,orygis,mungi			1
138733	3	3.1.1	east_african_indian,ghana			3
138734	3	3.1.1	east_african_indian,mungi			3
138735	4.8	4.2.1.1.1.1.1.1.i1			4.10/PGG3	4
138736	1.1.3	1.1.1.2	indo_oceanic,mungi			1
138739	1.1.3	1.1.1.2	indo_oceanic,canetti,mungi			1
138740	1.1.3	1.1.1.2	indo_oceanic,canetti,mungi			1
138741	1.1.3	1.1.1.2	indo_oceanic,westafrican1,mungi			1
138742	1.1.3	1.1.1.2	indo_oceanic,westafrican2,caprae,mungi			1
138743	1.1.3	1.1.1.2	indo_oceanic,mungi			1
138744	4.1.1.3	4.1.i1.2.1	xtype		4	4
138745	4.8	4.2.1.1.1.1.1.1.i1			4.10/PGG3	4
138747	1.1.3	1.1.1.2	indo_oceanic,mungi			1
138749	1.2.2	1.2.2.1	indo_oceanic,canetti,dassie,xtype,mungi			1
138750	4.5	4.2.1.1.2	westafrican1		4.5	4
138752	1.2.2	1.2.2.1	indo_oceanic,mungi			1
138753	4.1.2.1	4.1.i1.1.1.1	haarlem		4.1.2/Haarlem	4
138755	3	3.1.1	east_african_indian,mungi			3
138757	1.1.3	1.1.1.2	indo_oceanic,mungi			1
138759	3	3.1.1	east_african_indian,mungi			3
138760	1.1.3	1.1.1.2	indo_oceanic,canetti,mungi			1
138761	1.2.2	1.2.2.1	indo_oceanic,mungi			1
138762	1.2.2	1.2.2.1	indo_oceanic,mungi			1
138763	2.2.1,4.3.4.2	4.2.1.2.1.1.i3.1,2.2.1.1.1	beijing,lam,east_african_indian	lin2.2.1,asian_african_2	4.3/LAM	2,4
138764	1.1.3	1.1.1.2	indo_oceanic,canetti,mungi			1
138765	1.1.3	1.1.1.2	indo_oceanic,mungi			1
138767	2.2.1	2.2.1.1.1	beijing,indo_oceanic,mungi	lin2.2.1		2
138768	1.1.3	1.1.1.2	indo_oceanic,mungi			1
138769	1.1.3	1.1.1.2	indo_oceanic,mungi			1
138771	1.1.3	1.1.1.2	indo_oceanic,mungi			1
138773	2.2.1	2.2.1.1.1	beijing,canetti,mungi	lin2.2.1,asian_african_2		2
138774	2.2.1	2.2.1.1.1	beijing,mungi	lin2.2.1		2
138775	1.1.3	1.1.1.2	indo_oceanic,mungi			1
138777	1.1.3	1.1.1.2	indo_oceanic,mungi			1
138778	1.1.1	1.1.1.1.1	indo_oceanic,canetti,mungi			1
138780	4.1.2.1	4.1.i1.1.1.1	haarlem		4.1.2/Haarlem	4
138781	1.1.3	1.1.1.2	indo_oceanic			1
138785	4.1.2	4.1.i1.1.1.1	haarlem,canetti		4	4
138786	1.1.2	1.1.2	indo_oceanic,canetti,mungi			1
138790	1.1.3	1.1.1.2	indo_oceanic,mungi			1
138795	4.8	4.2.1.1.1.1.1.1.i1			4.10/PGG3	4
138799	3	3.1.1	east_african_indian,mungi			3
138800	3	3.1.1	east_african_indian,mungi			3
138801	3	3.1.1	east_african_indian,mungi			3
138803	2.2.1.1	2.2.1.1.1	beijing,mungi	lin2.2.1,pacific_RD150		2
138804	3	3.1.1	east_african_indian,mungi			3
138806	1.1.3	1.1.1.2	indo_oceanic,mungi			1
138807	1.1.3	1.1.1.2	indo_oceanic,microti,mungi			1
138808	2.2.1,1.2.2	1.2.2.1	indo_oceanic,beijing,mungi	lin2.2.1		1,2
138809	1.1.2	1.1.2	indo_oceanic,mungi			1
138812	2.2.1	2.2.1.1.1	beijing	lin2.2.1		2
138813	2.2.1.1	2.2.1.1.1	beijing,mungi	lin2.2.1,pacific_RD150		2
138815	2.2.1	2.2.1.1.1	beijing,canetti,mungi	lin2.2.1		2
138817	1.2.2	1.2.2.1	indo_oceanic,mungi			1
138818	3	3.1.1	east_african_indian,mungi			3
138819	3	3.1.1	east_african_indian,mungi			3
138821	1.1.3	1.1.1.2	indo_oceanic,mungi			1
138822	1.1.3	1.1.1.2	indo_oceanic,mungi			1
138825	1.2.2	1.2.2.1	indo_oceanic,canetti,mungi			1
138827	1.2.2	1.2.2.1	indo_oceanic,mungi,ethiopian			1
138830	1.2.2	1.2.2.1	indo_oceanic,suricattae,canetti,mungi			1
138831	1.2.2	1.2.2.1	indo_oceanic,mungi,ethiopian			1
138833	2.2.1	2.2.1.1.1	beijing,mungi	lin2.2.1,asian_african_2		2
138834	2.2.1	2.2.1.1.1	beijing,mungi	lin2.2.1,asian_african_2		2
138835	2.2.1	2.2.1.1.1	beijing,mungi	lin2.2.1		2
138837	1.1.3	1.1.1.2	indo_oceanic,mungi			1
138839	2.2.1	2.2.1.1.1	beijing,canetti,mungi	lin2.2.1,asian_african_2		2
138840	1.1.3	1.1.1.2	indo_oceanic,mungi			1
138841	3	3.1.1	east_african_indian,mungi			3
138843	1.1.3	1.1.1.2	indo_oceanic,mungi			1
138844	1.1.3	1.1.1.2	indo_oceanic,mungi			1
138845	1.1.3	1.1.1.2	indo_oceanic,westafrican1,mungi			1
138846	2.2.1	2.2.1.1.1	beijing,mungi	lin2.2.1		2
138851	2.2.1	2.2.1.1.1	beijing,mungi	lin2.2.1		2
138855	1.2.2	1.2.2.1	indo_oceanic,mungi,ethiopian			1
138856	1.1.3	1.1.1.2	indo_oceanic,mungi,canetti			1
138860	2.2.2	2.2.2	beijing,mungi	asia_ancestral_1,lin2.2		2
138864	1.1.3	1.1.1.2	indo_oceanic,mungi			1
138868	1.2.2	1.2.2.1	indo_oceanic,mungi			1
138871	2.2.1	2.2.1.1.1	beijing,indo_oceanic,mungi	lin2.2.1,asian_african_2		2
138885	3	3.1.1	east_african_indian,canetti,mungi			3
138886	2.2.1.1	2.2.1.1.1	beijing,mungi	lin2.2.1,pacific_RD150		2
138889	1.2.2	1.2.2.1	indo_oceanic,canetti,mungi,ethiopian			1
138890	1.2.2	1.2.2.1	indo_oceanic,canetti,mungi			1
138891	1.1.3	1.1.1.2	indo_oceanic,mungi			1
138893	1.1.3	1.1.1.2	indo_oceanic,mungi			1
138894	1.1.3	1.1.1.2	indo_oceanic,mungi			1
138895	1.1.3	1.1.1.2	indo_oceanic,mungi			1
138897	1.1.3	1.1.1.2	indo_oceanic,mungi			1
138898	1.1.3	1.1.1.2	indo_oceanic,canetti,orygis,mungi			1
138900	1.1.2	1.1.2	indo_oceanic,mungi			1
138902	1.1.3	1.1.1.2	indo_oceanic,mungi			1
138933	4.4.1.1	4.2.1.2.2.1.1	stype		4	4
138934	4.4.1.2	4.2.1.2.2.1.2	stype,ethiopian,canetti		4	4
138935	2.2.1	2.2.1.1.1	beijing,mungi	lin2.2.1,asia_ancestral_3		2
138936	4.5	4.2.1.1.2	canetti		4.5	4
138937	4.7	4			4.10/PGG3	4
138938	4.1.2.1	4.1.i1.1.1.1	haarlem,indo_oceanic		4.1.2/Haarlem	4
138939	4.5	4.2.1.1.2	canetti		4.5	4
138940	4.1.1.2	4.1.i1.2.1	xtype		4	4
138941	4.1.1.1	4.1.i1.2.1	xtype		4	4
138942	4.1.2.1	4.1.i1.1.1.1	haarlem		4.1.2/Haarlem	4
138943	3.1.2	3.1.1.i2	east_african_indian,ghana,canetti,mungi			3
138944	4.1.1.1	4.1.i1.2.1	xtype,stype		4	4
138945	4.1.1.1	4.1.i1.2.1	xtype,beijing		4	4
138946	3.1.2	3.1.1.i2	east_african_indian,ghana,canetti,mungi			3
138947	4.1.1.1	4.1.i1.2.1	xtype		4	4
138948	4.4.1.2	4.2.1.2.2.1.2	stype,canetti		4	4
138949	2.2.1	2.2.1.1.1	beijing,mungi	lin2.2.1		2
138950	4.4.1.2	4.2.1.2.2.1.2	stype,canetti		4	4
138951	4.2.1	4.2.2.2.2	ural		4	4
138952	4.4.1.1	4.2.1.2.2.1.1	stype		4	4
138953	3	3.1.1	east_african_indian,ghana,mungi			3
138954	4.1.1.2	4.1.i1.2.1	xtype		4	4
138955	4.2.1	4.2.2.2.2	ural		4	4
138956	4.1.1.1	4.1.i1.2.1	xtype		4	4
138957	4.8	4.2.1.1.1.1.1.1.i1	canetti		4.10/PGG3	4
138958	4.1.1.1	4.1.i1.2.1	xtype		4	4
138959	4.4.1.2	4.2.1.2.2.1.2	stype,ethiopian,canetti		4	4
138960	4.2.1	4.2.2.2.2	ural		4	4
138961	4.8	4.2.1.1.1.1.1.1.i1			4.10/PGG3	4
138962	4.2.1	4.2.2.2.2	ural		4	4
138963	4.1.2.1	4.1.i1.1.1.1	haarlem		4.1.2/Haarlem	4
138964	4.3.3	4.2.1.2.1.1.i4.1	lam		4.3/LAM	4
138965	4.2.1	4.2.2.2.2	ural		4	4
138966	4.4.1.2	4.2.1.2.2.1.2	stype,ethiopian,canetti		4	4
138967	4.1.2.1	4.1.i1.1.1.1	haarlem		4.1.2/Haarlem	4
138968	2.2.1	2.2.1.1.1	beijing,mungi	lin2.2.1		2
138969	4.1.2.1	4.1.i1.1.1.1	haarlem,beijing		4.1.2/Haarlem	4
138970	4.1.1	4.1.i1.2.1	xtype,ghana,suricattae		4	4
138971	4.1.2.1	4.1.i1.1.1.1	haarlem		4.1.2/Haarlem	4
138972	4.1.2.1	4.1.i1.1.1.1	haarlem		4.1.2/Haarlem	4
138973	4.1.1.1	4.1.i1.2.1	xtype		4	4
138974	2.2.1	2.2.1.1.1	beijing,mungi	lin2.2.1,asian_african_2		2
138975	4.1.1.1	4.1.i1.2.1	xtype		4	4
138976	1.2.1	1.2.1.1.1	indo_oceanic,mungi			1
138977	4.1.1.2	4.1.i1.2.1	xtype		4	4
138978	4.1.1.1	4.1.i1.2.1	xtype		4	4
138979	1.2.1	1.2.1.1.2,1.2.1.1.1	indo_oceanic,canetti,mungi			1
138980	4.4.1.2	4.2.1.2.2.1.2	stype,ethiopian,canetti		4	4
138981	2.2.1	2.2.1.1.2	beijing,ethiopian,mungi	lin2.2.1,asia_ancestral_2		2
138982	4.1.1.1	4.1.i1.2.1	xtype		4	4
138983	4.3.2	4.2.1.2.1.1.i1	lam		4.3/LAM	4
138984	4.4.1.1	4.2.1.2.2.1.1	stype		4	4
138985	1.2.1	1.2.1.1.1	indo_oceanic,canetti,mungi			1
138986	4.1.1.1	4.1.i1.2.1	xtype,canetti		4	4
138987	2.2.1	2.2.1.1.1	beijing,haarlem,mungi	lin2.2.1		2
138988	2.2.1	2.2.1.1.1	beijing,mungi	lin2.2.1,asian_african_2		2
138989	4.4.1.2	4.2.1.2.2.1.2	stype,canetti		4	4
138990	2.2.2	2.2.2	beijing,mungi	asia_ancestral_1,lin2.2		2
138991	4.7	4			4.10/PGG3	4
138992	4.4.1.2	4.2.1.2.2.1.2	stype,ethiopian,canetti		4	4
138993	3	3.1.1	east_african_indian,ghana,mungi			3
138994	4.1.1.2	4.1.i1.2.1	xtype		4	4
138995	4.7	4			4.10/PGG3	4
138996	4.2.1	4.2.2.2.2	ural		4	4
138997	4.4.1.2	4.2.1.2.2.1.2	stype,ethiopian,canetti		4	4
138998	1.1.2	1.1.2	indo_oceanic,mungi			1
138999	4.1.1.2	4.1.i1.2.1	xtype		4	4
139000	4.1.1.1	4.1.i1.2.1	xtype		4	4
139001	4.1.2.1	4.1.i1.1.1.1	haarlem		4.1.2/Haarlem	4
139002	4.1.1.1	4.1.i1.2.1	xtype,east_african_indian		4	4
139003	4.1.2.1	4.1.i1.1.1.1	haarlem		4.1.2/Haarlem	4
139004	2.2.1	2.2.1.1.1	beijing,suricattae,mungi	lin2.2.1		2
139006	4.4.1.2	4.2.1.2.2.1.2	stype,ethiopian,canetti		4	4
139007	3.1.1	3.1.1.i1	east_african_indian,ghana,mungi			3
139008	4.1.2.1	4.1.i1.1.1.1	haarlem,beijing		4.1.2/Haarlem	4
139009	4.7	4			4.10/PGG3	4
139010	4.4.1.1	4.2.1.2.2.1.1	stype		4	4
139011	4.1.2.1	4.1.i1.1.1.1	haarlem		4.1.2/Haarlem	4
139012	4.1.2.1	4.1.i1.1.1.1	haarlem		4.1.2/Haarlem	4
139013	4.2.1	4.2.2.2.2	ural		4	4
139014	4.1.1.1	4.1.i1.2.1	xtype		4	4
139015	4.1.2.1	4.1.i1.1.1.1	haarlem		4.1.2/Haarlem	4
139016	4.1.1.1	4.1.i1.2.1	xtype		4	4
139017	4.3.3	4.2.1.2.1.1.i4.1	lam,canetti,mungi		4.3/LAM	4
139018	4.1.1.2	4.1.i1.2.1	xtype		4	4
139019	4.1.2.1	4.1.i1.1.1.1	haarlem		4.1.2/Haarlem	4
139020	4.1.1.1	4.1.i1.2.1	xtype		4	4
139021	1.1.2	1.1.2	indo_oceanic,canetti,mungi			1
139022	4.1.2.1	4.1.i1.1.1.1	haarlem		4.1.2/Haarlem	4
139023	4.1.1.1	4.1.i1.2.1	xtype		4	4
139024	4.1.2.1	4.1.i1.1.1.1	haarlem,indo_oceanic		4.1.2/Haarlem	4
139025	4.1.2.1	4.1.i1.1.1.1	haarlem		4.1.2/Haarlem	4
139026	1.1.2	1.1.2	indo_oceanic,canetti,mungi			1
139027	2.2.2	2.2.2	beijing,mungi	asia_ancestral_1,lin2.2		2
139028	3	3.1.1	east_african_indian,ghana,mungi			3
139029	4.1.2.1	4.1.i1.1.1.1	haarlem		4.1.2/Haarlem	4
139030	4.1.2.1	4.1.i1.1.1.1	haarlem		4.1.2/Haarlem	4
139031	4.1.2.1	4.1.i1.1.1.1	haarlem		4.1.2/Haarlem	4
139032	4.1.1.2	4.1.i1.2.1	xtype		4	4
139033	2.2.1	2.2.1.1.1	beijing,mungi	asian_african_1,lin2.2.1		2
139034	4.1.2.1	4.1.i1.1.1.1	haarlem		4.1.2/Haarlem	4
139035	4.1.2.1	4.1.i1.1.1.1	haarlem,beijing		4.1.2/Haarlem	4
139036	4.1.1.2	4.1.i1.2.1	xtype		4	4
139037	4.1.1.1	4.1.i1.2.1	xtype		4	4
139038	4.1.1.2	4.1.i1.2.1	xtype		4	4
139039	4.1.2.1	4.1.i1.1.1.1	haarlem		4.1.2/Haarlem	4
139040	4.2.1	4.2.2.2.2	ural		4	4
139041	4.4.1.1	4.2.1.2.2.1.1	stype		4	4
139042	2.2.1	2.2.1.2	beijing,mungi	lin2.2.1		2
139043	4.4.2	4.2.1.2.2.2	stype,canetti		4	4
139044	4.1.2.1	4.1.i1.1.1.1	haarlem		4.1.2/Haarlem	4
139045	4.1.1.2	4.1.i1.2.1	xtype		4	4
139046	4.2.1	4.2.2.2.2	ural		4	4
139047	4.4.1.2	4.2.1.2.2.1.2	stype,ethiopian,canetti		4	4
139048	2.2.1	2.2.1.1.1	beijing,mungi	lin2.2.1,asian_african_3		2
139049	4.2.1	4.2.2.2.2	ural,mungi		4	4
139050	2.2.1	2.2.1.1.1	beijing,mungi	lin2.2.1,asian_african_3		2
139051	2.2.1	2.2.1.1.1	beijing,mungi	lin2.2.1,asia_ancestral_3		2
139052	2.2.2	2.2.2	beijing,mungi	asia_ancestral_1,lin2.2		2
139053	4.4.1.2	4.2.1.2.2.1.2	stype,ethiopian,canetti		4	4
139054	4.2.1	4.2.2.2.2	ural		4	4
139055	4.4.1.2	4.2.1.2.2.1.2	stype,ethiopian,canetti		4	4
139056	3	3.2.2	east_african_indian			3
139057	4.4.1.2	4.2.1.2.2.1.2	stype,ethiopian,canetti		4	4
139058	2.2.1	2.2.1.1.1	beijing,mungi	lin2.2.1,asian_african_2		2
139059	4.4.1.1	4.2.1.2.2.1.1	stype		4	4
139060	4.2.1	4.2.2.2.2	ural		4	4
139061	4.4.1.2	4.2.1.2.2.1.2	stype,ethiopian,canetti		4	4
139062	4.2.1	4.2.2.2.2	ural,canetti		4	4
139063	2.2.1	2.2.1.1.2	beijing,mungi	lin2.2.1,asia_ancestral_2		2
139064	2.2.1	2.2.1.1.1	beijing,stype,mungi	lin2.2.1,asian_african_3		2
139065	4.1.1.1	4.1.i1.2.1	xtype		4	4
139066	4.4.1.2	4.2.1.2.2.1.2	stype,ethiopian,canetti		4	4
139067	4.1.1.1	4.1.i1.2.1	xtype,canetti		4	4
139068	4.7	4	indo_oceanic		4.10/PGG3	4
139069	4.4.1.2	4.2.1.2.2.1.2	stype,canetti		4	4
139070	4.1.1.1	4.1.i1.2.1	xtype		4	4
139071	4.4.1.1	4.2.1.2.2.1.1	stype		4	4
139072	4.3.3	4.2.1.2.1.1.i4.1	lam,canetti,mungi		4.3/LAM	4
139073	2.2.1	2.2.1.1.1	beijing,mungi	lin2.2.1,asian_african_3		2
139074	4.1.2.1	4.1.i1.1.1.1	haarlem,beijing		4.1.2/Haarlem	4
139075	4.4.1.2	4.2.1.2.2.1.2	stype,ethiopian,canetti		4	4
139076	2.2.1	2.2.1.1.1	beijing,mungi	lin2.2.1,asian_african_3		2
139077	4.3.3	4.2.1.2.1.1.i4.1	lam		4.3/LAM	4
139078	2.2.1	2.2.1.2	beijing,mungi	lin2.2.1		2
139079	4.4.1.1	4.2.1.2.2.1.1	stype,haarlem		4	4
139080	4.1.2.1	4.1.i1.1.1.1	haarlem,indo_oceanic,beijing		4.1.2/Haarlem	4
139081	1.1.3	1.1.1.2	indo_oceanic,mungi			1
139082	4.1.1.1	4.1.i1.2.1	xtype		4	4
139083	4.4.1.2	4.2.1.2.2.1.2	stype,canetti		4	4
139084	4.1.2.1	4.1.i1.1.1.1	haarlem		4.1.2/Haarlem	4
139085	4.4.1.2	4.2.1.2.2.1.2	stype,canetti		4	4
139086	4.4.1.2	4.2.1.2.2.1.2	stype,canetti		4	4
139087	4.4.1.2	4.2.1.2.2.1.2	stype,canetti		4	4
139088	3	3.2.2	east_african_indian,mungi			3
139089	4.2.1	4.2.2.2.2	ural		4	4
139090	4.1.2.1	4.1.i1.1.1.1	haarlem		4.1.2/Haarlem	4
139091	3	3.1.1	east_african_indian,ghana,canetti,mungi			3
139092	2.2.1	2.2.1.1.1	beijing,mungi	lin2.2.1,asian_african_2		2
139093	4.4.1.1	4.2.1.2.2.1.1	stype		4	4
139094	4.1.2.1	4.1.i1.1.1.1	haarlem		4.1.2/Haarlem	4
139095	4.2.1	4.2.2.2.2	ural		4	4
139096	4.1.1.2	4.1.i1.2.1	xtype		4	4
139098	1.2.1	1.2.1.2	indo_oceanic,mungi			1
139099	4.4.1.2	4.2.1.2.2.1.2	stype,ethiopian,canetti		4	4
139100	4.4.1.2	4.2.1.2.2.1.2	stype,ethiopian,canetti		4	4
139101	4.2.1	4.2.2.2.2	ural,canetti		4	4
139102	4.3.4.2.1	4.2.1.2.1.1.i3.1	lam,indo_oceanic,canetti		4.3/LAM	4
139103	4.1.1.1	4.1.i1.2.1	xtype		4	4
139104	4.2.1	4.2.2.2.2	ural,canetti		4	4
139105	4.1.2.1	4.1.i1.1.1.1	haarlem		4.1.2/Haarlem	4
139106	4.4.1.1	4.2.1.2.2.1.1	stype		4	4
139107	3.1.1	3.1.1.i1	east_african_indian,ghana,mungi			3
139108	4.4.1.2	4.2.1.2.2.1.2	stype,ethiopian,canetti		4	4
139109	4.4.1.2	4.2.1.2.2.1.2	stype,canetti		4	4
139110	2.2.1	2.2.1.1.1	beijing,mungi	lin2.2.1,asia_ancestral_3		2
139111	4.1.2.1	4.1.i1.1.1.1	haarlem		4.1.2/Haarlem	4
139112	2.2.1	2.2.1.1.1	beijing,mungi,east_african_indian	lin2.2.1		2
139113	1.1.3	1.1.1.2	indo_oceanic,mungi			1
139114	2.2.1	2.2.1.2	beijing,mungi	lin2.2.1		2
139115	2.2.2	2.2.2	beijing,mungi	asia_ancestral_1,lin2.2		2
139116	4.3.4.1	4.2.1.2.1.1.i3.2	lam,beijing		4.3/LAM	4
139117	4.4.1.2	4.2.1.2.2.1.2	stype,canetti		4	4
139118	4.1.2.1	4.1.i1.1.1.1	haarlem		4.1.2/Haarlem	4
139119	4.3.4.2.1	4.2.1.2.1.1.i3.1	lam,canetti		4.3/LAM	4
139120	4.8	4.2.1.1.1.1.1.1.i1	canetti		4.10/PGG3	4
139121	4.4.1.2	4.2.1.2.2.1.2	stype,ethiopian,canetti		4	4
139122	2.2.1	2.2.1.1.2	beijing,mungi	lin2.2.1,asia_ancestral_2		2
139123	4.2.1	4.2.2.2.2	ural		4	4
139124	4.2.1	4.2.2.2.2	ural		4	4
139125	2.2.1	2.2.1.1.1	beijing,mungi	lin2.2.1,asian_african_2		2
139126	4.4.1.1	4.2.1.2.2.1.1	stype		4	4
139127	4.8	4.2.1.1.1.1.1.1.i1	canetti		4.10/PGG3	4
139128	3.1.1	3.1.1.i1	east_african_indian,ghana,mungi			3
139130	4.1.2.1	4.1.i1.1.1.1	haarlem,beijing		4.1.2/Haarlem	4
139131	4.1.2.1	4.1.i1.1.1.1	haarlem		4.1.2/Haarlem	4
139133	4.2.1	4.2.2.2.2	ural		4	4
139134	2.2.1	2.2.1.1.1	beijing,mungi,canetti	lin2.2.1		2
139135	4.2.1	4.2.2.2.2	ural		4	4
139136	4.4.1.1	4.2.1.2.2.1.1	stype		4	4
139137	4.4.1.2	4.2.1.2.2.1.2	stype,canetti		4	4
139138	4.1.2.1	4.1.i1.1.1.1	haarlem		4.1.2/Haarlem	4
139139	4.1.2.1	4.1.i1.1.1.1	haarlem		4.1.2/Haarlem	4
139140	4.1.2.1	4.1.i1.1.1.1	haarlem		4.1.2/Haarlem	4
139142	4.4.1.1	4.2.1.2.2.1.1	stype		4	4
139143	4.4.1.2	4.2.1.2.2.1.2	stype,beijing,canetti		4	4
139144	4.4.1.2	4.2.1.2.2.1.2	stype,canetti		4	4
139145	4.1.2.1	4.1.i1.1.1.1	haarlem		4.1.2/Haarlem	4
139146	4.1.2.1	4.1.i1.1.1.1	haarlem,pinipedii		4.1.2/Haarlem	4
139148	4.8	4.2.1.1.1.1.1.1.i1	canetti		4.10/PGG3	4
139149	4.1.1.1	4.1.i1.2.1	xtype,stype		4	4
139150	4.1.2.1	4.1.i1.1.1.1	haarlem		4.1.2/Haarlem	4
139152	4.1.1.2	4.1.i1.2.1	xtype		4	4
139153	4.4.1.1	4.2.1.2.2.1.1	stype		4	4
139154	2.2.2	2.2.2	beijing,mungi	asia_ancestral_1,lin2.2		2
139155	2.2.1	2.2.1.1.1	beijing,mungi	lin2.2.1,asian_african_2		2
139156	4.1.1.1	4.1.i1.2.1	xtype		4	4
139157	4.4.1.1	4.2.1.2.2.1.1	stype		4	4
139158	4.1.1.1	4.1.i1.2.1	xtype		4	4
139159	4.4.1.2	4.2.1.2.2.1.2	stype,canetti		4	4
139160	4.4.1.1	4.2.1.2.2.1.1	stype		4	4
139161	4.1.2.1	4.1.i1.1.1.1	haarlem,indo_oceanic		4.1.2/Haarlem	4
139162	4.2.1	4.2.2.2.2	ural		4	4
139163	2.2.1	2.2.1.1.1	beijing,indo_oceanic,mungi	lin2.2.1,asian_african_2		2
139164	1.2.1	1.2.1.1.1	indo_oceanic,mungi			1
139165	4.2.1	4.2.2.2.2	ural		4	4
139166	4.4.1.1	4.2.1.2.2.1.1	stype		4	4
139167	4.4.1.1	4.2.1.2.2.1.1	stype,beijing,canetti		4	4
139168	4.4.1.1	4.2.1.2.2.1.1	stype		4	4
139169	2.2.1	2.2.1.1.1	beijing,mungi	lin2.2.1,asia_ancestral_3		2
139170	4.4.1.2	4.2.1.2.2.1.2	stype,ethiopian,canetti		4	4
139171	2.2.1.1	2.2.1.1.1	beijing,mungi,stype	lin2.2.1,pacific_RD150		2
139172	4.4.1.1	4.2.1.2.2.1.1	stype		4	4
139173	1.2.1	1.2.1.1.1	indo_oceanic,mungi			1
139174	4.2.1	4.2.2.2.2	ural		4	4
139175	2.2.1	2.2.1.1.2	beijing,mungi	lin2.2.1,asia_ancestral_2		2
139176	4.2.1	4.2.2.2.2	ural		4	4
139177	4.2.1	4.2.2.2.2	ural		4	4
139178	2.2.1	2.2.1.2	beijing,mungi	lin2.2.1		2
139179	4.1.2.1	4.1.i1.1.1.1	haarlem		4.1.2/Haarlem	4
139180	4.1.2.1	4.1.i1.1.1.1	haarlem		4.1.2/Haarlem	4
139181	4.2.1	4.2.2.2.2	ural		4	4
139182	1.1.2	1.1.2	indo_oceanic,beijing,mungi			1
139183	4.4.1.1	4.2.1.2.2.1.1	stype		4	4
139184	4.4.1.2	4.2.1.2.2.1.2	stype,ethiopian,canetti		4	4
139185	4.1.1.3	4.1.i1.2.1	xtype		4	4
139186	3.1.1	3.1.1.i1	east_african_indian,ghana,mungi,indo_oceanic			3
139187	4.4.1.1	4.2.1.2.2.1.1	stype		4	4
139188	3	3.1.1	east_african_indian,beijing,ghana,mungi			3
139189	2.2.1	2.2.1.1.1	beijing,mungi	lin2.2.1,asian_african_2		2
139190	4.1.2.1	4.1.i1.1.1.1	haarlem		4.1.2/Haarlem	4
139191	1.2.1	1.2.1.1.1	indo_oceanic,mungi			1
139192	1.1.3	1.1.1.2	indo_oceanic,mungi			1
139193	4.1.1	4.1.i1.2.1	xtype,ghana,suricattae		4	4
139194	4.4.1.2	4.2.1.2.2.1.2	stype,ethiopian,canetti		4	4
139195	2.2.1	2.2.1.1.1	beijing,mungi,canetti	lin2.2.1		2
139196	2.2.1	2.2.1.1.1	beijing,mungi	lin2.2.1,asian_african_2		2
139197	1.2.1	1.2.1.1.1	indo_oceanic,mungi			1
139198	4.1.2.1	4.1.i1.1.1.1	haarlem		4.1.2/Haarlem	4
139199	2.2.1	2.2.1.2	beijing,mungi	lin2.2.1		2
139200	4.2.1	4.2.2.2.2	ural		4	4
139201	4.4.1.1	4.2.1.2.2.1.1	stype		4	4
139202	2.2.1	2.2.1.1.1	beijing,mungi	lin2.2.1		2
139203	2.2.1	2.2.1.1.1	beijing,mungi	lin2.2.1		2
139204	2.2.1	2.2.1.1.1	beijing,mungi	lin2.2.1,asian_african_2		2
139205	2.2.2	2.2.2	beijing,mungi	asia_ancestral_1,lin2.2		2
139206	2.2.1	2.2.1.1.1	beijing,mungi	lin2.2.1		2
139207	4.4.1.1	4.2.1.2.2.1.1	stype		4	4
139208	2.2.2	2.2.2	beijing,mungi	asia_ancestral_1,lin2.2		2
139209	4.2.1	4.2.2.2.2	ural		4	4
139210	4.2.1	4.2.2.2.2	ural		4	4
139211	4.4.1.2	4.2.1.2.2.1.2	stype,ethiopian,canetti		4	4
139212	1.1.2	1.1.2	indo_oceanic,canetti,mungi			1
139213	4.1.2.1	4.1.i1.1.1.1	haarlem		4.1.2/Haarlem	4
139214	4.2.1	4.2.2.2.2	ural		4	4
139215	4.1.2.1	4.1.i1.1.1.1	haarlem		4.1.2/Haarlem	4
139216	4.2.1	4.2.2.2.2	ural		4	4
139217	4.1.2.1	4.1.i1.1.1.1	haarlem		4.1.2/Haarlem	4
139218	4.4.1.2	4.2.1.2.2.1.2	stype,ethiopian,canetti		4	4
139219	2.2.1	2.2.1.1.1	beijing,mungi	lin2.2.1,asian_african_2		2
139220	4.2.1	4.2.2.2.2	ural		4	4
139221	2.2.1	2.2.1.1.1	beijing,mungi	lin2.2.1,asian_african_2		2
139222	4.4.1.2	4.2.1.2.2.1.2	stype,ethiopian,canetti		4	4
139223	4.4.1.2	4.2.1.2.2.1.2	stype,canetti		4	4
139224	4.4.1.2	4.2.1.2.2.1.2	stype,ethiopian,canetti		4	4
139225	4.6	4.2.1.1.1.2.2.1.1.2	uganda,east_african_indian,canetti		4	4
139226	4.2.1	4.2.2.2.2	ural		4	4
139227	2.2.1	2.2.1.1.1	beijing,mungi	lin2.2.1,asia_ancestral_3		2
139228	4.1.1.2	4.1.i1.2.1	xtype		4	4
139229	4.2.1	4.2.2.2.2	ural		4	4
139230	4.1.1.2	4.1.i1.2.1	xtype		4	4
139231	2.2.2	2.2.2	beijing,mungi	asia_ancestral_1,lin2.2		2
139232	4.1.1.2	4.1.i1.2.1	xtype		4	4
139233	2.2.2	2.2.2	beijing,mungi	asia_ancestral_1,lin2.2		2
139234	4.1.1.1	4.1.i1.2.1	xtype		4	4
139235	2.2.1	2.2.1.1.1	beijing,mungi	lin2.2.1,asian_african_3		2
139236	4.1.2.1	4.1.i1.1.1.1	haarlem,indo_oceanic		4.1.2/Haarlem	4
139237	4.4.1.1	4.2.1.2.2.1.1	stype		4	4
139238	2.2.1	2.2.1.1.1	beijing,mungi	lin2.2.1,asia_ancestral_3		2
139239	4.1.2.1	4.1.i1.1.1.1	haarlem		4.1.2/Haarlem	4
139240	4.2.1	4.2.2.2.2	ural		4	4
139241	4.2.1	4.2.2.2.2	ural		4	4
139242	4.6	4.2.1.1.1.2.2.1.1.2	uganda		4	4
139243	4.1.2.1	4.1.i1.1.1.1	haarlem,canetti		4.1.2/Haarlem	4
139244	4.2.1	4.2.2.2.2	ural		4	4
139245	4.4.1.2	4.2.1.2.2.1.2	stype,canetti		4	4
139246	4.2.1	4.2.2.2.2	ural		4	4
139247	4.8	4.2.1.1.1.1.1.1.i1	canetti		4.10/PGG3	4
139248	2.2.1	2.2.1.1.1	beijing,mungi	lin2.2.1,asian_african_2		2
139249	2.2.1	2.2.1.1.1	beijing,mungi	lin2.2.1,asian_african_2		2
139250	4.2.1	4.2.2.2.2	ural		4	4
139251	4.2.1	4.2.2.2.2	ural		4	4
139252	4.1.2.1	4.1.i1.1.1.1	haarlem		4.1.2/Haarlem	4
139253	2.2.1	2.2.1.1.2	beijing,ethiopian,mungi	lin2.2.1,asia_ancestral_2		2
139254	4.4.2	4.2.1.2.2.2	stype,canetti		4	4
139255	4.4.1.1	4.2.1.2.2.1.1	stype		4	4
139256	4.4.1.2	4.2.1.2.2.1.2	stype,ethiopian,canetti		4	4
139258	4.7	4			4.10/PGG3	4
139259	2.2.1	2.2.1.1.1	beijing,mungi	asian_african_1,lin2.2.1		2
139260	4.1.2.1	4.1.i1.1.1.1	haarlem		4.1.2/Haarlem	4
139261	4.4.1.1	4.2.1.2.2.1.1	stype		4	4
139262	1.2.1	1.2.1.1.1	indo_oceanic,mungi			1
139263	4.2.1	4.2.2.2.2	ural,canetti		4	4
139264	4.1.1.2	4.1.i1.2.1	xtype		4	4
139265	4.4.1.2	4.2.1.2.2.1.2	stype,ethiopian,canetti		4	4
139266	4.4.1.2	4.2.1.2.2.1.2	stype,canetti		4	4
139267	4.2.1	4.2.2.2.1	ural		4	4
139268	2.2.1	2.2.1.1.1	beijing,mungi	lin2.2.1,asian_african_2		2
139269	4.1.1.1	4.1.i1.2.1	xtype		4	4
139270	4.1.2.1	4.1.i1.1.1.1	haarlem		4.1.2/Haarlem	4
139271	4.4.1.1	4.2.1.2.2.1.1	stype		4	4
139272	4.3.3	4.2.1.2.1.1.i4.1	lam		4.3/LAM	4
139273	4.1.2.1,4.3,4.2.2.1,4.6.2.1	4.1.i1.1.1.1,1.1.1.2.i1	caprae,westafrican1,canetti,haarlem,bcg,mungi,dassie,suricattae,indo_oceanic,ethiopian,orygis,lam,xtype,east_african_indian,beijing,westafrican2,ghana,uganda,pinipedii		4.1.2/Haarlem	4
139274	4.2.1	4.2.2.2.2	ural		4	4
139275	4.1.2.1	4.1.i1.1.1.1	haarlem		4.1.2/Haarlem	4
139276	2.2.1	2.2.1.1.1	beijing,indo_oceanic,mungi	lin2.2.1,asian_african_2		2
139277	4.3.3	4.2.1.2.1.1.i4.1	lam,mungi		4.3/LAM	4
139278	3	3.2.2	east_african_indian,microti,mungi			3
139279	4.2.1	4.2.2.2.2	ural		4	4
139280	4.2.1	4.2.2.2.2	ural,canetti		4	4
139281	2.2.1	2.2.1.1.1	beijing,mungi,canetti	lin2.2.1,asian_african_3		2
139282	3	3.1.1	east_african_indian,ghana,mungi			3
139283	4.1.2.1	4.1.i1.1.1.1	haarlem		4.1.2/Haarlem	4
139284	2.2.1	2.2.1.1.1	beijing,mungi	lin2.2.1,asia_ancestral_3		2
139285	4.4.1.2	4.2.1.2.2.1.2	stype,ethiopian,canetti		4	4
139286	4.1.2.1	4.1.i1.1.1.1	haarlem		4.1.2/Haarlem	4
139287	3	3.2.2	east_african_indian,microti,mungi			3
139288	3	3.1.1	east_african_indian,ghana,mungi			3
139289	4.1.2.1	4.1.i1.1.1.1	haarlem		4.1.2/Haarlem	4
139290	4.2.1	4.2.2.2.2	ural,canetti		4	4
139291	4.8	4.2.1.1.1.1.1.1.i1	canetti		4.10/PGG3	4
139292	4.4.1.1	4.2.1.2.2.1.1	stype		4	4
139293	4.4.1.2	4.2.1.2.2.1.2	stype,canetti		4	4
139294	4.2.1	4.2.2.2.2	ural		4	4
139295	4.4.1.1	4.2.1.2.2.1.1	stype		4	4
139296	2.2.1	2.2.1.1.1	beijing,mungi,canetti	lin2.2.1,asian_african_3		2
139297	2.2.1	2.2.1.1.1	beijing,mungi	lin2.2.1		2
139298	4.1.2.1	4.1.i1.1.1.1	haarlem		4.1.2/Haarlem	4
139299	4.3.2	4.2.1.2.1.1.i1	lam		4.3/LAM	4
139300	4.4.1.2	4.2.1.2.2.1.2	stype,ethiopian,canetti		4	4
139301	4.1.2.1	4.1.i1.1.1.1	haarlem		4.1.2/Haarlem	4
139302	2.2.1	2.2.1.1.1	beijing,indo_oceanic,mungi	lin2.2.1,asian_african_2		2
139303	2.2.1	2.2.1.1.1	beijing,mungi	lin2.2.1,asia_ancestral_3		2
139304	2.2.1	2.2.1.1.1	beijing,canetti,mungi	lin2.2.1,asian_african_2		2
139305	4.4.1.1	4.2.1.2.2.1.1	stype		4	4
139307	2.2.1	2.2.1.1.1	beijing,mungi	lin2.2.1,asian_african_3		2
139308	4.4.1.1	4.2.1.2.2.1.1	stype		4	4
139309	4.4.1.1	4.2.1.2.2.1.1	stype		4	4
139310	3	3.2.2	east_african_indian,microti,mungi			3
139311	4.3.2	4.2.1.2.1.1.i1	lam		4.3/LAM	4
139312	4.1.1.1	4.1.i1.2.1	xtype		4	4
139313	4.3.2	4.2.1.2.1.1.i1	lam		4.3/LAM	4
139314	2.2.1	2.2.1.1.1	beijing,mungi	lin2.2.1,asian_african_2		2
139315	1.2.1	1.2.1.1.1	indo_oceanic,mungi			1
139316	4.4.1.1	4.2.1.2.2.1.1	stype		4	4
139317	2.2.1	2.2.1.1.1	beijing,mungi	lin2.2.1,asian_african_2		2
139318	4.2.1	4.2.2.2.2	ural		4	4
139319	4.4.1.1	4.2.1.2.2.1.1	stype		4	4
139320	3	3.2.2	east_african_indian,microti,mungi			3
139321	4.2.1	4.2.2.2.2	ural		4	4
139323	2.2.1.1	2.2.1.1.1	beijing,mungi	lin2.2.1,pacific_RD150		2
139324	4.4.1.1	4.2.1.2.2.1.1	stype		4	4
139325	2.2.1	2.2.1.1.1	beijing,mungi	lin2.2.1,asian_african_2		2
139326	4.2.1	4.2.2.2.2	ural		4	4
139327	4.7	4			4.10/PGG3	4
139328	4.4.1.1	4.2.1.2.2.1.1	stype		4	4
139329	4.1.2.1	4.1.i1.1.1.1	haarlem		4.1.2/Haarlem	4
139330	4.7	4			4.10/PGG3	4
139331	4.7	4			4.10/PGG3	4
139332	4.1.2.1	4.1.i1.1.1.1	haarlem		4.1.2/Haarlem	4
139333	2.2.1	2.2.1.1.1	beijing,mungi	lin2.2.1,asian_african_2		2
139334	4.2.1	4.2.2.2.2	ural		4	4
139335	4.1.1	4.1.i1.2.1	xtype,ghana,suricattae		4	4
139336	4.4.1.2	4.2.1.2.2.1.2	stype,ethiopian,canetti		4	4
139337	2.2.1	2.2.1.1.1	beijing,mungi	lin2.2.1		2
139338	4.2.1	4.2.2.2.2	ural		4	4
139339	4.1.2.1	4.1.i1.1.1.1	haarlem		4.1.2/Haarlem	4
139340	3	3.1.1	east_african_indian,ghana,mungi			3
139341	4.1.2.1	4.1.i1.1.1.1	haarlem		4.1.2/Haarlem	4
139342	4.3.2	4.2.1.2.1.1.i1	lam		4.3/LAM	4
139343	4.2.1	4.2.2.2.2	ural		4	4
139344	4.2.1	4.2.2.2.2	ural		4	4
139345	4.1.2.1	4.1.i1.1.1.1	haarlem,indo_oceanic		4.1.2/Haarlem	4
139346	4.4.1.2	4.2.1.2.2.1.2	stype,canetti		4	4
139347	4.4.1.1	4.2.1.2.2.1.1	stype		4	4
139348	4.2.1	4.2.2.2.2	ural		4	4
139349	4.4.1.2	4.2.1.2.2.1.2	stype,ethiopian,canetti		4	4
139350	2.2.1	2.2.1.1.1	beijing,mungi	lin2.2.1,asian_african_3		2
139351	4.2.1	4.2.2.2.2	ural		4	4
139352	2.2.1	2.2.1.1.1	beijing,mungi,dassie	lin2.2.1		2
139353	4.4.1.1	4.2.1.2.2.1.1	stype		4	4
139354	4.2.1	4.2.2.2.2	ural		4	4
139355	2.2.1	2.2.1.1.1	beijing,mungi	lin2.2.1,asian_african_2		2
139356	2.2.1	2.2.1.1.1	beijing,canetti,mungi	lin2.2.1,asian_african_2		2
139357	4.4.1.1	4.2.1.2.2.1.1	stype		4	4
139358	3	3.1.1	east_african_indian,ghana,mungi			3
139359	4.2.1	4.2.2.2.2	ural,canetti		4	4
139360	4.5	4.2.1.1.2	canetti		4.5	4
139361	2.2.1	2.2.1.1.1	beijing,canetti,mungi	lin2.2.1		2
139362	4.4.1.1	4.2.1.2.2.1.1	stype		4	4
139363	1.1.2	1.1.2	indo_oceanic,mungi			1
139364	4.1.2.1	4.1.i1.1.1.1	haarlem,indo_oceanic		4.1.2/Haarlem	4
139365	4.4.1.2	4.2.1.2.2.1.2	stype,ethiopian,canetti		4	4
139366	3	3.1.1	east_african_indian,ghana,mungi			3
139367	4.4.1.2	4.2.1.2.2.1.2	stype,ethiopian,canetti		4	4
139368	4.3.2	4.2.1.2.1.1.i1	lam		4.3/LAM	4
139369	2.2.1	2.2.1.1.1	beijing,mungi	lin2.2.1,asian_african_3		2
139370	4.4.1.1	4.2.1.2.2.1.1	stype		4	4
139371	4.2.1	4.2.2.2.2	ural,canetti		4	4
139372	4.4.1.2	4.2.1.2.2.1.2	stype,ethiopian,canetti		4	4
139373	4.2.1	4.2.2.2.2	ural		4	4
139374	2.2.1	2.2.1.1.1	beijing,ghana,mungi	lin2.2.1,asian_african_3		2
139375	1.1.1.1	1.1.1.1.1	indo_oceanic,stype,mungi			1
139376	2.2.1	2.2.1.1.1	beijing,mungi	lin2.2.1,asian_african_2		2
139377	4.8	4.2.1.1.1.1.1.1.i1	canetti		4.10/PGG3	4
139378	4.2.1	4.2.2.2.2	ural		4	4
139379	4.2.1	4.2.2.2.2	ural		4	4
139380	4.2.1	4.2.2.2.2	ural		4	4
139381	4.2.2	4.2.2	tur		4	4
139382	4.8	4.2.1.1.1.1.1.1.i1			4.10/PGG3	4
139383	4.2.1	4.2.2.2.2	ural		4	4
139384	4.4.1.2	4.2.1.2.2.1.2	stype,canetti		4	4
139385	4.2.1	4.2.2.2.2	ural		4	4
139386	2.2.1	2.2.1.1.1	beijing,mungi	lin2.2.1,asian_african_2		2
139387	4.3.4.1	4.2.1.2.1.1.i3.2	lam		4.3/LAM	4
139388	2.2.1	2.2.1.1.1	beijing,canetti,mungi	lin2.2.1,asian_african_2		2
139389	2.2.2	2.2.2	beijing,mungi	asia_ancestral_1,lin2.2		2
139390	4.4.1.2	4.2.1.2.2.1.2	stype,ethiopian,canetti		4	4
139391	4.2.1	4.2.2.2.2	ural		4	4
139392	4.2.1	4.2.2.2.2	ural		4	4
139394	4.4.1.2	4.2.1.2.2.1.2	stype,ethiopian,canetti		4	4
139395	4.2.1	4.2.2.2.2	ural		4	4
139396	4.1.1.3	4.1.i1.2.1	xtype		4	4
139397	2.2.1	2.2.1.1.1	beijing,mungi	lin2.2.1		2
139398	4.2.1	4.2.2.2.2	ural		4	4
139399	4.3.2	4.2.1.2.1.1.i1	lam		4.3/LAM	4
139400	4.1.2.1	4.1.i1.1.1.1	haarlem,beijing		4.1.2/Haarlem	4
139401	4.3.2	4.2.1.2.1.1.i1	lam		4.3/LAM	4
139402	2.2.1	2.2.1.1.1	beijing,canetti,mungi	lin2.2.1,asian_african_2		2
139403	2.2.2	2.2.2	beijing,mungi	asia_ancestral_1,lin2.2		2
139404	4.4.1.2	4.2.1.2.2.1.2	stype,ethiopian,canetti		4	4
139405	2.2.1	2.2.1.1.1	beijing,mungi	lin2.2.1,asian_african_3		2
139406	4.4.1.2	4.2.1.2.2.1.2	stype,ethiopian,canetti		4	4
139407	4.1.1	4.1.i1.2.1	xtype		4	4
139408	2.2.1.1	2.2.1.1.1	beijing,mungi	lin2.2.1,pacific_RD150		2
139409	1.2.1	1.2.1.1.2	indo_oceanic,mungi			1
139410	2.2.1	2.2.1.1.1	beijing,mungi,canetti	lin2.2.1		2
139411	4.4.1.1	4.2.1.2.2.1.1	stype		4	4
139412	1.2.1	1.2.1.1.1	indo_oceanic,canetti,mungi			1
139413	4.1.2.1	4.1.i1.1.1.1	haarlem,indo_oceanic		4.1.2/Haarlem	4
139414	4.3.3	4.2.1.2.1.1.i4.1	lam		4.3/LAM	4
139415	2.2.1	2.2.1.1.1	beijing,mungi	lin2.2.1,asia_ancestral_3		2
139416	4.4.1.1	4.2.1.2.2.1.1	stype		4	4
139417	3	3.1.1	east_african_indian,ghana,mungi			3
139418	3	3.1.1	east_african_indian,ghana,mungi			3
139419	3	3.1.1	east_african_indian,ghana,mungi,indo_oceanic			3
139420	4.4.1.2	4.2.1.2.2.1.2	stype,ethiopian,canetti		4	4
139421	1.2.1	1.2.1.1.1	indo_oceanic,mungi			1
139422	4.1.1	4.1.i1.2.1	xtype,ghana,suricattae		4	4
139423	4.2.1	4.2.2.2.2	ural		4	4
139424	4.2.1	4.2.2.2.2	ural		4	4
139425	2.2.2	2.2.2	beijing,mungi	asia_ancestral_1,lin2.2		2
139426	4.1.2.1	4.1.i1.1.1.1	haarlem,beijing		4.1.2/Haarlem	4
139427	1.2.1	1.2.1.1.1	indo_oceanic,mungi			1
139428	2.2.1	2.2.1.1.1	beijing,mungi	lin2.2.1,asian_african_3		2
139429	4.4.1.2	4.2.1.2.2.1.2	stype,ethiopian,canetti		4	4
139430	1.1.2	1.1.2	indo_oceanic,mungi			1
139431	2.2.1	2.2.1.1.1	beijing,indo_oceanic,canetti,mungi	lin2.2.1,asian_african_2		2
139432	4.4.1.2	4.2.1.2.2.1.2	stype,ethiopian,canetti		4	4
139478	2.2.1	2.2.1.1.1.i3	beijing,canetti,mungi	lin2.2.1,central_asia		2
139479	2.2.1	2.2.1.1.1.i3	beijing,mungi	lin2.2.1,central_asia		2
139480	2.2.1	2.2.1.1.1	beijing,mungi	lin2.2.1		2
139481	2.2.1	2.2.1.1.1.i3	beijing,mungi	lin2.2.1,central_asia		2
139482	4.8	4.2.1.1.1.1.1.1.i1	canetti		4.10/PGG3	4
139483	4.3.3	4.2.1.2.1.1.i4.1	lam		4.3/LAM	4
139484	2.2.1	2.2.1.1.1.i3	beijing,mungi	lin2.2.1,central_asia		2
139485	2.2.1	2.2.1.1.1.i3	beijing,canetti,mungi	lin2.2.1,central_asia		2
139486	4.8	4.2.1.1.1.1.1.1.i1	mungi		4.10/PGG3	4
139487	4.3.3	4.2.1.2.1.1.i4.1	lam		4.3/LAM	4
139489	2.2.1	2.2.1.1.1.i3	beijing,mungi	lin2.2.1,central_asia		2
139490	4.8	4.2.1.1.1.1.1.1.i1	canetti		4.10/PGG3	4
139491	4.1.2.1	4.1.i1.1.1.1	haarlem,suricattae		4.1.2/Haarlem	4
139492	2.2.1	2.2.1.1.1.i3	beijing,canetti,mungi	lin2.2.1,central_asia		2
139493	4.3.3	4.2.1.2.1.1.i4.1	lam		4.3/LAM	4
139494	4.3.3	4.2.1.2.1.1.i4.1	lam		4.3/LAM	4
139495	2.2.1	2.2.1.1.1.i3	beijing,mungi	lin2.2.1,central_asia		2
139496	2.2.1	2.2.1.1.1.i3	beijing,canetti,mungi	lin2.2.1,central_asia		2
139497	2.2.1	2.2.1.1.1.i3	beijing,canetti,mungi	lin2.2.1,central_asia		2
139498	4.6.2.1	4.2.1.1.1.2.1.1.1	cameroon		4	4
139499	4.1.2.1	4.1.i1.1.1.1	haarlem		4.1.2/Haarlem	4
139500	2.2.1	2.2.1.1.1.i3	beijing,mungi	lin2.2.1,central_asia		2
139501	2.2.1	2.2.1.1.1.i3	beijing,canetti,mungi	lin2.2.1,central_asia		2
139502	2.2.1	2.2.1.1.1.i3	beijing,mungi	lin2.2.1,central_asia		2
139503	2.2.1	2.2.1.1.1.i3	beijing,canetti,mungi	lin2.2.1,central_asia		2
139504	4.3.3	4.2.1.2.1.1.i4.1	lam		4.3/LAM	4
139505	2.2.1	2.2.1.1.1	beijing,canetti,mungi	europe/russia_B0/W148_outbreak,lin2.2.1		2
139506	2.2.1	2.2.1.1.1.i3	beijing,canetti,tur,mungi	lin2.2.1,central_asia		2
139507	2.2.1	2.2.1.1.1.i3	beijing,mungi	lin2.2.1,central_asia		2
139508	4.2.1	4.2.2.2.1	ural,canetti		4	4
139509	4.3.3	4.2.1.2.1.1.i4.1	lam,canetti		4.3/LAM	4
139510	2.2.1	2.2.1.1.1.i3	beijing,canetti,mungi	lin2.2.1,central_asia		2
139511	4.3.3	4.2.1.2.1.1.i4.1	lam,canetti		4.3/LAM	4
139512	4.3.3	4.2.1.2.1.1.i4.1	lam		4.3/LAM	4
139513	4.3.3	4.2.1.2.1.1.i4.1	lam		4.3/LAM	4
139514	2.2.1	2.2.1.1.1.i3	beijing,canetti,mungi	lin2.2.1,central_asia		2
139515	4.2.2	4.2.2	tur,canetti		4	4
139516	2.2.1	2.2.1.1.1.i3	beijing,mungi	lin2.2.1,central_asia		2
139517	4.9	4.1.i1.1,4.2.1.1.1.1.1.1.i2	haarlem,lam		4	4
139518	4.3.3	4.2.1.2.1.1.i4.1	lam		4.3/LAM	4
139520	2.2.1	2.2.1.1.1	beijing,canetti,suricattae,mungi	lin2.2.1		2
139521	2.2.1	2.2.1.1.1.i3	beijing,canetti,mungi	lin2.2.1,central_asia		2
139522	4.8	4.2.1.1.1.1.1.1.i1			4.10/PGG3	4
139523	2.2.1	2.2.1.1.1.i3	beijing,suricattae,canetti,mungi	lin2.2.1,central_asia		2
139524	2.2.1	2.2.1.1.1	beijing,canetti,mungi	lin2.2.1,asian_african_2		2
139525	4.8	4.2.1.1.1.1.1.1.i1	pinipedii		4.10/PGG3	4
139526	2.2.1	2.2.1.1.1	beijing,mungi	europe/russia_B0/W148_outbreak,lin2.2.1		2
139527	4.3.3	4.2.1.2.1.1.i4.1	lam		4.3/LAM	4
139528	2.2.1	2.2.1.1.1.i3	beijing,canetti,mungi	lin2.2.1,central_asia		2
139529	2.2.1	2.2.1.1.1.i3	beijing,canetti,mungi	lin2.2.1,central_asia		2
139530	4.8	4.2.1.1.1.1.1.1.i1			4.10/PGG3	4
139531	4.8	4.2.1.1.1.1.1.1.i1	canetti		4.10/PGG3	4
139532	4.3.4.2	4.2.1.2.1.1.i3.1	lam		4.3/LAM	4
139533	2.2.1	2.2.1.1.1.i3	beijing,canetti,mungi	lin2.2.1,central_asia		2
139534	4.2.1	4.2.2.2.2	ural,canetti		4	4
139535	2.2.1	2.2.1.1.1.i3	beijing,canetti,mungi	lin2.2.1,central_asia		2
139536	2.2.1	2.2.1.1.1.i3	beijing,mungi	lin2.2.1,central_asia		2
139537	2.2.1	2.2.1.1.1.i3	beijing,canetti,uganda,mungi	lin2.2.1,central_asia		2
139538	2.2.1	2.2.1.1.1.i3	beijing,mungi	lin2.2.1,central_asia		2
139539	4.3.4.2	4.2.1.2.1.1.i3.1	lam,canetti		4.3/LAM	4
139540	2.2.1	2.2.1.1.1.i3	beijing,canetti,mungi	lin2.2.1,central_asia		2
139541	2.2.1	2.2.1.1.1.i3	beijing,canetti,mungi	lin2.2.1,central_asia		2
139542	2.2.1	2.2.1.1.1.i3	beijing,canetti,ghana,mungi	lin2.2.1,central_asia		2
139543	4.1.2.1	4.1.i1.1.1.1	haarlem,canetti		4.1.2/Haarlem	4
139544	4.1.2.1	4.1.i1.1.1.1	haarlem,canetti,beijing		4.1.2/Haarlem	4
139545	4.1.2	4.1.i1.1.1.1	haarlem,canetti		4	4
139546	4.2.1	4.2.2.2.1	ural,canetti		4	4
139547	4.3.3	4.2.1.2.1.1.i4.1	lam,canetti		4.3/LAM	4
139548	2.2.1	2.2.1.1.1	beijing,canetti,mungi	europe/russia_B0/W148_outbreak,lin2.2.1		2
139549	2.2.1	2.2.1.1.1.i3	beijing,canetti,mungi	lin2.2.1,central_asia		2
139550	4.8	4.2.1.1.1.1.1.1.i1			4.10/PGG3	4
139552	4.2.1	4.2.2.2.1	ural		4	4
139553	2.2.1	2.2.1.1.1.i3	beijing,canetti,mungi	lin2.2.1,central_asia		2
139554	4.1.2.1	4.1.i1.1.1.1	haarlem,canetti		4.1.2/Haarlem	4
139555	4.8	4.2.1.1.1.1.1.1.i1	canetti		4.10/PGG3	4
139556	4.8	4.2.1.1.1.1.1.1.i1	canetti		4.10/PGG3	4
139557	4.1	4.1.i1.2.1	xtype		4	4
139558	2.2.1	2.2.1.1.1.i3	beijing,canetti,mungi	lin2.2.1,central_asia		2
139559	2.2.1	2.2.1.1.1.i3	beijing,canetti,mungi	lin2.2.1,central_asia		2
139560	4.1.2.1	4.1.i1.1.1.1	haarlem		4.1.2/Haarlem	4
139561	2.2.1	2.2.1.1.1	beijing,mungi	europe/russia_B0/W148_outbreak,lin2.2.1		2
139562	4.3.3	4.2.1.2.1.1.i4.1	lam,canetti,uganda		4.3/LAM	4
139563	2.2.1	2.2.1.1.1.i3	beijing,canetti,mungi	lin2.2.1,central_asia		2
139565	4.5	4.2.1.1.2	stype,canetti		4.5	4
139566	4.3.3	4.2.1.2.1.1.i4.1	lam		4.3/LAM	4
139567	2.2.1	2.2.1.1.1	beijing,canetti,mungi	europe/russia_B0/W148_outbreak,lin2.2.1		2
139568	4.1.2.1	4.1.i1.1.1.1	haarlem,canetti		4.1.2/Haarlem	4
139569	2.2.1	2.2.1.1.1.i3	beijing,canetti,mungi	lin2.2.1,central_asia		2
139570	4.3.3	4.2.1.2.1.1.i4.1	lam		4.3/LAM	4
139571	2.2.1	2.2.1.1.1.i3	beijing,canetti,dassie,mungi	lin2.2.1,central_asia		2
139572	4.8	4.2.1.1.1.1.1.1.i1	canetti,suricattae		4.10/PGG3	4
139573	4.2.1	4.2.2.2.2	ural,canetti		4	4
139574	2.2.1	2.2.1.1.1.i3	beijing,canetti,mungi	lin2.2.1,central_asia		2
139575	2.2.1	2.2.1.1.1.i3	beijing,mungi	lin2.2.1,central_asia		2
139576	4.8	4.2.1.1.1.1.1.1.i1	canetti		4.10/PGG3	4
139577	4.8	4.2.1.1.1.1.1.1.i1			4.10/PGG3	4
139578	2.2.1	2.2.1.1.1.i3	beijing,canetti,mungi	lin2.2.1,central_asia		2
139579	4.8	4.2.1.1.1.1.1.1.i1			4.10/PGG3	4
139580	2.2.1	2.2.1.1.1.i3	beijing,canetti,mungi	lin2.2.1,central_asia		2
139581	2.2.1	2.2.1.1.1.i3	beijing,canetti,mungi	lin2.2.1,central_asia		2
139582	2.2.1	2.2.1.1.1.i3	beijing,canetti,mungi	lin2.2.1,central_asia		2
139583	2.2.1	2.2.1.1.1.i3	beijing,canetti,mungi	lin2.2.1,central_asia		2
139584	2.2.1	2.2.1.1.1.i3	beijing,canetti,dassie,mungi	lin2.2.1,central_asia		2
139585	4.2.1	4.2.2.2.1	ural,canetti,beijing,dassie,mungi		4	4
139586	4.3.3	4.2.1.2.1.1.i4.1	lam		4.3/LAM	4
139587	4.2.1	4.2.2.2.1	ural,canetti,mungi,beijing,dassie		4	4
139588	2.2.1	2.2.1.1.1.i3	beijing,canetti,pinipedii,dassie,mungi	lin2.2.1,central_asia		2
139589	2.2.1	2.2.1.1.1.i3	beijing,canetti,mungi	lin2.2.1,central_asia		2
139590	4.2.1	4.2.2.2.1	ural,canetti		4	4
139591	4.3.3	4.2.1.2.1.1.i4.1	lam		4.3/LAM	4
139592	4.3.3	4.2.1.2.1.1.i4.1	lam		4.3/LAM	4
139593	4.3.3	4.2.1.2.1.1.i4.1	lam		4.3/LAM	4
139594	2.2.1	2.2.1.1.1.i3	beijing,canetti,mungi	lin2.2.1,central_asia		2
139595	2.2.1	2.2.1.1.1.i3	beijing,mungi	lin2.2.1,central_asia		2
139596	4.2.1	4.2.2.2.1	ural		4	4
139597	2.2.1	2.2.1.1.2	beijing,canetti,mungi	lin2.2.1,asia_ancestral_2		2
139598	4.2.2	4.2.2	tur,uganda		4	4
139599	4.2.1	4.2.2.2.1	ural		4	4
139601	4.8	4.2.1.1.1.1.1.1.i1			4.10/PGG3	4
139602	4.3.3	4.2.1.2.1.1.i4.1	lam,suricattae		4.3/LAM	4
139603	2.2.1	2.2.1.1.1.i3	beijing,canetti,mungi	lin2.2.1,central_asia		2
139604	2.2.1	2.2.1.1.1.i3	beijing,canetti,mungi	lin2.2.1,central_asia		2
139605	2.2.1	2.2.1.1.1.i3	beijing,canetti,mungi	lin2.2.1,central_asia		2
139606	4.3.3	4.2.1.2.1.1.i4.1	lam		4.3/LAM	4
139607	4.3.3	4.2.1.2.1.1.i4.1	lam		4.3/LAM	4
139608	4.8	4.2.1.1.1.1.1.1.i1			4.10/PGG3	4
139609	2.2.1	2.2.1.1.1.i3	beijing,mungi	lin2.2.1,central_asia		2
139611	2.2.1	2.2.1.1.1.i3	beijing,mungi	lin2.2.1,central_asia		2
139612	4.3.3	4.2.1.2.1.1.i4.1	lam,uganda		4.3/LAM	4
139613	4.2.1	4.2.2.2.2	ural,canetti		4	4
139614	4.8	4.2.1.1.1.1.1.1.i1	uganda		4.10/PGG3	4
139615	4.2.2	4.2.2	tur		4	4
139616	4.2.1	4.2.2.2.2	ural		4	4
139617	4.3.3	4.2.1.2.1.1.i4.1	lam		4.3/LAM	4
139618	4.8	4.2.1.1.1.1.1.1.i1			4.10/PGG3	4
139619	4.3.4.2	4.2.1.2.1.1.i3.1	lam		4.3/LAM	4
139620	4.8	4.2.1.1.1.1.1.1.i1	canetti		4.10/PGG3	4
139621	4.3.3	4.2.1.2.1.1.i4.1	lam,canetti		4.3/LAM	4
139622	2.2.1	2.2.1.1.1.i3	beijing,canetti,mungi	lin2.2.1,central_asia		2
139623	4.1.2.1	4.1.i1.1.1.1	haarlem,canetti,mungi,westafrican1,ethiopian		4.1.2/Haarlem	4
139624	2.2.1	2.2.1.1.1.i3	beijing,canetti,mungi	lin2.2.1,central_asia		2
139625	4.8	4.2.1.1.1.1.1.1.i1	canetti		4.10/PGG3	4
139626	2.2.1	2.2.1.1.1.i3	beijing,mungi	lin2.2.1,central_asia		2
139627	4.1.2.1	4.1.i1.1.1.1	haarlem		4.1.2/Haarlem	4
139628	4.2.1	4.2.2.2.2	ural		4	4
139629	2.2.1	2.2.1.1.1.i3	beijing,canetti,mungi	lin2.2.1,central_asia		2
139630	2.2.1	2.2.1.1.1.i3	beijing,mungi	lin2.2.1,central_asia		2
139631	2.2.1	2.2.1.1.1.i3	beijing,canetti,mungi	lin2.2.1,central_asia		2
139633	4.3.3	4.2.1.2.1.1.i4.1	lam		4.3/LAM	4
139634	4.8	4.2.1.1.1.1.1.1.i1			4.10/PGG3	4
139635	4.3.3	4.2.1.2.1.1.i4.1	lam,canetti		4.3/LAM	4
139636	4.1.2.1	4.1.i1.1.1.1	haarlem		4.1.2/Haarlem	4
139637	4.2.1	4.2.2.2.1	ural		4	4
139638	4.2.1	4.2.2.2.1	ural		4	4
139639	4.3.3	4.2.1.2.1.1.i4.1	lam		4.3/LAM	4
139640	2.2.1	2.2.1.1.1	beijing,mungi	lin2.2.1,asian_african_2		2
139641	2.2.1	2.2.1.1.1.i3	beijing,pinipedii,mungi	lin2.2.1,central_asia		2
139642	2.2.1	2.2.1.1.1.i3	beijing,canetti,mungi	lin2.2.1,central_asia		2
139643	2.2.1	2.2.1.1.1.i3	beijing,canetti,mungi	lin2.2.1,central_asia		2
139644	4.2.1	4.2.2.2.2	ural,canetti		4	4
139645	2.2.1	2.2.1.1.1.i3	beijing,canetti,mungi	lin2.2.1,central_asia		2
139646	4.8	4.2.1.1.1.1.1.1.i1			4.10/PGG3	4
139647	2.2.1	2.2.1.1.1.i3	beijing,mungi	lin2.2.1,central_asia		2
139648	4.3.4.2	4.2.1.2.1.1.i3.1	lam,westafrican1		4.3/LAM	4
139649	4.2.1	4.2.2.2.2	ural,canetti		4	4
139650	4.3.3	4.2.1.2.1.1.i4.1	lam		4.3/LAM	4
139651	2.2.1	2.2.1.1.1.i3	beijing,canetti,mungi	lin2.2.1,central_asia		2
139653	4.3.3	4.2.1.2.1.1.i4.1	lam,canetti		4.3/LAM	4
139654	2.2.1	2.2.1.1.1.i3	beijing,mungi	lin2.2.1,central_asia		2
139655	2.2.1	2.2.1.1.1.i3	beijing,canetti,mungi	lin2.2.1,central_asia		2
139656	4.3.3	4.2.1.2.1.1.i4.1	lam		4.3/LAM	4
139657	4.1.2.1	4.1.i1.1.1.1	haarlem,canetti		4.1.2/Haarlem	4
139658	2.2.1	2.2.1.1.1.i3	beijing,canetti,mungi	lin2.2.1,central_asia		2
139659	2.2.1	2.2.1.1.1	beijing,canetti,mungi	europe/russia_B0/W148_outbreak,lin2.2.1		2
139660	2.2.1	2.2.1.1.1.i3	beijing,canetti,mungi	lin2.2.1,central_asia		2
139661	4.2.1	4.2.2.2.2	ural,canetti		4	4
139662	4.3.3	4.2.1.2.1.1.i4.1	lam		4.3/LAM	4
139663	4.3.3	4.2.1.2.1.1.i4.1	lam		4.3/LAM	4
139664	2.2.1	2.2.1.1.1.i3	beijing,mungi	lin2.2.1,central_asia		2
139665	2.2.1	2.2.1.1.1.i3	beijing,mungi	lin2.2.1,central_asia		2
139666	2.2.1	2.2.1.1.1.i3	beijing,canetti,mungi	lin2.2.1,central_asia		2
139667	2.2.1	2.2.1.1.1.i3	beijing,mungi	lin2.2.1,central_asia		2
139668	2.2.1	2.2.1.1.1.i3	beijing,canetti,mungi	lin2.2.1,central_asia		2
139669	2.2.1	2.2.1.1.1.i3	beijing,mungi	lin2.2.1,central_asia		2
139670	2.2.1	2.2.1.1.1	beijing,canetti,mungi	europe/russia_B0/W148_outbreak,lin2.2.1		2
139671	4.3.3	4.2.1.2.1.1.i4.1	lam		4.3/LAM	4
139672	2.2.1	2.2.1.1.1	beijing,mungi	europe/russia_B0/W148_outbreak,lin2.2.1		2
139673	2.2.1	2.2.1.1.1.i3	beijing,canetti,mungi	lin2.2.1,central_asia		2
139674	4.1.2.1	4.1.i1.1.1.1	haarlem,canetti		4.1.2/Haarlem	4
139675	2.2.1	2.2.1.1.1.i3	beijing,canetti,mungi	lin2.2.1,central_asia		2
139676	4.3.3	4.2.1.2.1.1.i4.1	lam		4.3/LAM	4
139677	2.2.1	2.2.1.1.1.i3	beijing,canetti,mungi	lin2.2.1,central_asia		2
139678	4.7	4	canetti,westafrican1		4.10/PGG3	4
139679	4.8	4.2.1.1.1.1.1.1.i1			4.10/PGG3	4
139680	2.2.1	2.2.1.1.1.i3	beijing,mungi	lin2.2.1,central_asia		2
139681	2.2.1	2.2.1.1.1.i3	beijing,canetti,mungi	lin2.2.1,central_asia		2
139682	3	3.1.1	east_african_indian,ghana,mungi			3
139683	2.2.1	2.2.1.1.1.i3	beijing,canetti,mungi	lin2.2.1,central_asia		2
139684	4.1.2.1	4.1.i1.1.1.1	haarlem,canetti		4.1.2/Haarlem	4
139685	2.2.1	2.2.1.1.1.i3	beijing,canetti,mungi	lin2.2.1,central_asia		2
139686	2.2.1	2.2.1.1.1.i3	beijing,mungi	lin2.2.1,central_asia		2
139688	2.2.1	2.2.1.1.1.i3	beijing,canetti,mungi	lin2.2.1,central_asia		2
139689	4.1.2.1	4.1.i1.1.1.1	haarlem,canetti		4.1.2/Haarlem	4
139690	4.1	4.1.i1.2.1	xtype,canetti		4	4
139691	4.5	4.2.1.1.2	canetti,uganda		4.5	4
139692	4.3.3	4.2.1.2.1.1.i4.1	lam		4.3/LAM	4
139693	2.2.1	2.2.1.1.1.i3	beijing,mungi	lin2.2.1,central_asia		2
139694	2.2.1	2.2.1.1.1.i3	beijing,canetti,indo_oceanic,mungi	lin2.2.1,central_asia		2
139695	4.2.1	4.2.2.2.1	ural,canetti		4	4
139696	2.2.1	2.2.1.1.1	beijing,mungi	europe/russia_B0/W148_outbreak,lin2.2.1		2
139697	2.2.1	2.2.1.1.1.i3	beijing,mungi	lin2.2.1,central_asia		2
139698	4.1	4.1.i1.2.1	xtype		4	4
139699	2.2.1	2.2.1.1.1.i3	beijing,mungi	lin2.2.1,central_asia		2
139700	4.7	4			4.10/PGG3	4
139701	4.1.2.1	4.1.i1.1.1.1	haarlem,canetti		4.1.2/Haarlem	4
139702	2.2.1	2.2.1.1.1	beijing,canetti,mungi	europe/russia_B0/W148_outbreak,lin2.2.1		2
139703	4.3.3	4.2.1.2.1.1.i4.1	lam,dassie		4.3/LAM	4
139704	4.3.3	4.2.1.2.1.1.i4.1	lam		4.3/LAM	4
139705	2.2.1	2.2.1.1.1.i3	beijing,mungi	lin2.2.1,central_asia		2
139706	4.3.3	4.2.1.2.1.1.i4.1	lam		4.3/LAM	4
139707	2.2.1	2.2.1.1.1.i3	beijing,canetti,mungi	lin2.2.1,central_asia		2
139708	2.2.1	2.2.1.1.1.i3	beijing,mungi	lin2.2.1,central_asia		2
139709	4.3.3	4.2.1.2.1.1.i4.1	lam,canetti		4.3/LAM	4
139710	2.2.1	2.2.1.1.1.i3	beijing,canetti,ghana,mungi	lin2.2.1,central_asia		2
139711	2.2.1	2.2.1.1.1.i3	beijing,canetti,mungi	lin2.2.1,central_asia		2
139712	2.2.1	2.2.1.1.1	beijing,mungi	europe/russia_B0/W148_outbreak,lin2.2.1		2
139713	2.2.1	2.2.1.1.1.i3	beijing,mungi	lin2.2.1,central_asia		2
139714	4.3.3	4.2.1.2.1.1.i4.1	lam		4.3/LAM	4
139715	2.2.1	2.2.1.1.1.i3	beijing,mungi	lin2.2.1,central_asia		2
139716	2.2.1	2.2.1.1.1.i3	beijing,canetti,mungi	lin2.2.1,central_asia		2
139717	4.8	4.2.1.1.1.1.1.1.i1	uganda		4.10/PGG3	4
139718	2.2.1	2.2.1.1.1	beijing,mungi	europe/russia_B0/W148_outbreak,lin2.2.1		2
139719	2.2.1	2.2.1.1.1.i3	beijing,mungi	lin2.2.1,central_asia		2
139720	2.2.1	2.2.1.1.1	beijing,canetti,mungi	europe/russia_B0/W148_outbreak,lin2.2.1		2
139721	2.2.1	2.2.1.1.1.i3	beijing,mungi	lin2.2.1,central_asia		2
139722	2.2.1	2.2.1.1.1.i3	beijing,mungi	lin2.2.1,central_asia		2
139723	2.2.1	2.2.1.1.1.i3	beijing,mungi	lin2.2.1,central_asia		2
139724	2.2.1	2.2.1.1.1.i3	beijing,mungi	lin2.2.1,central_asia		2
139725	2.2.1	2.2.1.1.1.i3	beijing,mungi	lin2.2.1,central_asia		2
139726	4.3.3	4.2.1.2.1.1.i4.1	lam		4.3/LAM	4
139727	2.2.1	2.2.1.1.1.i3	beijing,mungi	lin2.2.1,central_asia		2
139728	4.3.3	4.2.1.2.1.1.i4.1	lam		4.3/LAM	4
139729	2.2.1	2.2.1.1.1.i3	beijing,mungi	lin2.2.1,central_asia		2
139730	4.3.3	4.2.1.2.1.1.i4.1	lam		4.3/LAM	4
139731	4.8	4.2.1.1.1.1.1.1.i1			4.10/PGG3	4
139732	2.2.1	2.2.1.1.1.i3	beijing,mungi	lin2.2.1,central_asia		2
139733	4.1.2.1	4.1.i1.1.1.1	haarlem		4.1.2/Haarlem	4
139734	2.2.1	2.2.1.1.1.i3	beijing,mungi	lin2.2.1,central_asia		2
139735	2.2.1	2.2.1.1.1.i3	beijing,canetti,mungi	lin2.2.1,central_asia		2
139736	4.3.3	4.2.1.2.1.1.i4.1	lam		4.3/LAM	4
139737	2.2.1	2.2.1.1.1.i3	beijing,canetti,mungi	lin2.2.1,central_asia		2
139738	2.2.1	2.2.1.1.1.i3	beijing,mungi	lin2.2.1,central_asia		2
139740	2.2.1	2.2.1.1.1.i3	beijing,mungi	lin2.2.1,central_asia		2
139741	2.2.1	2.2.1.1.1.i3	beijing,mungi	lin2.2.1,central_asia		2
139742	4.3.3	4.2.1.2.1.1.i4.1	lam		4.3/LAM	4
139743	2.2.1	2.2.1.1.1.i3	beijing,mungi	lin2.2.1,central_asia		2
139744	2.2.1	2.2.1.1.1.i3	beijing,canetti,mungi	lin2.2.1,central_asia		2
139745	2.2.1	2.2.1.1.1.i3	beijing,mungi	lin2.2.1,central_asia		2
139746	2.2.1	2.2.1.1.1.i3	beijing,canetti,mungi	lin2.2.1,central_asia		2
139747	2.2.1	2.2.1.1.1	beijing,canetti,mungi	europe/russia_B0/W148_outbreak,lin2.2.1		2
139748	4.8	4.2.1.1.1.1.1.1.i1	canetti		4.10/PGG3	4
139749	2.2.1	2.2.1.1.1.i3	beijing,canetti,mungi	lin2.2.1,central_asia		2
139750	4.3.3	4.2.1.2.1.1.i4.1	lam		4.3/LAM	4
139752	4.2.1	4.2.2.2.1	ural,canetti		4	4
139753	2.2.1	2.2.1.1.1.i3	beijing,suricattae,mungi	lin2.2.1,central_asia		2
139754	4.8	4.2.1.1.1.1.1.1.i1			4.10/PGG3	4
139755	4.2.1	4.2.2.2.1	ural,canetti		4	4
139758	4.3.3	4.2.1.2.1.1.i4.1	lam,canetti		4.3/LAM	4
139759	4.8	4.2.1.1.1.1.1.1.i1			4.10/PGG3	4
139760	2.2.1	2.2.1.1.1.i3	beijing,mungi	lin2.2.1,central_asia		2
139761	4.1.2.1	4.1.i1.1.1.1	haarlem		4.1.2/Haarlem	4
139763	4.2.1	4.2.2.2.2	ural		4	4
139764	2.2.1	2.2.1.1.1.i3	beijing,mungi	lin2.2.1,central_asia		2
139765	4.3.3	4.2.1.2.1.1.i4.1	lam		4.3/LAM	4
139766	2.2.1,4.8	4.2.1.1.1.1.1.1.i1,2.2.1.1.1.i3	beijing,canetti	lin2.2.1,central_asia		2,4
139767	4.1.2.1	4.1.i1.1.1.1	haarlem		4.1.2/Haarlem	4
139768	4.5	4.2.1.1.2	east_african_indian		4.5	4
139769	4.3.3	4.2.1.2.1.1.i4.1	lam		4.3/LAM	4
139770	2.2.1	2.2.1.1.1.i3	beijing,mungi	lin2.2.1,central_asia		2
139771	4.8	4.2.1.1.1.1.1.1.i1			4.10/PGG3	4
139772	4.2.1	4.2.2.2.1	ural,canetti		4	4
139773	2.2.1	2.2.1.1.1.i3	beijing,canetti,mungi	lin2.2.1,central_asia		2
139774	4.2.1	4.2.2.2.2	ural,orygis		4	4
139775	4.2.1	4.2.2.2.1	ural		4	4
139776	2.2.1	2.2.1.1.1.i3	beijing,canetti,mungi	lin2.2.1,central_asia		2
139777	4.1	4.1.i1.2.1	xtype		4	4
139778	4.2.1	4.2.2.2.1	ural		4	4
139779	4.2.1	4.2.2.2.2	ural,canetti		4	4
139780	2.2.1	2.2.1.1.1.i3	beijing,mungi	lin2.2.1,central_asia		2
139781	2.2.1	2.2.1.1.1.i3	beijing,mungi	lin2.2.1,central_asia		2
139782	4.2.1	4.2.2.2.1	ural		4	4
139784	2.2.1	2.2.1.1.1.i3	beijing,mungi	lin2.2.1,central_asia		2
139785	2.2.1	2.2.1.1.1.i3	beijing,mungi	lin2.2.1,central_asia		2
139786	4.8	4.2.1.1.1.1.1.1.i1			4.10/PGG3	4
139787	4.3.3	4.2.1.1.1.1.1.1.i1,4.2.1.2.1.1.i4.1	lam		4.3/LAM	4
139788	4.8	4.2.1.1.1.1.1.1.i1			4.10/PGG3	4
139789	4.2.1	4.2.2.2.1	ural		4	4
139790	4.2.1	4.2.2.2.1	ural,orygis		4	4
139791	2.2.1	2.2.1.1.1	beijing,canetti,orygis,mungi	europe/russia_B0/W148_outbreak,lin2.2.1		2
139792	4.2.2	4.2.2	tur,canetti		4	4
139793	2.2.1	2.2.1.1.1.i3	beijing,canetti,mungi	lin2.2.1,central_asia		2
139794	4.8	4.2.1.1.1.1.1.1.i1			4.10/PGG3	4
139795	2.2.1	2.2.1.1.1	beijing,canetti,mungi	europe/russia_B0/W148_outbreak,lin2.2.1		2
139796	4.8	4.2.1.1.1.1.1.1.i1			4.10/PGG3	4
139797	4.2.1	4.2.2.2.2	ural,canetti,orygis		4	4
139798	2.2.1	2.2.1.1.1.i3	beijing,lam,mungi	lin2.2.1,central_asia		2
139799	4.3.3	4.2.1.2.1.1.i4.1	lam,canetti		4.3/LAM	4
139800	4.8	4.2.1.1.1.1.1.1.i1	canetti		4.10/PGG3	4
139801	2.2.1	2.2.1.1.1.i3	beijing,mungi	lin2.2.1,central_asia		2
139802	4.8	4.2.1.1.1.1.1.1.i1			4.10/PGG3	4
139803	4.8	4.2.1.1.1.1.1.1.i1			4.10/PGG3	4
139804	4.8	4.2.1.1.1.1.1.1.i1			4.10/PGG3	4
139805	4.3.4.2	4.2.1.2.1.1.i3.1	lam,canetti		4.3/LAM	4
139806	2.2.1	2.2.1.1.1.i3	beijing,mungi	lin2.2.1,central_asia		2
139807	4.8	4.2.1.1.1.1.1.1.i1	westafrican1,canetti		4.10/PGG3	4
139808	2.2.1	2.2.1.1.1.i3	beijing,mungi	lin2.2.1,central_asia		2
139809	4.2.1	4.2.2.2.1	ural		4	4
139810	4.8	4.2.1.1.1.1.1.1.i1			4.10/PGG3	4
139811	4.1.2	4.1.i1.1.1.1	haarlem		4	4
139812	4.1.2.1	4.1.i1.1.1.1	haarlem		4.1.2/Haarlem	4
139813	4.2.1	4.2.2.2.2	ural		4	4
139814	4.3.3	4.2.1.2.1.1.i4.1	lam		4.3/LAM	4
139815	2.2.1	2.2.1.1.1	beijing,mungi	europe/russia_B0/W148_outbreak,lin2.2.1		2
139816	4.1.2.1	4.1.i1.1.1.1	haarlem		4.1.2/Haarlem	4
139817	4.3.3	4.2.1.2.1.1.i4.1	lam		4.3/LAM	4
139819	2.2.1	2.2.1.1.1	beijing,canetti,mungi	europe/russia_B0/W148_outbreak,lin2.2.1		2
139820	2.2.1	2.2.1.1.1.i3	beijing,mungi	lin2.2.1,central_asia		2
139821	2.2.1	2.2.1.1.1.i3	beijing,canetti,mungi	lin2.2.1,central_asia		2
139822	2.2.1	2.2.1.1.1.i3	beijing,canetti,mungi	lin2.2.1,central_asia		2
139823	4.3.3	4.2.1.2.1.1.i4.1	lam		4.3/LAM	4
139824	4.2.1	4.2.2.2.1	ural,canetti		4	4
139825	2.2.1	2.2.1.1.1.i3	beijing,mungi	lin2.2.1,central_asia		2
139826	4.3.3,2.2.1	4.2.1.2.1.1.i4.1,2.2.1.1.1.i3	beijing,lam,canetti	lin2.2.1,central_asia	4.3/LAM	2,4
139827	4.3.3	4.2.1.2.1.1.i4.1	lam		4.3/LAM	4
139828	2.2.1	2.2.1.1.1	beijing,canetti,orygis,mungi	lin2.2.1		2
139829	4.1.2.1	4.1.i1.1.1.1	haarlem,beijing		4.1.2/Haarlem	4
139830	4.3.3	4.2.1.2.1.1.i4.1	lam		4.3/LAM	4
139831	2.2.1	2.2.1.1.1.i3	beijing,canetti,mungi	lin2.2.1,central_asia		2
139832	2.2.1,4.8	4.2.1.1.1.1.1.1.i1,2.2.1.1.1.i3	beijing	lin2.2.1,central_asia		2,4
139833	4.2.1	4.2.2.2.1	ural,canetti,orygis		4	4
139834	4.8	4.2.1.1.1.1.1.1.i1	canetti		4.10/PGG3	4
139835	4.3.4.2	4.2.1.2.1.1.i3.1	lam,canetti		4.3/LAM	4
139836	4.3.3	4.2.1.2.1.1.i4.1	lam		4.3/LAM	4
139837	2.2.1	2.2.1.1.1	beijing,canetti,ethiopian,mungi	lin2.2.1		2
139838	4.2.1	4.2.2.2.1	ural,canetti,orygis		4	4
139839	4.2.1	4.2.2.2.2	ural,canetti,orygis		4	4
139840	4.3.3	4.2.1.2.1.1.i4.1	lam,canetti		4.3/LAM	4
139841	2.2.1	2.2.1.1.1	beijing,canetti,mungi	europe/russia_B0/W148_outbreak,lin2.2.1		2
139842	2.2.1	2.2.1.1.1.i3	beijing,canetti,mungi	lin2.2.1,central_asia		2
139843	4.8	4.2.1.1.1.1.1.1.i1	ural,canetti		4.10/PGG3	4
139844	4.8	4.2.1.1.1.1.1.1.i1			4.10/PGG3	4
139845	4.8	4.2.1.1.1.1.1.1.i1			4.10/PGG3	4
139846	4.2.1	4.2.2.2.2	ural,canetti		4	4
139847	2.2.1	2.2.1.1.1.i3	beijing,mungi	lin2.2.1,central_asia		2
139848	2.2.1	2.2.1.1.1.i3	beijing,canetti,mungi	lin2.2.1,central_asia		2
139849	4.2.1	4.2.2.2.1	ural,canetti		4	4
139850	2.2.1	2.2.1.1.1.i3	beijing,canetti,mungi	lin2.2.1,central_asia		2
139851	4.3.3	4.2.1.2.1.1.i4.1	lam		4.3/LAM	4
139853	4.8	4.2.1.1.1.1.1.1.i1			4.10/PGG3	4
139854	2.2.1	2.2.1.1.1	beijing,canetti,mungi	europe/russia_B0/W148_outbreak,lin2.2.1		2
139855	2.2.1	2.2.1.1.1.i3	beijing,ghana,canetti,mungi	lin2.2.1,central_asia		2
139856	4.8	4.2.1.1.1.1.1.1.i1			4.10/PGG3	4
139857	4.3.3	4.2.1.2.1.1.i4.1	lam,canetti		4.3/LAM	4
139858	4.8	4.2.1.1.1.1.1.1.i1			4.10/PGG3	4
139859	4.2.1	4.2.2.2.2	ural,canetti		4	4
139860	4.3.3	4.2.1.2.1.1.i4.1	lam		4.3/LAM	4
139861	2.2.1	2.2.1.1.1.i3	beijing,mungi	lin2.2.1,central_asia		2
139862	4.1.2.1	4.1.i1.1.1.1	haarlem		4.1.2/Haarlem	4
139863	2.2.1	2.2.1.1.1.i3	beijing,canetti,mungi	lin2.2.1,central_asia		2
139864	4.3.3	4.2.1.2.1.1.i4.1	lam,canetti		4.3/LAM	4
139865	2.2.1	2.2.1.1.1	beijing,mungi	europe/russia_B0/W148_outbreak,lin2.2.1		2
139866	2.2.1	2.2.1.1.1.i3	beijing,canetti,mungi	lin2.2.1,central_asia		2
139867	4.3.3	4.2.1.2.1.1.i4.1	lam,canetti		4.3/LAM	4
139868	2.2.1	2.2.1.1.1.i3	beijing,suricattae,canetti,ethiopian,mungi	lin2.2.1,central_asia		2
139870	4.3.3	4.2.1.2.1.1.i4.1	lam		4.3/LAM	4
139872	2.2.1	2.2.1.1.1.i3	beijing,canetti,mungi	lin2.2.1,central_asia		2
139873	4.8	4.2.1.1.1.1.1.1.i1	canetti,stype		4.10/PGG3	4
139874	4.3.3	4.2.1.2.1.1.i4.1	lam		4.3/LAM	4
139875	4.8	4.2.1.1.1.1.1.1.i1	canetti		4.10/PGG3	4
139876	4.8	4.2.1.1.1.1.1.1.i1			4.10/PGG3	4
139877	4.2.1	4.2.2.2.2	ural,canetti		4	4
139878	4.1.2.1	4.1.i1.1.1.1	haarlem,canetti		4.1.2/Haarlem	4
139879	4.3.3	4.2.1.2.1.1.i4.1	lam,canetti		4.3/LAM	4
139899	4.3.4.2	4.2.1.2.1.1.i3.1	lam		4.3/LAM	4
139900	4.3.3	4.2.1.2.1.1.i4.1	lam		4.3/LAM	4
139901	2.2.1	2.2.1.1.1	beijing,mungi	lin2.2.1,asia_ancestral_3		2
139904	2.2.1	2.2.1.1.1	beijing,canetti,mungi	lin2.2.1,asian_african_2		2
139906	2.2.1	2.2.1.1.1	beijing,mungi	lin2.2.1		2
139907	4.2.2	4.2.2	tur		4	4
139908	3	3.1.1	east_african_indian,ghana,bcg,mungi			3
139909	2.2.1	2.2.1.1.1	beijing,canetti,mungi	lin2.2.1,asian_african_2		2
139910	2.1	2.1	beijing,mungi	lin2,proto_beijing		2
139912	2.2.1.1	2.2.1.1.1	beijing,ethiopian,mungi	lin2.2.1,pacific_RD150		2
139915	2.2.2	2.2.2	beijing,mungi	asia_ancestral_1,lin2.2		2
139916	1.2.1	1.2.1.1.2	indo_oceanic,canetti,mungi			1
139918	1.2.1	1.2.1.1.1	indo_oceanic,canetti,mungi			1
140116	1.1.2	1.1.2	indo_oceanic,mungi			1
140117	1.1.2	1.1.2	indo_oceanic,mungi			1
140118	1.1.3	1.1.1.2	indo_oceanic,mungi			1
140119	1.1.3	1.1.1.2	indo_oceanic,caprae,mungi			1
140120	2.2.1	2.2.1.1.1	beijing,mungi	lin2.2.1,asian_african_2		2
140121	1.1.3	1.1.1.2	indo_oceanic,canetti,mungi			1
140122	1.1.3	1.1.1.2	indo_oceanic,mungi			1
140123	1.1.3	1.1.1.2	indo_oceanic,mungi			1
140124	4.2.2	4.2.2	tur		4	4
140125	2.2.1	2.2.1.1.1	beijing,mungi	lin2.2.1		2
140126	1.1.3	1.1.1.2	indo_oceanic,mungi			1
140127	1.1.3	1.1.1.2	indo_oceanic,mungi			1
140128	2.2.1	2.2.1.1.1	beijing,mungi	lin2.2.1		2
140131	3	3.1.1	east_african_indian,mungi			3
140132	3	3.1.1	east_african_indian,mungi			3
140133	1.1.3	1.1.1.2	indo_oceanic,mungi			1
140134	1.1.3	1.1.1.2	indo_oceanic,mungi			1
140136	4.3.3	4.2.1.2.1.1.i4.1	lam,canetti		4.3/LAM	4
140137	4.3.3	4.2.1.2.1.1.i4.1	lam,canetti		4.3/LAM	4
140139	2.2.1	2.2.1.1.1	beijing,canetti,mungi	lin2.2.1,asian_african_2		2
140140	4.8	4.2.1.1.1.1.1.1.i1	canetti		4.10/PGG3	4
140141	4.3.4.2	4.2.1.2.1.1.i3.1	lam		4.3/LAM	4
140143	4.8	4.2.1.1.1.1.1.1.i1			4.10/PGG3	4
140144	1.1.2	1.1.2	indo_oceanic,mungi			1
140146	4.3.4.2	4.2.1.2.1.1.i3.1	lam		4.3/LAM	4
140147	1.1.3	1.1.1.2	indo_oceanic,mungi			1
140148	1.1.3	1.1.1.2	indo_oceanic,mungi			1
140149	4.1.2.1	4.1.i1.1.1.1	haarlem		4.1.2/Haarlem	4
140150	4.1.2.1	4.1.i1.1.1.1	haarlem		4.1.2/Haarlem	4
140151	3	3.1.1	east_african_indian,mungi			3
140152	1.1.3	1.1.1.2	indo_oceanic,mungi			1
140154	4.1.2.1	4.1.i1.1.1.1	haarlem,orygis,canetti		4.1.2/Haarlem	4
140156	1.1.3	1.1.1.2	indo_oceanic,mungi			1
140158	1.1.3	1.1.1.2	indo_oceanic,mungi			1
140160	1.1.3	1.1.1.2	indo_oceanic,canetti,mungi			1
140162	1.1.3	1.1.1.2	indo_oceanic,mungi			1
140163	1.1.3	1.1.1.2	indo_oceanic,canetti,mungi,ethiopian			1
140164	4.8	4.2.1.1.1.1.1.1.i1			4.10/PGG3	4
140165	1.1.3	1.1.1.2	indo_oceanic,mungi			1
140167	1.1.3	1.1.1.2	indo_oceanic,dassie,mungi			1
140168	1.2.2	1.2.2.1	indo_oceanic,mungi,canetti			1
140169	1.1.3	1.1.1.2	indo_oceanic,mungi			1
140170	1.1.3	1.1.1.2	indo_oceanic,mungi			1
140171	1.1.3	1.1.1.2	indo_oceanic,mungi			1
140172	4.1.2.1	4.1.i1.1.1.1	haarlem		4.1.2/Haarlem	4
140175	4.3.4.2	4.2.1.2.1.1.i3.1	lam,east_african_indian,indo_oceanic		4.3/LAM	4
140180	1.2.2	1.2.2.1	indo_oceanic,mungi			1
140183	1.1.3	1.1.1.2	indo_oceanic,mungi			1
140187	2.2.1.1	2.2.1.1.1	beijing,mungi	lin2.2.1,pacific_RD150		2
140188	1.2.2	1.2.2.1	indo_oceanic,mungi			1
140194	2.2.1	2.2.1.1.1	beijing,mungi	lin2.2.1,asian_african_3		2
140195	4.3.4.2	4.2.1.2.1.1.i3.1	lam		4.3/LAM	4
140196	2.2.1	2.2.1.1.1	beijing,mungi	lin2.2.1		2
140204	1.1.3	1.1.1.2	indo_oceanic,caprae,mungi			1
140211	1.1.3	1.1.1.2	indo_oceanic,mungi			1
140212	4.8	4.2.1.1.1.1.1.1.i1			4.10/PGG3	4
140213	3	3.1.1	east_african_indian,mungi			3
140214	4.8	4.2.1.1.1.1.1.1.i1			4.10/PGG3	4
140215	4.8	4.2.1.1.1.1.1.1.i1			4.10/PGG3	4
140217	2.2.1	2.2.1.1.1	beijing,mungi	lin2.2.1,asian_african_2		2
140218	1.1.3	1.1.1.2	indo_oceanic,mungi			1
140223	2.2.1	2.2.1.1.1	beijing,mungi	lin2.2.1,asian_african_2		2
140237	4.8	4.2.1.1.1.1.1.1.i1	canetti		4.10/PGG3	4
140243	4.1.2.1	4.1.i1.1.1.1	haarlem		4.1.2/Haarlem	4
140253	1.2.2	1.2.2.1	indo_oceanic,mungi			1
140254	3	3.1.1	east_african_indian,mungi			3
140255	1.1.3	1.1.1.2	indo_oceanic,mungi			1
140259	1.1.3	1.1.1.2	indo_oceanic,mungi			1
140260	4.1.2.1	4.1.i1.1.1.1	haarlem		4.1.2/Haarlem	4
140263	1.1.3	1.1.1.2	indo_oceanic,ethiopian,orygis,mungi			1
140264	4.1.2.1	4.1.i1.1.1.1	haarlem		4.1.2/Haarlem	4
140265	1.1.3	1.1.1.2	indo_oceanic,mungi			1
140266	4.8,4.3.4.1	4.2.1.1.1.1.1.1.i1			4.10/PGG3	4
140268	4.1.2.1	4.1.i1.1.1.1	haarlem,canetti		4.1.2/Haarlem	4
140269	3	3.1.1	east_african_indian,mungi			3
140274	3	3.1.1	east_african_indian,mungi			3
140277	1.1.3	1.1.1.2	indo_oceanic,mungi			1
140278	1.1.3	1.1.1.2	indo_oceanic,mungi			1
140279	1.1.3	1.1.1.2	indo_oceanic,caprae,mungi			1
140283	1.2.2	1.2.2.1	indo_oceanic,mungi			1
140301	1.1.3	1.1.1.2	indo_oceanic,mungi			1
140303	1.1.3	1.1.1.2,3.1.1.i1	indo_oceanic,canetti,mungi			1
140304	1.1.3	1.1.1.2	indo_oceanic,mungi			1
140311	1.1.3	1.1.1.2	indo_oceanic,mungi			1
140316	4.1.2.1	4.1.i1.1.1.1	haarlem		4.1.2/Haarlem	4
140321	1.1.3	1.1.1.2	indo_oceanic,canetti,mungi			1
140332	1.1.3	1.1.1.2	indo_oceanic,mungi			1
140333	1.1.3	1.1.1.2	indo_oceanic,mungi			1
140335	1.1.3	1.1.1.2	indo_oceanic,mungi			1
140337	4.3.4.2	4.2.1.2.1.1.i3.1	lam,haarlem,canetti		4.3/LAM	4
140342	3	3.1.1	east_african_indian,mungi			3
140344	2.2.1	2.2.1.1.1	beijing,mungi	lin2.2.1,asian_african_2		2
140346	3	3.1.1	east_african_indian,mungi			3
140347	1.1.3	1.1.1.2	indo_oceanic,mungi			1
140350	1.1.3	1.1.1.2	indo_oceanic,canetti,mungi			1
140351	1.1.3	1.1.1.2	indo_oceanic,mungi,canetti			1
140352	1.2.2	1.2.2.1	indo_oceanic,mungi			1
140355	1.2.2	1.2.2.1	indo_oceanic,pinipedii,canetti,mungi			1
140356	1.1.3	1.1.1.2	indo_oceanic,mungi			1
140357	2.2.1.1	2.2.1.1.1	beijing,mungi	lin2.2.1,pacific_RD150		2
140361	1.1.2	1.1.2	indo_oceanic,mungi,canetti			1
140364	1.1.2	1.1.2	indo_oceanic,canetti,mungi			1
140365	1.2.2	1.2.2.1	indo_oceanic,mungi			1
140369	1.1.3	1.1.1.2	indo_oceanic,mungi			1
140374	3	3.1.1	east_african_indian,mungi			3
140375	1.1.3	1.1.1.2	indo_oceanic,mungi			1
140377	1.1.3,4.1.1.1	1.1.1.2	indo_oceanic,canetti,mungi			1,4
140378	1.2.2	1.2.2.1	indo_oceanic,canetti,mungi			1
140380	1.1.3	1.1.1.2	indo_oceanic,cameroon,mungi			1
140381	1.1.3	1.1.1.2	indo_oceanic,mungi			1
140383	1.1.3	1.1.1.2	indo_oceanic,mungi			1
140384	2.2.1	2.2.1.1.1	beijing,canetti,mungi	lin2.2.1,asian_african_2		2
140386	1.1.2	1.1.2	indo_oceanic,canetti,mungi			1
140387	1.1.3	1.1.1.2	indo_oceanic,canetti,mungi			1
140390	1.1.3	1.1.1.2	indo_oceanic,mungi			1
140392	1.2.1	1.2.1.1.1	indo_oceanic,canetti,mungi			1
140424	1.1.3	1.1.1.2	indo_oceanic,canetti,caprae,mungi			1
140426	1.1.3	1.1.1.2	indo_oceanic,mungi			1
140433	1.1.2	1.1.2	indo_oceanic,beijing,mungi			1
140434	2.2.1	2.2.1.1.1	beijing,canetti,mungi	lin2.2.1		2
140435	1.1.3	1.1.1.2	indo_oceanic,mungi			1
140436	1.1.3	1.1.1.2	indo_oceanic,mungi			1
140437	4	4			4	4
140439	1.1.3	1.1.1.2	indo_oceanic,mungi			1
140440	4.9	4.2.1.1.1.1.1.1.i2			4.10/PGG3	4
140441	4.5	4.2.1.1.2			4.5	4
140442	1.1.3	1.1.1.2	indo_oceanic,east_african_indian,mungi			1
140443	4.8	4.2.1.1.1.1.1.1.i1	canetti,cameroon		4.10/PGG3	4
140487	2.2.1	2.2.1.1.1.i3	beijing,mungi	lin2.2.1,central_asia		2
140488	2.2.1	2.2.1.1.1.i3	beijing,canetti,mungi	lin2.2.1,central_asia		2
140490	4.3.3	4.2.1.2.1.1.i4.1	lam		4.3/LAM	4
140491	2.2.1	2.2.1.1.1.i3	beijing,canetti,mungi	lin2.2.1,central_asia		2
140493	2.2.1	2.2.1.1.1.i3	beijing,canetti,mungi	lin2.2.1,central_asia		2
140494	4.8	4.2.1.1.1.1.1.1.i1	canetti		4.10/PGG3	4
140496	2.2.1	2.2.1.1.1.i3	beijing,canetti,mungi	lin2.2.1,central_asia		2
140497	2.2.1	2.2.1.1.1.i3	beijing,canetti,mungi	lin2.2.1,central_asia		2
140499	4.3.3	4.2.1.2.1.1.i4.1	lam,canetti		4.3/LAM	4
140501	4.1.2.1	4.1.i1.1.1.1	haarlem,beijing		4.1.2/Haarlem	4
140502	2.2.1	2.2.1.1.1	beijing,mungi	europe/russia_B0/W148_outbreak,lin2.2.1		2
140503	2.2.1,4.8	4.2.1.1.1.1.1.1.i1,2.2.1.1.1	beijing,canetti,mungi	europe/russia_B0/W148_outbreak,lin2.2.1,central_asia		2,4
140504	4.3.3	4.2.1.2.1.1.i4.1	lam		4.3/LAM	4
140505	2.2.1	2.2.1.1.1.i3	beijing,canetti,tur,mungi	lin2.2.1,central_asia		2
140506	2.2.1	2.2.1.1.1.i3	beijing,mungi	lin2.2.1,central_asia		2
140507	2.2.1	2.2.1.1.1.i3	beijing,mungi	lin2.2.1,central_asia		2
140508	2.2.1	2.2.1.1.1.i3	beijing,canetti,mungi	lin2.2.1,central_asia		2
140509	4.8	4.2.1.1.1.1.1.1.i1			4.10/PGG3	4
140510	2.2.1	2.2.1.1.1.i3	beijing,mungi	lin2.2.1,central_asia		2
140511	4.8	4.2.1.1.1.1.1.1.i1	canetti		4.10/PGG3	4
140512	4.3.4.1	4.2.1.2.1.1.i3.2	lam		4.3/LAM	4
140513	2.2.1	2.2.1.1.1.i3	beijing,mungi	lin2.2.1,central_asia		2
140514	4.2.1	4.2.2.2.2	ural,canetti		4	4
140515	4.1.2.1	4.1.i1.1.1.1	haarlem		4.1.2/Haarlem	4
140516	4.1.2.1	4.1.i1.1.1.1	haarlem,canetti		4.1.2/Haarlem	4
140517	2.2.1	2.2.1.1.1.i3	beijing,canetti,mungi	lin2.2.1,central_asia		2
140518	2.2.1	2.2.1.1.1.i3	beijing,mungi	lin2.2.1,central_asia		2
140519	4.3.3	4.2.1.2.1.1.i4.1	lam		4.3/LAM	4
140520	4.2.1	4.2.2.2.1	ural,canetti,indo_oceanic		4	4
140521	2.2.1	2.2.1.1.1.i3	beijing,canetti,mungi	lin2.2.1,central_asia		2
140522	2.2.1	2.2.1.1.1.i3	beijing,canetti,mungi	lin2.2.1,central_asia		2
140523	4.8	4.2.1.1.1.1.1.1.i1	canetti		4.10/PGG3	4
140526	3	3.1.1	east_african_indian,suricattae,ghana,canetti,mungi			3
140527	2.2.1	2.2.1.1.1.i3	beijing,canetti,mungi	lin2.2.1,central_asia		2
140528	4.2.1	4.2.2.2.2	ural,orygis		4	4
140529	4.8	4.2.1.1.1.1.1.1.i1	canetti		4.10/PGG3	4
140531	2.2.1	2.2.1.1.1.i3	beijing,mungi	lin2.2.1,central_asia		2
140533	2.2.1	2.2.1.1.1.i3	beijing,ghana,mungi	lin2.2.1,central_asia		2
140536	4.8	4.2.1.1.1.1.1.1.i1			4.10/PGG3	4
140537	2.2.1	2.2.1.1.1	beijing,canetti,mungi	europe/russia_B0/W148_outbreak,lin2.2.1		2
140538	2.2.1	2.2.1.1.1.i3	beijing,canetti,mungi	lin2.2.1,central_asia		2
140539	4.8	4.2.1.1.1.1.1.1.i1	canetti		4.10/PGG3	4
140540	2.2.1	2.2.1.1.1.i3	beijing,canetti,mungi	lin2.2.1,central_asia		2
140541	2.2.1	2.2.1.1.1	beijing,mungi	lin2.2.1		2
140542	2.2.1	2.2.1.1.1.i3	beijing,canetti,mungi	lin2.2.1,central_asia		2
140543	2.2.1,4.6.1.2	4.2.1.1.1.2.2.1.1.1.2,2.2.1.1.1.i3	uganda,beijing,mungi	lin2.2.1,central_asia	4.6.1/Uganda	2,4
140544	4.8	4.2.1.1.1.1.1.1.i1	canetti		4.10/PGG3	4
140545	2.2.1	2.2.1.1.1	beijing,mungi	europe/russia_B0/W148_outbreak,lin2.2.1		2
140546	4.2.1	4.2.2.2.1	ural,canetti		4	4
140547	4.8	4.2.1.1.1.1.1.1.i1	canetti		4.10/PGG3	4
140548	4.1.2.1	4.1.i1.1.1.1	haarlem,canetti		4.1.2/Haarlem	4
140549	4.8	4.2.1.1.1.1.1.1.i1			4.10/PGG3	4
140550	4.3.3	4.2.1.2.1.1.i4.1	lam,canetti		4.3/LAM	4
140551	4.1.2.1	4.1.i1.1.1.1	haarlem		4.1.2/Haarlem	4
140554	4.8	4.2.1.1.1.1.1.1.i1			4.10/PGG3	4
140555	4.3.3	4.2.1.2.1.1.i4.1	lam,canetti		4.3/LAM	4
140556	2.2.1	2.2.1.1.1.i3	beijing,canetti,mungi	lin2.2.1,central_asia		2
140557	2.2.1	2.2.1.1.1.i3	beijing,mungi	lin2.2.1,central_asia		2
140558	4.3.3	4.2.1.2.1.1.i4.2	lam,canetti,east_african_indian		4.3/LAM	4
140559	4.3.3	4.2.1.2.1.1.i4.1	lam		4.3/LAM	4
140560	4.3.3	4.2.1.2.1.1.i4.1	lam		4.3/LAM	4
140561	4.3.3	4.2.1.2.1.1.i4.1	lam		4.3/LAM	4
140562	4.8	4.2.1.1.1.1.1.1.i1	canetti		4.10/PGG3	4
140563	4.2.1	4.2.2.2.1	ural		4	4
140564	2.2.1	2.2.1.1.1.i3	beijing,mungi	lin2.2.1,central_asia		2
140565	4.3.3	4.2.1.2.1.1.i4.1	lam		4.3/LAM	4
140566	2.2.1	2.2.1.1.1.i3	beijing,canetti,mungi	lin2.2.1,central_asia		2
140567	4.3.3	4.2.1.2.1.1.i4.1	lam		4.3/LAM	4
140568	2.2.1	2.2.1.1.1.i3	beijing,mungi	lin2.2.1,central_asia		2
140569	4.8	4.2.1.1.1.1.1.1.i1	canetti		4.10/PGG3	4
140570	2.2.1	2.2.1.1.1.i3	beijing,canetti,mungi	lin2.2.1,central_asia		2
140572	4.3.3	4.2.1.2.1.1.i4.1	lam		4.3/LAM	4
140573	4.8	4.2.1.1.1.1.1.1.i1			4.10/PGG3	4
140575	2.2.1	2.2.1.1.1.i3	beijing,mungi	lin2.2.1,central_asia		2
140576	4.8	4.2.1.1.1.1.1.1.i1			4.10/PGG3	4
140577	4.5	4.2.1.1.2			4.5	4
140578	2.2.1	2.2.1.1.1.i3	beijing,canetti,mungi	lin2.2.1,central_asia		2
140579	4.2.1	4.2.2.2.1	ural		4	4
140580	2.2.1	2.2.1.1.1.i3	beijing,canetti,mungi	lin2.2.1,central_asia		2
140581	2.2.1	2.2.1.1.1.i3	beijing,ghana,mungi	lin2.2.1,central_asia		2
140582	2.2.1	2.2.1.1.1	beijing,canetti,mungi	europe/russia_B0/W148_outbreak,lin2.2.1		2
140583	2.2.1	2.2.1.1.1	beijing,canetti,mungi	europe/russia_B0/W148_outbreak,lin2.2.1		2
140584	2.2.1	2.2.1.1.1.i3	beijing,mungi	lin2.2.1,central_asia		2
140587	4.3.4.2	4.2.1.2.1.1.i3.1	lam,westafrican1		4.3/LAM	4
140588	2.2.1	2.2.1.1.1.i3	beijing,canetti,mungi	lin2.2.1,central_asia		2
140589	2.2.1	2.2.1.1.1.i3	beijing,canetti,mungi	lin2.2.1,central_asia		2
140590	4.2.1	4.2.2.2.2	ural,canetti		4	4
140592	2.2.1	2.2.1.1.1.i3	beijing,mungi	lin2.2.1,central_asia		2
140593	2.2.1	2.2.1.1.1.i3	beijing,canetti,mungi	lin2.2.1,central_asia		2
140594	2.2.1	2.2.1.1.1.i3	beijing,canetti,mungi	lin2.2.1,central_asia		2
140595	2.2.1	2.2.1.1.1.i3	beijing,mungi	lin2.2.1,central_asia		2
140596	2.2.1	2.2.1.1.1.i3	beijing,canetti,mungi	lin2.2.1,central_asia		2
140597	4.8	4.2.1.1.1.1.1.1.i1	beijing,canetti		4.10/PGG3	4
140598	2.2.1	2.2.1.1.1.i3	beijing,canetti,mungi	lin2.2.1,central_asia		2
140599	2.2.1	2.2.1.1.2	beijing,canetti,mungi	lin2.2.1,asia_ancestral_2		2
140600	4.8	4.2.1.1.1.1.1.1.i1	canetti		4.10/PGG3	4
140601	2.2.1	2.2.1.1.1	beijing,canetti,mungi	europe/russia_B0/W148_outbreak,lin2.2.1		2
140602	2.2.1	2.2.1.1.1	beijing,canetti,mungi	europe/russia_B0/W148_outbreak,lin2.2.1		2
140603	2.2.1	2.2.1.1.1.i3	beijing,canetti,mungi	lin2.2.1,central_asia		2
140604	2.2.1	2.2.1.1.1.i3	beijing,canetti,mungi	lin2.2.1,central_asia		2
140607	2.2.1	2.2.1.1.1	beijing,canetti,mungi	europe/russia_B0/W148_outbreak,lin2.2.1		2
140608	2.2.1	2.2.1.1.1.i3	beijing,canetti,mungi	lin2.2.1,central_asia		2
140609	2.2.1	2.2.1.1.1.i3	beijing,canetti,mungi	lin2.2.1,central_asia		2
140610	4.2.1	4.2.2.2.1	ural,canetti		4	4
140611	4.1.2.1	4.1.i1.1.1.1	haarlem		4.1.2/Haarlem	4
140612	4.3.3	4.2.1.2.1.1.i4.1	lam,canetti		4.3/LAM	4
140613	2.2.1	2.2.1.1.1.i3	beijing,mungi	lin2.2.1,central_asia		2
140614	4.1.2.1	4.1.i1.1.1.1	haarlem		4.1.2/Haarlem	4
140615	2.2.1	2.2.1.1.1.i3	beijing,canetti,mungi	lin2.2.1,central_asia		2
140617	2.2.1	2.2.1.1.1.i3	beijing,canetti,mungi	lin2.2.1,central_asia		2
140618	2.2.1	2.2.1.1.1.i3	beijing,canetti,mungi	lin2.2.1,central_asia		2
140619	2.2.1	2.2.1.1.1.i3	beijing,canetti,mungi	lin2.2.1,central_asia		2
140620	2.2.1	2.2.1.1.1.i3	beijing,mungi	lin2.2.1,central_asia		2
140621	4.1.2.1	4.1.i1.1.1.1	haarlem,canetti		4.1.2/Haarlem	4
140622	4.1	4.1.i1.2.1	xtype,canetti		4	4
140623	2.2.1	2.2.1.1.1.i3	beijing,canetti,mungi	lin2.2.1,central_asia		2
140624	2.2.1	2.2.1.1.1.i3	beijing,canetti,mungi	lin2.2.1,central_asia		2
140625	4.1.2.1	4.1.i1.1.1.1	haarlem,canetti		4.1.2/Haarlem	4
140626	4.2.1	4.2.2.2.1	ural,canetti,indo_oceanic		4	4
140627	2.2.1	2.2.1.1.1.i3	beijing,canetti,mungi	lin2.2.1,central_asia		2
140628	2.2.1	2.2.1.1.1	beijing,canetti,mungi	europe/russia_B0/W148_outbreak,lin2.2.1		2
140629	4.2.1	4.2.2.2.1	ural,indo_oceanic		4	4
140630	4.2.1	4.2.2.2.1	ural,canetti		4	4
140631	2.2.1	2.2.1.1.1	beijing,canetti,mungi	europe/russia_B0/W148_outbreak,lin2.2.1		2
140632	4.2.2	4.2.2	tur,ethiopian		4	4
140633	2.2.1	2.2.1.1.1.i3	beijing,canetti,mungi	lin2.2.1,central_asia		2
140634	2.2.1	2.2.1.1.1.i3	beijing,canetti,mungi	lin2.2.1,central_asia		2
140635	2.2.1	2.2.1.1.1.i3	beijing,canetti,mungi	lin2.2.1,central_asia		2
140636	2.2.1	2.2.1.1.1	beijing,mungi	europe/russia_B0/W148_outbreak,lin2.2.1		2
140637	4.2.1	4.2.2.2.1	ural,canetti,mungi		4	4
140638	2.2.1	2.2.1.1.1.i3	beijing,canetti,mungi	lin2.2.1,central_asia		2
140640	4.3.3	4.2.1.2.1.1.i4.1	lam,canetti		4.3/LAM	4
140641	2.2.1	2.2.1.1.1.i3	beijing,canetti,mungi	lin2.2.1,central_asia		2
140642	2.2.1	2.2.1.1.1.i3	beijing,mungi	lin2.2.1,central_asia		2
140643	2.2.1	2.2.1.1.1.i3	beijing,canetti,mungi	lin2.2.1,central_asia		2
140644	4.4.1.1	4.2.1.2.2.1.1	stype		4	4
140645	2.2.1	2.2.1.1.1.i3	beijing,mungi	lin2.2.1,central_asia		2
140646	2.2.1	2.2.1.1.1.i3	beijing,mungi	lin2.2.1,central_asia		2
140647	4.8	4.2.1.1.1.1.1.1.i1	canetti		4.10/PGG3	4
140648	2.2.1	2.2.1.1.1.i3	beijing,canetti,ghana,mungi	lin2.2.1,central_asia		2
140650	2.2.1	2.2.1.1.1	beijing,canetti,mungi	europe/russia_B0/W148_outbreak,lin2.2.1		2
140651	4.8	4.2.1.1.1.1.1.1.i1	canetti		4.10/PGG3	4
140652	2.2.1	2.2.1.1.1.i3	beijing,canetti,mungi	lin2.2.1,central_asia		2
140653	4.1.2.1	4.1.i1.1.1.1	haarlem,canetti		4.1.2/Haarlem	4
140655	4.2.1	4.2.2.2.1	ural,canetti,beijing,mungi		4	4
140656	2.2.1	2.2.1.1.1.i3	beijing,canetti,mungi	lin2.2.1,central_asia		2
140657	4.2.1	4.2.2.2.1	ural		4	4
140658	4.8	4.2.1.1.1.1.1.1.i1			4.10/PGG3	4
140659	2.2.1	2.2.1.1.1.i3	beijing,mungi	lin2.2.1,central_asia		2
140661	2.2.1	2.2.1.1.1.i3	beijing,canetti,mungi	lin2.2.1,central_asia		2
140662	4.3.3	4.2.1.2.1.1.i4.1	lam,canetti		4.3/LAM	4
140663	4.3.3	4.2.1.2.1.1.i4.1	lam		4.3/LAM	4
140664	2.2.1	2.2.1.1.1.i3	beijing,canetti,mungi	lin2.2.1,central_asia		2
140665	2.2.1	2.2.1.1.1.i3	beijing,canetti,mungi	lin2.2.1,central_asia		2
140666	2.2.1	2.2.1.1.1.i3	beijing,canetti,mungi	lin2.2.1,central_asia		2
140667	4	4.2.1.1.2			4.5	4
140668	2.2.1	2.2.1.1.1	beijing,mungi	europe/russia_B0/W148_outbreak,lin2.2.1		2
140670	4.2.1	4.2.2.2.2	ural		4	4
140671	4.8	4.2.1.1.1.1.1.1.i1	canetti		4.10/PGG3	4
140672	4.2.1	4.2.2.2.2	ural,canetti		4	4
140673	4.2.1	4.2.2.2.1	ural,canetti,ghana		4	4
140674	2.2.1	2.2.1.1.1	beijing,canetti,mungi	europe/russia_B0/W148_outbreak,lin2.2.1		2
140675	4.8	4.2.1.1.1.1.1.1.i1	canetti		4.10/PGG3	4
140676	2.2.1	2.2.1.1.1.i3	beijing,canetti,mungi	lin2.2.1,central_asia		2
140677	2.2.1	2.2.1.1.1.i3	beijing,canetti,mungi	lin2.2.1,central_asia		2
140678	2.2.1	2.2.1.1.1.i3	beijing,canetti,mungi	lin2.2.1,central_asia		2
140679	4.8	4.2.1.1.1.1.1.1.i1			4.10/PGG3	4
140680	4.3.3	4.2.1.2.1.1.i4.1	lam,canetti		4.3/LAM	4
140681	2.2.1	2.2.1.1.1.i3	beijing,canetti,mungi	lin2.2.1,central_asia		2
140682	2.2.1	2.2.1.1.1.i3	beijing,canetti,mungi	lin2.2.1,central_asia		2
140683	2.2.1	2.2.1.1.1.i3	beijing,canetti,mungi	lin2.2.1,central_asia		2
140684	2.2.1	2.2.1.1.1.i3	beijing,canetti,mungi	lin2.2.1,central_asia		2
140685	4.8	4.2.1.1.1.1.1.1.i1			4.10/PGG3	4
140686	4.3.3	4.2.1.2.1.1.i4.1	lam,canetti		4.3/LAM	4
140687	4.2.1	4.2.2.2.1	ural,canetti		4	4
140688	4.8	4.2.1.1.1.1.1.1.i1	suricattae		4.10/PGG3	4
140689	4.5	4.2.1.1.2			4.5	4
140690	4.2.2	4.2.2	tur,canetti,ethiopian		4	4
140691	4.8	4.2.1.1.1.1.1.1.i1			4.10/PGG3	4
140692	4.3.3	4.2.1.2.1.1.i4.1	lam		4.3/LAM	4
140693	4.2.1	4.2.2.2.1	ural,orygis		4	4
140695	2.2.1	2.2.1.1.1.i3	beijing,mungi	lin2.2.1,central_asia		2
140696	4.3.3	4.2.1.2.1.1.i4.1	lam,canetti		4.3/LAM	4
140697	4.1.2.1	4.1.i1.1.1.1	haarlem,beijing		4.1.2/Haarlem	4
140698	2.2.1	2.2.1.1.1.i3	beijing,canetti,mungi	lin2.2.1,central_asia		2
140701	4.1.2.1	4.1.i1.1.1.1	haarlem		4.1.2/Haarlem	4
140702	2.2.1	2.2.1.1.1.i3	beijing,canetti,mungi	lin2.2.1,central_asia		2
140703	2.2.1	2.2.1.1.1.i3	beijing,canetti,mungi	lin2.2.1,central_asia		2
140704	4.8	4.2.1.1.1.1.1.1.i1	canetti		4.10/PGG3	4
140705	2.2.1	2.2.1.1.1.i3	beijing,mungi	lin2.2.1,central_asia		2
140707	2.2.1	2.2.1.1.1.i3	beijing,canetti,mungi	lin2.2.1,central_asia		2
140708	2.2.1	2.2.1.1.1.i3	beijing,canetti,mungi	lin2.2.1,central_asia		2
140709	2.2.1	2.2.1.1.1.i3	beijing,mungi	lin2.2.1,central_asia		2
140710	2.2.1	2.2.1.1.1.i3	beijing,mungi	lin2.2.1,central_asia		2
140712	2.2.1	2.2.1.1.1.i3	beijing,canetti,mungi	lin2.2.1,central_asia		2
140715	4.8	4.2.1.1.1.1.1.1.i1	canetti		4.10/PGG3	4
140716	4.5	4.2.1.1.2	stype		4.5	4
140718	BOV_AFRI		ghana,mungi,bovis			BOV_AFRI
140721	2.2.1	2.2.1.1.1.i3	beijing,canetti,mungi	lin2.2.1,central_asia		2
140722	2.2.1	2.2.1.1.1	beijing,canetti,mungi	lin2.2.1		2
140726	4.8	4.2.1.1.1.1.1.1.i1			4.10/PGG3	4
140727	2.2.1	2.2.1.1.1.i3	beijing,mungi	lin2.2.1,central_asia		2
140729	2.2.1	2.2.1.1.1.i3	beijing,mungi	lin2.2.1,central_asia		2
140730	2.2.1	2.2.1.1.1.i3	beijing,canetti,mungi	lin2.2.1,central_asia		2
140731	2.2.1	2.2.1.1.1.i3	beijing,suricattae,mungi	lin2.2.1,central_asia		2
140736	4.3.3	4.2.1.2.1.1.i4.1	lam		4.3/LAM	4
140738	4.3.3	4.2.1.2.1.1.i4.1	lam		4.3/LAM	4
140739	2.2.1	2.2.1.1.1.i3	beijing,canetti,mungi	lin2.2.1,central_asia		2
140740	4.8	4.2.1.1.1.1.1.1.i1	canetti		4.10/PGG3	4
140741	2.2.1	2.2.1.1.1.i3	beijing,canetti,mungi	lin2.2.1,central_asia		2
140742	4.8	4.2.1.1.1.1.1.1.i1			4.10/PGG3	4
140743	2.2.1	2.2.1.1.1.i3	beijing,canetti,mungi	lin2.2.1,central_asia		2
140744	2.2.1	2.2.1.1.1.i3	beijing,canetti,mungi	lin2.2.1,central_asia		2
140747	2.2.1	2.2.1.1.1	beijing,mungi	lin2.2.1		2
140748	2.2.1	2.2.1.1.2	beijing,canetti,mungi	lin2.2.1,asia_ancestral_2		2
140749	2.2.1	2.2.1.1.1.i3	beijing,mungi	lin2.2.1,central_asia		2
140750	4.2.1	4.2.2.2.1	ural		4	4
140751	2.2.1	2.2.1.1.1.i3	beijing,mungi	lin2.2.1,central_asia		2
140752	4.2.1	4.2.2.2.2	ural		4	4
140753	2.2.1	2.2.1.1.1.i3	beijing,canetti,mungi	lin2.2.1,central_asia		2
140754	2.2.1	2.2.1.1.1	beijing,canetti,mungi	europe/russia_B0/W148_outbreak,lin2.2.1		2
140755	2.2.1	2.2.1.1.1.i3	beijing,mungi	lin2.2.1,central_asia		2
140756	4.8	4.2.1.1.1.1.1.1.i1	suricattae		4.10/PGG3	4
140757	2.2.1	2.2.1.1.1.i3	beijing,canetti,mungi	lin2.2.1,central_asia		2
140758	2.2.1	2.2.1.1.1.i3	beijing,canetti,mungi	lin2.2.1,central_asia		2
140759	2.2.1	2.2.1.1.1.i3	beijing,canetti,mungi	lin2.2.1,central_asia		2
140760	2.2.1	2.2.1.1.1.i3	beijing,mungi	lin2.2.1,central_asia		2
140762	4.3.3	4.2.1.2.1.1.i4.1	lam		4.3/LAM	4
140763	2.2.1	2.2.1.1.1.i3	beijing,canetti,mungi	lin2.2.1,central_asia		2
140764	2.2.1	2.2.1.1.1.i3	beijing,mungi	lin2.2.1,central_asia		2
140765	2.2.1	2.2.1.1.1.i3	beijing,canetti,mungi	lin2.2.1,central_asia		2
140766	2.2.1	2.2.1.1.1.i3	beijing,mungi	lin2.2.1,central_asia		2
140767	4.8	4.2.1.1.1.1.1.1.i1	beijing		4.10/PGG3	4
140769	4.2.1	4.2.2.2.2	ural		4	4
140770	4.8	4.2.1.1.1.1.1.1.i1			4.10/PGG3	4
140771	2.2.1	2.2.1.1.1.i3	beijing,mungi	lin2.2.1,central_asia		2
140772	4.3.3	4.2.1.2.1.1.i4.1	lam		4.3/LAM	4
140773	4.1.2.1	4.1.i1.1.1.1	haarlem		4.1.2/Haarlem	4
140774	2.2.1	2.2.1.1.1.i3	beijing,mungi	lin2.2.1,central_asia		2
140775	4.3.3	4.2.1.2.1.1.i4.1	lam		4.3/LAM	4
140776	4.3.3,2.2.1	4.2.1.2.1.1.i4.1,2.2.1.1.1.i3	beijing,lam	lin2.2.1,central_asia	4.3/LAM	2,4
140777	2.2.1	2.2.1.1.1.i3	beijing,canetti,mungi	lin2.2.1,central_asia		2
140778	2.2.1	2.2.1.1.1.i3	beijing,canetti,mungi	lin2.2.1,central_asia		2
140779	4.3.3	4.2.1.2.1.1.i4.1	lam,canetti		4.3/LAM	4
140782	2.2.1	2.2.1.1.1.i3	beijing,mungi	lin2.2.1,central_asia		2
140783	2.2.1	2.2.1.1.1.i3	beijing,canetti,mungi	lin2.2.1,central_asia		2
140784	4.1.2.1	4.1.i1.1.1.1	haarlem,canetti		4.1.2/Haarlem	4
140785	4.8	4.2.1.1.1.1.1.1.i1	mungi		4.10/PGG3	4
140786	4.8	4.2.1.1.1.1.1.1.i1			4.10/PGG3	4
140787	2.2.1	2.2.1.1.1.i3	beijing,orygis,canetti,mungi	lin2.2.1,central_asia		2
140788	4.3.3	4.2.1.2.1.1.i4.1	lam		4.3/LAM	4
140789	2.2.1	2.2.1.1.1.i3	beijing,mungi	lin2.2.1,central_asia		2
140791	2.2.1	2.2.1.1.1.i3	beijing,mungi	lin2.2.1,central_asia		2
140792	2.2.1	2.2.1.1.1.i3	beijing,mungi	lin2.2.1,central_asia		2
140793	2.2.1	2.2.1.1.1.i3	beijing,canetti,mungi	lin2.2.1,central_asia		2
140794	2.2.1	2.2.1.1.1.i3	beijing,mungi	lin2.2.1,central_asia		2
140795	2.2.1	2.2.1.1.1.i3	beijing,mungi	lin2.2.1,central_asia		2
140796	2.2.1	2.2.1.1.1.i3	beijing,mungi	lin2.2.1,central_asia		2
140797	2.2.1	2.2.1.1.1.i3	beijing,mungi	lin2.2.1,central_asia		2
140799	2.2.1	2.2.1.1.1.i3	beijing,mungi	lin2.2.1,central_asia		2
140800	4.8	4.2.1.1.1.1.1.1.i1	canetti		4.10/PGG3	4
140801	4.1.2.1	4.1.i1.1.1.1	haarlem		4.1.2/Haarlem	4
140803	4.3.3	4.2.1.2.1.1.i4.1	lam,canetti,uganda		4.3/LAM	4
140804	4.3.3	4.2.1.2.1.1.i4.1	lam,canetti		4.3/LAM	4
140806	4.8	4.2.1.1.1.1.1.1.i1	canetti		4.10/PGG3	4
140807	4.8	4.2.1.1.1.1.1.1.i1			4.10/PGG3	4
140808	2.2.1	2.2.1.1.1.i3	beijing,mungi	lin2.2.1,central_asia		2
140809	4.8	4.2.1.1.1.1.1.1.i1			4.10/PGG3	4
140810	2.2.1	2.2.1.1.1.i3	beijing,mungi	lin2.2.1,central_asia		2
140811	4.3.3	4.2.1.2.1.1.i4.1	lam		4.3/LAM	4
140813	2.2.1	2.2.1.1.1.i3	beijing,mungi	lin2.2.1,central_asia		2
140815	4.8	4.2.1.1.1.1.1.1.i1			4.10/PGG3	4
140816	4.3.3	4.2.1.2.1.1.i4.1	lam,canetti		4.3/LAM	4
140821	2.2.1	2.2.1.1.1.i3	beijing,canetti,mungi	lin2.2.1,central_asia		2
140824	4.2.1	4.2.2.2.1	ural,canetti		4	4
140826	2.2.1	2.2.1.1.1.i3	beijing,canetti,mungi	lin2.2.1,central_asia		2
140827	2.2.1	2.2.1.1.1.i3	beijing,mungi	lin2.2.1,central_asia		2
140828	2.2.1	2.2.1.1.1.i3	beijing,mungi	lin2.2.1,central_asia		2
140829	4.8	4.2.1.1.1.1.1.1.i1	canetti		4.10/PGG3	4
141160	2.2.1	2.2.1.1.1	beijing,mungi	lin2.2.1		2
141162	1.1.3	1.1.1.2	indo_oceanic,mungi			1
141165	1.1.1.1	1.1.1.1.1	indo_oceanic,cameroon,mungi			1
141166	4.3.3	4.2.1.2.1.1.i4.1	lam,cameroon		4.3/LAM	4
141199	2.2.1	2.2.1.1.1.i3	beijing,mungi	lin2.2.1,central_asia		2
141200	4.3.3	4.2.1.2.1.1.i4.1	lam		4.3/LAM	4
141201	2.2.1	2.2.1.1.1.i3	beijing,mungi	lin2.2.1,central_asia		2
141202	2.2.1	2.2.1.1.1	beijing,mungi	europe/russia_B0/W148_outbreak,lin2.2.1		2
141203	2.2.1	2.2.1.1.1	beijing,mungi	europe/russia_B0/W148_outbreak,lin2.2.1		2
141204	4.3.3	4.2.1.2.1.1.i4.1	lam		4.3/LAM	4
141205	2.2.1	2.2.1.1.1	beijing,mungi	europe/russia_B0/W148_outbreak,lin2.2.1		2
141207	4.3.3	4.2.1.2.1.1.i4.1	lam		4.3/LAM	4
141208	2.2.1	2.2.1.1.1	beijing,mungi	europe/russia_B0/W148_outbreak,lin2.2.1		2
141209	4.3.3	4.2.1.2.1.1.i4.1	lam		4.3/LAM	4
141210	2.2.1	2.2.1.1.1	beijing,mungi	europe/russia_B0/W148_outbreak,lin2.2.1		2
141213	4.3.3	4.2.1.2.1.1.i4.1	lam,canetti		4.3/LAM	4
141214	2.2.1	2.2.1.1.1.i3	beijing,canetti,ethiopian,mungi	lin2.2.1,central_asia		2
141215	2.2.1	2.2.1.1.1.i3	beijing,mungi	lin2.2.1,central_asia		2
141216	2.2.1	2.2.1.1.1.i3	beijing,mungi	lin2.2.1,central_asia		2
141217	4.3.3	4.2.1.2.1.1.i4.1	lam		4.3/LAM	4
141218	2.2.1	2.2.1.1.1.i3	beijing,mungi	lin2.2.1,central_asia		2
141219	2.2.1	2.2.1.1.1	beijing,mungi	europe/russia_B0/W148_outbreak,lin2.2.1		2
141220	2.2.1	2.2.1.1.1	beijing,mungi,canetti	europe/russia_B0/W148_outbreak,lin2.2.1		2
141221	2.2.1	2.2.1.1.1.i3	beijing,canetti,mungi	lin2.2.1,central_asia		2
141222	4.3.3	4.2.1.2.1.1.i4.1	lam		4.3/LAM	4
141223	2.2.1	2.2.1.1.1	beijing,mungi	europe/russia_B0/W148_outbreak,lin2.2.1		2
141224	2.2.1	2.2.1.1.1	beijing,mungi	europe/russia_B0/W148_outbreak,lin2.2.1		2
141225	2.2.1	2.2.1.1.1	beijing,mungi	europe/russia_B0/W148_outbreak,lin2.2.1		2
141226	4.3.3	4.2.1.2.1.1.i4.1	lam		4.3/LAM	4
141227	2.2.1	2.2.1.1.1	beijing,mungi	europe/russia_B0/W148_outbreak,lin2.2.1		2
141228	2.2.1	2.2.1.1.1.i3	beijing,mungi	lin2.2.1,central_asia		2
141229	2.2.1	2.2.1.1.1	beijing,mungi	europe/russia_B0/W148_outbreak,lin2.2.1		2
141230	2.2.1	2.2.1.1.1	beijing,mungi	europe/russia_B0/W148_outbreak,lin2.2.1		2
141231	2.2.1	2.2.1.1.1	beijing,mungi	europe/russia_B0/W148_outbreak,lin2.2.1		2
141232	2.2.1	2.2.1.1.1	beijing,mungi	europe/russia_B0/W148_outbreak,lin2.2.1		2
141233	4.3.3	4.2.1.2.1.1.i4.1	lam		4.3/LAM	4
141234	2.2.1	2.2.1.1.1.i3	beijing,mungi	lin2.2.1,central_asia		2
141235	2.2.1	2.2.1.1.1.i3	beijing,mungi	lin2.2.1,central_asia		2
141236	4.3.3	4.2.1.2.1.1.i4.1	lam		4.3/LAM	4
141237	2.2.1	2.2.1.1.1	beijing,mungi	europe/russia_B0/W148_outbreak,lin2.2.1		2
141238	2.2.1	2.2.1.1.1.i3	beijing,mungi	lin2.2.1,central_asia		2
141239	2.2.1	2.2.1.1.1	beijing,mungi	europe/russia_B0/W148_outbreak,lin2.2.1		2
141240	2.2.1	2.2.1.1.1	beijing,mungi	europe/russia_B0/W148_outbreak,lin2.2.1		2
141241	2.2.1	2.2.1.1.1	beijing,mungi	europe/russia_B0/W148_outbreak,lin2.2.1		2
141242	2.2.1	2.2.1.1.1	beijing,mungi	europe/russia_B0/W148_outbreak,lin2.2.1		2
141243	2.2.1	2.2.1.1.1	beijing,mungi	europe/russia_B0/W148_outbreak,lin2.2.1		2
141244	2.2.1	2.2.1.1.1	beijing,mungi	europe/russia_B0/W148_outbreak,lin2.2.1		2
141245	2.2.1	2.2.1.1.1	beijing,mungi	europe/russia_B0/W148_outbreak,lin2.2.1		2
141246	2.2.1	2.2.1.1.1	beijing,mungi	europe/russia_B0/W148_outbreak,lin2.2.1		2
141247	2.2.1	2.2.1.1.1	beijing,mungi	europe/russia_B0/W148_outbreak,lin2.2.1		2
141248	2.2.1	2.2.1.1.1	beijing,mungi	europe/russia_B0/W148_outbreak,lin2.2.1		2
141249	2.2.1	2.2.1.1.1.i3	beijing,mungi	lin2.2.1,central_asia		2
141250	4.3.3	4.2.1.2.1.1.i4.1	lam		4.3/LAM	4
141251	2.2.1	2.2.1.1.1.i3	beijing,mungi	lin2.2.1,central_asia		2
141252	2.2.1	2.2.1.1.1.i3	beijing,mungi	lin2.2.1,central_asia		2
141253	2.2.1	2.2.1.1.1.i3	beijing,orygis,mungi	lin2.2.1,central_asia		2
141254	2.2.1	2.2.1.1.1	beijing,mungi	europe/russia_B0/W148_outbreak,lin2.2.1		2
141255	4.3.3	4.2.1.2.1.1.i4.1	lam,ethiopian		4.3/LAM	4
141256	2.2.1	2.2.1.1.1	beijing,mungi	europe/russia_B0/W148_outbreak,lin2.2.1		2
141257	2.2.1	2.2.1.1.1	beijing,mungi,canetti	europe/russia_B0/W148_outbreak,lin2.2.1		2
141258	2.2.1	2.2.1.1.1.i3	beijing,orygis,mungi	lin2.2.1,central_asia		2
141260	2.2.1	2.2.1.1.1	beijing,mungi	europe/russia_B0/W148_outbreak,lin2.2.1		2
141261	4.3.3	4.2.1.2.1.1.i4.1	lam,canetti		4.3/LAM	4
141262	2.2.1	2.2.1.1.1	beijing,mungi	europe/russia_B0/W148_outbreak,lin2.2.1		2
141263	4.2.1	4.2.2.2.2	ural,orygis		4	4
141264	2.2.1	2.2.1.1.1	beijing,mungi	europe/russia_B0/W148_outbreak,lin2.2.1		2
141265	2.2.1	2.2.1.1.1.i3	beijing,mungi	lin2.2.1,central_asia		2
141266	2.2.1	2.2.1.1.1.i3	beijing,mungi	lin2.2.1,central_asia		2
141267	2.2.1	2.2.1.1.1	beijing,mungi	europe/russia_B0/W148_outbreak,lin2.2.1		2
141268	4.3.3	4.2.1.2.1.1.i4.1	lam,mungi		4.3/LAM	4
141269	4.8	4.2.1.1.1.1.1.1.i1			4.10/PGG3	4
141270	4.3.3	4.2.1.2.1.1.i4.1	lam		4.3/LAM	4
141271	4.2.1	4.2.2.2.1	ural,canetti		4	4
141272	4.8	4.2.1.1.1.1.1.1.i1			4.10/PGG3	4
141273	4.8	4.2.1.1.1.1.1.1.i1	canetti		4.10/PGG3	4
141274	2.2.1	2.2.1.1.1.i3	beijing,mungi	lin2.2.1,central_asia		2
141275	2.2.1	2.2.1.1.1.i3	beijing,mungi	lin2.2.1,central_asia		2
141276	2.2.1	2.2.1.1.1.i3	beijing,mungi	lin2.2.1,central_asia		2
141277	2.2.1	2.2.1.1.1.i3	beijing,mungi	lin2.2.1,central_asia		2
141278	2.2.1	2.2.1.1.1	beijing,canetti,mungi	europe/russia_B0/W148_outbreak,lin2.2.1		2
141279	2.2.1	2.2.1.1.1.i3	beijing,mungi	lin2.2.1,central_asia		2
141280	2.2.1	2.2.1.1.1.i3	beijing,mungi	lin2.2.1,central_asia		2
141337	1.1.2	1.1.2	indo_oceanic,mungi			1
141338	1.2.2	1.2.2.1	indo_oceanic,mungi			1
141339	1.2.2	1.2.2.1	indo_oceanic,mungi,canetti			1
141341	1.2.2	1.2.2.1	indo_oceanic			1
141342	3	3.1.1	east_african_indian,mungi			3
141343	1.1.2	1.1.2	indo_oceanic,mungi			1
141344	1.2.2	1.2.2.1	indo_oceanic,canetti,mungi			1
141345	4.1.1.3	4.1.i1.2.1	xtype		4	4
141346	1.1.3	1.1.1.2	indo_oceanic,mungi			1
141367	2.2.1	2.2.1.1.1.i3	beijing,canetti,mungi	europe/russia_B0/W148_outbreak,lin2.2.1,central_asia		2
141368	4.3.3	4.2.1.2.1.1.i4.1	lam		4.3/LAM	4
141369	2.2.1	2.2.1.1.1	beijing,mungi	europe/russia_B0/W148_outbreak,lin2.2.1		2
141371	2.2.1	2.2.1.1.1.i3	beijing,mungi	lin2.2.1,central_asia		2
141372	2.2.1	2.2.1.1.1.i3	beijing,canetti,mungi	lin2.2.1,central_asia		2
141375	4.3.3	4.2.1.2.1.1.i4.1	lam		4.3/LAM	4
141376	2.2.1	2.2.1.1.1.i3	beijing,mungi	lin2.2.1,central_asia		2
141377	2.2.1	2.2.1.1.1.i3	beijing,mungi	lin2.2.1,central_asia		2
141378	2.2.1	2.2.1.1.1	beijing,canetti,mungi	europe/russia_B0/W148_outbreak,lin2.2.1		2
141379	2.2.1	2.2.1.1.1	beijing,mungi	europe/russia_B0/W148_outbreak,lin2.2.1		2
141380	4.1.2.1,4.2.1	4.1.i1.1.1.1,4.2.2.2.1	haarlem,ural,canetti,pinipedii		4.1.2/Haarlem	4
141381	2.2.1	2.2.1.1.1.i3	beijing,mungi	lin2.2.1,central_asia		2
141382	2.2.1	2.2.1.1.1	beijing,mungi	europe/russia_B0/W148_outbreak,lin2.2.1		2
141384	2.2.1	2.2.1.1.1	beijing,mungi	europe/russia_B0/W148_outbreak,lin2.2.1		2
141385	4.3.3,4.8	4.2.1.1.1.1.1.1.i1,4.2.1.2.1.1.i4.1	lam		4.3/LAM	4
141386	4.3.3,4.8	4.2.1.1.1.1.1.1.i1,4.2.1.2.1.1.i4.1	lam		4.3/LAM	4
141387	2.2.1	2.2.1.1.1.i3	beijing,mungi	lin2.2.1,central_asia		2
141388	2.2.1	2.2.1.1.1.i3	beijing,mungi	lin2.2.1,central_asia		2
141389	2.2.1	2.2.1.1.1.i3	beijing,canetti,mungi	lin2.2.1,central_asia		2
141390	4.8	4.2.1.1.1.1.1.1.i1			4.10/PGG3	4
141391	2.2.1	2.2.1.1.1.i3	beijing,mungi	lin2.2.1,central_asia		2
141393	2.2.1	2.2.1.1.1.i3	beijing,mungi	lin2.2.1,central_asia		2
141394	2.2.1	2.2.1.1.1.i3	beijing,mungi	lin2.2.1,central_asia		2
141395	4.3.3	4.2.1.2.1.1.i4.1	lam		4.3/LAM	4
141397	4.3.3	4.2.1.2.1.1.i4.1	lam		4.3/LAM	4
141398	2.2.1	2.2.1.1.1	beijing,mungi	europe/russia_B0/W148_outbreak,lin2.2.1		2
141400	2.2.1	2.2.1.1.1.i3	beijing,mungi	lin2.2.1,central_asia		2
141401	2.2.1	2.2.1.1.1.i3	beijing,mungi	lin2.2.1,central_asia		2
141402	2.2.1	2.2.1.1.1.i3	beijing,canetti,mungi	lin2.2.1,central_asia		2
141403	2.2.1	2.2.1.1.1.i3	beijing,mungi	lin2.2.1,central_asia		2
141404	4.3.3	4.2.1.2.1.1.i4.1	lam		4.3/LAM	4
141406	2.2.1	2.2.1.1.1	beijing,mungi	europe/russia_B0/W148_outbreak,lin2.2.1		2
141409	2.2.1	2.2.1.1.1.i3	beijing,mungi	lin2.2.1,central_asia		2
141410	4.3.3	4.2.1.2.1.1.i4.1	lam,canetti		4.3/LAM	4
141411	2.2.1,3	3.1.1,2.2.1.1.1.i3	beijing,east_african_indian,mungi	lin2.2.1,central_asia		2,3
141412	2.2.1	2.2.1.1.1.i3	beijing,canetti,mungi	lin2.2.1,central_asia		2
141414	2.2.1	2.2.1.1.1	beijing,mungi	europe/russia_B0/W148_outbreak,lin2.2.1		2
141415	2.2.1	2.2.1.1.1	beijing,mungi	europe/russia_B0/W148_outbreak,lin2.2.1		2
141416	4.8	4.2.1.1.1.1.1.1.i1			4.10/PGG3	4
141418	2.2.1	2.2.1.1.1.i3	beijing,mungi	lin2.2.1,central_asia		2
141419	2.2.1	2.2.1.1.1.i3	beijing,mungi	lin2.2.1,central_asia		2
141421	2.2.1	2.2.1.1.1.i3	beijing,mungi	lin2.2.1,central_asia		2
141423	2.2.1	2.2.1.1.1	beijing,mungi	europe/russia_B0/W148_outbreak,lin2.2.1		2
141424	4.3.4.2	4.2.1.2.1.1.i3.1	lam		4.3/LAM	4
141425	2.2.1	2.2.1.1.1.i3	beijing,mungi	lin2.2.1,central_asia		2
141426	2.2.1	2.2.1.1.1	beijing,mungi	lin2.2.1		2
141427	2.2.1	2.2.1.1.1.i3	beijing,mungi	lin2.2.1,central_asia		2
141428	2.2.1	2.2.1.1.1	beijing,mungi	europe/russia_B0/W148_outbreak,lin2.2.1		2
141430	2.2.1	2.2.1.1.1.i3	beijing,mungi	lin2.2.1,central_asia		2
141432	2.2.1	2.2.1.1.1	beijing,mungi	lin2.2.1		2
141434	2.2.1	2.2.1.1.1.i3	beijing,canetti,mungi	lin2.2.1,central_asia		2
141435	4.3.3	4.2.1.2.1.1.i4.1	lam		4.3/LAM	4
141436	2.2.1	2.2.1.1.1	beijing,mungi	europe/russia_B0/W148_outbreak,lin2.2.1		2
141437	2.2.1	2.2.1.1.1.i3	beijing,mungi	lin2.2.1,central_asia		2
141438	4.3.3	4.2.1.2.1.1.i4.1	lam		4.3/LAM	4
141439	4.3.3,4.8	4.2.1.1.1.1.1.1.i1,4.2.1.2.1.1.i4.1	lam		4.3/LAM	4
141440	2.2.1	2.2.1.1.1.i3	beijing,mungi	lin2.2.1,central_asia		2
141441	2.2.1	2.2.1.1.1.i3	beijing,canetti,mungi	lin2.2.1,central_asia		2
141442	2.2.1	2.2.1.1.1	beijing,mungi	europe/russia_B0/W148_outbreak,lin2.2.1		2
141443	2.2.1	2.2.1.1.1.i3	beijing,canetti,mungi	lin2.2.1,central_asia		2
141444	4.2.1	4.2.2.2.2	ural,canetti		4	4
141445	2.2.1	2.2.1.1.1.i3	beijing,mungi	lin2.2.1,central_asia		2
141446	4.3.3	4.2.1.2.1.1.i4.1	lam		4.3/LAM	4
141447	2.2.1	2.2.1.1.1.i3	beijing,mungi	lin2.2.1,central_asia		2
141448	4.3.3	4.2.1.2.1.1.i4.1	lam		4.3/LAM	4
141450	2.2.1	2.2.1.1.1.i3	beijing,mungi	lin2.2.1,central_asia		2
141451	2.2.1	2.2.1.1.1.i3	beijing,canetti,mungi	lin2.2.1,central_asia		2
141453	4.3.3	4.2.1.2.1.1.i4.1	lam		4.3/LAM	4
141454	4.2.1	4.2.2.2.1	ural,canetti		4	4
141455	2.2.1	2.2.1.1.1.i3	beijing,mungi	lin2.2.1,central_asia		2
141456	2.2.1	2.2.1.1.1.i3	beijing,canetti,mungi	lin2.2.1,central_asia		2
141457	4.3.3	4.2.1.2.1.1.i4.1	lam,canetti		4.3/LAM	4
141458	4.3.3	4.2.1.2.1.1.i4.1	lam,canetti		4.3/LAM	4
141459	2.2.1	2.2.1.1.1	beijing,canetti,mungi	europe/russia_B0/W148_outbreak,lin2.2.1		2
141460	2.2.1	2.2.1.1.1.i3	beijing,canetti,mungi	lin2.2.1,central_asia		2
141775	4.7	4	ghana		4.10/PGG3	4
141776	4.7	4	ghana		4.10/PGG3	4
141777	4.7	4	ghana		4.10/PGG3	4
141779	2.2.1	2.2.1.1.1	beijing,mungi	asian_african_1,lin2.2.1		2
141780	1.2.1	1.2.1.1.1	indo_oceanic,mungi			1
141781	1.2.1	1.2.1.1.1	indo_oceanic,mungi			1
141782	3	3.1.1	east_african_indian,ghana,mungi			3
141783	2.2.1	2.2.1.1.1	beijing,mungi	lin2.2.1,asian_african_2		2
141785	4.7	4			4.10/PGG3	4
141786	3	3.1.1	east_african_indian,ghana,mungi			3
141787	1.2.1	1.2.1.1.1	indo_oceanic,mungi			1
141788	1.2.1	1.2.1.1.2	indo_oceanic,canetti,mungi			1
141789	3	3.1.1	east_african_indian,ghana,mungi			3
141790	3	3.1.1	east_african_indian,ghana			3
141791	1.2.1	1.2.1.1.1	indo_oceanic,mungi			1
141792	3	3.1.1	east_african_indian,ghana,mungi			3
141793	1.2.1	1.2.1.1.1	indo_oceanic,mungi			1
141794	2.2.1	2.2.1.1.1	beijing,indo_oceanic,mungi	lin2.2.1		2
141795	3	3.1.1	east_african_indian,ghana,mungi			3
141796	2.2.1.1	2.2.1.1.1	beijing,mungi	lin2.2.1,pacific_RD150		2
141797	2.2.1	2.2.1.1.1	beijing,mungi	lin2.2.1		2
141798	1.2.1	1.2.1.1.1	indo_oceanic,mungi			1
141799	2.2.1.1	2.2.1.1.1	beijing,mungi	lin2.2.1,pacific_RD150		2
141800	1.2.1	1.2.1.1.1	indo_oceanic,mungi			1
141801	1.2.1	1.2.1.1.1	indo_oceanic,mungi			1
141802	1.2.1	1.2.1.1.1	indo_oceanic,canetti,mungi,beijing			1
141803	2.2.1	2.2.1.1.1	beijing,canetti,mungi	lin2.2.1		2
141804	1.2.1	1.2.1.1.1	indo_oceanic,mungi			1
141805	1.2.1	1.2.1.1.1	indo_oceanic,canetti,mungi,beijing			1
141806	1	1.2.1.1.1	indo_oceanic,stype,mungi			1
141807	2.2.1	2.2.1.1.1	beijing,mungi	lin2.2.1		2
141808	1.1.2	1.1.2	indo_oceanic,mungi			1
141809	2.2.1	2.2.1.1.1	beijing,orygis,mungi	lin2.2.1		2
141810	2.2.1	2.2.1.1.1	beijing,mungi	asian_african_1,lin2.2.1		2
141811	1.2.1	1.2.1.1.1	indo_oceanic,mungi			1
141812	4.1.2.1	4.1.i1.1.1.1	haarlem		4.1.2/Haarlem	4
141813	2.2.1	2.2.1.1.1	beijing,canetti,mungi	lin2.2.1,asian_african_2		2
141814	1.2.1	1.2.1.1.1	indo_oceanic,mungi			1
141815	1.2.1	1.2.1.1.1	indo_oceanic,mungi			1
141816	1.2.1	1.2.1.1.2	indo_oceanic,canetti,mungi			1
141817	1.2.1	1.2.1.1.1	indo_oceanic,mungi			1
141818	1.2.1	1.2.1.1.1	indo_oceanic,canetti,mungi			1
141819	3	3.1.1	east_african_indian,ghana,mungi			3
141820	1.2.1	1.2.1.1.1	indo_oceanic,mungi			1
141821	4.2.1	4.2.2.2.2	ural		4	4
141822	1.2.1	1.2.1.1.1	indo_oceanic,mungi			1
141823	2.2.1	2.2.1.1.1	beijing,mungi	lin2.2.1,asian_african_3		2
141824	3	3.1.1	east_african_indian,ghana,mungi			3
141825	2.2.1	2.2.1.1.1	beijing,mungi	lin2.2.1,asian_african_3		2
141826	3	3.1.1	east_african_indian,ghana,mungi,indo_oceanic			3
141827	1.2.1	1.2.1.1.1	indo_oceanic,mungi			1
141828	1.2.1	1.2.1.1.1	indo_oceanic,mungi			1
141829	2.2.1.1	2.2.1.1.1	beijing,mungi	lin2.2.1,pacific_RD150		2
141830	1.2.1	1.2.1.1.1	indo_oceanic,mungi			1
141831	2.2.1	2.2.1.1.1	beijing,mungi	lin2.2.1		2
141832	4.2.1	4.2.2.2.2	ural		4	4
141833	2.1	2.1	beijing,mungi	lin2,proto_beijing		2
141834	1.1.2	1.1.2	indo_oceanic,mungi			1
141835	2.2.1	2.2.1.1.1	beijing,mungi	lin2.2.1		2
141836	2.2.1	2.2.1.1.1	beijing,mungi	lin2.2.1		2
141837	4.1.2.1	4.1.i1.1.1.1	haarlem		4.1.2/Haarlem	4
141838	3.1.2	3.1.1.i2	east_african_indian,ghana,orygis,mungi			3
141839	1.2.1	1.2.1.1.1	indo_oceanic,mungi			1
141840	1.2.1	1.2.1.1.1	indo_oceanic,mungi			1
141841	2.2.1	2.2.1.1.1	beijing,mungi	lin2.2.1,asian_african_2		2
141842	1.2.1	1.2.1.1.1	indo_oceanic,mungi			1
141843	4.5	4.2.1.1.2	orygis		4.5	4
141844	2.2.1	2.2.1.1.1	beijing,mungi	lin2.2.1		2
141845	4.1.1.1	4.1.i1.2.1	xtype,beijing		4	4
141846	2.2.1	2.2.1.1.1	beijing,mungi	asian_african_1,lin2.2.1		2
141847	1.2.1	1.2.1.1.1	indo_oceanic,mungi,east_african_indian			1
141848	3	3.1.1	east_african_indian,mungi,ghana			3
141849	1.2.1	1.2.1.1.1	indo_oceanic,mungi			1
141850	3	3.1.1	east_african_indian,ghana,mungi			3
141851	4.4.1.1	4.2.1.2.2.1.1	stype,indo_oceanic		4	4
141852	3	3.1.1	east_african_indian,ghana,mungi			3
141853	2.2.1	2.2.1.1.1	beijing,mungi	lin2.2.1		2
141854	3	3.1.1	east_african_indian,ghana			3
141855	1.2.1	1.2.1.1.1	indo_oceanic,mungi			1
141856	2.2.1.1	2.2.1.1.1	beijing,indo_oceanic,mungi	lin2.2.1,pacific_RD150		2
141857	2.2.1	2.2.1.1.1	beijing,mungi	lin2.2.1,asian_african_3		2
141858	3	3.1.1	east_african_indian,ghana,mungi			3
141859	3	3.1.1	east_african_indian,ghana,mungi			3
141860	2.2.1	2.2.1.1.1	beijing,mungi	lin2.2.1		2
141861	1.2.1	1.2.1.1.1	indo_oceanic,mungi,beijing			1
141862	1.2.1	1.2.1.1.1	indo_oceanic,mungi			1
141863	1.1.2	1.1.2	indo_oceanic,canetti,mungi			1
141864	1.2.1	1.2.1.1.2	indo_oceanic,canetti,mungi			1
141865	1.2.1	1.2.1.1.1	indo_oceanic,mungi			1
141866	1.2.1	1.2.1.1.1	indo_oceanic,mungi			1
141867	4.8	4.2.1.1.1.1.1.1.i1			4.10/PGG3	4
141868	1.2.1	1.2.1.1.1	indo_oceanic,mungi			1
141869	2.2.1.1	2.2.1.1.1	beijing,mungi	lin2.2.1,pacific_RD150		2
141870	3	3.1.1	east_african_indian,ghana,mungi			3
141871	2.2.1	2.2.1.1.1	beijing,mungi	lin2.2.1		2
141872	1.2.1	1.2.1.1.1	indo_oceanic,mungi			1
141873	4.4.1.1	4.2.1.2.2.1.1	stype		4	4
141874	1.1.1	1.1.1.1.1	indo_oceanic,mungi			1
141875	4.1.2.1	4.1.i1.1.1.1	haarlem		4.1.2/Haarlem	4
141876	2.2.1	2.2.1.1.1	beijing,mungi	lin2.2.1,asian_african_3		2
141877	1.2.1	1.2.1.1.2	indo_oceanic,canetti,mungi			1
141878	4.7	4			4.10/PGG3	4
141879	2.2.1	2.2.1.1.1	beijing,mungi	lin2.2.1		2
141880	1.2.1	1.2.1.1.1	indo_oceanic,mungi			1
141881	1.2.1	1.2.1.1.1	indo_oceanic,mungi			1
141882	2.2.1.1	2.2.1.1.1	beijing	lin2.2.1,pacific_RD150		2
141883	1.2.1	1.2.1.1.1	indo_oceanic,canetti,mungi			1
141884	1.2.1	1.2.1.1.1	indo_oceanic,mungi			1
141885	2.2.1	2.2.1.1.1	beijing,mungi	lin2.2.1		2
141886	1.2.1	1.2.1.1.1	indo_oceanic,mungi			1
141887	1.2.1	1.2.1.1.1	indo_oceanic,mungi			1
141888	4.1.1.1	4.1.i1.2.1	xtype		4	4
141889	1.2.1	1.2.1.1.1	indo_oceanic,mungi			1
141890	2.2.1	2.2.1.1.1	beijing,canetti,mungi	asian_african_1,lin2.2.1		2
141891	2.2.1,4	2.2.1.1.1,4	beijing,lam,mungi	lin2.2.1	4	2,4
141892	1.2.1	1.2.1.1.2	indo_oceanic,canetti,mungi			1
141893	1.2.1	1.2.1.1.1	indo_oceanic,mungi			1
141894	1.2.1	1.2.1.1.2	indo_oceanic,mungi			1
141895	2.2.1.1	2.2.1.1.1	beijing,mungi	lin2.2.1,pacific_RD150		2
141896	1.2.1	1.2.1.1.1	indo_oceanic,mungi			1
141897	2.2.1	2.2.1.1.1	beijing,canetti,mungi	lin2.2.1,asia_ancestral_3		2
141898	4.1.1.1	4.1.i1.2.1	xtype,stype		4	4
141899	2.2.1	2.2.1.1.1	beijing,mungi	lin2.2.1,asian_african_3		2
141900	3	3.1.1	east_african_indian,ghana,mungi			3
141901	1.2.1	1.2.1.1.1	indo_oceanic,mungi			1
141902	3	3.1.1	east_african_indian,ghana,mungi			3
141903	1.2.1	1.2.1.1.1	indo_oceanic,ethiopian,mungi			1
141904	1.2.1	1.2.1.1.1	indo_oceanic,mungi			1
141905	4.7	4			4.10/PGG3	4
141906	1.2.1	1.2.1.1.1	indo_oceanic,ghana,mungi			1
141907	3	3.1.1	east_african_indian,ghana,mungi,indo_oceanic			3
141908	2.2.1	2.2.1.1.1	beijing,mungi	lin2.2.1,asian_african_3		2
141909	3	3.1.1	east_african_indian,ghana,mungi			3
141910	1.2.1	1.2.1.1.1	indo_oceanic,mungi			1
141911	1.2.1	1.2.1.1.1	indo_oceanic,mungi			1
141912	2.2.1	2.2.1.1.1	beijing,mungi	lin2.2.1		2
141913	1.2.1	1.2.1.1.1	indo_oceanic,mungi			1
141914	1.2.1	1.2.1.1.1	indo_oceanic,mungi,east_african_indian			1
141915	1.2.1	1.2.1.1.1	indo_oceanic,mungi			1
141916	2.2.1	2.2.1.1.1	beijing,canetti,mungi	lin2.2.1		2
141917	3	3.1.1	east_african_indian,ghana,mungi,canetti			3
141918	1.2.1	1.2.1.1.2	indo_oceanic,mungi			1
141919	3	3.1.1	east_african_indian,ghana,mungi			3
141920	4.1.2.1	4.1.i1.1.1.1	haarlem		4.1.2/Haarlem	4
141921	3	3.1.1	east_african_indian,ghana,mungi			3
141922	1.2.1	1.2.1.1.1	indo_oceanic,mungi			1
141923	2.2.1	2.2.1.1.1	beijing,canetti,mungi	lin2.2.1		2
141924	2.2.1	2.2.1.1.1	beijing,mungi	lin2.2.1,asian_african_2		2
141925	1.2.1	1.2.1.1.2	indo_oceanic,mungi			1
141926	2.2.1	2.2.1.1.1	beijing,canetti,mungi	lin2.2.1,asian_african_2		2
141927	2.2.1.1	2.2.1.1.1	beijing,mungi	lin2.2.1,pacific_RD150		2
141928	2.2.1.1	2.2.1.1.1	beijing,mungi	lin2.2.1,pacific_RD150		2
141929	2.2.1	2.2.1.1.1	beijing,mungi	lin2.2.1,asian_african_2		2
141930	1.1.3	1.1.1.2	indo_oceanic,canetti,mungi			1
141931	2.2.1	2.2.1.1.1	beijing,mungi	lin2.2.1		2
141932	2.2.1	2.2.1.1.1	beijing,mungi	lin2.2.1		2
141933	4.5	4.2.1.1.2			4.5	4
141934	1.2.1	1.2.1.1.1	indo_oceanic,mungi			1
141935	1.2.1	1.2.1.1.1	indo_oceanic,canetti,mungi			1
141936	2.2.1.1	2.2.1.1.1	beijing,canetti,mungi	lin2.2.1,pacific_RD150		2
141937	2.2.1	2.2.1.1.1	beijing,east_african_indian,mungi	lin2.2.1		2
141938	1.1.1.1	1.1.1.1.1	indo_oceanic,mungi			1
141939	2.2.1	2.2.1.1.1	beijing,mungi	lin2.2.1,asian_african_3		2
141940	3	3.1.1	east_african_indian,ghana,mungi			3
141941	1.2.1	1.2.1.1.1	indo_oceanic,mungi			1
141942	1.2.1	1.2.1.1.1	indo_oceanic,mungi			1
141943	3.1.2	3.1.1.i2	east_african_indian,ghana,mungi			3
141944	4.1.2.1	4.1.i1.1.1.1	haarlem,indo_oceanic		4.1.2/Haarlem	4
141945	2.2.1	2.2.1.1.1	beijing,mungi	lin2.2.1		2
141946	4.2.2	4.2.2	tur		4	4
141947	2.2.1	2.2.1.1.1	beijing,mungi	lin2.2.1		2
141948	2.2.1.1	2.2.1.1.1	beijing,mungi	lin2.2.1,pacific_RD150		2
141949	2.2.1.1	2.2.1.1.1	beijing,mungi	lin2.2.1,pacific_RD150		2
141950	2.2.1	2.2.1.1.1	beijing,mungi	lin2.2.1		2
141951	2.2.1	2.2.1.1.1	beijing,mungi	lin2.2.1		2
141952	2.2.1	2.2.1.1.1	beijing,mungi	lin2.2.1		2
141953	4.2.1	4.2.2.2.2	ural,canetti		4	4
141954	1.2.1	1.2.1.1.1	indo_oceanic,mungi			1
141955	4.1.1.3	4.1.i1.2.1	xtype,canetti		4	4
141956	2.2.1	2.2.1.1.1	beijing,mungi	lin2.2.1		2
141957	1.2.1	1.2.1.1.1	indo_oceanic,mungi,east_african_indian			1
141958	1.2.1	1.2.1.1.1	indo_oceanic,mungi			1
141959	1.1.1.1	1.1.1.1.1	indo_oceanic,mungi			1
141960	3	3.1.1	east_african_indian,ghana,mungi			3
141961	2.2.1	2.2.1.1.1	beijing,mungi	lin2.2.1		2
141962	1.2.1	1.2.1.1.1	indo_oceanic,mungi			1
141963	4.2.2	4.2.2	tur		4	4
141964	3	3.1.1	east_african_indian,indo_oceanic,ghana,mungi			3
141965	3	3.1.1	east_african_indian,ghana,mungi,indo_oceanic			3
141966	1.2.1	1.2.1.1.1	indo_oceanic,bcg,mungi			1
141967	1.2.1	1.2.1.1.1	indo_oceanic,mungi			1
141968	2.2.1	2.2.1.1.1	beijing,canetti,mungi,east_african_indian	lin2.2.1,asian_african_2		2
141969	2.2.1.1	2.2.1.1.1	beijing,mungi	lin2.2.1,pacific_RD150		2
141970	1.2.1	1.2.1.1.1	indo_oceanic,mungi,orygis			1
141971	1.2.1	1.2.1.1.1	indo_oceanic,mungi			1
141972	3	3.1.1	east_african_indian,ghana,canetti,mungi			3
141973	1.1.1.1	1.1.1.1.1	indo_oceanic,canetti,mungi			1
141974	3.1.1	3.1.1.i1	east_african_indian,mungi			3
141975	1.2.1	1.2.1.1.1	indo_oceanic,mungi			1
141976	2.2.1	2.2.1.1.1	beijing,mungi	lin2.2.1,asian_african_2		2
141977	2.2.1	2.2.1.1.1	beijing,mungi	lin2.2.1		2
141978	1.2.1	1.2.1.1.1	indo_oceanic,westafrican1,mungi			1
141979	3	3.1.1	east_african_indian,ghana,mungi			3
141980	2.2.1	2.2.1.1.1	beijing,mungi	asian_african_1,lin2.2.1		2
141981	1.2.1	1.2.1.1.1	indo_oceanic,mungi			1
141982	1.2.1	1.2.1.1.1	indo_oceanic,mungi			1
141983	2.2.1	2.2.1.1.1	beijing,mungi	lin2.2.1		2
141984	3	3.1.1	east_african_indian,ghana,mungi			3
141985	4.9	4.2.1.1.1.1.1.1.i2			4.10/PGG3	4
141986	1.2.1	1.2.1.1.1	indo_oceanic,mungi			1
141987	3	3.1.1	east_african_indian,ghana,mungi			3
141988	4.2.1	4.2.2.2.2	ural		4	4
141989	2.2.1	2.2.1.1.1	beijing,mungi	lin2.2.1,asian_african_2		2
141990	1.2.1	1.2.1.1.1	indo_oceanic,canetti,mungi			1
141991	2.2.1	2.2.1.1.1	beijing,lam,mungi	lin2.2.1		2
141992	2.2.1	2.2.1.1.1	beijing,mungi	lin2.2.1		2
141993	2.2.1	2.2.1.1.1	beijing,canetti,mungi	lin2.2.1,asian_african_2		2
141994	2.2.1	2.2.1.1.1	beijing,mungi	lin2.2.1		2
141995	1.1.2	1.1.2	indo_oceanic,mungi			1
141996	4.3.3	4.2.1.2.1.1.i4.1	lam		4.3/LAM	4
141997	1.2.1	1.2.1.1.1	indo_oceanic,canetti,mungi			1
141998	3	3.1.1	east_african_indian,ghana,mungi			3
141999	4.1.2	4.1.i1.1.1.1	haarlem		4	4
142000	2.2.1.1	2.2.1.1.1	beijing,mungi	lin2.2.1,pacific_RD150		2
142001	3	3.1.1	east_african_indian,mungi			3
142002	1.2.1	1.2.1.1.1	indo_oceanic,mungi			1
142003	4.3.3	4.2.1.2.1.1.i4.1	lam		4.3/LAM	4
142004	2.2.1	2.2.1.1.1	beijing,mungi	lin2.2.1		2
142005	1.1.1.1	1.1.1.1.1	indo_oceanic,canetti,mungi			1
142006	2.2.1	2.2.1.1.1	beijing,pinipedii,mungi	lin2.2.1,asian_african_2		2
142007	4.3.2	4.2.1.2.1.1.i1	lam		4.3/LAM	4
142008	1.2.1	1.2.1.1.2	indo_oceanic,ethiopian,mungi			1
142009	1.2.1	1.2.1.1.2	indo_oceanic,lam,mungi			1
142010	2.2.1	2.2.1.1.1	beijing,mungi	lin2.2.1,asian_african_3		2
142011	1.2.1	1.2.1.1.1	indo_oceanic,mungi			1
142012	3	3.1.1	east_african_indian,ghana,mungi			3
142013	1.2.1	1.2.1.1.1	indo_oceanic,mungi			1
142014	2.2.1.1	2.2.1.1.1	beijing,mungi	lin2.2.1,pacific_RD150		2
142015	2.2.1	2.2.1.1.1	beijing,mungi	lin2.2.1,asian_african_3		2
142016	3	3.1.1	east_african_indian,ghana,mungi			3
142017	3	3.1.1	east_african_indian,ghana,mungi			3
142018	1.2.1	1.2.1.1.1	indo_oceanic,mungi			1
142019	3	3.1.1	east_african_indian,ghana,mungi			3
142020	1.2.1	1.2.1.1.1	indo_oceanic,mungi			1
142021	4.5	4.2.1.1.2			4.5	4
142022	1.2.1	1.2.1.1.1	indo_oceanic,mungi			1
142023	4.9	4.2.1.1.1.1.1.1.i2			4.10/PGG3	4
142024	1.2.1	1.2.1.1.1	indo_oceanic,mungi			1
142025	2.2.2	2.2.2	beijing,mungi	asia_ancestral_1,lin2.2		2
142026	1.2.1	1.2.1.1.1	indo_oceanic,mungi			1
142027	2.2.1	2.2.1.1.1	beijing,canetti,mungi	lin2.2.1,asian_african_2		2
142028	3	3.1.1	east_african_indian,ghana,mungi			3
142029	4.9	4.2.1.1.1.1.1.1.i2			4.10/PGG3	4
142030	1.2.1	1.2.1.1.2	indo_oceanic,mungi			1
142031	2.2.1	2.2.1.1.1	beijing,mungi	lin2.2.1,asian_african_2		2
142032	4.9	4.2.1.1.1.1.1.1.i2			4.10/PGG3	4
142033	1.2.1	1.2.1.1.1	indo_oceanic,mungi			1
142034	1.2.1	1.2.1.1.2	indo_oceanic,canetti,mungi			1
142035	4.1.2.1	4.1.i1.1.1.1	haarlem		4.1.2/Haarlem	4
142036	4.2.1	4.2.2.2.1	ural,beijing		4	4
142037	1.2.1	1.2.1.1.1	indo_oceanic,mungi			1
142038	2.2.1	2.2.1.1.1	beijing,mungi	lin2.2.1,asian_african_3		2
142039	1.1.1	1.1.1.1.1	indo_oceanic,mungi			1
142040	2.2.1	2.2.1.1.1	beijing,mungi	lin2.2.1		2
142041	3	3.1.1	east_african_indian,ghana,mungi			3
142042	1.2.1	1.2.1.1.1	indo_oceanic,mungi			1
142043	2.2.1	2.2.1.1.1	beijing,mungi	lin2.2.1		2
142044	2.2.1	2.2.1.1.1	beijing,mungi	lin2.2.1,asia_ancestral_3		2
142046	2.2.1	2.2.1.1.1	beijing,mungi	lin2.2.1		2
142047	2.2.1	2.2.1.1.1	beijing,mungi	lin2.2.1,asian_african_2		2
142048	1.2.1	1.2.1.1.1	indo_oceanic,mungi			1
142049	2.2.1	2.2.1.1.1	beijing,mungi	lin2.2.1,asia_ancestral_3		2
142050	4.4.1.1	4.2.1.2.2.1.1	stype		4	4
142051	1.2.1	1.2.1.1.1	indo_oceanic,mungi			1
142052	1.2.1	1.2.1.1.1	indo_oceanic,mungi			1
142053	4.2.1	4.2.2.2.2	ural		4	4
142054	1.2.1	1.2.1.1.1	indo_oceanic,mungi			1
142055	4.4.1.1	4.2.1.2.2.1.1	stype		4	4
142056	4.4	4.2.1.2.2.2	stype,canetti		4	4
142057	3	3.1.1	east_african_indian,ghana,mungi			3
142058	3	3.1.1	east_african_indian,canetti,ghana,mungi			3
142059	2.2.1	2.2.1.1.1	beijing,mungi	lin2.2.1		2
142060	2.2.1.1	2.2.1.1.1	beijing,mungi	lin2.2.1,pacific_RD150		2
142061	2.2.2	2.2.2	beijing,mungi	asia_ancestral_1,lin2.2		2
142062	4.9	4.2.1.1.1.1.1.1.i2	westafrican2		4.10/PGG3	4
142063	1.1.1.1	1.1.1.1.1	indo_oceanic,mungi			1
142064	1.2.1	1.2.1.1.1	indo_oceanic,mungi			1
142065	2.2.1	2.2.1.1.1	beijing,canetti,suricattae,mungi	lin2.2.1,asian_african_2		2
142066	3	3.1.1	east_african_indian,ghana,mungi			3
142067	1.2.1	1.2.1.1.1	indo_oceanic,mungi			1
142068	2.2.1	2.2.1.1.1	beijing,canetti,mungi	lin2.2.1,asian_african_2		2
142069	4.2.1	4.2.2.2.2	ural		4	4
142070	1.2.1	1.2.1.1.1	indo_oceanic,mungi			1
142071	2.2.1	2.2.1.1.1	beijing,mungi	lin2.2.1,asian_african_2		2
142072	2.2.1	2.2.1.1.1	beijing,caprae,mungi	asian_african_1,lin2.2.1		2
142073	1.2.1	1.2.1.1.1	indo_oceanic,mungi			1
142074	4.2.1	4.2.2.2.1	ural		4	4
142075	1.2.1	1.2.1.1.1	indo_oceanic,mungi			1
142076	4.3.3	4.2.1.2.1.1.i4.1	lam		4.3/LAM	4
142077	4.1.2.1,3	3.1.1	east_african_indian,ghana,mungi			3,4
142078	2.2.1	2.2.1.1.1	beijing,mungi	lin2.2.1		2
142079	2.2.1	2.2.1.1.1	beijing,mungi	lin2.2.1		2
142080	3	3.1.2	east_african_indian,mungi			3
142081	1.2.1	1.2.1.1.1	indo_oceanic,mungi			1
142082	1.2.1	1.2.1.1.1	indo_oceanic,mungi			1
142083	4.3.3	4.2.1.2.1.1.i4.1	lam		4.3/LAM	4
142084	2.2.1.1	2.2.1.1.1	beijing,mungi	lin2.2.1,pacific_RD150		2
142085	1.1.1.1	1.1.1.1.1	indo_oceanic,mungi			1
142086	2.2.1	2.2.1.1.1	beijing,mungi	lin2.2.1		2
142087	4.4.1.1	4.2.1.2.2.1.1	stype		4	4
142088	3	3.1.1	east_african_indian,ghana,mungi			3
142089	4.3.4.2	4.2.1.2.1.1.i3.1	lam		4.3/LAM	4
142090	2.2.1	2.2.1.1.1	beijing,mungi	lin2.2.1		2
142091	3.1.2	3.1.1.i2	east_african_indian,ghana,mungi			3
142092	2.2.1	2.2.1.1.1	beijing,indo_oceanic,mungi	lin2.2.1		2
142093	4.8	4.2.1.1.1.1.1.1.i1			4.10/PGG3	4
142094	1.2.1	1.2.1.1.1	indo_oceanic,mungi			1
142095	3	3.1.1	east_african_indian,ghana,mungi			3
142096	2.2.1	2.2.1.1.1	beijing,mungi	lin2.2.1		2
142097	3	3.1.1	east_african_indian,ghana,mungi			3
142098	1.2.1	1.2.1.1.1	indo_oceanic,mungi			1
142099	2.2.1	2.2.1.1.1	beijing,mungi	lin2.2.1,asian_african_3		2
142100	4.1.1.3	4.1.i1.2.1	xtype,caprae		4	4
142101	3	3.1.1	east_african_indian,ghana,mungi			3
142102	4.1.2.1	4.1.i1.1.1.1	haarlem,indo_oceanic,beijing		4.1.2/Haarlem	4
142103	2.2.1	2.2.1.1.1	beijing,mungi	lin2.2.1		2
142104	2.2.1	2.2.1.1.1	beijing,mungi	asian_african_1,lin2.2.1		2
142105	2.2.1	2.2.1.1.1	beijing,haarlem,mungi	lin2.2.1		2
142106	3	3.1.1	east_african_indian,caprae,ghana,mungi			3
142107	1.2.1	1.2.1.1.1	indo_oceanic,mungi			1
142108	3	3.1.1	east_african_indian,ghana,mungi			3
142109	1.2.1	1.2.1.1.1	indo_oceanic,mungi			1
142110	1.2.1	1.2.1.1.1	indo_oceanic,mungi			1
142111	1.2.1	1.2.1.1.1	indo_oceanic,mungi			1
142112	2.2.1	2.2.1.1.1	beijing,canetti,mungi	lin2.2.1,asian_african_2		2
142113	2.2.1	2.2.1.1.1	beijing,mungi	lin2.2.1		2
142114	2.2.1	2.2.1.1.1	beijing,mungi	lin2.2.1,asian_african_3		2
142115	2.2.1	2.2.1.1.1	beijing,mungi	lin2.2.1		2
142116	1.2.1	1.2.1.1.1	indo_oceanic,westafrican1,mungi			1
142117	2.2.1	2.2.1.1.1	beijing,mungi	lin2.2.1		2
142118	2.2.1	2.2.1.1.1	beijing,mungi	lin2.2.1,asia_ancestral_3		2
142119	3	3.1.1	east_african_indian,ghana,mungi			3
142120	3	3.1.1	east_african_indian,ghana,mungi,indo_oceanic			3
142121	2.2.1	2.2.1.1.1	beijing,canetti,indo_oceanic,mungi	lin2.2.1		2
142122	1.2.1	1.2.1.1.1	indo_oceanic,mungi			1
142123	4.4.2	4.2.1.2.2.2	stype		4	4
142124	1.1.2	1.1.2	indo_oceanic,canetti,mungi			1
142125	2.2.1,1.1	2.2.1.1.1	indo_oceanic,beijing,cameroon,mungi	lin2.2.1,asian_african_3		1,2
142126	3	3.1.1	east_african_indian,ghana,mungi,indo_oceanic			3
142127	1.2.1	1.2.1.1.1	indo_oceanic,mungi			1
142128	1.2.1	1.2.1.1.1	indo_oceanic,mungi			1
142129	2.2.1	2.2.1.1.1	beijing,mungi	lin2.2.1,asian_african_2		2
142130	2.2.1	2.2.1.1.1	beijing,mungi	lin2.2.1		2
142131	1.2.1	1.2.1.1.1	indo_oceanic,mungi			1
142132	1.2.1	1.2.1.1.1	indo_oceanic,mungi			1
142133	3	3.1.1	east_african_indian,ghana,westafrican2,mungi			3
142134	2.2.1	2.2.1.1.1	beijing,orygis,mungi	lin2.2.1,asian_african_3		2
142135	3	3.1.1	east_african_indian,ghana,mungi			3
142136	2.2.1	2.2.1.1.1	beijing,mungi	lin2.2.1,asian_african_3		2
142137	4.8	4.2.1.1.1.1.1.1.i1	canetti,indo_oceanic		4.10/PGG3	4
142139	3	3.1.1	east_african_indian,ghana,westafrican2,mungi			3
142140	2.2.1	2.2.1.1.1	beijing,mungi	lin2.2.1,asian_african_2		2
142141	2.2.1	2.2.1.1.1	beijing,mungi	lin2.2.1		2
142142	1.2.1	1.2.1.1.1	indo_oceanic,mungi			1
142143	4.3.4.1	4.2.1.2.1.1.i3.2	lam,beijing		4.3/LAM	4
142144	2.2.1	2.2.1.1.1	beijing,mungi	asian_african_1,lin2.2.1		2
142145	2.2.2	2.2.2	beijing,mungi	asia_ancestral_1,lin2.2		2
142146	2.2.1	2.2.1.1.1	beijing,mungi	lin2.2.1		2
142147	3	3.1.1	east_african_indian,ghana,mungi			3
142148	1.2.1	1.2.1.1.1	indo_oceanic,mungi			1
142149	4.1.2.1	4.1.i1.1.1.1	haarlem		4.1.2/Haarlem	4
142150	4.9	4.2.1.1.1.1.1.1.i2			4.10/PGG3	4
142151	2.2.1	2.2.1.1.1	beijing,mungi	lin2.2.1,asian_african_3		2
142152	2.2.1	2.2.1.1.1	beijing,mungi	lin2.2.1,asian_african_3		2
142153	2.2.1	2.2.1.1.1	beijing,mungi	asian_african_1,lin2.2.1		2
142154	1.2.1	1.2.1.1.1	indo_oceanic,mungi			1
142155	1.2.1	1.2.1.1.1	indo_oceanic,mungi,beijing			1
142156	1.2.1	1.2.1.1.1	indo_oceanic,mungi			1
142157	1.2.1	1.2.1.1.1	indo_oceanic,mungi			1
142158	2.2.1	2.2.1.1.1	beijing,indo_oceanic,mungi	lin2.2.1,asian_african_3		2
142159	2.2.1	2.2.1.1.1	beijing,canetti,mungi	lin2.2.1,asian_african_2		2
142160	1.2.1	1.2.1.1.1	indo_oceanic,mungi			1
142161	2.2.1	2.2.1.1.1	beijing,mungi	lin2.2.1,asian_african_2		2
142162	1.1.1	1.1.1.1.1	indo_oceanic,mungi			1
142163	2.2.1.1	2.2.1.1.1	beijing,mungi	lin2.2.1,pacific_RD150		2
142164	4.1.2.1	4.1.i1.1.1.1	haarlem		4.1.2/Haarlem	4
142165	4.1.1.1	4.1.i1.2.1	xtype		4	4
142166	3	3.1.1	east_african_indian,ghana,mungi			3
142167	3.1.1	3.1.1.i1	east_african_indian,ghana,mungi			3
142168	1.2.1	1.2.1.1.1	indo_oceanic,mungi			1
142169	4.8	4.2.1.1.1.1.1.1.i1			4.10/PGG3	4
142170	1.2.1	1.2.1.1.1	indo_oceanic,mungi			1
142171	2.2.1.1	2.2.1.1.1	beijing,mungi	lin2.2.1,pacific_RD150		2
142172	4.1.2.1	4.1.i1.1.1.1	haarlem		4.1.2/Haarlem	4
142173	2.2.1	2.2.1.1.1	beijing,mungi	lin2.2.1,asian_african_2		2
142174	1.2.1	1.2.1.1.1	indo_oceanic,mungi			1
142175	1.2.1	1.2.1.1.1	indo_oceanic,mungi			1
142176	1.1.1.1	1.1.1.1.1	indo_oceanic,mungi			1
142177	4.5	4.2.1.1.2			4.5	4
142178	4.8	4.2.1.1.1.1.1.1.i1			4.10/PGG3	4
142179	4.3.3	4.2.1.2.1.1.i4.1	lam		4.3/LAM	4
142180	2.2.1	2.2.1.1.1	beijing,mungi	lin2.2.1,asian_african_2		2
142181	2.2.1	2.2.1.1.1	beijing,orygis,mungi	lin2.2.1		2
142182	2.2.1.1	2.2.1.1.1	beijing,mungi	lin2.2.1,pacific_RD150		2
142183	1.2.1	1.2.1.1.1	indo_oceanic,mungi			1
142184	4.1.2.1	4.1.i1.1.1.1	haarlem		4.1.2/Haarlem	4
142185	4.8	4.2.1.1.1.1.1.1.i1			4.10/PGG3	4
142186	2.2.1.1	2.2.1.1.1	beijing,mungi	lin2.2.1,pacific_RD150		2
142187	2.2.1	2.2.1.1.1	beijing,mungi	lin2.2.1		2
142188	4.9	4.2.1.1.1.1.1.1.i2	canetti,caprae,westafrican1		4.10/PGG3	4
142189	2.2.1	2.2.1.1.1	beijing,mungi	lin2.2.1,asian_african_3		2
142190	1.2.1	1.2.1.1.1	indo_oceanic,mungi			1
142191	3.1.1	3.1.1.i1	east_african_indian,ghana,mungi			3
142192	1.1.1	1.1.1.1.1	indo_oceanic,mungi			1
142193	3	3.1.1	east_african_indian,ghana,mungi			3
142194	1.2.1	1.2.1.1.1	indo_oceanic,mungi			1
142195	1.2.1	1.2.1.1.1	indo_oceanic,mungi			1
142196	4.4.1.1	4.2.1.2.2.1.1	stype		4	4
142198	4.4.1.1	4.2.1.2.2.1.1	stype		4	4
142199	2.2.1	2.2.1.1.1	beijing,mungi	lin2.2.1,asian_african_3		2
142200	1.2.1	1.2.1.1.1	indo_oceanic,mungi			1
142201	2.2.1	2.2.1.1.1	beijing,mungi	lin2.2.1,asian_african_2		2
142202	4.3.3	4.2.1.2.1.1.i4.1	lam		4.3/LAM	4
142203	2.2.1	2.2.1.1.1	beijing,indo_oceanic,mungi	lin2.2.1,asian_african_3		2
142204	4.4.1.1	4.2.1.2.2.1.1	stype		4	4
142205	1.2.1	1.2.1.1.1	indo_oceanic,mungi			1
142206	4.5	4.2.1.1.2			4.5	4
142207	1.2.1	1.2.1.1.1	indo_oceanic,mungi			1
142208	2.2.1	2.2.1.1.1	beijing,mungi	lin2.2.1		2
142209	2.2.1	2.2.1.1.1	beijing,mungi	lin2.2.1,asia_ancestral_3		2
142210	3	3.1.1	east_african_indian,ghana,mungi			3
142211	2.2.2	2.2.2	beijing,mungi	asia_ancestral_1,lin2.2		2
142212	2.2.1	2.2.1.1.1	beijing,mungi	lin2.2.1		2
142213	1.2.1	1.2.1.1.1	indo_oceanic,mungi			1
142214	2.2.1.1	2.2.1.1.1	beijing,mungi	lin2.2.1,pacific_RD150		2
142215	3	3.1.1	east_african_indian,ghana,beijing			3
142216	3	3.1.1	east_african_indian,caprae,ghana,mungi			3
142217	3	3.1.1	east_african_indian,ghana,mungi			3
142218	2.2.1.1	2.2.1.1.1	beijing,mungi	lin2.2.1,pacific_RD150		2
142219	2.2.1	2.2.1.1.1	beijing,mungi	lin2.2.1,asia_ancestral_3		2
142220	4.4.1.1	4.2.1.2.2.1.1	stype,ghana		4	4
142221	2.2.2	2.2.2	beijing,mungi	asia_ancestral_1,lin2.2		2
142222	2.2.1	2.2.1.1.1	beijing,canetti,indo_oceanic,mungi	lin2.2.1,asian_african_2		2
142223	3	3.1.1	east_african_indian,ghana,mungi			3
142224	2.1	2.1	beijing,mungi	lin2,proto_beijing		2
142225	4.1.2.1	4.1.i1.1.1.1	haarlem		4.1.2/Haarlem	4
142226	4.1.2.1	4.1.i1.1.1.1	haarlem		4.1.2/Haarlem	4
142227	2.2.1.1	2.2.1.1.1	beijing,mungi	lin2.2.1,pacific_RD150		2
142228	1.2.1	1.2.1.1.1	indo_oceanic,mungi			1
142229	2.2.1	2.2.1.1.1	beijing,canetti,westafrican1,mungi	lin2.2.1		2
142230	3	3.1.1	east_african_indian,ghana,mungi			3
142231	4.3.4.1	4.2.1.2.1.1.i3.2	lam,beijing		4.3/LAM	4
142232	2.2.2	2.2.2	beijing,canetti,mungi	asia_ancestral_1,lin2.2		2
142233	2.2.1	2.2.1.1.1	beijing,mungi	lin2.2.1,asian_african_3		2
142234	1.2.1	1.2.1.1.1	indo_oceanic,mungi			1
142235	2.2.1	2.2.1.1.1	beijing,mungi	lin2.2.1,asian_african_2		2
142236	1.2.1	1.2.1.1.1	indo_oceanic,mungi			1
142237	3.1.2	3.1.1.i2	east_african_indian,ghana,mungi			3
142238	4.4.1.1	4.2.1.2.2.1.1	stype		4	4
142239	1.2.1	1.2.1.1.1	indo_oceanic,mungi			1
142240	2.2.1	2.2.1.1.1	beijing,mungi	lin2.2.1,asian_african_3		2
142241	2.2.1	2.2.1.1.1	beijing,mungi	lin2.2.1,asian_african_3		2
142242	4.4.2	4.2.1.2.2.2,1.2.1.1.2	stype,canetti		4	4
142243	3.1.2.1	3.1.1.i2	east_african_indian,ghana,mungi			3
142244	1.2.1	1.2.1.1.1	indo_oceanic,dassie,mungi			1
142245	1.1.1.1	1.1.1.1.1	indo_oceanic,microti,mungi			1
142246	4.8	4.2.1.1.1.1.1.1.i1	ethiopian		4.10/PGG3	4
142247	2.2.1	2.2.1.1.1	beijing,mungi	lin2.2.1,asian_african_2		2
142248	1.2.1	1.2.1.1.1	indo_oceanic,mungi			1
142249	1.2.1	1.2.1.1.1	indo_oceanic,mungi			1
142250	1.2.1	1.2.1.1.1	indo_oceanic,mungi			1
142251	1.2.1	1.2.1.1.1	indo_oceanic,mungi			1
142252	2.2.1	2.2.1.1.1	beijing,mungi	lin2.2.1,asian_african_3		2
142253	2.2.1	2.2.1.1.1	beijing,mungi	lin2.2.1,asian_african_2		2
142254	2.2.1.1	2.2.1.1.1	beijing,mungi	lin2.2.1,pacific_RD150		2
142255	3	3.1.1	east_african_indian,ghana,canetti,mungi			3
142256	1.2.1	1.2.1.1.1	indo_oceanic,mungi			1
142257	4.5	4.2.1.1.2			4.5	4
142258	3	3.1.2	east_african_indian,mungi			3
142259	1.2.2	1.2.2.1	indo_oceanic,ghana,mungi			1
142260	4.2.1	4.2.2.2.2	ural		4	4
142261	3	3.1.1	east_african_indian,ghana,mungi			3
142262	3	3.1.1	east_african_indian,ghana,mungi			3
142263	2.2.1	2.2.1.1.1	beijing,mungi	lin2.2.1		2
142264	4.9	4.2.1.1.1.1.1.1.i2	canetti		4.10/PGG3	4
142265	4.9	4.2.1.1.1.1.1.1.i2			4.10/PGG3	4
142266	1.2.1	1.2.1.1.1	indo_oceanic,mungi,east_african_indian			1
142267	1.2.1	1.2.1.1.1	indo_oceanic,mungi			1
142268	2.2.1	2.2.1.1.1	beijing,mungi	lin2.2.1,asian_african_2		2
142269	1.2.1	1.2.1.1.1	indo_oceanic,suricattae,mungi			1
142270	1.2.2	1.2.2.1	indo_oceanic,ghana,mungi,canetti			1
142271	3.1.2	3.1.1.i2	east_african_indian,ghana,mungi			3
142272	2.2.1	2.2.1.1.1	beijing,mungi	lin2.2.1,asian_african_2		2
142273	3	3.1.1	east_african_indian,ghana,mungi			3
142274	3	3.1.1	east_african_indian,ghana,mungi			3
142275	2.2.1	2.2.1.1.1	beijing,mungi	lin2.2.1,asian_african_2		2
142276	4.1.2.1	4.1.i1.1.1.1	haarlem,canetti		4.1.2/Haarlem	4
142278	1.1.2	1.1.2	indo_oceanic,mungi			1
142279	1.2.1	1.2.1.1.1	indo_oceanic,mungi			1
142280	2.2.1	2.2.1.1.1	beijing,orygis,mungi	lin2.2.1		2
142281	4.4.1.1	4.2.1.2.2.1.1	stype		4	4
142282	4.5	4.2.1.1.2	ethiopian		4.5	4
142283	2.2.1	2.2.1.1.1	beijing,mungi	lin2.2.1		2
142284	3	3.1.1	east_african_indian,ghana,mungi			3
142285	1.2.1	1.2.1.1.1	indo_oceanic,mungi			1
142286	2.2.1	2.2.1.1.1	beijing,mungi	lin2.2.1,asian_african_3		2
142287	2.2.1	2.2.1.1.1	beijing,mungi	lin2.2.1,asian_african_2		2
142288	1.2.1	1.2.1.1.1	indo_oceanic,mungi			1
142289	2.2.2	2.2.2	beijing,mungi	asia_ancestral_1,lin2.2		2
142290	1.2.1	1.2.1.1.2	indo_oceanic,caprae,mungi			1
142291	4.2.1	4.2.2.2.2	ural		4	4
142292	1.2.1	1.2.1.1.1	indo_oceanic,stype,mungi			1
142293	1.2.1	1.2.1.1.1	indo_oceanic,lam,mungi			1
142294	4.9	4.2.1.1.1.1.1.1.i2			4.10/PGG3	4
142295	2.2.1.1	2.2.1.1.1	beijing,mungi	lin2.2.1,pacific_RD150		2
142296	2.2.1	2.2.1.1.1	beijing,mungi	lin2.2.1		2
142297	2.2.1	2.2.1.1.1	beijing,mungi	lin2.2.1		2
142298	3	3.1.2	east_african_indian,mungi			3
142299	2.2.1	2.2.1.1.1	beijing,mungi	lin2.2.1		2
142300	1.2.1	1.2.1.1.2	indo_oceanic,mungi			1
142301	1.2.1	1.2.1.1.1	indo_oceanic,mungi			1
142302	2.2.1	2.2.1.1.1	beijing,mungi	lin2.2.1		2
142303	2.2.1.1	2.2.1.1.1	beijing,mungi	lin2.2.1,pacific_RD150		2
142304	2.2.1	2.2.1.1.1	beijing,mungi	lin2.2.1		2
142305	1.2.1	1.2.1.1.1	indo_oceanic,mungi			1
142306	3	3.1.1	east_african_indian,ghana,mungi			3
142307	1.2.1	1.2.1.1.2	indo_oceanic,mungi			1
142308	4.4.1.1	4.2.1.2.2.1.1	stype		4	4
142309	1.2.1	1.2.1.1.1	indo_oceanic,mungi			1
142310	4.2.2	4.2.2	tur		4	4
142311	3	3.1.1	east_african_indian,ghana,mungi			3
142312	1.2.1	1.2.1.1.1	indo_oceanic,mungi			1
142313	2.2.1	2.2.1.1.1.i2	beijing,mungi	lin2.2.1		2
142314	4.8	4.2.1.1.1.1.1.1.i1	canetti		4.10/PGG3	4
142315	4.1.2.1	4.1.i1.1.1.1	haarlem		4.1.2/Haarlem	4
142316	2.2.1	2.2.1.1.1	beijing,mungi	lin2.2.1,asian_african_2		2
142317	2.2.1	2.2.1.1.1	beijing,westafrican2,mungi	lin2.2.1,asian_african_2		2
142318	4.2.1	4.2.2.2.2	ural		4	4
142319	1.1.1.1	1.1.1.1.1	indo_oceanic,mungi			1
142320	3	3.1.1	east_african_indian,ghana,mungi			3
142321	1.2.1	1.2.1.1.1	indo_oceanic,mungi,east_african_indian			1
142322	4.4.2	4.2.1.2.2.2	stype		4	4
142323	1.2.1	1.2.1.1.1	indo_oceanic,mungi			1
142324	2.2.1	2.2.1.1.1	beijing,mungi	lin2.2.1		2
142325	2.2.1	2.2.1.1.1	beijing,mungi	lin2.2.1		2
142326	3	3.1.1	east_african_indian,ghana,mungi			3
142327	4.9	4.2.1.1.1.1.1.1.i2			4.10/PGG3	4
142328	2.2.2	2.2.2	beijing,mungi	asia_ancestral_1,lin2.2		2
142329	4.2.1	4.2.2.2.2	ural		4	4
142330	1.2.1	1.2.1.1.1	indo_oceanic,canetti,lam,mungi,east_african_indian			1
142331	2.2.1	2.2.1.1.1	beijing,canetti,mungi	lin2.2.1,asian_african_2		2
142332	2.2.1	2.2.1.1.1	beijing,mungi	lin2.2.1		2
142333	1.2.1	1.2.1.1.2	indo_oceanic,mungi,dassie			1
142334	2.2.1	2.2.1.1.1	beijing,mungi	lin2.2.1		2
142335	2.2.1	2.2.1.1.1	beijing,mungi	lin2.2.1		2
142336	2.2.1	2.2.1.1.1	beijing,haarlem,mungi	lin2.2.1		2
142337	1.2.1	1.2.1.1.1	indo_oceanic,mungi			1
142338	2.2.1	2.2.1.1.1	beijing,mungi	lin2.2.1,asian_african_2		2
142339	4.4.1.1	4.2.1.2.2.1.1	stype		4	4
142340	2.2.1	2.2.1.1.1	beijing,mungi	lin2.2.1,asian_african_3		2
142341	1.1.1.1	1.1.1.1.1	indo_oceanic,mungi			1
142342	1.2.1	1.2.1.1.1	indo_oceanic,mungi			1
142343	2.2.1	2.2.1.1.1	beijing,mungi	lin2.2.1		2
142344	4.1.1	4.1.i1.2.1	xtype		4	4
142345	1.2.1	1.2.1.1.1	indo_oceanic,mungi			1
142346	1.2.1	1.2.1.1.1	indo_oceanic,mungi			1
142347	2.2.1	2.2.1.1.1	beijing,mungi	lin2.2.1,asian_african_3		2
142348	2.2.1	2.2.1.1.1	beijing,mungi	lin2.2.1		2
142349	2.2.1	2.2.1.1.1	beijing,mungi	lin2.2.1		2
142350	1.2.1	1.2.1.1.1	indo_oceanic,mungi			1
142351	2.2.1	2.2.1.1.1	beijing,westafrican1,mungi	lin2.2.1		2
142352	2.2.1	2.2.1.1.1	beijing,mungi	lin2.2.1,asian_african_2		2
142353	1.2.1	1.2.1.1.1	indo_oceanic,mungi			1
142354	1.2.1	1.2.1.1.1	indo_oceanic,mungi			1
142355	1.2.1	1.2.1.1.1	indo_oceanic,mungi			1
142356	1.2.1	1.2.1.1.2	indo_oceanic,lam,canetti,mungi,east_african_indian			1
142357	3	3.1.1	east_african_indian,ghana,mungi			3
142358	3	3.1.1	east_african_indian,ghana,mungi			3
142359	2.2.1	2.2.1.1.1	beijing,mungi	lin2.2.1		2
142360	4.2.1	4.2.2.2.2	ural		4	4
142361	1.2.1	1.2.1.1.1	indo_oceanic,mungi			1
142362	3	3.1.1	east_african_indian,ghana,ethiopian,mungi			3
142363	2.2.1.1	2.2.1.1.1	beijing,mungi	lin2.2.1,pacific_RD150		2
142364	4.2.1	4.2.2.2.2	ural		4	4
142365	2.2.1.1	2.2.1.1.1	beijing,mungi	lin2.2.1,pacific_RD150		2
142366	4.2.1	4.2.2.2.2	ural		4	4
142367	1.1.2	1.1.2	indo_oceanic,mungi			1
142368	2.2.1	2.2.1.1.1	beijing,mungi	lin2.2.1,asia_ancestral_3		2
142369	4.4.1.1	4.2.1.2.2.1.1	stype		4	4
142370	2.2.1.1	2.2.1.1.1	beijing,mungi	lin2.2.1,pacific_RD150		2
142371	4.4.2	4.2.1.2.2.2	stype,canetti		4	4
142372	2.1	2.1	beijing,mungi	lin2,proto_beijing		2
142373	2.2.1	2.2.1.1.1	beijing,canetti,mungi	lin2.2.1,asian_african_2		2
142374	1.2.1	1.2.1.1.1	indo_oceanic,mungi			1
142375	3	3.1.1	east_african_indian			3
142376	2.2.1	2.2.1.1.1.i3	beijing,mungi	lin2.2.1,central_asia		2
142377	2.2.1	2.2.1.1.1	beijing,mungi	lin2.2.1,asian_african_2		2
142378	1.2.1	1.2.1.1.1	indo_oceanic,mungi,suricattae			1
142379	4.1.1	4.1.i1.2.1	xtype		4	4
142380	2.2.1	2.2.1.1.1	beijing,mungi	asian_african_1,lin2.2.1		2
142381	2.2.1.1	2.2.1.1.1	beijing,mungi	lin2.2.1,pacific_RD150		2
142382	1.1.2	1.1.2	indo_oceanic,mungi			1
142383	4.1.2.1	4.1.i1.1.1.1	haarlem,beijing		4.1.2/Haarlem	4
142384	4.5	4.2.1.1.2			4.5	4
142385	2.2.1,4	2.2.1.1.1,4	beijing,lam,mungi	lin2.2.1	4	2,4
142386	4.3.4.2.1	4.2.1.2.1.1.i3.1	lam		4.3/LAM	4
142387	3	3.1.1	east_african_indian,ghana,mungi			3
142388	1.2.1	1.2.1.1.1	indo_oceanic,mungi			1
142389	1	1.2.2	indo_oceanic,ghana,mungi,canetti			1
142390	1.2.1	1.2.1.1.1	indo_oceanic,mungi			1
142391	1.2.1	1.2.1.1.1	indo_oceanic,mungi			1
142392	4.3.3	4.2.1.2.1.1.i4.1	lam		4.3/LAM	4
142393	2.2.1	2.2.1.1.1	beijing,mungi	lin2.2.1		2
142394	4.5	4.2.1.1.2	ghana		4.5	4
142395	1.2.1	1.2.1.1.1	indo_oceanic,mungi			1
142396	4.1.1	4.1.i1.2.1	xtype		4	4
142397	2.2.1	2.2.1.1.1	beijing,haarlem,mungi	lin2.2.1,asian_african_3		2
142398	4.9	4.2.1.1.1.1.1.1.i2	canetti		4.10/PGG3	4
142399	2.2.1	2.2.1.1.1	beijing,mungi	lin2.2.1		2
142400	2.2.1	2.2.1.1.1	beijing,mungi	lin2.2.1		2
142401	1.2.1	1.2.1.1.1	indo_oceanic,mungi			1
142402	3	3.1.1	east_african_indian,ghana,mungi			3
142403	1.2.1	1.2.1.1.1	indo_oceanic,mungi			1
142404	3	3.1.1	east_african_indian,ghana,mungi			3
142405	1.2.1	1.2.1.1.1	indo_oceanic,mungi			1
142406	2.2.1	2.2.1.1.1	beijing,mungi	lin2.2.1		2
142407	1.2.1	1.2.1.1.1	indo_oceanic,mungi			1
142408	1.2.1	1.2.1.1.1	indo_oceanic,ethiopian,mungi			1
142409	4.7	4			4.10/PGG3	4
142410	1.2.1	1.2.1.1.1	indo_oceanic,mungi			1
142411	1.2.1	1.2.1.1.1	indo_oceanic,mungi			1
142412	4.2.1	4.2.2.2.2	ural		4	4
142413	2.1	2.1	beijing,mungi	lin2,proto_beijing		2
142414	4.3.3	4.2.1.2.1.1.i4.1	lam		4.3/LAM	4
142415	4.5	4.2.1.1.2			4.5	4
142416	2.2.1.1	2.2.1.1.1	beijing,mungi	lin2.2.1,pacific_RD150		2
142728	4.6.2	4.2.1.1.1.2.1.1.2	cameroon,westafrican1		4	4
142729	1.1.2	1.1.2	indo_oceanic,east_african_indian,mungi			1
142731	1.1.2	1.1.2	indo_oceanic,cameroon,mungi			1
142747	4.1.2.1	4.1.i1.1.1.1	haarlem		4.1.2/Haarlem	4
142748	4.2.2	4.2.2	tur		4	4
142749	4.2	4.2.2	east_african_indian,canetti		4	4
142751	4.8	4.2.1.1.1.1.1.1.i1	canetti,westafrican1		4.10/PGG3	4
142753	4.2.2	4.2.2	tur,haarlem		4	4
142757	3.1.1	3.1.1.i1	east_african_indian,haarlem,mungi			3
142814			canetti,westafrican1,ethiopian,tur,mungi			canettii
142816			canetti,westafrican1,ethiopian,tur,mungi			canettii
142824	4.2.2	4.2.2	tur		4	4
142830	3.1.1	3.1.1.i1	east_african_indian,mungi			3
142831	3.1.1	3.1.1.i1	east_african_indian,mungi			3
142832	3.1.1	3.1.1.i1	east_african_indian,mungi			3
142833	1.1.2	1.1.2	indo_oceanic,mungi			1
142834	2.2.1	2.2.1.1.1	beijing,mungi	lin2.2.1,asia_ancestral_3		2
142835	3	3.1.1	east_african_indian,mungi			3
142836	4.6.2	4.2.1.1.1.2.1.1.2	cameroon,westafrican1		4	4
142837	4.6.2	4.2.1.1.1.2.1.1.2	cameroon,westafrican1		4	4
142838	3	3.1.1	east_african_indian,mungi			3
142840	2.2.1	2.2.1.1.1	beijing,mungi	asian_african_1,lin2.2.1		2
142841	3.1.1	3.1.1.i1	east_african_indian,ghana,mungi			3
142842	1.1.2	1.1.2	indo_oceanic,mungi			1
142843	4.2.2	4.2.2	tur		4	4
142844	3.1.1	3.1.1.i1	east_african_indian,ghana,mungi			3
142845	4.1.1.1	4.1.i1.2.1	xtype		4	4
142846	4.2.2.1	4.2.2	tur		4	4
142847	4.6.2	4.2.1.1.1.2.1.1.2	cameroon,westafrican1		4	4
142848	1.1.2	1.1.2	indo_oceanic,mungi			1
142849	1.1.2	1.1.2	indo_oceanic,mungi			1
142850	4.2.2	4.2.2	tur		4	4
142851	1.1.2	1.1.2	indo_oceanic,mungi			1
142853	3	3.1.1	east_african_indian,mungi			3
144179	2.2.1	2.2.1.1.1	beijing,mungi	asian_african_1,lin2.2.1		2
144181	2.2.1.1	2.2.1.1.1	beijing,mungi,canetti	lin2.2.1,pacific_RD150		2
144182	2.2.2	2.2.2	beijing,canetti,mungi	asia_ancestral_1,lin2.2		2
144183	2.2.1	2.2.1.1.1	beijing,mungi	lin2.2.1,asia_ancestral_3		2
144184	2.1	2.1	beijing,mungi	lin2,proto_beijing		2
144185	2.2.1	2.2.1.1.1	beijing,canetti,mungi	lin2.2.1,asian_african_2		2
144187	2.1	2.1	beijing,mungi	lin2,proto_beijing		2
144188	2.2.1	2.2.1.1.1	beijing,canetti,mungi	lin2.2.1		2
144189	2.2.1.1	2.2.1.1.1	beijing,mungi	lin2.2.1,pacific_RD150		2
144190	1.1.1.1	1.1.1.1.1	indo_oceanic,canetti,mungi			1
144191	4.1.2.1	4.1.i1.1.1.1	haarlem		4.1.2/Haarlem	4
144192	2.2.1	2.2.1.1.1	beijing,mungi	lin2.2.1		2
144194	2.2.1	2.2.1.1.1	beijing,mungi	asian_african_1,lin2.2.1		2
144195	2.2.1	2.2.1.1.1	beijing,mungi	lin2.2.1		2
144196	1.1.1.1	1.1.1.1.1	indo_oceanic,canetti,mungi			1
144197	2.2.1	2.2.1.1.1	beijing,mungi	lin2.2.1		2
144198	2.1,4	2.1,4	beijing,canetti,mungi	lin2,proto_beijing	4	2,4
144199	1.1.1.1	1.1.1.1.1	indo_oceanic,canetti,mungi			1
144200	2.2.1	2.2.1.1.1	beijing,mungi	lin2.2.1		2
144202	4.4.2	4.2.1.2.2.2	stype,canetti		4	4
144203	2.2.1	2.2.1.1.1	beijing,canetti,mungi	asian_african_1,lin2.2.1		2
144204	2.2.1.1	2.2.1.1.1	beijing,canetti,mungi	lin2.2.1,pacific_RD150		2
144205	1.1.1.1	1.1.1.1.1	indo_oceanic,canetti,mungi			1
144206	1.2.1	1.2.1.1.1	indo_oceanic,mungi			1
144207	2.2.1	2.2.1.1.1	beijing,mungi	lin2.2.1		2
144208	2.2.1	2.2.1.1.1	beijing,stype,mungi	lin2.2.1,asian_african_3		2
144209	2.2.1	2.2.1.1.1	beijing,mungi	lin2.2.1		2
144210	4.2.2	4.2.2	tur		4	4
144211	4.1.2	4.1.i1.1.2	haarlem,canetti		4	4
144213	1.1.1.1	1.1.1.1.1	indo_oceanic,mungi			1
144214	4.4.2	4.2.1.2.2.2	stype,canetti		4	4
144215	2.2.1	2.2.1.1.1	beijing,canetti,mungi	lin2.2.1,asian_african_2		2
144216	2.2.1	2.2.1.1.1	beijing,dassie,mungi,canetti	lin2.2.1,asian_african_2		2
144217	1.1.1.1	1.1.1.1.1	indo_oceanic,canetti,mungi			1
144218	1.1.1.1	1.1.1.1.1	indo_oceanic,canetti,mungi			1
144219	2.2.1.1	2.2.1.1.1	beijing,indo_oceanic,mungi	lin2.2.1,pacific_RD150		2
144220	1.1.1.1	1.1.1.1.1	indo_oceanic,ghana,mungi			1
144221	2.2.1	2.2.1.1.1	beijing,mungi	lin2.2.1		2
144222	4.5	4.2.1.1.2	canetti		4.5	4
144223	2.2.1.1	2.2.1.1.1	beijing,mungi	lin2.2.1,pacific_RD150		2
144224	2.2.1.1	2.2.1.1.1	beijing,mungi	lin2.2.1,pacific_RD150		2
144225	2.2.1	2.2.1.1.1	beijing,pinipedii,mungi	asian_african_1,lin2.2.1		2
144226	2.2.1	2.2.1.1.1	beijing,canetti,mungi	asian_african_1,lin2.2.1		2
144227	2.2.1	2.2.1.1.1	beijing,mungi	lin2.2.1		2
144228	1.1.1.1	1.1.1.1.1	indo_oceanic,mungi			1
144229	2.2.1	2.2.1.1.1	beijing,canetti,mungi	lin2.2.1,asian_african_2		2
144230	2.2.1	2.2.1.1.1	beijing,mungi	lin2.2.1,asian_african_3		2
144231	4.5	4.2.1.1.2	lam		4.5	4
144232	2.2.1	2.2.1.1.1	beijing,mungi	lin2.2.1		2
144233	1.1.1.1	1.1.1.1.1	indo_oceanic,canetti,mungi			1
144234	2.2.2	2.2.2	beijing,canetti,mungi	asia_ancestral_1,lin2.2		2
144235	2.2.1	2.2.1.1.1	beijing,mungi	lin2.2.1,asia_ancestral_3		2
144236	2.2.1	2.2.1.1.1	beijing,mungi	lin2.2.1,asian_african_2		2
144237	2.2.1	2.2.1.1.1	beijing,mungi	lin2.2.1		2
144238	2.2.1	2.2.1.1.1	beijing,mungi	lin2.2.1		2
144240	2.2.1.1	2.2.1.1.1	beijing,canetti,mungi	lin2.2.1,pacific_RD150		2
144241	2.2.1	2.2.1.1.1	beijing,canetti,mungi	lin2.2.1		2
144242	1.1.1	1.1.1.1.1	indo_oceanic,canetti,mungi			1
144243	1.1.1.1	1.1.1.1.1	indo_oceanic,mungi			1
144246	4.4.1.1	4.2.1.2.2.1.1	stype		4	4
144247	2.2.1	2.2.1.1.1	beijing,canetti,mungi,lam	lin2.2.1		2
144248	2.2.1	2.2.1.1.1	beijing,canetti,mungi	lin2.2.1		2
144249	2.2.1	2.2.1.1.1	beijing,mungi	lin2.2.1,asia_ancestral_3		2
144250	2.2.1	2.2.1.1.1	beijing,mungi	lin2.2.1,asian_african_2		2
144251	4.5	4.2.1.1.2			4.5	4
144253	2.2.1	2.2.1.1.1	beijing,mungi	lin2.2.1,asian_african_2		2
144254	4.5	4.2.1.1.2	canetti		4.5	4
144255	2.2.1.1	2.2.1.1.1	beijing,mungi	lin2.2.1,pacific_RD150		2
144256	1.1.1.1	1.1.1.1.1	indo_oceanic,canetti,mungi			1
144259	2.2.1	2.2.1.1.1	beijing,mungi	asian_african_1,lin2.2.1		2
144260	2.2.1	2.2.1.1.1	beijing,canetti,mungi	lin2.2.1,asian_african_2		2
144261	4.2.2	4.2.2	tur,canetti		4	4
144262	2.2.1	2.2.1.1.1	beijing,mungi	lin2.2.1		2
144263	2.2.1	2.2.1.1.1	beijing,east_african_indian,mungi,canetti	lin2.2.1		2
144264	1.1.1.1	1.1.1.1.1	indo_oceanic,canetti,mungi			1
144265	1.1.1.1	1.1.1.1.1	indo_oceanic,mungi			1
144266	1.1.1.1	1.1.1.1.1	indo_oceanic,mungi			1
144267	1.1.1.1	1.1.1.1.1	indo_oceanic,canetti,mungi,beijing			1
144269	2.2.1	2.2.1.1.1	beijing,canetti	lin2.2.1,asian_african_2		2
144270	2.2.1	2.2.1.1.1	beijing,mungi	lin2.2.1,asian_african_2		2
144271	4.1.2.1	4.1.i1.1.1.1	haarlem,indo_oceanic,canetti		4.1.2/Haarlem	4
144272	1.1.1.1	1.1.1.1.1	indo_oceanic,mungi			1
144273	2.2.1.1	2.2.1.1.1	beijing,mungi	lin2.2.1,pacific_RD150		2
144275	2.2.1	2.2.1.1.1	beijing,canetti,mungi	lin2.2.1,asian_african_3		2
144276	2.2.1	2.2.1.1.1	beijing,canetti,mungi	lin2.2.1,asian_african_2		2
144277	2.2.1	2.2.1.1.1	beijing,mungi	asian_african_1,lin2.2.1		2
144278	2.2.1	2.2.1.1.1	beijing,mungi,canetti	lin2.2.1,asian_african_3		2
144279	4.2.2	4.2.2	tur,canetti		4	4
144280	2.2.1	2.2.1.1.1	beijing,canetti,indo_oceanic,mungi	lin2.2.1		2
144281	1.1.1.1	1.1.1.1.1	indo_oceanic,mungi			1
144283	2.2.1	2.2.1.1.1	beijing,mungi	lin2.2.1,asian_african_3		2
144284	4.4.2	4.2.1.2.2.2	stype		4	4
144285	2.2.1	2.2.1.1.1	beijing,canetti,indo_oceanic,mungi	lin2.2.1,asian_african_2		2
144288	2.2.1	2.2.1.1.1	beijing,mungi	asian_african_1,lin2.2.1		2
144289	2.2.1	2.2.1.1.1	beijing,canetti,mungi	lin2.2.1		2
144290	2.2.1	2.2.1.1.1	beijing,canetti,mungi	asian_african_1,lin2.2.1		2
144291	2.2.1.1	2.2.1.1.1	beijing,mungi	lin2.2.1,pacific_RD150		2
144292	2.2.1	2.2.1.1.1	beijing,mungi	lin2.2.1,asia_ancestral_3		2
144294	1.1.1.1	1.1.1.1.1	indo_oceanic,mungi			1
144295	2.2.1.1	2.2.1.1.1	beijing,mungi	lin2.2.1,pacific_RD150		2
144296	2.2.1	2.2.1.1.1	beijing,mungi	lin2.2.1		2
144297	4.1.2.1	4.1.i1.1.1.1	haarlem		4.1.2/Haarlem	4
144298	1.1.1.1	1.1.1.1.1	indo_oceanic,canetti,mungi			1
144299	2.2.1.1	2.2.1.1.1	beijing,canetti,mungi	lin2.2.1,pacific_RD150		2
144301	2.2.1	2.2.1.1.1	beijing,mungi,canetti	lin2.2.1,asian_african_3		2
144302	2.2.1.1	2.2.1.1.1	beijing,canetti,mungi	lin2.2.1,pacific_RD150		2
144303	2.1	2.1	beijing,mungi	lin2,proto_beijing		2
144304	1.1.1.1	1.1.1.1.1	indo_oceanic,mungi			1
144305	2.2.1	2.2.1.1.1	beijing,canetti	lin2.2.1,asia_ancestral_3		2
144306	1.1.1.1	1.1.1.1.1	indo_oceanic,mungi			1
144307	2.2.1	2.2.1.1.1	beijing,mungi	lin2.2.1,asian_african_3		2
144308	2.2.1	2.2.1.1.1	beijing,mungi,canetti	lin2.2.1		2
144309	2.2.1	2.2.1.1.1	beijing,canetti,mungi	lin2.2.1,asia_ancestral_3		2
144310	2.2.1	2.2.1.1.1	beijing,canetti,mungi	asian_african_1,lin2.2.1		2
144311	1.1.1.1	1.1.1.1.1	indo_oceanic,mungi			1
144312	2.2.1	2.2.1.1.1	beijing,mungi	lin2.2.1,asia_ancestral_3		2
144313	2.2.1	2.2.1.1.1	beijing,mungi	lin2.2.1,asia_ancestral_3		2
144314	2.2.1	2.2.1.1.1	beijing,mungi	lin2.2.1		2
144315	2.2.1	2.2.1.1.1	beijing,mungi	lin2.2.1,asian_african_2		2
144316	1.2.1	1.2.1.1.1	indo_oceanic,mungi			1
144318	2.2.1.1	2.2.1.1.1	beijing,mungi,canetti	lin2.2.1,pacific_RD150		2
144319	4.1.2.1	4.1.i1.1.1.1	haarlem		4.1.2/Haarlem	4
144320	2.2.1	2.2.1.1.1	beijing,mungi	lin2.2.1		2
144321	2.2.1	2.2.1.1.1	beijing,canetti,mungi	lin2.2.1		2
144322	2.2.1	2.2.1.1.1	beijing,mungi	lin2.2.1,asian_african_2		2
144323	2.2.1.1	2.2.1.1.1	beijing,mungi	lin2.2.1,pacific_RD150		2
144324	2.2.1	2.2.1.1.1	beijing,indo_oceanic,canetti,mungi	asian_african_1,lin2.2.1		2
144325	4.2.2	4.2.2	tur		4	4
144326	2.2.1	2.2.1.1.1	beijing,canetti,mungi	asian_african_1,lin2.2.1		2
144327	1.2.1	1.2.1.1.1	indo_oceanic,canetti,mungi			1
144328	1.1.1	1.1.1.1.1	indo_oceanic,orygis,mungi			1
144329	1.1.1.1	1.1.1.1.1	indo_oceanic,canetti,mungi			1
144330	2.2.1	2.2.1.1.1	beijing,mungi	lin2.2.1		2
144331	2.2.1.1	2.2.1.1.1	beijing,mungi	lin2.2.1,pacific_RD150		2
144332	2.2.1	2.2.1.1.1	beijing,canetti,mungi	lin2.2.1,asian_african_2		2
144333	2.2.1	2.2.1.1.1	beijing,mungi	asian_african_1,lin2.2.1		2
144334	1.1.1.1	1.1.1.1.1	indo_oceanic,ethiopian,mungi			1
144336	2.2.1.1	2.2.1.1.1	beijing,mungi	lin2.2.1,pacific_RD150		2
144337	2.2.1.1	2.2.1.1.1	beijing,mungi	lin2.2.1,pacific_RD150		2
144338	2.2.1	2.2.1.1.1	beijing,canetti,mungi	lin2.2.1,asia_ancestral_3		2
144339	2.2.1	2.2.1.1.1	beijing,mungi	lin2.2.1,asia_ancestral_3		2
144340	1.1.1.1	1.1.1.1.1	indo_oceanic,mungi			1
144341	2.2.2	2.2.2	beijing,ethiopian,mungi	asia_ancestral_1,lin2.2		2
144343	2.2.1	2.2.1.1.1	beijing,canetti,mungi	lin2.2.1		2
144346	2.2.1.1	2.2.1.1.1	beijing,mungi	lin2.2.1,pacific_RD150		2
144347	2.2.1	2.2.1.1.1	beijing,orygis,canetti,mungi	lin2.2.1		2
144348	2.2.1	2.2.1.1.1	beijing,mungi	lin2.2.1,asian_african_2		2
144349	2.2.1	2.2.1.1.1	beijing,mungi	lin2.2.1,asia_ancestral_3		2
144350	1.1.1	1.1.1.1	indo_oceanic,mungi			1
144351	2.2.1.1	2.2.1.1.1	beijing,canetti,mungi	lin2.2.1,pacific_RD150		2
144352	4.1.2.1	4.1.i1.1.1.1	haarlem		4.1.2/Haarlem	4
144353	2.2.1	2.2.1.1.1	beijing,canetti,mungi	lin2.2.1,asian_african_2		2
144354	2.2.1	2.2.1.1.1	beijing,mungi	lin2.2.1		2
144355	2.2.1	2.2.1.1.1	beijing,microti,east_african_indian,mungi	lin2.2.1		2
144356	2.2.1	2.2.1.1.1	beijing,canetti,mungi	lin2.2.1		2
144358	2.2.1	2.2.1.1.1	beijing,canetti,mungi	lin2.2.1,asia_ancestral_3		2
144359	2.2.1.1	2.2.1.1.1	beijing,mungi	lin2.2.1,pacific_RD150		2
144360	2.2.1	2.2.1.1.1	beijing,canetti,mungi	lin2.2.1		2
144361	4.5	4.2.1.1.2			4.5	4
144362	2.2.1	2.2.1.1.1	beijing,canetti,mungi	lin2.2.1,asian_african_2		2
144363	2.2.1	2.2.1.1.1	beijing,mungi	lin2.2.1		2
144364	2.1	2.1	beijing,mungi	lin2,proto_beijing		2
144365	2.2.1	2.2.1.1.1	beijing,mungi	lin2.2.1,asian_african_2		2
144367	2.2.1.1	2.2.1.1.1	beijing,canetti,mungi	lin2.2.1,pacific_RD150		2
144368	2.2.1	2.2.1.1.1	beijing,mungi	lin2.2.1,asia_ancestral_3		2
144369	2.2.1	2.2.1.1.1	beijing	lin2.2.1		2
144370	1.1.1.1	1.1.1.1.1	indo_oceanic,canetti,mungi			1
144371	2.2.1	2.2.1.1.1	beijing,canetti	lin2.2.1,asian_african_2		2
144372	2.2.1	2.2.1.1.1	beijing,mungi	asian_african_1,lin2.2.1		2
144373	1.1.1.1	1.1.1.1.1	indo_oceanic,mungi			1
144374	2.2.1.1	2.2.1.1.1	beijing,dassie,canetti,mungi	lin2.2.1,pacific_RD150		2
144375	1.1.1	1.1.1.1.1	indo_oceanic,mungi			1
144376	2.2.1	2.2.1.1.1	beijing,mungi	lin2.2.1,asia_ancestral_3		2
144379	1.1.1.1	1.1.1.1.1	indo_oceanic,canetti,microti,mungi			1
144380	2.2.2	2.2.2	beijing,canetti,mungi	asia_ancestral_1,lin2.2		2
144381	2.2.1	2.2.1.1.1	beijing,canetti,mungi	lin2.2.1,asian_african_2		2
144382	2.2.1	2.2.1.1.1	beijing,mungi	lin2.2.1,asian_african_2		2
144383	1.1.1.1	1.1.1.1.1	indo_oceanic,canetti,mungi			1
144384	2.2.1.1	2.2.1.1.1	beijing,canetti	lin2.2.1,pacific_RD150		2
144385	4.2.2	4.2.2	tur,canetti		4	4
144386	2.2.1	2.2.1.1.1	beijing,canetti,mungi	lin2.2.1,asian_african_2		2
144387	2.2.1	2.2.1.1.1	beijing,mungi	asian_african_1,lin2.2.1		2
144388	2.2.1	2.2.1.1.1	beijing,indo_oceanic,mungi	lin2.2.1		2
144389	2.2.1	2.2.1.1.1	beijing,mungi	lin2.2.1,asian_african_2		2
144390	2.2.1.1	2.2.1.1.1	beijing,canetti,mungi	lin2.2.1,pacific_RD150		2
144391	1.1.1	1.1.1.1	indo_oceanic,canetti,mungi			1
144392	2.2.1	2.2.1.1.1	beijing,canetti,mungi	lin2.2.1		2
144393	2.2.1	2.2.1.1.1	beijing,mungi	lin2.2.1,asian_african_3		2
144394	4.2.2	4.2.2	tur		4	4
144395	2.2.1	2.2.1.1.1	beijing,mungi	lin2.2.1		2
144396	2.2.1.1	2.2.1.1.1	beijing,canetti,mungi	lin2.2.1,pacific_RD150		2
144397	1.1.1.1	1.1.1.1.1	indo_oceanic,canetti,mungi			1
144399	1.1.1	1.1.1.1.1	indo_oceanic,mungi			1
144400	2.2.1	2.2.1.1.1	beijing,mungi	lin2.2.1		2
144402	2.2.2	2.2.2	beijing,dassie,ethiopian,mungi	asia_ancestral_1,lin2.2		2
144403	4.4.2	4.2.1.2.2.2	stype,ethiopian		4	4
144404	1.1.1.1	1.1.1.1.1	indo_oceanic,mungi			1
144405	1.1.1.1	1.1.1.1.1	indo_oceanic,mungi			1
144406	1.1.1.1	1.1.1.1.1	indo_oceanic,mungi			1
144407	1.1.1.1	1.1.1.1.1	indo_oceanic,canetti,mungi			1
144408	4.1.2.1	4.1.i1.1.1.1	haarlem		4.1.2/Haarlem	4
144409	1.1.1	1.1.1.1.1	indo_oceanic,mungi			1
144410	2.2.1	2.2.1.1.1	beijing,mungi	lin2.2.1,asian_african_3		2
144411	2.2.1	2.2.1.1.1	beijing,mungi	lin2.2.1		2
144412	2.2.1	2.2.1.1.1	beijing,mungi	lin2.2.1		2
144414	2.2.1.1	2.2.1.1.1	beijing,mungi	lin2.2.1,pacific_RD150		2
144415	2.2.1	2.2.1.1.1	beijing,mungi	lin2.2.1		2
144416	2.1,4	2.1,4	beijing,mungi	lin2,proto_beijing	4	2,4
144417	2.2.1	2.2.1.1.1	beijing,canetti,mungi	lin2.2.1,asian_african_3		2
144418	2.2.1	2.2.1.1.1	beijing,mungi	lin2.2.1		2
144419	2.2.1	2.2.1.1.1	beijing,mungi	lin2.2.1		2
144420	2.2.1.1	2.2.1.1.1	beijing,canetti,mungi	lin2.2.1,pacific_RD150		2
144421	1.1.1.1	1.1.1.1.1	indo_oceanic,mungi			1
144422	2.2.1	2.2.1.1.1	beijing,mungi	lin2.2.1		2
144423	2.2.1	2.2.1.1.1	beijing,mungi	lin2.2.1,asia_ancestral_3		2
144424	1.2.1	1.2.1.1.1	indo_oceanic,canetti,mungi			1
144425	2.2.1.2	2.2.1.1.1	beijing,mungi	lin2.2.1,asian_african_2/RD142		2
144427	1.2.1	1.2.1.1.1	indo_oceanic,mungi			1
144428	4.2.2	4.2.2	tur		4	4
144429	2.2.1	2.2.1.1.1	beijing,mungi	lin2.2.1,asian_african_2		2
144430	2.1	2.1	beijing,mungi	lin2,proto_beijing		2
144431	2.2.1	2.2.1.1.1	beijing,mungi	asian_african_1,lin2.2.1		2
144432	2.2.1.1	2.2.1.1.1	beijing,mungi	lin2.2.1,pacific_RD150		2
144433	2.2.1	2.2.1.1.1	beijing,caprae,mungi,canetti	lin2.2.1		2
144434	2.2.1.1	2.2.1.1.1	beijing,canetti,mungi	lin2.2.1,pacific_RD150		2
144435	1.1.1.1	1.1.1.1.1	indo_oceanic,mungi			1
144436	2.2.1	2.2.1.1.1	beijing	lin2.2.1,asian_african_2		2
144437	2.2.1	2.2.1.1.1	beijing,mungi	lin2.2.1,asian_african_3		2
144438	2.2.1	2.2.1.1.1	beijing,mungi	lin2.2.1,asian_african_3		2
144439	2.2.1	2.2.1.1.1	beijing,canetti,mungi	lin2.2.1,asian_african_2		2
144440	2.2.2	2.2.2	beijing,mungi	asia_ancestral_1,lin2.2		2
144441	2.2.1	2.2.1.1.1	beijing,mungi	lin2.2.1,asian_african_2		2
144442	1.1.1.1	1.1.1.1.1	indo_oceanic,canetti,mungi			1
144443	2.2.1	2.2.1.1.1	beijing,mungi	lin2.2.1		2
144444	1.1.1.1	1.1.1.1.1	indo_oceanic,mungi			1
144445	2.2.1	2.2.1.1.1	beijing,indo_oceanic,mungi	lin2.2.1,asian_african_3		2
144446	2.2.1	2.2.1.1.1	beijing,mungi	lin2.2.1		2
144447	2.2.1	2.2.1.1.1	beijing	lin2.2.1,asia_ancestral_3		2
144448	2.2.1	2.2.1.1.1	beijing,mungi	asian_african_1,lin2.2.1		2
144449	2.2.1	2.2.1.1.1	beijing,canetti,mungi	lin2.2.1		2
144450	4.1.2.1	4.1.i1.1.1.1	haarlem,canetti		4.1.2/Haarlem	4
144451	2.2.1	2.2.1.1.1	beijing,mungi	lin2.2.1		2
144452	1.1.1.1	1.1.1.1.1	indo_oceanic,east_african_indian,canetti,mungi			1
144453	1.1.1.1	1.1.1.1.1	indo_oceanic,mungi			1
144454	2.2.1	2.2.1.1.1	beijing,mungi	lin2.2.1		2
144455	2.2.1	2.2.1.1.1	beijing,mungi	lin2.2.1,asian_african_2		2
144456	4.5	4.2.1.1.2	canetti		4.5	4
144457	1.1.1	1.1.1.1.1	indo_oceanic,mungi,canetti,haarlem			1
144458	2.2.1	2.2.1.1.1	beijing,canetti,mungi	lin2.2.1,asian_african_2		2
144459	2.2.1.1	2.2.1.1.1	beijing,mungi	lin2.2.1,pacific_RD150		2
144460	1.1.1.1	1.1.1.1.1	indo_oceanic,mungi			1
144461	1.1.1.1	1.1.1.1.1	indo_oceanic,mungi			1
144462	2.2.1	2.2.1.1.1	beijing,mungi	lin2.2.1,asia_ancestral_3		2
144463	2.2.1	2.2.1.1.1	beijing,mungi	lin2.2.1,asian_african_3		2
144464	1.1.1.1	1.1.1.1.1	indo_oceanic,mungi			1
144465	4.2.2	4.2.2	tur,microti		4	4
144467	2.2.1	2.2.1.1.1	beijing,canetti,mungi	lin2.2.1,asian_african_2		2
144468	2.2.1	2.2.1.1.1	beijing,mungi	lin2.2.1		2
144469	1.1.1.1	1.1.1.1.1	indo_oceanic,mungi			1
144470	2.2.1	2.2.1.1.1	beijing,mungi	lin2.2.1		2
144471	1.1.1.1	1.1.1.1.1	indo_oceanic,mungi			1
144472	2.2.1	2.2.1.1.1	beijing,mungi	lin2.2.1		2
144473	2.2.1	2.2.1.1.1	beijing,indo_oceanic,mungi	lin2.2.1,asian_african_2		2
144475	1.1.1	1.1.1.1.1	indo_oceanic,mungi			1
144477	1.1.1.1	1.1.1.1.1	indo_oceanic,mungi,canetti			1
144478	4.4.2	4.2.1.2.2.2	stype		4	4
144479	1.1.1.1	1.1.1.1.1	indo_oceanic,mungi			1
144480	2.2.1	2.2.1.1.1	beijing,canetti	lin2.2.1,asian_african_2		2
144481	4.6.2.2	4.2.1.1.1.2.1.1.1.1.1	cameroon,beijing		4.6.2/Cameroon	4
144482	2.2.1	2.2.1.1.1	beijing,mungi	asian_african_1,lin2.2.1		2
144483	1.1.1.1	1.1.1.1.1	indo_oceanic,mungi			1
144484	1.1.1.1	1.1.1.1.1	indo_oceanic,mungi			1
144485	4.1.2.1	4.1.i1.1.1.1	haarlem,beijing		4.1.2/Haarlem	4
144486	1.1.1.1	1.1.1.1.1	indo_oceanic,mungi			1
144487	2.2.1	2.2.1.1.1	beijing	lin2.2.1,asian_african_2		2
144489	1.1.1.1	1.1.1.1.1	indo_oceanic,mungi			1
144490	2.2.1	2.2.1.1.1	beijing,indo_oceanic,mungi	lin2.2.1,asia_ancestral_3		2
144491	2.2.2	2.2.2	beijing,mungi	asia_ancestral_1,lin2.2		2
144492	2.2.1	2.2.1.1.1	beijing,mungi	lin2.2.1,asian_african_3		2
144493	2.2.1	2.2.1.1.1	beijing,mungi	lin2.2.1		2
144494	2.2.1	2.2.1.1.1	beijing,canetti,mungi	lin2.2.1		2
144495	1.1.1.1	1.1.1.1.1	indo_oceanic,mungi			1
144496	1.1.1.1	1.1.1.1.1	indo_oceanic,mungi			1
144497	2.2.1	2.2.1.1.1	beijing,mungi	asian_african_1,lin2.2.1		2
144498	1.1.1.1	1.1.1.1.1	indo_oceanic,mungi			1
144499	2.2.1	2.2.1.1.1	beijing,canetti,mungi	asian_african_1,lin2.2.1		2
144500	2.2.1	2.2.1.1.1	beijing,mungi	lin2.2.1,asian_african_2		2
144501	2.2.1	2.2.1.1.1	beijing,mungi	lin2.2.1		2
144502	2.2.1	2.2.1.1.1	beijing,mungi	lin2.2.1,asian_african_3		2
144503	2.2.1	2.2.1.1.1	beijing,mungi	lin2.2.1		2
144504	2.2.1	2.2.1.1.1	beijing,mungi	lin2.2.1,asia_ancestral_3		2
144505	1.1.1.1	1.1.1.1.1	indo_oceanic,canetti,mungi			1
144506	4.4.2	4.2.1.2.2.2	stype,canetti,haarlem		4	4
144507	2.2.1	2.2.1.1.1	beijing,mungi	lin2.2.1,asian_african_2		2
144508	4.4.2	4.2.1.2.2.2	stype		4	4
144509	1.1.1.1	1.1.1.1.1	indo_oceanic,mungi			1
144510	4.1.2	4.1.i1.1.2	haarlem		4	4
144511	2.2.1	2.2.1.1.1	beijing,mungi,canetti	lin2.2.1		2
144512	1.2.1	1.2.1.1.1	indo_oceanic,mungi			1
144513	4.5	4.2.1.1.2			4.5	4
144514	2.2.1	2.2.1.1.1	beijing,canetti,mungi	asian_african_1,lin2.2.1		2
144515	2.2.1	2.2.1.1.1	beijing,canetti,mungi	lin2.2.1		2
144516	1.1.1.1	1.1.1.1.1	indo_oceanic,canetti,orygis,mungi			1
144517	1.1.1.1	1.1.1.1.1	indo_oceanic,mungi			1
144518	2.2.1	2.2.1.1.1	beijing,canetti,mungi	lin2.2.1		2
144519	2.2.1	2.2.1.1.1	beijing,mungi	asian_african_1,lin2.2.1		2
144520	2.2.1	2.2.1.1.1	beijing,mungi	lin2.2.1		2
144521	2.2.1.1	2.2.1.1.1	beijing,canetti,mungi	lin2.2.1,pacific_RD150		2
144522	1.1.1	1.1.1.1.1	indo_oceanic,canetti,microti,mungi			1
144523	1.1.1	1.1.1.1.1	indo_oceanic,mungi			1
144524	2.1	2.1	beijing,ethiopian,mungi,east_african_indian	lin2,proto_beijing		2
144525	2.2.1.1	2.2.1.1.1	beijing,mungi	lin2.2.1,pacific_RD150		2
144526	4.2.2	4.2.2	tur		4	4
144527	4.3.1	4.2.1.2.1.1.i2	lam		4.3/LAM	4
144529	2.2.1	2.2.1.1.1	beijing,mungi	asian_african_1,lin2.2.1		2
144531	2.2.1	2.2.1.1.1	beijing,mungi	lin2.2.1,asian_african_2		2
144533	2.2.1	2.2.1.1.1	beijing,lam,mungi	lin2.2.1		2
144535	4.4.2	4.2.1.2.2.2	stype		4	4
144536	2.2.1.1	2.2.1.1.1	beijing,mungi	lin2.2.1,pacific_RD150		2
144537	2.2.1	2.2.1.1.1	beijing,mungi	lin2.2.1,asian_african_3		2
144538	1.1.1.1	1.1.1.1.1	indo_oceanic,canetti,mungi			1
144539	2.2.1	2.2.1.1.1	beijing,mungi	lin2.2.1		2
144540	2.2.1	2.2.1.1.1	beijing,mungi	lin2.2.1,asian_african_2		2
144541	1.1.1.1	1.1.1.1.1	indo_oceanic,canetti,mungi			1
144542	2.2.1	2.2.1.1.1	beijing,mungi	asian_african_1,lin2.2.1		2
144543	2.2.1.1	2.2.1.1.1	beijing,mungi	lin2.2.1,pacific_RD150		2
144544	2.2.1.1	2.2.1.1.1	beijing,canetti,mungi	lin2.2.1,pacific_RD150		2
144545	2.2.1	2.2.1.1.1	beijing,canetti,mungi	lin2.2.1,asian_african_2		2
144546	2.2.1	2.2.1.1.1	beijing,mungi,canetti	lin2.2.1,asia_ancestral_3		2
144547	2.2.1	2.2.1.1.1	beijing,mungi	lin2.2.1		2
144548	1.1.1.1	1.1.1.1.1	indo_oceanic,mungi			1
144549	1.1.1.1	1.1.1.1.1	indo_oceanic,mungi			1
144550	2.2.1.1	2.2.1.1.1	beijing,canetti,mungi	lin2.2.1,pacific_RD150		2
144551	1.1.1.1	1.1.1.1.1	indo_oceanic,canetti,mungi			1
144552	2.2.1.2	2.2.1.1.1	beijing,mungi	lin2.2.1,asian_african_2/RD142		2
144553	2.2.1	2.2.1.1.1	beijing,canetti,indo_oceanic,mungi	lin2.2.1,asian_african_2		2
144554	1.1.1.1	1.1.1.1.1	indo_oceanic,ghana,canetti,mungi			1
144555	1.1.1.1	1.1.1.1.1	indo_oceanic,canetti,mungi			1
144556	2.2.1.1	2.2.1.1.1	beijing,uganda,mungi	lin2.2.1,pacific_RD150		2
144557	2.2.1	2.2.1.1.1	beijing,canetti,mungi	asian_african_1,lin2.2.1		2
144558	1.1.1.1	1.1.1.1.1	indo_oceanic,mungi			1
144559	2.2.1.1	2.2.1.1.1	beijing,mungi	lin2.2.1,pacific_RD150		2
144560	2.2.1.1	2.2.1.1.1	beijing,mungi	lin2.2.1,pacific_RD150		2
144561	2.2.1	2.2.1.1.1	beijing,mungi	lin2.2.1,asian_african_2		2
144562	4.1.2.1	4.1.i1.1.1.1	haarlem		4.1.2/Haarlem	4
144563	2.2.2	2.2.2	beijing,indo_oceanic,mungi	asia_ancestral_1,lin2.2		2
144564	2.1	2.1	beijing,mungi,canetti	lin2,proto_beijing		2
144565	2.2.1.1	2.2.1.1.1	beijing,mungi	lin2.2.1,pacific_RD150		2
144566	2.2.1	2.2.1.1.1	beijing,canetti,mungi	lin2.2.1		2
144567	2.2.1	2.2.1.1.1	beijing,mungi	lin2.2.1,asia_ancestral_3		2
144568	1.1.1	1.1.1.1	indo_oceanic,canetti,suricattae,mungi			1
144570	2.2.1	2.2.1.1.1	beijing,mungi	lin2.2.1,asian_african_3		2
144571	2.2.1	2.2.1.1.1	beijing,canetti	lin2.2.1,asian_african_2		2
144573	4.2.2	4.2.2	tur		4	4
144574	2.2.1	2.2.1.1.1	beijing,mungi	lin2.2.1		2
144575	2.2.1.1	2.2.1.1.1	beijing,canetti,mungi	lin2.2.1,pacific_RD150		2
144576	2.2.1	2.2.1.1.1	beijing,mungi	lin2.2.1,asian_african_2		2
144577	2.2.1	2.2.1.1.1	beijing,canetti	lin2.2.1,asian_african_2		2
144578	2.2.1	2.2.1.1.1	beijing,canetti,mungi	lin2.2.1,asia_ancestral_3		2
144579	2.2.1.1	2.2.1.1.1	beijing,mungi	lin2.2.1,pacific_RD150		2
144580	2.2.1	2.2.1.1.1	beijing,indo_oceanic,canetti	asian_african_1,lin2.2.1		2
144581	2.2.1	2.2.1.1.1	beijing,mungi	lin2.2.1,asian_african_2		2
144582	2.2.1	2.2.1.1.1	beijing,mungi	lin2.2.1,asian_african_2		2
144583	2.1	2.1	beijing,mungi	lin2,proto_beijing		2
144584	2.1	2.1	beijing,mungi	lin2,proto_beijing		2
144586	2.2.1	2.2.1.1.1	beijing,mungi	lin2.2.1		2
144588	4.8	4.2.1.1.1.1.1.1.i1			4.10/PGG3	4
144589	1.1.1.1	1.1.1.1.1	indo_oceanic,mungi			1
144590	1.1.1.1	1.1.1.1.1	indo_oceanic,mungi			1
144591	2.2.1	2.2.1.1.1	beijing,canetti,mungi	lin2.2.1		2
144593	1.1.1.1	1.1.1.1.1	indo_oceanic,mungi			1
144594	2.2.1	2.2.1.1.1	beijing,mungi	asian_african_1,lin2.2.1		2
144596	1.1.1.1	1.1.1.1.1	indo_oceanic,mungi			1
144597	2.2.1	2.2.1.1.1	beijing,mungi	lin2.2.1		2
144598	2.2.1	2.2.1.1.1	beijing,mungi	lin2.2.1		2
144599	2.2.1.1	2.2.1.1.1	beijing,mungi,westafrican1	lin2.2.1,pacific_RD150		2
144600	4.1.2.1	4.1.i1.1.1.1	haarlem		4.1.2/Haarlem	4
144601	2.1,4	2.1,4	beijing,canetti,mungi	lin2,proto_beijing	4	2,4
144602	1.1.1.1	1.1.1.1.1	indo_oceanic,mungi			1
144603	2.2.1.1	2.2.1.1.1	beijing,mungi	lin2.2.1,pacific_RD150		2
144605	2.2.1	2.2.1.1.1	beijing,mungi	lin2.2.1		2
144606	2.2.1.1	2.2.1.1.1	beijing,mungi	lin2.2.1,pacific_RD150		2
144607	2.2.1	2.2.1.1.1	beijing,mungi	lin2.2.1,asia_ancestral_3		2
144609	2.2.1	2.2.1.1.1	beijing,mungi	asian_african_1,lin2.2.1		2
144610	2.2.1	2.2.1.1.1	beijing,canetti	lin2.2.1,asian_african_2		2
144611	2.2.1	2.2.1.1.1	beijing	lin2.2.1,asian_african_2		2
144612	2.2.1	2.2.1.1.1	beijing,canetti,mungi	lin2.2.1		2
144613	2.2.1	2.2.1.1.1	beijing,mungi	asian_african_1,lin2.2.1		2
144614	2.1	2.1	beijing,canetti,mungi	lin2,proto_beijing		2
144616	1.1.1.1	1.1.1.1.1	indo_oceanic,mungi,canetti			1
144617	2.2.1	2.2.1.1.1	beijing,mungi	asian_african_1,lin2.2.1		2
144618	2.2.1	2.2.1.1.1	beijing,canetti,mungi	lin2.2.1,asian_african_2		2
144619	4.4.2	4.2.1.2.2.2	stype		4	4
144620	2.2.1	2.2.1.1.1	beijing,canetti,mungi	lin2.2.1,asia_ancestral_3		2
144621	2.2.1	2.2.1.1.1	beijing,canetti,mungi	lin2.2.1,asian_african_2		2
144622	2.2.1	2.2.1.1.1	beijing,mungi	lin2.2.1,asian_african_3		2
144623	2.2.1.1	2.2.1.1.1	beijing,dassie,mungi	lin2.2.1,pacific_RD150		2
144624	2.1	2.1	beijing,mungi	lin2,proto_beijing		2
144625	4.1.2.1	4.1.i1.1.1.1	haarlem,canetti		4.1.2/Haarlem	4
144631	2.2.1	2.2.1.1.1	beijing,canetti,mungi	lin2.2.1,asian_african_3		2
144632	2.2.1	2.2.1.1.1	beijing,mungi	lin2.2.1,asian_african_3		2
144633	2.2.1	2.2.1.1.1	beijing,mungi	lin2.2.1,asian_african_3		2
144635	2.2.2	2.2.2	beijing,mungi	asia_ancestral_1,lin2.2		2
144636	2.2.1	2.2.1.1.1	beijing,mungi	lin2.2.1,asian_african_2		2
144637	2.2.1.1	2.2.1.1.1	beijing,mungi	lin2.2.1,pacific_RD150		2
144639	2.2.1	2.2.1.1.1	beijing,mungi	lin2.2.1		2
144640	1.1.1.1	1.1.1.1.1	indo_oceanic,mungi			1
144641	4.4.2	4.2.1.2.2.2	stype,canetti		4	4
144642	1.1.1.1	1.1.1.1.1	indo_oceanic,mungi			1
144643	2.2.1	2.2.1.1.1	beijing,mungi	lin2.2.1		2
144645	2.2.1.1	2.2.1.1.1	beijing,mungi	lin2.2.1,pacific_RD150		2
144646	1.1.1.1	1.1.1.1.1	indo_oceanic,mungi			1
144647	2.2.1	2.2.1.1.1	beijing,canetti,mungi	lin2.2.1		2
144648	1.1.1.1	1.1.1.1.1	indo_oceanic,mungi			1
144649	2.2.1	2.2.1.1.1	beijing,mungi	lin2.2.1,asian_african_2		2
144650	2.2.1.1	2.2.1.1.1	beijing,mungi	lin2.2.1,pacific_RD150		2
144651	1.1.1.1	1.1.1.1.1	indo_oceanic,canetti,mungi			1
144652	4.1.2.1	4.1.i1.1.1.1	haarlem		4.1.2/Haarlem	4
144653	2.2.1	2.2.1.1.1	beijing,mungi	lin2.2.1,asia_ancestral_3		2
144655	2.2.1	2.2.1.1.1	beijing,canetti,mungi	lin2.2.1,asian_african_2		2
144656	1.1.1.1	1.1.1.1.1	indo_oceanic,mungi			1
144657	4.2.2.1	4.2.2	tur		4	4
144658	4.2.2	4.2.2	tur,canetti		4	4
144660	1.1.1.1	1.1.1.1.1	indo_oceanic,mungi			1
144661	1.1.1.1	1.1.1.1.1	indo_oceanic,canetti,mungi			1
144662	2.2.1	2.2.1.1.1	beijing,mungi	lin2.2.1,asia_ancestral_3		2
144663	2.2.1	2.2.1.1.1	beijing,mungi,canetti	asian_african_1,lin2.2.1		2
144664	2.2.1	2.2.1.1.1	beijing,mungi	lin2.2.1,asian_african_3		2
144665	2.2.1	2.2.1.1.1	beijing,canetti,mungi	lin2.2.1,asian_african_2		2
144666	1.1.1.1	1.1.1.1.1	indo_oceanic,mungi			1
144667	1.1.1.1	1.1.1.1.1	indo_oceanic,canetti,mungi			1
144668	2.2.1.1	2.2.1.1.1	beijing,canetti,mungi	lin2.2.1,pacific_RD150		2
144669	2.2.1	2.2.1.1.1.i1	beijing,mungi	lin2.2.1		2
144670	2.2.1	2.2.1.1.1	beijing,mungi	lin2.2.1,asia_ancestral_3		2
144671	2.2.1	2.2.1.1.1	beijing,mungi	asian_african_1,lin2.2.1		2
144673	1.1.1.1	1.1.1.1.1	indo_oceanic,mungi			1
144674	2.2.1	2.2.1.1.1	beijing,canetti,mungi	lin2.2.1,asian_african_2		2
144676	2.2.1	2.2.1.1.1	beijing,mungi	lin2.2.1		2
144677	2.2.1.1	2.2.1.1.1	beijing,mungi	lin2.2.1,pacific_RD150		2
144678	2.2.1	2.2.1.1.1	beijing,mungi	lin2.2.1,asian_african_2		2
144679	1.1.1.1	1.1.1.1.1	indo_oceanic,canetti,mungi			1
144680	1.1.1.1	1.1.1.1.1	indo_oceanic,mungi			1
144681	2.2.1	2.2.1.1.1	beijing,mungi	lin2.2.1		2
144682	2.1	2.1	beijing,westafrican1,mungi	lin2,proto_beijing		2
144683	2.1	2.1	beijing,indo_oceanic,caprae	lin2,proto_beijing		2
144684	2.2.1	2.2.1.1.1	beijing,mungi	lin2.2.1,asia_ancestral_3		2
144685	1.1.1.1	1.1.1.1.1	indo_oceanic,mungi			1
144686	1.1.1.1	1.1.1.1.1	indo_oceanic,pinipedii,mungi			1
144687	2.2.1	2.2.1.1.1	beijing,canetti,mungi	lin2.2.1		2
144688	2.2.1.1	2.2.1.1.1	beijing,mungi	lin2.2.1,pacific_RD150		2
144689	2.2.1	2.2.1.1.1	beijing,mungi	lin2.2.1,asia_ancestral_3		2
144690	2.2.1	2.2.1.1.1	beijing,canetti,mungi	lin2.2.1		2
144691	2.2.1	2.2.1.1.1	beijing,mungi	lin2.2.1		2
144692	1.1.1.1	1.1.1.1.1	indo_oceanic,mungi			1
144693	1.1.1.1	1.1.1.1.1	indo_oceanic,mungi			1
144694	2.2.1	2.2.1.1.1	beijing,mungi	lin2.2.1		2
144695	2.2.1	2.2.1.1.1	beijing,canetti,mungi	lin2.2.1		2
144696	4.4.2	4.2.1.2.2.2	stype,canetti		4	4
144697	2.2.1	2.2.1.1.1	beijing,mungi	lin2.2.1,asia_ancestral_3		2
144698	2.2.1	2.2.1.1.1	beijing,mungi	lin2.2.1		2
144700	1.1.1	1.1.1.1.1	indo_oceanic,mungi			1
144701	4.5	4.2.1.1.2			4.5	4
144702	2.2.1.1	2.2.1.1.1	beijing,mungi	lin2.2.1,pacific_RD150		2
144703	2.2.1.1	2.2.1.1.1	beijing,canetti,mungi	lin2.2.1,pacific_RD150		2
144704	2.2.1	2.2.1.1.1	beijing,mungi	lin2.2.1,asian_african_2		2
144705	2.2.1	2.2.1.1.1	beijing,mungi	lin2.2.1,asian_african_3		2
144706	4.2.2	4.2.2	tur		4	4
144707	2.2.1.1	2.2.1.1.1	beijing,mungi	lin2.2.1,pacific_RD150		2
144708	2.1	2.1	beijing,canetti,mungi	lin2,proto_beijing		2
144709	1.2.1	1.2.1.1.1	indo_oceanic,mungi			1
144710	4.4.2	4.2.1.2.2.2	stype		4	4
144712	2.2.1	2.2.1.1.1	beijing,mungi	lin2.2.1,asian_african_2		2
144713	2.2.1	2.2.1.1.1	beijing,mungi	asian_african_1,lin2.2.1		2
144715	2.2.1.1	2.2.1.1.1	beijing,mungi	lin2.2.1,pacific_RD150		2
144716	2.2.1	2.2.1.1.1	beijing,mungi,canetti	lin2.2.1		2
144717	2.2.1.1	2.2.1.1.1	beijing,mungi	lin2.2.1,pacific_RD150		2
144718	2.2.1	2.2.1.1.1	beijing,mungi	lin2.2.1,asian_african_2		2
144719	2.2.1.1	2.2.1.1.1	beijing,mungi	lin2.2.1,pacific_RD150		2
144720	2.2.1	2.2.1.1.1	beijing,mungi	lin2.2.1,asian_african_2		2
144721	1.1.1.1	1.1.1.1.1	indo_oceanic,mungi,canetti			1
144722	1.1.1.1	1.1.1.1.1	indo_oceanic,mungi,canetti			1
144723	2.2.1.1	2.2.1.1.1	beijing,mungi	lin2.2.1,pacific_RD150		2
144724	2.2.2	2.2.2	beijing,mungi	asia_ancestral_1,lin2.2		2
144725	2.2.1	2.2.1.1.1	beijing,canetti,mungi	lin2.2.1,asian_african_2		2
144726	2.2.1	2.2.1.1.1	beijing,mungi,ghana	lin2.2.1		2
144727	2.2.1	2.2.1.1.1	beijing,mungi	lin2.2.1,asia_ancestral_3		2
144728	2.2.1	2.2.1.1.1	beijing,mungi	lin2.2.1,asia_ancestral_3		2
144729	2.2.1	2.2.1.1.1	beijing,canetti,mungi	lin2.2.1,asia_ancestral_3		2
144730	4.1.2.1	4.1.i1.1.1.1	haarlem		4.1.2/Haarlem	4
144731	2.2.2	2.2.2	beijing,caprae,mungi	asia_ancestral_1,lin2.2		2
144732	2.2.1	2.2.1.1.1	beijing,mungi	lin2.2.1		2
144734	2.2.1	2.2.1.1.1	beijing,mungi	lin2.2.1		2
144735	2.2.1	2.2.1.1.1	beijing,canetti,mungi	lin2.2.1		2
144736	2.2.1	2.2.1.1.1	beijing,canetti	lin2.2.1		2
144737	2.2.1	2.2.1.1.1	beijing,mungi	lin2.2.1		2
144738	4.1.2.1	4.1.i1.1.1.1	haarlem		4.1.2/Haarlem	4
144739	2.2.1	2.2.1.1.1	beijing,mungi	lin2.2.1		2
144740	2.2.1	2.2.1.1.1	beijing,canetti,mungi	lin2.2.1,asian_african_2		2
144741	2.2.1	2.2.1.1.1	beijing,mungi	lin2.2.1		2
144742	4.3.3	4.2.1.2.1.1.i4.1	lam		4.3/LAM	4
144743	1.1.1.1	1.1.1.1.1	indo_oceanic,mungi			1
144744	1.1.1.1	1.1.1.1.1	indo_oceanic,canetti,ethiopian,mungi			1
144745	1.1.1.1	1.1.1.1.1	indo_oceanic,mungi			1
144746	1.1.1.1	1.1.1.1.1	indo_oceanic,canetti,mungi			1
144747	2.2.1	2.2.1.1.1	beijing,indo_oceanic,mungi	lin2.2.1,asian_african_2		2
144748	4.8	4.2.1.1.1.1.1.1.i1			4.10/PGG3	4
144749	2.2.1.1	2.2.1.1.1	beijing,mungi	lin2.2.1,pacific_RD150		2
144750	2.2.1	2.2.1.1.1	beijing,east_african_indian,mungi	lin2.2.1		2
144751	2.2.1	2.2.1.1.1	beijing,mungi	lin2.2.1,asia_ancestral_3		2
144752	2.2.1	2.2.1.1.1	beijing,mungi	lin2.2.1,asian_african_2		2
144753	2.2.1	2.2.1.1.1	beijing,mungi	lin2.2.1		2
144754	1.1.1	1.1.1.1.1	indo_oceanic,canetti,mungi			1
144755	1.1.1.1	1.1.1.1.1	indo_oceanic,mungi			1
144756	2.2.1	2.2.1.1.1	beijing,mungi	lin2.2.1		2
144757	2.2.1	2.2.1.1.1	beijing,mungi	lin2.2.1		2
144758	2.2.1	2.2.1.1.1	beijing,mungi	lin2.2.1,asian_african_2		2
144759	2.1	2.1	beijing,mungi	lin2,proto_beijing		2
144760	2.1	2.1	beijing,ghana,mungi	lin2,proto_beijing		2
144761	2.2.1	2.2.1.1.1	beijing,mungi	lin2.2.1		2
144762	2.2.1	2.2.1.1.1	beijing,mungi	lin2.2.1		2
144763	2.2.1	2.2.1.1.1	beijing,mungi	lin2.2.1,asian_african_2		2
144764	1.1.1	1.1.1.1.1	indo_oceanic,mungi			1
144765	1.1.1.1	1.1.1.1.1	indo_oceanic,mungi			1
144766	2.2.1	2.2.1.1.1	beijing	lin2.2.1,asian_african_2		2
144767	1.1.1.1	1.1.1.1.1	indo_oceanic,mungi			1
144768	2.2.1	2.2.1.1.1	beijing,mungi	lin2.2.1,asian_african_2		2
144769	2.2.1	2.2.1.1.1	beijing,mungi	lin2.2.1,asia_ancestral_3		2
144770	2.2.1	2.2.1.1.1	beijing,mungi	lin2.2.1,asia_ancestral_3		2
144771	4.1.2	4.1.i1.1.2	haarlem		4	4
144772	2.2.1.1	2.2.1.1.1	beijing,mungi	lin2.2.1,pacific_RD150		2
144773	1.1.1	1.1.1.1	indo_oceanic,mungi			1
144774	2.2.1	2.2.1.1.1	beijing,mungi	lin2.2.1		2
144775	4.4.2	4.2.1.2.2.2	stype		4	4
144776	2.2.1	2.2.1.1.1	beijing,mungi	lin2.2.1		2
144777	1.1.1.1	1.1.1.1.1	indo_oceanic,mungi			1
144778	2.2.2	2.2.2	beijing,mungi	asia_ancestral_1,lin2.2		2
144779	2.2.1	2.2.1.1.1	beijing,mungi	lin2.2.1,asian_african_3		2
144780	2.2.2	2.2.2	beijing,indo_oceanic,mungi	asia_ancestral_1,lin2.2		2
144781	2.2.1	2.2.1.1.1	beijing,mungi	lin2.2.1,asia_ancestral_3		2
144782	1.1.1.1	1.1.1.1.1	indo_oceanic,mungi			1
144783	4.5	4.2.1.1.2	canetti		4.5	4
144785	2.2.1	2.2.1.1.1	beijing,canetti,mungi	lin2.2.1,asian_african_2		2
144788	2.2.1	2.2.1.1.1	beijing,mungi	lin2.2.1,asia_ancestral_3		2
144789	2.2.1	2.2.1.1.1	beijing,mungi	lin2.2.1		2
144790	2.2.1	2.2.1.1.1	beijing,mungi	asian_african_1,lin2.2.1		2
144791	2.2.1.1	2.2.1.1.1	beijing,mungi	lin2.2.1,pacific_RD150		2
144792	2.1	2.1	beijing,mungi	lin2,proto_beijing		2
144793	2.2.1.1	2.2.1.1.1	beijing,mungi	lin2.2.1,pacific_RD150		2
144794	1.1.1	1.1.1.1.1	indo_oceanic,mungi			1
144795	2.1	2.1	beijing,mungi	lin2,proto_beijing		2
144796	1.1.1.1	1.1.1.1.1	indo_oceanic,mungi			1
144797	1.1.1.1	1.1.1.1.1	indo_oceanic,mungi			1
144798	2.2.1.1	2.2.1.1.1	beijing,mungi	lin2.2.1,pacific_RD150		2
144799	2.2.1	2.2.1.1.1	beijing,canetti,mungi	lin2.2.1,asian_african_2		2
144800	2.2.1.1	2.2.1.1.1	beijing,mungi	lin2.2.1,pacific_RD150		2
144801	2.2.1	2.2.1.1.1	beijing,mungi	lin2.2.1		2
144802	4.4.2	4.2.1.2.2.2	stype,indo_oceanic		4	4
144803	4.5	4.2.1.1.2	canetti		4.5	4
144804	2.2.1	2.2.1.1.1	beijing,mungi	lin2.2.1,asian_african_2		2
144805	2.2.1	2.2.1.1.1	beijing,mungi	lin2.2.1,asian_african_2		2
144806	2.2.1	2.2.1.1.1	beijing,canetti,mungi	lin2.2.1,asia_ancestral_3		2
144807	2.2.1	2.2.1.1.1	beijing,mungi	lin2.2.1,asian_african_2		2
144808	2.2.1	2.2.1.1.1	beijing,mungi	asian_african_1,lin2.2.1		2
144809	2.2.1	2.2.1.1.1	beijing,mungi	lin2.2.1		2
144810	2.2.1	2.2.1.1.1	beijing,canetti,mungi	lin2.2.1		2
144811	4.7	4	canetti		4.10/PGG3	4
144812	1.1.1.1	1.1.1.1.1	indo_oceanic,canetti,mungi			1
144813	2.2.2	2.2.2	beijing,canetti,mungi	asia_ancestral_1,lin2.2		2
144814	2.2.1	2.2.1.1.1	beijing,canetti	lin2.2.1,asian_african_2		2
144815	2.2.1	2.2.1.1.1	beijing,canetti,mungi	lin2.2.1,asian_african_3		2
144816	1.1.1.1	1.1.1.1.1	indo_oceanic,canetti,mungi			1
144817	2.2.1.1	2.2.1.1.1	beijing,canetti,mungi	lin2.2.1,pacific_RD150		2
144818	1.1.1.1	1.1.1.1.1	indo_oceanic,canetti,mungi			1
144819	2.2.1	2.2.1.1.1	beijing,canetti,mungi	lin2.2.1,asian_african_2		2
144820	2.1	2.1	beijing,mungi	lin2,proto_beijing		2
144822	1.1.1.1	1.1.1.1.1	indo_oceanic,mungi,canetti			1
144823	2.2.1	2.2.1.1.1	beijing,canetti,mungi	lin2.2.1,asian_african_3		2
144824	4.1.2	4.1.i1.1.2	haarlem,canetti		4	4
144825	2.2.1	2.2.1.1.1	beijing,mungi	lin2.2.1,asia_ancestral_3		2
144826	2.2.1	2.2.1.1.1	beijing,canetti	lin2.2.1		2
144827	4.4.2	4.2.1.2.2.2	stype,canetti		4	4
144828	2.2.1	2.2.1.1.1	beijing,mungi	lin2.2.1		2
144829	1.1.1.1	1.1.1.1.1	indo_oceanic,canetti,mungi			1
144830	2.2.1	2.2.1.1.1	beijing,mungi	lin2.2.1		2
144832	1.1.1.1	1.1.1.1.1	indo_oceanic,canetti,mungi			1
144833	2.2.1	2.2.1.1.1	beijing,canetti,mungi	lin2.2.1		2
144834	2.2.1	2.2.1.1.1	beijing,canetti,mungi	lin2.2.1,asian_african_2		2
144835	2.2.1	2.2.1.1.1	beijing,canetti,mungi	lin2.2.1,asia_ancestral_3		2
144836	2.2.1	2.2.1.1.1	beijing,canetti,indo_oceanic,mungi	lin2.2.1		2
144837	1.1.1.1	1.1.1.1.1	indo_oceanic,mungi			1
144838	2.2.1	2.2.1.1.1	beijing,mungi	lin2.2.1		2
144839	1.1.1.1	1.1.1.1.1	indo_oceanic,canetti,mungi			1
144840	4.1.2.1	4.1.i1.1.1.1	haarlem		4.1.2/Haarlem	4
144841	4.1.2	4.1.i1.1.2	haarlem,canetti		4	4
144842	2.2.1	2.2.1.1.1	beijing,mungi	lin2.2.1,asian_african_3		2
144843	2.2.1	2.2.1.1.1	beijing,canetti,mungi	lin2.2.1,asian_african_2		2
144844	2.2.1	2.2.1.1.1	beijing,canetti,indo_oceanic,mungi	asian_african_1,lin2.2.1		2
144845	1.1.1.1	1.1.1.1.1	indo_oceanic,mungi			1
144846	4.5	4.2.1.1.2	beijing		4.5	4
144847	2.2.1	2.2.1.1.1	beijing,canetti,mungi	lin2.2.1		2
144848	4.4.2	4.2.1.2.2.2	stype,canetti		4	4
144849	2.2.1	2.2.1.1.1	beijing,canetti,mungi	lin2.2.1		2
144850	2.2.1	2.2.1.1.1	beijing,canetti,mungi	lin2.2.1		2
144851	2.2.1	2.2.1.1.1	beijing,canetti,mungi	lin2.2.1		2
144852	2.2.1	2.2.1.1.1	beijing	lin2.2.1,asian_african_2		2
144853	1.1.1.1	1.1.1.1.1	indo_oceanic,canetti,mungi			1
144854	2.2.1.1	2.2.1.1.1	beijing,canetti,mungi	lin2.2.1,pacific_RD150		2
144855	1.1.1.1	1.1.1.1.1	indo_oceanic,canetti,mungi			1
144857	1.1.1.1	1.1.1.1.1	indo_oceanic,canetti,mungi			1
144858	2.2.1	2.2.1.1.1	beijing,canetti,mungi	lin2.2.1		2
144859	2.2.1	2.2.1.1.1	beijing,mungi,canetti	lin2.2.1,asian_african_3		2
144860	2.2.1	2.2.1.1.1	beijing,canetti,indo_oceanic,mungi	lin2.2.1,asia_ancestral_3		2
144861	2.2.1	2.2.1.1.1	beijing,canetti,mungi	lin2.2.1,asian_african_3		2
144862	1.1.1.1	1.1.1.1.1	indo_oceanic,canetti,mungi			1
144863	4.4.2	4.2.1.2.2.2	stype		4	4
144864	1.1.1.1	1.1.1.1.1	indo_oceanic,canetti,mungi			1
144865	2.2.1	2.2.1.1.1	beijing,mungi,westafrican2,canetti	lin2.2.1,asia_ancestral_3		2
144866	2.2.1	2.2.1.1.1	beijing,canetti,mungi	lin2.2.1,asian_african_2		2
144867	2.2.1	2.2.1.1.1	beijing,mungi	lin2.2.1		2
144868	2.2.1	2.2.1.1.1	beijing,canetti,mungi	lin2.2.1		2
144869	2.2.1	2.2.1.1.1	beijing	lin2.2.1,asian_african_2		2
144870	2.2.1.1	2.2.1.1.1	beijing,mungi,canetti	lin2.2.1,pacific_RD150		2
144871	4.2.2	4.2.2	tur,canetti		4	4
144872	2.2.1	2.2.1.1.1	beijing,canetti,mungi	lin2.2.1		2
144873	1.1.1.1	1.1.1.1.1	indo_oceanic,canetti,mungi			1
144874	2.2.1	2.2.1.1.1	beijing,canetti,mungi	lin2.2.1		2
144875	2.2.1.1	2.2.1.1.1	beijing,canetti,mungi	lin2.2.1,pacific_RD150		2
144876	4.1.2	4.1.i1.1.2	haarlem,east_african_indian		4	4
144877	1.1.1.1	1.1.1.1.1	indo_oceanic,canetti,mungi			1
144878	2.2.1.1	2.2.1.1.1	beijing,orygis,canetti,mungi	lin2.2.1,pacific_RD150		2
144879	1.1.1.1	1.1.1.1.1	indo_oceanic,westafrican1,canetti,mungi			1
144880	4.5	4.2.1.1.2			4.5	4
144881	2.2.1.1	2.2.1.1.1	beijing,canetti,westafrican1,mungi	lin2.2.1,pacific_RD150		2
144882	1.1.1.1	1.1.1.1.1	indo_oceanic,canetti,mungi			1
144883	2.2.1	2.2.1.1.1	beijing,mungi	lin2.2.1,asian_african_3		2
144884	2.2.1	2.2.1.1.1	beijing,ethiopian,mungi	lin2.2.1,asian_african_3		2
144885	2.2.1	2.2.1.1.1	beijing,canetti,mungi	lin2.2.1,asia_ancestral_3		2
144886	2.2.1	2.2.1.1.1	beijing,mungi,canetti	lin2.2.1		2
144887	4.1.2.1	4.1.i1.1.1.1	haarlem,indo_oceanic		4.1.2/Haarlem	4
144888	1.1.1	1.1.1.1.1	indo_oceanic,canetti,mungi			1
144889	1.1.1.1	1.1.1.1.1	indo_oceanic,mungi			1
144890	2.2.1	2.2.1.1.1	beijing,canetti,mungi	lin2.2.1		2
144891	2.2.1	2.2.1.1.1	beijing,mungi	lin2.2.1,asian_african_2		2
144892	1.1.1.1	1.1.1.1.1	indo_oceanic,caprae,canetti,mungi			1
144893	2.2.1	2.2.1.1.1	beijing,canetti,mungi	lin2.2.1,asian_african_2		2
144894	1.1.1.1	1.1.1.1.1	indo_oceanic,canetti,mungi			1
144895	2.1	2.1	beijing,mungi	lin2,proto_beijing		2
144896	2.2.1.1	2.2.1.1.1	beijing,canetti,mungi	lin2.2.1,pacific_RD150		2
144897	1.1.1.1	1.1.1.1.1	indo_oceanic,mungi			1
144898	2.2.1	2.2.1.1.1	beijing,canetti	lin2.2.1		2
144899	2.2.1.1	2.2.1.1.1	beijing,canetti,mungi	lin2.2.1,pacific_RD150		2
144900	1.1.1.1	1.1.1.1.1	indo_oceanic,canetti,mungi			1
144901	2.2.1	2.2.1.1.1	beijing,canetti	asian_african_1,lin2.2.1		2
144902	2.2.1	2.2.1.1.1	beijing,canetti,mungi	asian_african_1,lin2.2.1		2
144903	2.2.1	2.2.1.1.1	beijing,canetti,mungi	lin2.2.1		2
144904	1.1.1.1	1.1.1.1.1	indo_oceanic,mungi			1
144905	1.1.1.1	1.1.1.1.1	indo_oceanic,canetti,mungi			1
144906	2.1,4	2.1,4	beijing,mungi	lin2,proto_beijing	4	2,4
144907	2.2.1	2.2.1.1.1	beijing,canetti,mungi	lin2.2.1,asian_african_2		2
144908	4.5	4.2.1.1.2	canetti		4.5	4
144909	4.4.2	4.2.1.2.2.2	stype,canetti		4	4
144910	2.2.1.1	2.2.1.1.1	beijing,mungi	lin2.2.1,pacific_RD150		2
144911	2.2.1	2.2.1.1.1	beijing,mungi	lin2.2.1		2
144912	2.2.1	2.2.1.1.1	beijing,canetti,mungi	lin2.2.1,asia_ancestral_3		2
144913	2.2.1	2.2.1.1.1	beijing,mungi	lin2.2.1		2
144914	2.2.1	2.2.1.1.1	beijing,mungi,canetti	lin2.2.1		2
144915	2.2.1	2.2.1.1.1	beijing,canetti,mungi	lin2.2.1,asian_african_2		2
144916	2.2.1	2.2.1.1.1	beijing,canetti,mungi	lin2.2.1,asian_african_3		2
144917	2.2.1	2.2.1.1.1	beijing,mungi	lin2.2.1,asian_african_2		2
144918	2.2.1	2.2.1.1.1	beijing,mungi	lin2.2.1,asian_african_2		2
144919	2.2.1	2.2.1.1.1	beijing	lin2.2.1,asian_african_2		2
144920	1.2.1	1.2.1.1.1	indo_oceanic,canetti,mungi			1
144921	2.2.1	2.2.1.1.1	beijing,canetti,mungi	lin2.2.1,asian_african_2		2
144922	4.5	4.2.1.1.2	ethiopian,canetti		4.5	4
144923	2.2.1	2.2.1.1.1	beijing,canetti,suricattae,mungi	lin2.2.1,asian_african_2		2
144924	2.2.1.1	2.2.1.1.1	beijing,mungi	lin2.2.1,pacific_RD150		2
144925	1.1.1.1	1.1.1.1.1	indo_oceanic,canetti,mungi			1
144926	1.1.1.1	1.1.1.1.1	indo_oceanic,mungi			1
144927	2.2.1	2.2.1.1.1	beijing,mungi	lin2.2.1		2
144928	2.2.1	2.2.1.1.1	beijing,canetti,mungi	lin2.2.1		2
144929	2.2.1	2.2.1.1.1	beijing,mungi	lin2.2.1		2
144930	4.5	4.2.1.1.2	canetti		4.5	4
144931	2.2.1	2.2.1.1.1	beijing,canetti,indo_oceanic	lin2.2.1		2
144932	1.1.1.1	1.1.1.1.1	indo_oceanic,canetti,mungi			1
144933	1.1.1.1	1.1.1.1.1	indo_oceanic,mungi			1
144934	4.1.2.1	4.1.i1.1.1.1	haarlem,canetti,beijing		4.1.2/Haarlem	4
144935	2.2.1	2.2.1.1.1	beijing,mungi	lin2.2.1,asian_african_2		2
144936	2.2.1	2.2.1.1.1	beijing,canetti,mungi	lin2.2.1		2
144937	2.2.1	2.2.1.1.1	beijing,mungi	lin2.2.1,asia_ancestral_3		2
144938	1.1.1.1	1.1.1.1.1	indo_oceanic,ghana,mungi			1
144939	2.2.1	2.2.1.1.1	beijing,canetti,mungi	lin2.2.1		2
144940	1.1.1.1	1.1.1.1.1	indo_oceanic,mungi			1
144941	4.2.2	4.2.2	tur,canetti		4	4
144943	1.1.1.1	1.1.1.1.1	indo_oceanic,dassie,mungi,canetti			1
144944	2.2.1	2.2.1.1.1	beijing,canetti,mungi	lin2.2.1,asian_african_2		2
144946	1.1.1.1	1.1.1.1.1	indo_oceanic,canetti,mungi			1
144948	2.2.1.1	2.2.1.1.1	beijing,canetti,mungi	lin2.2.1,pacific_RD150		2
144949	2.2.1	2.2.1.1.1	beijing,mungi	asian_african_1,lin2.2.1		2
144950	1.1.1.1	1.1.1.1.1	indo_oceanic,mungi			1
144951	4.5	4.2.1.1.2	lam,canetti		4.5	4
144952	1.2.1	1.2.1.1.1	indo_oceanic,mungi			1
144953	2.2.1	2.2.1.1.1	beijing,canetti,mungi	lin2.2.1		2
144954	2.2.1	2.2.1.1.1	beijing,canetti,mungi	lin2.2.1,asian_african_2		2
144955	1.1.1.1	1.1.1.1.1	indo_oceanic,mungi			1
144956	1.1.1.1	1.1.1.1.1	indo_oceanic,canetti,mungi			1
144957	2.2.1.1	2.2.1.1.1	beijing,canetti,mungi	lin2.2.1,pacific_RD150		2
144958	2.1	2.1	beijing,mungi,canetti	lin2,proto_beijing		2
144959	4.5	4.2.1.1.2			4.5	4
144960	1.1.1.1	1.1.1.1.1	indo_oceanic,mungi			1
144961	2.2.1	2.2.1.1.1	beijing,canetti,mungi	lin2.2.1		2
144962	4.1.2	4.1.i1.1.2	haarlem,canetti		4	4
144963	1.1.1	1.1.1.1.1	indo_oceanic,mungi			1
144964	2.2.1	2.2.1.1.1	beijing,canetti,mungi	lin2.2.1		2
144965	1.1.1.1	1.1.1.1.1	indo_oceanic,mungi			1
144966	2.2.1.1	2.2.1.1.1	beijing,mungi	lin2.2.1,pacific_RD150		2
144967	2.2.1	2.2.1.1.1	beijing,canetti,mungi	asian_african_1,lin2.2.1		2
144968	2.2.1	2.2.1.1.1	beijing,mungi	lin2.2.1		2
144969	1.1.1.1	1.1.1.1.1	indo_oceanic,canetti,mungi			1
144970	1.1.1	1.1.1.1.1	indo_oceanic,mungi			1
144971	4.8	4.2.1.1.1.1.1.1.i1	canetti		4.10/PGG3	4
144972	2.2.1	2.2.1.1.1	beijing,canetti	lin2.2.1		2
144973	1.1.1.1	1.1.1.1.1	indo_oceanic,mungi			1
144974	1.1.1.1	1.1.1.1.1	indo_oceanic,dassie,mungi			1
144975	2.2.1	2.2.1.1.1	beijing,mungi	asian_african_1,lin2.2.1		2
144976	4.8	4.2.1.1.1.1.1.1.i1	beijing,canetti		4.10/PGG3	4
144977	2.1	2.1	beijing,mungi,canetti	lin2,proto_beijing		2
144978	2.1	2.1	beijing,canetti,mungi	lin2,proto_beijing		2
144979	1.1.1	1.1.1.1.1	indo_oceanic,canetti,mungi			1
144981	2.2.1	2.2.1.1.1	beijing,canetti,mungi	lin2.2.1		2
144982	4.8	4.2.1.1.1.1.1.1.i1	canetti		4.10/PGG3	4
144983	1.1.1.1	1.1.1.1.1	indo_oceanic,canetti,mungi			1
144985	2.2.1	2.2.1.1.1	beijing,mungi,canetti	lin2.2.1,asia_ancestral_3		2
144987	1.1.1.1	1.1.1.1.1	indo_oceanic,mungi			1
144988	1.1.1.1	1.1.1.1.1	indo_oceanic,canetti,mungi			1
144989	2.2.1	2.2.1.1.1	beijing,canetti,mungi	lin2.2.1,asian_african_2		2
144990	1.1.1.1	1.1.1.1.1	indo_oceanic,mungi			1
144991	2.2.1	2.2.1.1.1	beijing,canetti,mungi	lin2.2.1		2
144992	2.2.1.1	2.2.1.1.1	beijing,canetti,mungi	lin2.2.1,pacific_RD150		2
144993	2.2.1	2.2.1.1.1	beijing,mungi	asian_african_1,lin2.2.1		2
144994	2.2.2	2.2.2	beijing,canetti,orygis,mungi	asia_ancestral_1,lin2.2		2
144995	2.2.2	2.2.2	beijing,mungi	asia_ancestral_1,lin2.2		2
144996	4.2.2	4.2.2	tur,canetti		4	4
144997	4.3.3	4.2.1.2.1.1.i4.1	lam		4.3/LAM	4
144998	2.2.1	2.2.1.1.1	beijing,canetti,mungi	asian_african_1,lin2.2.1		2
145000	1.1.1.1	1.1.1.1.1	indo_oceanic,canetti,mungi			1
145001	2.2.1	2.2.1.1.1	canetti,beijing,mungi	lin2.2.1		2
145002	2.2.1	2.2.1.1.1	canetti,beijing,mungi	lin2.2.1,asian_african_2		2
145003	2.2.1.1	2.2.1.1.1	beijing,canetti,mungi	lin2.2.1,pacific_RD150		2
145004	2.2.1	2.2.1.1.1	canetti,beijing,mungi	lin2.2.1		2
145005	2.2.1	2.2.1.1.1	beijing,mungi,canetti	asian_african_1,lin2.2.1		2
145006	2.2.1	2.2.1.1.1	beijing,canetti,mungi	lin2.2.1		2
145007	2.2.1	2.2.1.1.1	beijing,mungi,canetti	lin2.2.1		2
145008	2.2.1	2.2.1.1.1	beijing,canetti,mungi	lin2.2.1		2
145009	2.2.1	2.2.1.1.1	beijing,canetti	lin2.2.1,asian_african_2		2
145010	2.2.1	2.2.1.1.1	canetti,beijing,mungi	lin2.2.1,asian_african_2		2
145011	2.2.1	2.2.1.1.1	beijing,canetti,mungi	lin2.2.1		2
145013	2.2.1	2.2.1.1.1	beijing,mungi	lin2.2.1		2
145014	2.2.1	2.2.1.1.1	beijing,canetti	lin2.2.1		2
145015	1.1.1.1	1.1.1.1.1	indo_oceanic,canetti,mungi			1
145016	2.2.1	2.2.1.1.1	canetti,beijing,mungi	asian_african_1,lin2.2.1		2
145017	4.2.2	4.2.2	tur,canetti		4	4
145018	2.2.1.1	2.2.1.1.1	beijing,canetti,indo_oceanic,mungi	lin2.2.1,pacific_RD150		2
145019	2.2.1	2.2.1.1.1	beijing,canetti,mungi	lin2.2.1		2
145020	2.2.1.1	2.2.1.1.1	beijing,mungi	lin2.2.1,pacific_RD150		2
145021	2.2.1.1	2.2.1.1.1	beijing,uganda,mungi,canetti	lin2.2.1,pacific_RD150		2
145022	1.1.1.1	1.1.1.1.1	indo_oceanic,canetti,orygis,mungi			1
145023	2.2.1	2.2.1.1.1	beijing,canetti,mungi	lin2.2.1,asian_african_3		2
145024	4.4.2	4.2.1.2.2.2	stype,canetti		4	4
145025	2.2.1	2.2.1.1.1	canetti,beijing,orygis,mungi	lin2.2.1,asian_african_2		2
145026	4.3.3	4.2.1.2.1.1.i4.1	lam,canetti		4.3/LAM	4
145027	2.2.1	2.2.1.1.2	canetti,beijing	lin2.2.1,asia_ancestral_2		2
145030	1.2.1	1.2.1.1.1	indo_oceanic,canetti,mungi			1
145031	2.2.1	2.2.1.1.1	canetti,beijing,mungi	lin2.2.1,asian_african_2		2
145032	2.2.1	2.2.1.1.1	beijing,canetti,mungi,westafrican2	lin2.2.1,asian_african_2		2
145033	2.2.1	2.2.1.1.1	beijing,canetti,orygis,mungi	lin2.2.1		2
145034	2.1	2.1	canetti,beijing,ghana,mungi	lin2,proto_beijing		2
145035	2.2.1	2.2.1.1.1	beijing,canetti,mungi	lin2.2.1,asian_african_2		2
145036	2.2.1	2.2.1.1.1	canetti,beijing,mungi	lin2.2.1,asian_african_2		2
145037	2.1	2.1	beijing,canetti,mungi	lin2,proto_beijing		2
145038	2.2.1	2.2.1.1.1	beijing,canetti,mungi	lin2.2.1		2
145039	1.1.1.1	1.1.1.1.1	indo_oceanic,mungi,canetti			1
145040	1.1.1.1	1.1.1.1.1	indo_oceanic,canetti,mungi			1
145041	2.2.1	2.2.1.1.1	canetti,beijing,caprae,orygis,mungi	lin2.2.1		2
145042	4.4.2	4.2.1.2.2.2	canetti,stype		4	4
145043	4.1.2.1	4.1.i1.1.1.1	canetti,haarlem		4.1.2/Haarlem	4
145044	2.2.1	2.2.1.1.1	beijing,canetti,mungi	lin2.2.1		2
145045	2.2.1	2.2.1.1.1	canetti,beijing,suricattae,mungi,westafrican1	lin2.2.1		2
145046	2.2.1	2.2.1.1.1	beijing,canetti,mungi	lin2.2.1,asia_ancestral_3		2
145047	2.1	2.1	canetti,beijing,mungi	lin2,proto_beijing		2
145048	2.1	2.1	beijing,canetti,orygis	lin2,proto_beijing		2
145050	2.2.1	2.2.1.1.1	beijing,ethiopian,mungi,canetti	lin2.2.1,asian_african_3		2
145051	2.2.1	2.2.1.1.1	canetti,beijing,indo_oceanic,ethiopian,mungi	lin2.2.1,asian_african_3		2
145052	2.2.1	2.2.1.1.1	beijing,canetti,orygis,mungi	lin2.2.1		2
145053	4.1.2	4.1.i1.1.1.1	haarlem,canetti		4	4
145054	2.2.1.1	2.2.1.1.1	canetti,beijing,mungi	lin2.2.1,pacific_RD150		2
145055	2.2.1	2.2.1.1.1	beijing,mungi,canetti	asian_african_1,lin2.2.1		2
145056	2.1	2.1	canetti,beijing,mungi	lin2,proto_beijing		2
145057	1.1.1.1	1.1.1.1.1	indo_oceanic,canetti,mungi			1
145058	2.2.1	2.2.1.1.1	beijing,canetti,mungi	lin2.2.1,asia_ancestral_3		2
145059	2.2.1	2.2.1.1.1	beijing,canetti,mungi	lin2.2.1,asian_african_2		2
145060	1.1.1.1	1.1.1.1.1	indo_oceanic,canetti,mungi			1
145061	2.2.1.2	2.2.1.1.1	canetti,beijing,mungi	lin2.2.1,asian_african_2/RD142		2
145062	2.2.1	2.2.1.1.1	canetti,beijing,mungi	lin2.2.1,asian_african_2		2
145063	2.2.1	2.2.1.1.1	beijing,canetti,mungi	lin2.2.1,asia_ancestral_3		2
145064	2.2.1	2.2.1.1.1	canetti,beijing,mungi	lin2.2.1		2
145065	2.2.1	2.2.1.1.1	beijing,canetti,mungi	lin2.2.1		2
145066	1.2.1	1.2.1.1.1	indo_oceanic,canetti,mungi			1
145067	2.2.1	2.2.1.1.1	beijing,canetti,mungi	lin2.2.1,asia_ancestral_3		2
145068	4.1.2	4.1.i1.1.1.1	haarlem,canetti,east_african_indian		4	4
145069	2.2.1	2.2.1.1.1	canetti,beijing,mungi	lin2.2.1,asian_african_2		2
145070	2.2.1	2.2.1.1.1	beijing,canetti,mungi	lin2.2.1,asian_african_2		2
145071	4.1.2	4.1.i1.1.1.1	canetti,haarlem		4	4
145074	2.2.1	2.2.1.1.1	canetti,beijing,westafrican1,mungi	lin2.2.1		2
145076	2.1	2.1	beijing,indo_oceanic,mungi	lin2,proto_beijing		2
145078	2.2.1	2.2.1.1.1	canetti,beijing,mungi	lin2.2.1,asian_african_2		2
145079	1.1.1.1	1.1.1.1.1	indo_oceanic,canetti,mungi			1
145080	2.2.1	2.2.1.1.1	beijing,mungi,canetti	lin2.2.1,asia_ancestral_3		2
145081	2.1	2.1	beijing,mungi,canetti	lin2,proto_beijing		2
145082	2.2.1	2.2.1.1.1	canetti,beijing,mungi	lin2.2.1		2
145083	1.1.1.1	1.1.1.1.1	indo_oceanic,canetti,mungi			1
145084	2.2.1	2.2.1.1.1	canetti,beijing,mungi	lin2.2.1,asian_african_2		2
145085	2.2.1	2.2.1.1.1	canetti,beijing	lin2.2.1		2
145086	4.1.2.1	4.1.i1.1.1.1	haarlem,canetti		4.1.2/Haarlem	4
145087	2.2.1.1	2.2.1.1.1	beijing,canetti,mungi	lin2.2.1,pacific_RD150		2
145088	2.2.1.1	2.2.1.1.1	beijing,mungi,canetti	lin2.2.1,pacific_RD150		2
145089	2.2.1	2.2.1.1.1	beijing,canetti,mungi	lin2.2.1,asian_african_2		2
145090	2.2.1	2.2.1.1.1	beijing,canetti,mungi	lin2.2.1,asia_ancestral_3		2
145091	2.2.1	2.2.1.1.1	beijing,mungi,westafrican2,canetti	lin2.2.1,asian_african_3		2
145093	2.2.1.1	2.2.1.1.1	beijing,canetti,mungi	lin2.2.1,pacific_RD150		2
145094	1.1.1.1	1.1.1.1.1	indo_oceanic,canetti,mungi			1
145095	2.2.1	2.2.1.1.1	canetti,beijing,mungi	lin2.2.1		2
145096	2.2.1	2.2.1.1.1	canetti,beijing,mungi	asian_african_1,lin2.2.1		2
145097	4.1.2.1	4.1.i1.1.1.1	canetti,haarlem		4.1.2/Haarlem	4
145098	2.2.1.1	2.2.1.1.1	canetti,beijing,mungi	lin2.2.1,pacific_RD150		2
145099	2.2.2	2.2.2	canetti,beijing,ethiopian,mungi	asia_ancestral_1,lin2.2		2
145100	2.2.1	2.2.1.1.1	canetti,beijing,mungi	lin2.2.1		2
145101	1.1.1.1	1.1.1.1.1	indo_oceanic,canetti,microti,mungi			1
145102	2.2.1	2.2.1.1.1	beijing,mungi,canetti	lin2.2.1		2
145103	4.1.2.1	4.1.i1.1.1.1	haarlem,canetti		4.1.2/Haarlem	4
145104	2.2.1	2.2.1.1.1	beijing,canetti,mungi	lin2.2.1		2
145105	1.1.1.1	1.1.1.1.1	indo_oceanic,mungi,canetti			1
145106	2.2.1	2.2.1.1.1	beijing,canetti,mungi	lin2.2.1		2
145108	1.1.1.1	1.1.1.1.1	indo_oceanic,canetti,mungi			1
145109	1.1.1.1	1.1.1.1.1	indo_oceanic,canetti,mungi			1
145110	1.1.1.1	1.1.1.1.1	indo_oceanic,canetti,xtype,mungi,suricattae			1
145111	2.2.1.1	2.2.1.1.1	canetti,beijing,mungi	lin2.2.1,pacific_RD150		2
145113	2.2.1.1	2.2.1.1.1	beijing,canetti,mungi	lin2.2.1,pacific_RD150		2
145114	2.2.1.1	2.2.1.1.1	canetti,beijing,uganda,mungi	lin2.2.1,pacific_RD150		2
145115	2.2.1	2.2.1.1.1	beijing,canetti,mungi	lin2.2.1,asian_african_2		2
145116	1.1.1.1	1.1.1.1.1	indo_oceanic,canetti,xtype,mungi			1
145117	4.1.2.1	4.1.i1.1.1.1	canetti,haarlem		4.1.2/Haarlem	4
145118	2.1	2.1	beijing,canetti	lin2,proto_beijing		2
145120	2.2.1	2.2.1.1.1	beijing,canetti,mungi	lin2.2.1,asian_african_2		2
145121	1.1.1	1.1.1.1.1	indo_oceanic,canetti,mungi,haarlem			1
145122	1.1.1.1	1.1.1.1.1	indo_oceanic,canetti,mungi			1
145123	2.2.1	2.2.1.1.1	canetti,beijing,mungi	lin2.2.1,asian_african_2		2
145124	1.1.1.1	1.1.1.1.1	indo_oceanic,mungi,canetti			1
145125	1.1.1.1	1.1.1.1.1	indo_oceanic,canetti,mungi,westafrican1			1
145126	2.2.2	2.2.2	beijing,canetti,ethiopian,mungi	asia_ancestral_1,lin2.2		2
145127	2.2.1	2.2.1.1.1	beijing,canetti,mungi,westafrican2	lin2.2.1,asian_african_2		2
145128	4.2.2	4.2.2	tur,canetti		4	4
145129	1.1.1.1	1.1.1.1.1	indo_oceanic,canetti,mungi			1
145130	2.2.1	2.2.1.1.1	beijing,mungi	asian_african_1,lin2.2.1		2
145131	2.2.1	2.2.1.1.1	beijing,canetti,mungi	lin2.2.1,asian_african_2		2
145132	2.2.1	2.2.1.1.1	canetti,beijing,mungi,westafrican2	lin2.2.1,asian_african_2		2
145133	1.1.1.1	1.1.1.1.1	indo_oceanic,canetti,mungi			1
145134	2.2.1	2.2.1.1.1	beijing,canetti,mungi	lin2.2.1		2
145135	1.1.1	1.1.1.1	indo_oceanic,canetti,microti,mungi			1
145136	2.2.1	2.2.1.1.1	beijing,canetti,mungi	lin2.2.1,asian_african_3		2
145138	4.5	4.2.1.1.2	canetti,lam,westafrican2		4.5	4
145139	2.2.1	2.2.1.1.1	beijing,canetti,mungi	lin2.2.1,asian_african_2		2
145141	2.2.1	2.2.1.1.1	canetti,beijing,mungi	lin2.2.1,asian_african_2		2
145142	2.2.1	2.2.1.1.1	canetti,beijing,mungi	lin2.2.1,asia_ancestral_3		2
145143	2.2.1	2.2.1.1.1	canetti,beijing,mungi	asian_african_1,lin2.2.1		2
145145	2.2.1	2.2.1.1.1	beijing,mungi,canetti	lin2.2.1		2
145146	4.3.1	4.2.1.2.1.1.i2	lam,canetti		4.3/LAM	4
145147	1.1.1	1.1.1.1.1	indo_oceanic,dassie,canetti,mungi			1
145148	2.2.1	2.2.1.1.1	beijing,canetti,mungi	lin2.2.1		2
145149	2.2.1.1	2.2.1.1.1	canetti,beijing,mungi	lin2.2.1,pacific_RD150		2
145150	2.1	2.1	canetti,beijing,mungi	lin2,proto_beijing		2
145151	4.2.2	4.2.2	tur,canetti		4	4
145152	2.2.1	2.2.1.1.1	beijing,canetti,mungi	lin2.2.1,asian_african_2		2
145153	2.2.1	2.2.1.1.1	beijing,canetti,mungi	lin2.2.1,asian_african_2		2
145154	2.2.1	2.2.1.1.1	beijing,canetti,mungi	lin2.2.1,asian_african_2		2
145155	4.4.1.1	4.2.1.2.2.1.1	canetti,stype		4	4
145156	1.1.1.1	1.1.1.1.1	indo_oceanic,canetti,mungi			1
145157	1.1.1	1.1.1.1.1	indo_oceanic,ethiopian,canetti,mungi			1
145158	1.1.1.1	1.1.1.1.1	indo_oceanic,canetti,mungi			1
145159	2.2.1	2.2.1.1.1	beijing,canetti,mungi	lin2.2.1,asia_ancestral_3		2
145160	2.2.1	2.2.1.1.1	canetti,beijing,mungi	lin2.2.1,asian_african_3		2
145162	2.2.1.1	2.2.1.1.1	canetti,beijing,mungi	lin2.2.1,pacific_RD150		2
145164	1.1.1.1	1.1.1.1.1	indo_oceanic,mungi			1
145165	4.2.2	4.2.2	tur		4	4
145166	1.1.1.1	1.1.1.1.1	indo_oceanic,canetti,mungi			1
145167	2.2.1	2.2.1.1.1	beijing,mungi	lin2.2.1,asian_african_3		2
145168	2.1	2.1	beijing,canetti,mungi	lin2,proto_beijing		2
145169	2.2.1	2.2.1.1.1	canetti,beijing,mungi	lin2.2.1,asian_african_3		2
145170	2.2.1	2.2.1.1.1	beijing,canetti,mungi	lin2.2.1		2
145171	2.2.1	2.2.1.1.1	beijing,canetti,mungi	lin2.2.1,asia_ancestral_3		2
145172	2.2.1	2.2.1.1.1	canetti,beijing,mungi	lin2.2.1,asian_african_2		2
145173	2.2.1	2.2.1.1.1	beijing,canetti,westafrican2	lin2.2.1,asian_african_2		2
145174	1.1.1.1	1.1.1.1.1	indo_oceanic,mungi,canetti			1
145175	1.1.1.1	1.1.1.1.1	indo_oceanic,mungi,canetti			1
145176	1.1.1.1	1.1.1.1.1	indo_oceanic,dassie,canetti,mungi			1
145177	2.2.1	2.2.1.1.1	beijing,canetti,mungi	lin2.2.1		2
145178	2.2.1	2.2.1.1.1	canetti,beijing,mungi	lin2.2.1,asian_african_3		2
145179	4.4.2	4.2.1.2.2.2	stype,canetti		4	4
145180	2.2.1	2.2.1.1.1	beijing,mungi	lin2.2.1,asian_african_2		2
145181	2.2.1.1	2.2.1.1.1	beijing,mungi	lin2.2.1,pacific_RD150		2
145182	2.2.2	2.2.2	beijing,canetti,mungi	asia_ancestral_1,lin2.2		2
145183	1.1.1.1	1.1.1.1.1	indo_oceanic,canetti,mungi			1
145184	2.2.1	2.2.1.1.1	beijing,canetti,mungi	lin2.2.1		2
145185	2.2.1.2	2.2.1.1.1	beijing,canetti,mungi	lin2.2.1,asian_african_2/RD142		2
145186	2.2.1	2.2.1.1.1	beijing,canetti,mungi	lin2.2.1,asian_african_2		2
145187	2.2.1.1	2.2.1.1.1	beijing,canetti,mungi	lin2.2.1,pacific_RD150		2
145188	1.1.1.1	1.1.1.1.1	indo_oceanic,mungi			1
145189	2.2.1	2.2.1.1.1	beijing,mungi	lin2.2.1,asian_african_2		2
145190	1.1.1.1	1.1.1.1.1	indo_oceanic,canetti,mungi			1
145191	2.2.1.1	2.2.1.1.1	beijing,mungi	lin2.2.1,pacific_RD150		2
145192	2.2.1	2.2.1.1.1	beijing,mungi	lin2.2.1		2
145193	2.2.1	2.2.1.1.1	beijing,mungi	asian_african_1,lin2.2.1		2
145194	1.1.1.1	1.1.1.1.1	indo_oceanic,mungi,canetti			1
145195	2.2.1	2.2.1.1.1	beijing,mungi	lin2.2.1		2
145196	4.1.2	4.1.i1.1.1.1	haarlem,canetti		4	4
145197	4.1.2.1	4.1.i1.1.1.1	haarlem,canetti		4.1.2/Haarlem	4
145198	1.1.1.1	1.1.1.1.1	indo_oceanic,mungi			1
145199	1.1.1.1	1.1.1.1.1	indo_oceanic,canetti,mungi			1
145200	2.2.1	2.2.1.1.1	beijing,mungi	asian_african_1,lin2.2.1		2
145201	2.2.1	2.2.1.1.1	beijing	lin2.2.1,asian_african_2		2
145202	4.1.2.1	4.1.i1.1.1.1	haarlem		4.1.2/Haarlem	4
145203	4.5	4.2.1.1.2	beijing		4.5	4
145204	2.2.1	2.2.1.1.1	beijing,canetti,mungi	lin2.2.1		2
145205	1.1.1.1	1.1.1.1.1	indo_oceanic,canetti,mungi			1
145206	2.2.1	2.2.1.1.1	beijing,mungi	lin2.2.1,asian_african_3		2
145207	1.1.1	1.1.1.1	indo_oceanic,mungi			1
145208	4.1.2.1	4.1.i1.1.1.1	haarlem,canetti		4.1.2/Haarlem	4
145209	1.1.1.1	1.1.1.1.1	indo_oceanic,mungi,canetti			1
145210	1.1.1.1	1.1.1.1.1	indo_oceanic,mungi			1
145211	4.4.1.2	4.2.1.2.2.1.2	stype,westafrican2,canetti,east_african_indian		4	4
145212	1.1.1	1.1.1.1.1	indo_oceanic,mungi,haarlem			1
145213	1.1.1.1	1.1.1.1.1	indo_oceanic,mungi			1
145214	1.1.1.1	1.1.1.1.1	indo_oceanic,mungi			1
145215	2.2.2	2.2.2	beijing,mungi	asia_ancestral_1,lin2.2		2
145216	2.2.1	2.2.1.1.1	beijing,mungi	lin2.2.1,asia_ancestral_3		2
145217	2.2.1.1	2.2.1.1.1	beijing,mungi	lin2.2.1,pacific_RD150		2
145218	2.2.1	2.2.1.1.1	beijing,mungi	lin2.2.1,asian_african_2		2
145219	1.1.1.1	1.1.1.1.1	indo_oceanic,mungi			1
145220	2.2.1	2.2.1.1.1	beijing,mungi	lin2.2.1,asian_african_3		2
145221	1.1.1.1	1.1.1.1.1	indo_oceanic,mungi			1
145222	2.2.1	2.2.1.1.1	beijing,mungi	lin2.2.1		2
145223	2.2.1	2.2.1.1.1	beijing,canetti,mungi	lin2.2.1,asian_african_2	4.10/PGG3	2
145224	1.2.1	1.2.1.1.1	indo_oceanic,canetti,mungi			1
145225	2.2.1	2.2.1.1.1	beijing,east_african_indian,mungi	lin2.2.1		2
145226	1.1.1.1	1.1.1.1.1	indo_oceanic,mungi			1
145227	2.1	2.1	beijing,haarlem,canetti,mungi	lin2,proto_beijing		2
145228	2.2.1	2.2.1.1.1	beijing,mungi	asian_african_1,lin2.2.1		2
145229	2.2.1	2.2.1.1.1	beijing,mungi	lin2.2.1,asian_african_3		2
145230	2.2.1	2.2.1.1.1	beijing,mungi	lin2.2.1,asia_ancestral_3		2
145231	1.1.1.1	1.1.1.1.1	indo_oceanic,mungi			1
145232	2.2.2	2.2.2	beijing,canetti,mungi	asia_ancestral_1,lin2.2		2
145233	1.1.1.1	1.1.1.1.1	indo_oceanic,stype,mungi			1
145234	2.2.1	2.2.1.1.1	beijing,canetti,mungi	lin2.2.1		2
145235	2.2.1	2.2.1.1.1	beijing,mungi	lin2.2.1,asian_african_3		2
145236	2.2.1	2.2.1.1.1	beijing,mungi	lin2.2.1,asian_african_2		2
145237	2.2.1	2.2.1.1.1	beijing,canetti,mungi	asian_african_1,lin2.2.1		2
145238	2.2.1	2.2.1.1.1	beijing,mungi	lin2.2.1		2
145239	1.1.1.1	1.1.1.1.1	indo_oceanic,mungi			1
145240	1.1.1.1	1.1.1.1.1	indo_oceanic,canetti,mungi			1
145241	1.1.1.1	1.1.1.1.1	indo_oceanic,canetti,mungi			1
145242	2.1	2.1	beijing,ghana,canetti,mungi	lin2,proto_beijing		2
145243	2.2.1	2.2.1.1.1	beijing,canetti,mungi	lin2.2.1,asian_african_2		2
145244	2.2.1	2.2.1.1.1	beijing,mungi,canetti	lin2.2.1		2
145245	2.2.2	2.2.2	beijing,ethiopian,canetti,mungi	asia_ancestral_1,lin2.2		2
145246	1.1.1.1	1.1.1.1.1	indo_oceanic,canetti,mungi			1
145247	2.2.1	2.2.1.1.1	beijing,indo_oceanic,mungi	lin2.2.1,asian_african_2		2
145248	2.2.1.1	2.2.1.1.1	beijing,canetti,mungi	lin2.2.1,pacific_RD150		2
145249	2.2.1	2.2.1.1.1	beijing,canetti,mungi	lin2.2.1		2
145250	2.2.1	2.2.1.1.1	beijing,canetti,mungi	lin2.2.1		2
145252	2.2.1	2.2.1.1.1	beijing,mungi	asian_african_1,lin2.2.1		2
145253	2.2.1	2.2.1.1.1	beijing,ethiopian,mungi	lin2.2.1,asian_african_3		2
145254	2.2.1	2.2.1.1.1	beijing,indo_oceanic,mungi	lin2.2.1		2
145255	2.1	2.1	beijing,haarlem,canetti,ethiopian,mungi	lin2,proto_beijing		2
145256	1.1.1	1.1.1.1.1	indo_oceanic,mungi,ghana			1
145257	2.2.1	2.2.1.1.1	beijing,mungi	asian_african_1,lin2.2.1		2
145258	2.2.1	2.2.1.1.1	beijing,mungi	lin2.2.1		2
145259	1.2.1	1.2.1.1.1	indo_oceanic,mungi			1
145260	2.2.2	2.2.2	beijing,ethiopian,mungi	asia_ancestral_1,lin2.2		2
145261	4.3.2	4.2.1.2.1.1.i1	lam		4.3/LAM	4
145262	2.2.1	2.2.1.1.1	beijing,indo_oceanic,mungi	lin2.2.1		2
145263	1.1.1.1	1.1.1.1.1	indo_oceanic,mungi			1
145264	1.2.1	1.2.1.1.1	indo_oceanic,canetti,mungi			1
145265	1.1.1.1	1.1.1.1.1	indo_oceanic,pinipedii,canetti,mungi			1
145266	2.2.1	2.2.1.1.1	beijing,canetti,mungi	lin2.2.1		2
145267	2.2.1	2.2.1.1.1	beijing,mungi	lin2.2.1,asian_african_2		2
145268	2.2.1	2.2.1.1.1	beijing,canetti,mungi	asian_african_1,lin2.2.1		2
145269	1.1.1.1	1.1.1.1.1	indo_oceanic,canetti,mungi			1
145270	1.1.1.1	1.1.1.1.1	indo_oceanic,mungi			1
145271	1.1.1.1	1.1.1.1.1	indo_oceanic,canetti,mungi			1
145273	2.2.1.1	2.2.1.1.1	beijing,mungi	lin2.2.1,pacific_RD150		2
145274	1.1.1.1	1.1.1.1.1	indo_oceanic,canetti,mungi			1
145275	2.2.1	2.2.1.1.1	beijing,canetti,mungi	lin2.2.1		2
145276	2.2.1	2.2.1.1.1	beijing,canetti,mungi	asian_african_1,lin2.2.1		2
145277	2.2.1.1	2.2.1.1.1	beijing,mungi	lin2.2.1,pacific_RD150		2
145278	2.2.1	2.2.1.1.1	beijing,canetti,indo_oceanic,mungi	lin2.2.1,asia_ancestral_3		2
145279	2.2.1.1	2.2.1.1.1	beijing,mungi	lin2.2.1,pacific_RD150		2
145280	2.1	2.1	beijing,haarlem,canetti,mungi	lin2,proto_beijing		2
145281	2.2.1	2.2.1.1.1	beijing,indo_oceanic,mungi	asian_african_1,lin2.2.1		2
145282	1.1.1.1	1.1.1.1.1	indo_oceanic,canetti,mungi			1
145283	2.2.1.1	2.2.1.1.1	beijing,canetti,mungi	lin2.2.1,pacific_RD150		2
145284	2.2.1	2.2.1.1.1	beijing,mungi	lin2.2.1,asian_african_2		2
145285	2.2.1	2.2.1.1.1	beijing,mungi	lin2.2.1		2
145286	2.2.1	2.2.1.1.1	beijing,mungi	lin2.2.1		2
145287	2.2.1	2.2.1.1.1	beijing,mungi	lin2.2.1		2
145288	4.1.2	4.1.i1.1.2	haarlem		4	4
145289	1.1.1.1	1.1.1.1.1	indo_oceanic,canetti,mungi			1
145290	2.2.1	2.2.1.1.1	beijing,mungi	lin2.2.1		2
145291	2.2.1.1	2.2.1.1.1	beijing,canetti,mungi	lin2.2.1,pacific_RD150		2
145292	2.2.1	2.2.1.1.1	beijing	lin2.2.1,asian_african_2		2
145293	2.2.1	2.2.1.1.1	beijing,mungi	lin2.2.1		2
145294	2.2.1	2.2.1.1.1	beijing,canetti,mungi	lin2.2.1,asian_african_2		2
145295	1.1.1	1.1.1.1.1	indo_oceanic,canetti,mungi			1
145296	2.2.1	2.2.1.1.1	beijing	lin2.2.1		2
145297	4.1.2.1	4.1.i1.1.1.1	haarlem,canetti		4.1.2/Haarlem	4
145298	4.8	4.2.1.1.1.1.1.1.i1			4.10/PGG3	4
145299	1.1.1.1	1.1.1.1.1	indo_oceanic,mungi			1
145300	2.2.1	2.2.1.1.1	beijing,mungi	lin2.2.1,asia_ancestral_3		2
145301	2.2.1	2.2.1.1.1	beijing,mungi	lin2.2.1		2
145302	2.2.1	2.2.1.1.1	beijing,canetti,mungi	asian_african_1,lin2.2.1		2
145303	4.4.1.2	4.2.1.2.2.1.2	stype,canetti		4	4
145304	2.2.1	2.2.1.1.1	beijing,mungi	asian_african_1,lin2.2.1		2
145305	2.2.1.1	2.2.1.1.1	beijing,canetti,mungi	lin2.2.1,pacific_RD150		2
145306	1.1.1.1	1.1.1.1.1	indo_oceanic,beijing,mungi			1
145307	2.2.1	2.2.1.1.1	beijing,mungi	lin2.2.1		2
145308	2.2.1	2.2.1.1.1	beijing,canetti,mungi	lin2.2.1,asian_african_2		2
145309	2.1	2.1	beijing,mungi	lin2,proto_beijing		2
145310	1.1.1	1.1.1.1.1	indo_oceanic,canetti,mungi			1
145311	1.1.1.1	1.1.1.1.1	indo_oceanic,westafrican1,mungi			1
145312	2.2.1	2.2.1.1.1	beijing,canetti,mungi	lin2.2.1,asia_ancestral_3		2
145313	2.2.1	2.2.1.1.1	beijing,mungi	lin2.2.1,asia_ancestral_3		2
145314	2.2.1	2.2.1.1.1	beijing,mungi	lin2.2.1,asian_african_2		2
145315	1.1.1.1	1.1.1.1.1	indo_oceanic,canetti,mungi			1
145316	2.1	2.1	beijing,mungi	lin2,proto_beijing		2
145317	1.1.1.1	1.1.1.1.1	indo_oceanic,mungi			1
145318	2.2.2	2.2.2	beijing,canetti,mungi	asia_ancestral_1,lin2.2		2
145319	4.2.2	4.2.2	tur,canetti		4	4
145320	2.2.1	2.2.1.1.1	beijing,canetti,mungi	lin2.2.1,asian_african_2		2
145321	2.2.1	2.2.1.1.1	beijing,mungi	lin2.2.1		2
145322	1.1.1.1	1.1.1.1.1	indo_oceanic,canetti,mungi			1
145323	1.1.1.1	1.1.1.1.1	indo_oceanic,canetti,mungi			1
145324	1.1.1.1	1.1.1.1.1	indo_oceanic,mungi			1
145325	2.2.1	2.2.1.1.1	beijing,canetti	lin2.2.1,asia_ancestral_3		2
145326	1.1.1.1	1.1.1.1.1	indo_oceanic,mungi			1
145327	4.4.2	4.2.1.2.2.2	stype,canetti		4	4
145328	2.2.1	2.2.1.1.1	beijing,mungi	lin2.2.1,asian_african_2		2
145329	2.2.1	2.2.1.1.1	beijing,canetti,mungi	lin2.2.1,asia_ancestral_3		2
145330	2.2.1	2.2.1.1.1	beijing,mungi	lin2.2.1		2
145331	2.2.2	2.2.2	beijing,canetti,mungi	asia_ancestral_1,lin2.2		2
145332	2.2.2	2.2.2	beijing,canetti,mungi	asia_ancestral_1,lin2.2		2
145333	2.2.1.1	2.2.1.1.1	beijing,canetti,mungi	lin2.2.1,pacific_RD150		2
145334	1.1.1.1	1.1.1.1.1	indo_oceanic,canetti,mungi			1
145335	1.1.1	1.1.1.1.1	indo_oceanic,mungi			1
145337	1.1.1	1.1.1.1.1	indo_oceanic,canetti,mungi			1
145338	2.2.1	2.2.1.1.1	beijing,mungi	lin2.2.1,asian_african_2		2
145339	2.2.1	2.2.1.1.1	beijing,mungi	lin2.2.1		2
145340	1.1.1.1	1.1.1.1.1	indo_oceanic,canetti,mungi			1
145341	2.2.1	2.2.1.1.1	beijing,canetti,mungi	lin2.2.1,asian_african_2		2
145342	2.2.1.1	2.2.1.1.1	beijing,mungi	lin2.2.1,pacific_RD150		2
145343	2.2.1	2.2.1.1.1	beijing,mungi	lin2.2.1		2
145344	2.2.1	2.2.1.1.1	beijing,mungi	lin2.2.1,asian_african_2		2
145345	2.2.1	2.2.1.1.1	beijing,mungi	lin2.2.1		2
145346	2.2.1	2.2.1.1.1	beijing,mungi	lin2.2.1,asian_african_3		2
145347	2.2.1	2.2.1.1.1	beijing,mungi	asian_african_1,lin2.2.1		2
145348	2.2.1.1	2.2.1.1.1	beijing,mungi	lin2.2.1,pacific_RD150		2
145349	2.2.1	2.2.1.1.1	beijing,canetti,mungi	lin2.2.1		2
145350	1.1.1.1	1.1.1.1.1	indo_oceanic,mungi			1
145351	2.2.1.1	2.2.1.1.1	beijing,mungi	lin2.2.1,pacific_RD150		2
145352	2.2.1	2.2.1.1.1	beijing,canetti,mungi	lin2.2.1,asian_african_2		2
145353	2.2.1.1	2.2.1.1.1	beijing,indo_oceanic,mungi	lin2.2.1,pacific_RD150		2
145354	1.1.1.1	1.1.1.1.1	indo_oceanic,dassie,mungi			1
145355	1.1.1.1	1.1.1.1.1	indo_oceanic,canetti,mungi			1
145356	4.4.2	4.2.1.2.2.2	stype		4	4
145357	2.2.1	2.2.1.1.1	beijing,mungi	lin2.2.1,asian_african_2		2
145358	2.2.1	2.2.1.1.1	beijing,mungi	lin2.2.1,asian_african_3		2
145359	2.2.1	2.2.1.1.1	beijing,mungi	lin2.2.1		2
145361	2.2.1	2.2.1.1.1	beijing,canetti	lin2.2.1,asian_african_2		2
145363	1.1.1.1	1.1.1.1.1	indo_oceanic,canetti,mungi			1
145364	4.8	4.2.1.1.1.1.1.1.i1			4.10/PGG3	4
145365	4.2.2	4.2.2	tur,microti		4	4
145366	2.2.1	2.2.1.1.1	beijing,mungi	lin2.2.1,asian_african_2		2
145367	2.2.1.1	2.2.1.1.1	beijing,orygis,mungi	lin2.2.1,pacific_RD150		2
145368	1.1.1.1	1.1.1.1.1	indo_oceanic,mungi			1
145369	1.1.1.1	1.1.1.1.1	indo_oceanic,mungi,canetti			1
145370	2.2.1.1	2.2.1.1.1	beijing,mungi	lin2.2.1,pacific_RD150		2
145371	2.2.1	2.2.1.1.1	beijing,mungi	lin2.2.1,asian_african_2		2
145372	4.1.2	4.1.i1.1.2	haarlem		4	4
145373	2.2.1.1	2.2.1.1.1	beijing,mungi	lin2.2.1,pacific_RD150		2
145374	2.2.1	2.2.1.1.1	beijing,mungi	lin2.2.1		2
145375	2.2.1	2.2.1.1.1	beijing,mungi	lin2.2.1		2
145376	2.2.1	2.2.1.1.1	beijing,mungi	lin2.2.1,asian_african_2		2
145377	4.2.2	4.2.2	tur,mungi		4	4
145378	2.2.1	2.2.1.1.1	beijing	lin2.2.1		2
145379	2.2.1	2.2.1.1.1	beijing,indo_oceanic,mungi,bcg	asian_african_1,lin2.2.1		2
145380	2.2.1	2.2.1.1.1	beijing,canetti,mungi	lin2.2.1,asian_african_3		2
145381	1.1.1.1	1.1.1.1.1	indo_oceanic,mungi			1
145382	2.2.1	2.2.1.1.1	beijing,mungi	lin2.2.1		2
145383	2.2.1	2.2.1.1.1	beijing,canetti,mungi	lin2.2.1,asia_ancestral_3		2
145385	2.2.1	2.2.1.1.1	beijing,mungi	lin2.2.1		2
145386	1.1.1.1	1.1.1.1.1	indo_oceanic,mungi			1
145387	1.1.1.1	1.1.1.1.1	indo_oceanic,ethiopian,mungi			1
145389	4.2.2	4.2.2	tur		4	4
145391	2.2.1	2.2.1.1.1	beijing,mungi	lin2.2.1		2
145392	2.2.2	2.2.2	beijing,ethiopian,mungi	asia_ancestral_1,lin2.2		2
145393	1.2.1	1.2.1.1.1	indo_oceanic,mungi			1
145394	1.1.1.1	1.1.1.1.1	indo_oceanic,mungi			1
145395	2.2.1.1	2.2.1.1.1	beijing,mungi	lin2.2.1,pacific_RD150		2
145396	2.2.1	2.2.1.1.1	beijing,mungi	lin2.2.1		2
145397	2.2.1	2.2.1.1.1	beijing,mungi	asian_african_1,lin2.2.1		2
145398	2.2.1	2.2.1.1.1	beijing,mungi	lin2.2.1		2
145399	2.2.1	2.2.1.1.1	beijing,mungi	lin2.2.1,asian_african_2		2
145400	4.1.2.1	4.1.i1.1.1.1	haarlem		4.1.2/Haarlem	4
145401	2.2.1	2.2.1.1.1	beijing,mungi	asian_african_1,lin2.2.1		2
145402	2.2.1	2.2.1.1.1	beijing,mungi	lin2.2.1		2
145403	2.2.1	2.2.1.1.1	beijing,mungi	lin2.2.1		2
145404	2.2.1	2.2.1.1.1	beijing,mungi	lin2.2.1,asian_african_2		2
145405	1.1.1.1	1.1.1.1.1	indo_oceanic,mungi			1
145406	2.2.1	2.2.1.1.1	beijing,canetti,mungi	lin2.2.1,asian_african_2		2
145407	4.2.2	4.2.2	tur		4	4
145408	2.2.1	2.2.1.1.1	beijing,mungi	lin2.2.1,asia_ancestral_3		2
145409	1.1.1.1	1.1.1.1.1	indo_oceanic,mungi			1
145410	2.2.1	2.2.1.1.1	beijing,mungi	lin2.2.1,asian_african_2		2
145411	2.2.1	2.2.1.1.1	beijing,mungi	lin2.2.1		2
145412	2.2.1.1	2.2.1.1.1	beijing,mungi	lin2.2.1,pacific_RD150		2
145413	1.1.1.1	1.1.1.1.1	indo_oceanic,mungi			1
145414	4.4.1.1	4.2.1.2.2.1.1	stype		4	4
145415	2.1	2.1	beijing,canetti,mungi	lin2,proto_beijing		2
145416	2.2.1	2.2.1.1.1	beijing,mungi	lin2.2.1		2
145417	2.1	2.1	beijing,mungi	lin2,proto_beijing		2
145418	4.4.2	4.2.1.2.2.2	stype		4	4
145419	2.2.1	2.2.1.1.1	beijing,mungi	asian_african_1,lin2.2.1		2
145420	2.2.1	2.2.1.1.1	beijing,mungi	lin2.2.1		2
145421	1.1.1.1	1.1.1.1.1	indo_oceanic,mungi			1
145422	2.2.1	2.2.1.1.1	beijing,canetti,mungi	asian_african_1,lin2.2.1		2
145424	4.5	4.2.1.1.2			4.5	4
145425	1.1.1.1	1.1.1.1.1	indo_oceanic,mungi,canetti			1
145426	2.2.1	2.2.1.1.1	beijing,mungi	lin2.2.1,asian_african_2		2
145427	2.2.1	2.2.1.1.1	beijing,mungi,bcg	asian_african_1,lin2.2.1		2
145428	4.1.2.1	4.1.i1.1.1.1	haarlem,canetti		4.1.2/Haarlem	4
145429	4.3.3	4.2.1.2.1.1.i4.1	lam		4.3/LAM	4
145430	1.1.1.1	1.1.1.1.1	indo_oceanic,mungi			1
145431	1.1.1	1.1.1.1	indo_oceanic,beijing,mungi			1
145432	2.2.1	2.2.1.1.1	beijing,mungi	lin2.2.1,asia_ancestral_3		2
145433	2.1	2.1	beijing,mungi	lin2,proto_beijing		2
145434	2.2.1	2.2.1.1.1	beijing,westafrican1,mungi	lin2.2.1,asia_ancestral_3		2
145435	2.2.2	2.2.2	beijing,mungi	asia_ancestral_1,lin2.2		2
145436	2.2.2	2.2.2	beijing,mungi	asia_ancestral_1,lin2.2		2
145437	2.2.1	2.2.1.1.1	beijing,mungi,canetti	lin2.2.1		2
145438	1.1.1.1	1.1.1.1.1	indo_oceanic,lam,mungi			1
145439	2.2.1	2.2.1.1.1	beijing,mungi	lin2.2.1		2
145440	1.1.1.1	1.1.1.1.1	indo_oceanic,mungi			1
145441	2.2.1	2.2.1.1.1	beijing,canetti,mungi	lin2.2.1,asian_african_2		2
145442	2.2.1	2.2.1.1.1	beijing,mungi	asian_african_1,lin2.2.1		2
145443	2.2.1	2.2.1.1.1	beijing,mungi	lin2.2.1		2
145444	4.4.2	4.2.1.2.2.2	stype,canetti,caprae		4	4
145445	2.2.1	2.2.1.1.1	beijing,mungi	lin2.2.1		2
145446	4.4.2	4.2.1.2.2.2	stype		4	4
145447	2.2.1	2.2.1.1.1	beijing,canetti,mungi	lin2.2.1,asian_african_2		2
145448	2.2.1.1	2.2.1.1.1	beijing,mungi	lin2.2.1,pacific_RD150		2
145449	1.1.1.1	1.1.1.1.1	indo_oceanic,mungi			1
145451	4.1.2.1	4.1.i1.1.1.1	haarlem		4.1.2/Haarlem	4
145452	1.1.1.1	1.1.1.1.1	indo_oceanic,mungi			1
145454	2.2.1.1	2.2.1.1.1	beijing,canetti,mungi	lin2.2.1,pacific_RD150		2
145455	1.1.1.1	1.1.1.1.1	indo_oceanic,mungi			1
145456	1.1.1.1	1.1.1.1.1	indo_oceanic,mungi,canetti			1
145457	2.2.1.1	2.2.1.1.1	beijing	lin2.2.1,pacific_RD150		2
145458	2.2.1	2.2.1.1.1	beijing,indo_oceanic,mungi	lin2.2.1,asian_african_2		2
145459	1.1.1.1	1.1.1.1.1	indo_oceanic,canetti,mungi			1
145460	4.2.2	4.2.2	tur		4	4
145461	4.2.2	4.2.2	tur,canetti		4	4
145462	2.2.1	2.2.1.1.1	beijing,mungi	lin2.2.1		2
145463	2.2.1	2.2.1.1.1	beijing,mungi,canetti	lin2.2.1		2
145464	1.1.1.1	1.1.1.1.1	indo_oceanic,xtype,mungi			1
145465	2.2.1	2.2.1.1.1	beijing,mungi	lin2.2.1,asia_ancestral_3		2
145466	1.1.1.1	1.1.1.1.1	indo_oceanic,mungi			1
145467	2.2.1	2.2.1.1.1	beijing,mungi,canetti	lin2.2.1,asia_ancestral_3		2
145468	2.2.1	2.2.1.1.1	beijing,mungi	lin2.2.1		2
145469	1.1.1.1	1.1.1.1.1	indo_oceanic,mungi			1
145470	2.2.1	2.2.1.1.1	beijing,ethiopian,mungi	lin2.2.1		2
145471	1.2.1	1.2.1.1.2	indo_oceanic,canetti,mungi			1
145472	1.1.1.1	1.1.1.1.1	indo_oceanic,mungi,canetti			1
145473	2.2.1	2.2.1.1.1	beijing,mungi	lin2.2.1,asia_ancestral_3		2
145474	2.2.1	2.2.1.1.1	beijing,canetti,mungi	lin2.2.1		2
145475	1.2.1	1.2.1.1.1	indo_oceanic,mungi,canetti			1
145476	2.2.1	2.2.1.1.1	beijing,mungi	lin2.2.1		2
145477	2.2.1	2.2.1.1.1	beijing,mungi	lin2.2.1,asian_african_2		2
145478	2.1	2.1	beijing,canetti,mungi	lin2,proto_beijing		2
145479	2.2.1	2.2.1.1.1	beijing,mungi	lin2.2.1		2
145480	2.2.1	2.2.1.1.1	beijing,mungi	lin2.2.1,asian_african_2		2
145481	2.2.1	2.2.1.1.1	beijing,canetti,mungi	lin2.2.1		2
145482	4.4.2	4.2.1.2.2.2	stype,canetti		4	4
145483	2.2.1	2.2.1.1.1	beijing,mungi	lin2.2.1,asia_ancestral_3		2
145484	4.2.2	4.2.2	tur		4	4
145485	2.2.1	2.2.1.1.1	beijing,mungi	lin2.2.1,asian_african_2		2
145486	4.8	4.2.1.1.1.1.1.1.i1			4.10/PGG3	4
145487	4.4.2	4.2.1.2.2.2	stype,canetti		4	4
145488	4.2.2	4.2.2	tur		4	4
145489	1.1.1.1	1.1.1.1.1	indo_oceanic,ethiopian,mungi			1
145490	4.1.2.1	4.1.i1.1.1.1	haarlem		4.1.2/Haarlem	4
145491	2.2.1.1	2.2.1.1.1	beijing,mungi	lin2.2.1,pacific_RD150		2
145492	4.8	4.2.1.1.1.1.1.1.i1			4.10/PGG3	4
145493	2.2.1.1	2.2.1.1.1	beijing,mungi	lin2.2.1,pacific_RD150		2
145494	2.2.1	2.2.1.1.1	beijing,canetti,mungi	lin2.2.1,asian_african_2		2
145495	2.2.1	2.2.1.1.1	beijing,canetti,mungi	lin2.2.1,asian_african_2		2
145496	2.2.1	2.2.1.1.1	beijing,mungi	lin2.2.1		2
145497	2.1	2.1	beijing,canetti,mungi	lin2,proto_beijing		2
145498	1.1.1.1	1.1.1.1.1	indo_oceanic,mungi			1
145499	2.2.1	2.2.1.1.1	beijing,mungi	lin2.2.1		2
145500	1.1.1.1	1.1.1.1.1	indo_oceanic,microti,mungi			1
145501	4.5	4.2.1.1.2			4.5	4
145502	1.1.1.1	1.1.1.1.1	indo_oceanic,canetti,dassie,mungi			1
145503	2.2.1	2.2.1.1.1	beijing,mungi	lin2.2.1		2
145504	1.1.1.1	1.1.1.1.1	indo_oceanic,mungi			1
145505	1.1.1.1	1.1.1.1.1	indo_oceanic,mungi			1
145506	2.2.1	2.2.1.1.1	beijing,canetti,mungi	lin2.2.1,asian_african_3		2
145507	1.1.1.1	1.1.1.1.1	indo_oceanic,mungi			1
145508	4.4.1.2	4.2.1.2.2.1.2	stype,canetti		4	4
145509	1.1.1.1	1.1.1.1.1	indo_oceanic,mungi,canetti			1
145510	2.2.1	2.2.1.1.1	beijing,mungi	lin2.2.1		2
145511	2.2.1	2.2.1.1.1	beijing,canetti,mungi	lin2.2.1,asian_african_3		2
145512	4.1.2.1	4.1.i1.1.1.1	haarlem,indo_oceanic,canetti		4.1.2/Haarlem	4
145513	4.5	4.2.1.1.2			4.5	4
145514	2.1,4	2.1,4	beijing,mungi	lin2,proto_beijing	4	2,4
145515	1.1.1.1	1.1.1.1.1	indo_oceanic,mungi			1
145516	2.2.1	2.2.1.1.1	beijing,canetti,mungi	lin2.2.1,asian_african_2		2
145517	2.2.1	2.2.1.1.1	beijing,mungi	lin2.2.1		2
145520	4.5	4.2.1.1.2			4.5	4
145521	4.1.2.1	4.1.i1.1.1.1	haarlem		4.1.2/Haarlem	4
145522	2.2.1	2.2.1.1.1	beijing,mungi,ghana	lin2.2.1		2
145523	2.2.1	2.2.1.1.1	beijing,canetti,mungi	lin2.2.1		2
145524	4.1.2.1	4.1.i1.1.1.1	haarlem,canetti		4.1.2/Haarlem	4
145526	2.2.1	2.2.1.1.1	beijing,canetti,mungi	lin2.2.1,asian_african_3		2
145528	2.2.1	2.2.1.1.1	beijing,mungi	lin2.2.1		2
145529	2.2.1	2.2.1.1.1	beijing,canetti,mungi	lin2.2.1		2
145530	2.2.1	2.2.1.1.1	beijing,mungi	lin2.2.1,asian_african_2		2
145531	2.2.1	2.2.1.1.1	beijing	lin2.2.1		2
145532	1.1.1.1	1.1.1.1.1	indo_oceanic,ethiopian,mungi			1
145533	1.2.1	1.2.1.1.1	indo_oceanic,mungi			1
145534	4.5	4.2.1.1.2			4.5	4
145536	2.2.1	2.2.1.1.1	beijing,indo_oceanic,mungi,canetti	lin2.2.1,asian_african_2		2
145537	1.1.1	1.1.1.1.1	indo_oceanic,mungi			1
145538	1.1.1.1	1.1.1.1.1	indo_oceanic,mungi			1
145539	1.1.1.1	1.1.1.1.1	indo_oceanic,mungi			1
145540	2.2.1.1	2.2.1.1.1	beijing,mungi	lin2.2.1,pacific_RD150		2
145541	2.2.1	2.2.1.1.1	beijing,canetti,mungi	lin2.2.1,asian_african_2		2
145542	1.1.1.1	1.1.1.1.1	indo_oceanic,mungi			1
145543	2.2.1	2.2.1.1.1	beijing,mungi	lin2.2.1,asian_african_2		2
145544	2.2.1	2.2.1.1.1	beijing,mungi	asian_african_1,lin2.2.1		2
145545	2.2.1	2.2.1.1.1	beijing,canetti,mungi	lin2.2.1,asia_ancestral_3		2
145546	1.1.1	1.1.1.1.1	indo_oceanic,mungi			1
145547	1.1.1.1	1.1.1.1.1	indo_oceanic,canetti,mungi			1
145548	2.2.1	2.2.1.1.1	beijing,mungi	lin2.2.1		2
145550	2.2.2	2.2.2	beijing,mungi	asia_ancestral_1,lin2.2		2
145551	2.2.1	2.2.1.1.1	beijing,mungi,canetti	lin2.2.1		2
145552	1.1.1.1	1.1.1.1.1	indo_oceanic,canetti,mungi			1
145554	2.2.1	2.2.1.1.1	beijing,mungi	lin2.2.1,asian_african_2		2
145555	2.2.1	2.2.1.1.1	beijing,canetti,mungi	lin2.2.1,asian_african_2		2
145556	2.2.1	2.2.1.1.1	beijing,mungi	lin2.2.1,asian_african_3		2
145557	2.2.1.1	2.2.1.1.1	beijing,canetti,mungi	lin2.2.1,pacific_RD150		2
145558	2.2.1	2.2.1.1.1	beijing	lin2.2.1,asian_african_2		2
145559	1.1.1.1	1.1.1.1.1	indo_oceanic,mungi			1
145560	1.1.1.1	1.1.1.1.1	indo_oceanic,mungi			1
145561	1.1.1.1	1.1.1.1.1	indo_oceanic,canetti,mungi			1
145562	2.2.1	2.2.1.1.1	beijing,mungi	lin2.2.1		2
145565	2.2.1	2.2.1.1.1	beijing,canetti,mungi	lin2.2.1		2
145566	2.2.1	2.2.1.1.1	beijing	lin2.2.1,asian_african_2		2
145567	2.2.1	2.2.1.1.1	beijing,canetti,mungi	lin2.2.1,asian_african_2		2
145569	2.2.1	2.2.1.1.1	beijing,indo_oceanic,mungi	lin2.2.1,asia_ancestral_3		2
145570	2.2.1	2.2.1.1.1	beijing,mungi	lin2.2.1,asia_ancestral_3		2
145571	4.1.2.1	4.1.i1.1.1.1	haarlem		4.1.2/Haarlem	4
145572	2.2.1	2.2.1.1.1	beijing,canetti,mungi	lin2.2.1		2
145573	2.2.1	2.2.1.1.1	beijing,canetti,mungi	lin2.2.1		2
145574	2.2.1.1	2.2.1.1.1	beijing,canetti,mungi,westafrican1	lin2.2.1,pacific_RD150		2
145576	2.2.1	2.2.1.1.1	beijing,mungi	lin2.2.1		2
145577	2.2.1	2.2.1.1.1	beijing,mungi	lin2.2.1		2
145579	2.2.1	2.2.1.1.1	beijing,mungi	lin2.2.1		2
145580	1.1.1.1	1.1.1.1.1	indo_oceanic,mungi			1
145581	4.8	4.2.1.1.1.1.1.1.i1	canetti		4.10/PGG3	4
145583	2.2.1	2.2.1.1.1	beijing,mungi	lin2.2.1		2
145584	4.6.2.2	4.2.1.1.1.2.1.1.1.1.1	cameroon		4.6.2/Cameroon	4
145585	2.2.1	2.2.1.1.1	beijing,canetti,mungi	lin2.2.1,asian_african_2		2
145586	1.1.1.1	1.1.1.1.1	indo_oceanic,canetti,mungi			1
145587	2.2.1	2.2.1.1.1	beijing,mungi	lin2.2.1		2
145588	2.1	2.1	beijing	lin2,proto_beijing		2
145589	2.2.1	2.2.1.1.1	beijing	lin2.2.1,asian_african_2		2
145590	1.1.1.1	1.1.1.1.1	indo_oceanic,canetti,mungi			1
145591	2.2.1	2.2.1.1.1	beijing,haarlem,canetti,mungi	lin2.2.1,asian_african_2		2
145592	2.2.1	2.2.1.1.1	beijing,mungi	lin2.2.1,asian_african_2		2
145594	1.1.1.1	1.1.1.1.1	indo_oceanic,mungi			1
145595	2.2.1	2.2.1.1.1	beijing,mungi	lin2.2.1		2
145596	2.2.1	2.2.1.1.1	beijing,mungi	lin2.2.1		2
145597	4.4.2	4.2.1.2.2.2	stype,canetti		4	4
145598	2.2.1	2.2.1.1.1	beijing,mungi,canetti	lin2.2.1		2
145599	2.2.1	2.2.1.1.1	beijing,mungi	lin2.2.1		2
145600	2.2.1	2.2.1.1.1	beijing,canetti,mungi	lin2.2.1,asian_african_2		2
145601	1.1.1.1	1.1.1.1.1	indo_oceanic,mungi			1
145603	2.2.1	2.2.1.1.1	beijing,mungi	lin2.2.1		2
145604	4.8	4.2.1.1.1.1.1.1.i1			4.10/PGG3	4
145605	2.2.1	2.2.1.1.1	beijing,mungi	lin2.2.1,asian_african_2		2
145606	2.1	2.1	beijing,mungi	lin2,proto_beijing		2
145608	4.6.2.2	4.2.1.1.1.2.1.1.1.1.1	cameroon		4.6.2/Cameroon	4
145609	2.2.1	2.2.1.1.1	beijing,mungi,canetti	asian_african_1,lin2.2.1		2
145610	2.2.1	2.2.1.1.1	beijing,mungi	lin2.2.1		2
145613	2.2.1.1	2.2.1.1.1	beijing,canetti,mungi	lin2.2.1,pacific_RD150		2
145614	1.1.1.1	1.1.1.1.1	indo_oceanic,mungi,canetti			1
145615	2.2.1	2.2.1.1.1	beijing,canetti,mungi	lin2.2.1,asian_african_2		2
145616	2.2.1	2.2.1.1.1	beijing,mungi	lin2.2.1,asia_ancestral_3		2
145617	2.1	2.1	beijing,ethiopian,mungi,canetti,east_african_indian	lin2,proto_beijing		2
145618	2.2.1	2.2.1.1.1	beijing,east_african_indian,mungi	lin2.2.1,asian_african_2		2
145620	2.2.1	2.2.1.1.1	beijing,mungi	lin2.2.1		2
145621	2.2.1	2.2.1.1.1	beijing,mungi	lin2.2.1,asian_african_3		2
145622	2.2.1	2.2.1.1.1	beijing,canetti,indo_oceanic,mungi	lin2.2.1,asia_ancestral_3		2
145624	2.2.1	2.2.1.1.1	beijing	lin2.2.1		2
145625	2.2.1	2.2.1.1.1	beijing,mungi	lin2.2.1		2
145626	1.1.1.1	1.1.1.1.1	indo_oceanic,mungi			1
145627	1.1.1.1	1.1.1.1.1	indo_oceanic,mungi			1
145628	2.2.1.1	2.2.1.1.1	beijing,mungi	lin2.2.1,pacific_RD150		2
145629	4.5	4.2.1.1.2			4.5	4
145631	2.2.1	2.2.1.1.1	beijing,mungi	lin2.2.1		2
145632	2.1	2.1	beijing,mungi	lin2,proto_beijing		2
145633	4.1.2.1	4.1.i1.1.1.1	haarlem		4.1.2/Haarlem	4
145635	2.2.1	2.2.1.1.1	beijing,canetti,mungi	lin2.2.1,asian_african_2		2
145636	2.2.2	2.2.2	beijing,mungi	asia_ancestral_1,lin2.2		2
145637	1.2.1	1.2.1.1.1	indo_oceanic,mungi			1
145638	2.2.1	2.2.1.1.1	beijing,mungi	lin2.2.1		2
145639	2.2.1	2.2.1.1.1	beijing,mungi	lin2.2.1		2
145640	1.1.1.1	1.1.1.1.1	indo_oceanic,mungi			1
145643	1.1.1.1	1.1.1.1.1	indo_oceanic,mungi			1
145646	2.2.1.1	2.2.1.1.1	beijing	lin2.2.1,pacific_RD150		2
145647	4.5	4.2.1.1.2			4.5	4
145648	4.4.2	4.2.1.2.2.2	stype,canetti		4	4
145649	2.2.1	2.2.1.1.1	beijing,canetti	lin2.2.1,asian_african_2		2
145650	2.2.2	2.2.2	beijing	asia_ancestral_1,lin2.2		2
145651	2.2.1	2.2.1.1.1	beijing,mungi	lin2.2.1,asian_african_2		2
145653	1.1.1.1	1.1.1.1.1	indo_oceanic,canetti,mungi			1
145654	1.1.1.1	1.1.1.1.1	indo_oceanic,mungi			1
145656	2.2.1	2.2.1.1.1	beijing,canetti,mungi	lin2.2.1,asian_african_3		2
145658	2.2.1	2.2.1.1.1	beijing,mungi	lin2.2.1,asian_african_3		2
145659	2.2.1	2.2.1.1.1	beijing,mungi	lin2.2.1		2
145660	2.2.1	2.2.1.1.1	beijing,mungi	lin2.2.1,asia_ancestral_3		2
145661	4.5	4.2.1.1.2	canetti		4.5	4
145662	1.1.1.1	1.1.1.1.1	indo_oceanic,mungi			1
145663	2.2.1	2.2.1.1.1	beijing,mungi	lin2.2.1		2
145664	1.1.1.1	1.1.1.1.1	indo_oceanic,mungi			1
145665	2.2.1	2.2.1.1.1	beijing,mungi	lin2.2.1		2
145666	2.2.1	2.2.1.1.1	beijing,canetti,mungi	lin2.2.1		2
145668	4.1.2.1	4.1.i1.1.1.1	haarlem		4.1.2/Haarlem	4
145669	2.2.1	2.2.1.1.1	beijing,mungi,canetti	lin2.2.1		2
145670	2.2.1	2.2.1.1.1	beijing,canetti,mungi	lin2.2.1		2
145671	2.2.1	2.2.1.1.1	beijing,mungi	asian_african_1,lin2.2.1		2
145672	2.2.1	2.2.1.1.1	beijing,canetti,mungi	lin2.2.1		2
145673	2.2.1	2.2.1.1.1	beijing,mungi	lin2.2.1		2
145674	1.1.1.1	1.1.1.1.1	indo_oceanic,canetti,mungi			1
145675	2.2.1	2.2.1.1.1	beijing,canetti,mungi	lin2.2.1,asia_ancestral_3		2
145676	2.2.2	2.2.2	beijing,mungi	asia_ancestral_1,lin2.2		2
145677	1.1.1	1.1.1.1.1	indo_oceanic,mungi			1
145678	2.2.1	2.2.1.1.1	beijing,mungi	lin2.2.1,asian_african_3		2
145679	2.2.1	2.2.1.1.1	beijing,canetti,mungi	lin2.2.1,asian_african_2		2
145680	2.2.1	2.2.1.1.1	beijing,canetti,mungi	lin2.2.1,asian_african_2		2
145681	2.2.1	2.2.1.1.1	beijing,mungi	lin2.2.1		2
145682	2.2.1	2.2.1.1.1	beijing,mungi	asian_african_1,lin2.2.1		2
145683	1.1.1.1	1.1.1.1.1	indo_oceanic,canetti,mungi			1
145684	4.5	4.2.1.1.2			4.5	4
145685	2.2.1	2.2.1.1.1	beijing,canetti,mungi	asian_african_1,lin2.2.1		2
145686	2.2.1	2.2.1.1.1	beijing,mungi	asian_african_1,lin2.2.1		2
145687	1.1.1.1	1.1.1.1.1	indo_oceanic,mungi			1
145688	2.2.1	2.2.1.1.1	beijing,canetti,mungi	lin2.2.1,asian_african_2		2
145689	2.2.1	2.2.1.1.1	beijing,mungi	lin2.2.1		2
145690	2.2.1	2.2.1.1.1	beijing,mungi	lin2.2.1		2
145691	2.2.1	2.2.1.1.1	beijing,mungi	lin2.2.1,asian_african_2		2
145692	1.1.1	1.1.1.1.1	indo_oceanic,canetti,mungi			1
145693	2.2.1	2.2.1.1.1	beijing,mungi	lin2.2.1		2
145695	2.2.1	2.2.1.1.1	beijing,canetti,mungi,orygis	lin2.2.1,asian_african_2		2
145696	2.2.1	2.2.1.1.1	beijing,mungi	lin2.2.1,asian_african_3		2
145699	2.2.2	2.2.2	beijing,canetti,mungi	asia_ancestral_1,lin2.2		2
145700	2.2.1	2.2.1.1.1	beijing,east_african_indian,mungi	lin2.2.1		2
145701	2.2.1	2.2.1.1.1	beijing,ethiopian,mungi	lin2.2.1		2
145702	2.2.1	2.2.1.1.1	beijing,canetti,mungi	lin2.2.1,asia_ancestral_3		2
145703	2.2.1	2.2.1.1.1	beijing,canetti,mungi	lin2.2.1,asian_african_2		2
145704	2.2.1	2.2.1.1.1	beijing,canetti,mungi	lin2.2.1		2
145706	2.1	2.1	beijing,haarlem,mungi	lin2,proto_beijing		2
145707	2.2.1	2.2.1.1.1	beijing,mungi	lin2.2.1		2
145709	2.2.1	2.2.1.1.1	beijing,canetti,mungi	lin2.2.1		2
145710	2.1	2.1	beijing,canetti,mungi	lin2,proto_beijing		2
145711	1.1.1.1	1.1.1.1.1	indo_oceanic,canetti,mungi			1
145712	2.2.1.1	2.2.1.1.1	beijing,mungi	lin2.2.1,pacific_RD150		2
145713	1.1.1.1	1.1.1.1.1	indo_oceanic,mungi			1
145714	2.2.1	2.2.1.1.1	beijing,mungi	lin2.2.1		2
145715	2.2.1	2.2.1.1.1	beijing,mungi	asian_african_1,lin2.2.1		2
145717	2.2.1	2.2.1.1.1	beijing,mungi	lin2.2.1		2
145719	2.2.1	2.2.1.1.1	beijing,canetti,mungi	lin2.2.1,asia_ancestral_3		2
145721	2.2.1	2.2.1.1.1	beijing,mungi	lin2.2.1,asian_african_3		2
145722	2.2.1	2.2.1.1.1	beijing,canetti,mungi	lin2.2.1,asian_african_2		2
145723	2.2.1	2.2.1.1.1	beijing,mungi	lin2.2.1,asia_ancestral_3		2
145724	2.1	2.1	beijing,mungi	lin2,proto_beijing		2
145725	1.1.1	1.1.1.1.1	indo_oceanic,mungi			1
145726	2.2.2	2.2.2	beijing,ethiopian,mungi	asia_ancestral_1,lin2.2		2
145727	2.2.1.1	2.2.1.1.1	beijing,canetti,mungi	lin2.2.1,pacific_RD150		2
145729	1.1.1.1	1.1.1.1.1	indo_oceanic,mungi			1
145730	4.8	4.2.1.1.1.1.1.1.i1	indo_oceanic,canetti		4.10/PGG3	4
145732	4.2.2	4.2.2	tur		4	4
145733	4.8	4.2.1.1.1.1.1.1.i1			4.10/PGG3	4
145734	2.2.1	2.2.1.1.1	beijing	lin2.2.1		2
145735	1.1.1.1	1.1.1.1.1	indo_oceanic,canetti,mungi			1
145736	2.2.1	2.2.1.1.1	beijing,mungi,canetti	lin2.2.1,asian_african_3		2
145737	1.1.1.1	1.1.1.1.1	indo_oceanic,canetti,mungi			1
145738	2.2.1	2.2.1.1.1	beijing,canetti,indo_oceanic,mungi	lin2.2.1		2
145739	4.4.1.1	4.2.1.2.2.1.1	stype		4	4
145740	2.2.1	2.2.1.1.1	beijing,canetti,mungi	lin2.2.1,asia_ancestral_3		2
145741	2.2.1	2.2.1.1.1	beijing,mungi	lin2.2.1		2
145742	2.2.1	2.2.1.1.1	beijing,mungi	lin2.2.1,asian_african_3		2
145743	2.2.1.1	2.2.1.1.1	beijing,canetti	lin2.2.1,pacific_RD150		2
145744	1.1.1.1	1.1.1.1.1	indo_oceanic,canetti,mungi			1
145745	2.2.1	2.2.1.1.1	beijing	lin2.2.1,asia_ancestral_3		2
145746	2.2.1	2.2.1.1.1	beijing,mungi	lin2.2.1		2
145747	1.1.1	1.1.1.1.1	indo_oceanic,mungi			1
145748	1.1.1.1	1.1.1.1.1	indo_oceanic,mungi			1
145749	2.2.1.1	2.2.1.1.1	beijing,mungi	lin2.2.1,pacific_RD150		2
145750	2.2.1	2.2.1.1.1	beijing,mungi	lin2.2.1,asia_ancestral_3		2
145751	1.1.1.1	1.1.1.1.1	indo_oceanic,canetti,mungi			1
145752	1.1.1.1	1.1.1.1.1	indo_oceanic,mungi			1
145753	2.2.1	2.2.1.1.2	beijing,mungi	lin2.2.1,asia_ancestral_2		2
145754	2.2.1	2.2.1.1.1	beijing,mungi	lin2.2.1,asia_ancestral_3		2
145755	4.4.2	4.2.1.2.2.2	stype,canetti		4	4
145756	2.2.1	2.2.1.1.1	beijing,mungi	lin2.2.1		2
145757	2.2.1	2.2.1.1.1	beijing,canetti,mungi	lin2.2.1,asia_ancestral_3		2
145759	2.2.1	2.2.1.1.1	beijing,mungi	lin2.2.1		2
145760	2.1	2.1	beijing,mungi	lin2,proto_beijing		2
145761	2.2.1	2.2.1.1.1	beijing	lin2.2.1,asian_african_3		2
145762	2.2.1.1	2.2.1.1.1	beijing,canetti,mungi	lin2.2.1,pacific_RD150		2
145763	1.1.1.1	1.1.1.1.1	indo_oceanic,mungi			1
145765	2.2.1	2.2.1.1.1	beijing,mungi	asian_african_1,lin2.2.1		2
145766	2.2.1	2.2.1.1.1	beijing,canetti,mungi	lin2.2.1,asian_african_3		2
145767	1.2.1	1.2.1.1.1	indo_oceanic,mungi			1
145768	1.1.1	1.1.1.1	indo_oceanic,canetti,mungi			1
145769	1.1.1.1	1.1.1.1.1	indo_oceanic,mungi			1
145770	1.1.1.1	1.1.1.1.1	indo_oceanic,mungi			1
145771	2.2.1	2.2.1.1.1	beijing,canetti,mungi	lin2.2.1		2
145772	2.2.1	2.2.1.1.1	beijing,mungi	asian_african_1,lin2.2.1		2
145773	1.1.1.1	1.1.1.1.1	indo_oceanic,mungi			1
145774	1.1.1	1.1.1.1	indo_oceanic,beijing,mungi			1
145775	2.2.1	2.2.1.1.1	beijing,canetti,mungi	lin2.2.1		2
145776	1.1.1.1	1.1.1.1.1	indo_oceanic,mungi			1
145778	2.2.1	2.2.1.1.1	beijing,canetti,mungi	lin2.2.1,asian_african_3		2
145779	2.2.1	2.2.1.1.1	beijing,stype,mungi	lin2.2.1,asia_ancestral_3		2
145780	2.1	2.1	beijing,mungi	lin2,proto_beijing		2
145781	1.1.1.1	1.1.1.1.1	indo_oceanic,mungi			1
145782	2.2.1	2.2.1.1.1	beijing,ural,mungi	lin2.2.1		2
145783	2.2.1.1	2.2.1.1.1	beijing,mungi	lin2.2.1,pacific_RD150		2
145784	1.1.1.1	1.1.1.1.1	indo_oceanic,mungi			1
145785	2.2.1	2.2.1.1.1	beijing,mungi	lin2.2.1		2
145786	2.2.1	2.2.1.1.1	beijing,canetti	lin2.2.1,asian_african_2		2
145787	2.2.1	2.2.1.1.1	beijing,mungi	lin2.2.1		2
145788	1.1.1	1.1.1.1.1	indo_oceanic,mungi			1
145789	2.2.1	2.2.1.1.1	beijing,canetti,mungi	lin2.2.1		2
145790	1.1.1	1.1.1.1.1	indo_oceanic,canetti,mungi,haarlem			1
145791	2.2.1	2.2.1.1.1	beijing,indo_oceanic,mungi	lin2.2.1,asian_african_2		2
145792	2.2.1	2.2.1.1.1	beijing	lin2.2.1,asian_african_2		2
145793	2.2.1.1	2.2.1.1.1	beijing,canetti	lin2.2.1,pacific_RD150		2
145794	2.2.1.1	2.2.1.1.1	beijing	lin2.2.1,pacific_RD150		2
145795	4.1.2	4.1.i1.1.2	haarlem		4	4
145796	2.2.1	2.2.1.1.1	beijing	lin2.2.1,asian_african_3		2
145797	1.1.1	1.1.1.1.1	indo_oceanic,mungi,orygis			1
145798	2.2.1	2.2.1.1.1	beijing,mungi	lin2.2.1,asia_ancestral_3		2
145800	1.2.1	1.2.1.1.1	indo_oceanic,canetti,mungi			1
145801	1.1.1.1	1.1.1.1.1	indo_oceanic,mungi			1
145802	2.2.1.1	2.2.1.1.1	beijing,mungi	lin2.2.1,pacific_RD150		2
145803	2.2.1	2.2.1.1.1	beijing,canetti,indo_oceanic,mungi	asian_african_1,lin2.2.1		2
145804	1.1.1.1	1.1.1.1.1	indo_oceanic,mungi			1
145805	2.2.1	2.2.1.1.1	beijing,canetti,mungi	lin2.2.1,asian_african_3		2
145806	1.1.1.1	1.1.1.1.1	indo_oceanic,canetti,mungi			1
145807	4.8	4.2.1.1.1.1.1.1.i1	canetti		4.10/PGG3	4
145808	2.2.1	2.2.1.1.2	beijing,canetti,mungi	lin2.2.1,asia_ancestral_2		2
145809	4.4.2	4.2.1.2.2.2	stype,canetti		4	4
145810	1.1.1	1.1.1.1	indo_oceanic,canetti,bovis,mungi			1
145811	1.1.1.1	1.1.1.1.1	indo_oceanic,mungi			1
145812	2.2.1	2.2.1.1.1	beijing,mungi	lin2.2.1,asia_ancestral_3		2
145813	2.2.1.1	2.2.1.1.1	beijing,canetti,mungi	lin2.2.1,pacific_RD150		2
146798	4.1.2.1	4.1.i1.1.1.1	haarlem		4.1.2/Haarlem	4
146799	4.1.2.1	4.1.i1.1.1.1	haarlem		4.1.2/Haarlem	4
146800	4.8	4.2.1.1.1.1.1.1.i1	westafrican2		4.10/PGG3	4
146801	4.3.1	4.2.1.2.1.1.i2	lam		4.3/LAM	4
146802	4	4.2.1.1.1.1.2	westafrican2		4	4
146803	4.2.2	4.2.2	tur		4	4
146805	4.1.2.1	4.1.i1.1.1.1	haarlem,canetti		4.1.2/Haarlem	4
146806	4.3.1	4.2.1.2.1.1.i2,4.2.1.1.1.2.2.1	lam,uganda		4.3/LAM	4
146807	4.8	4.2.1.1.1.1.1.1.i1			4.10/PGG3	4
146808	4.8	4.2.1.1.1.1.1.1.i1			4.10/PGG3	4
146809	2.2.1	2.2.1.1.1	beijing,canetti,mungi	europe/russia_B0/W148_outbreak,lin2.2.1		2
146810	4.2.1	4.2.2.2.1	ural		4	4
146811	2.2.1	2.2.1.1.1.i3	beijing,mungi	lin2.2.1,central_asia		2
146812	2.2.1	2.2.1.1.1.i3	beijing,mungi	lin2.2.1,central_asia		2
146813	4.3.3	4.2.1.2.1.1.i4.1	lam		4.3/LAM	4
146814	4.2.1	4.2.2.2.1	ural		4	4
146815	4.8	4.2.1.1.1.1.1.1.i1			4.10/PGG3	4
146816	2.2.1	2.2.1.1.1	beijing,stype,mungi	europe/russia_B0/W148_outbreak,lin2.2.1		2
146817	2.2.1	2.2.1.1.1.i3	beijing,orygis,mungi	lin2.2.1,central_asia		2
146818	4.2.1	4.2.2.2.1	ural,canetti		4	4
146819	4.3.2	4.2.1.2.1.1.i1	lam		4.3/LAM	4
146820	2.2.1	2.2.1.1.1	beijing,mungi	europe/russia_B0/W148_outbreak,lin2.2.1		2
146821	2.2.1	2.2.1.1.1.i3	beijing,mungi	lin2.2.1,central_asia		2
146822	2.2.1	2.2.1.1.1	beijing,mungi	europe/russia_B0/W148_outbreak,lin2.2.1		2
146823	2.2.1	2.2.1.1.1.i3	beijing,mungi	lin2.2.1,central_asia		2
146824	4.3.3	4.2.1.2.1.1.i4.1	lam		4.3/LAM	4
146825	2.2.1	2.2.1.1.1.i3	beijing,mungi	lin2.2.1,central_asia		2
146826	4.1.2.1	4.1.i1.1.1.1	haarlem		4.1.2/Haarlem	4
146827	4.2.1	4.2.2.2.1	ural,canetti		4	4
146828	2.2.1	2.2.1.1.1	beijing,canetti,mungi	europe/russia_B0/W148_outbreak,lin2.2.1		2
146829	2.2.1	2.2.1.1.1	beijing,mungi	europe/russia_B0/W148_outbreak,lin2.2.1		2
146830	2.2.1	2.2.1.1.2	beijing,canetti,mungi	lin2.2.1,asia_ancestral_2		2
146831	2.2.1	2.2.1.1.1	beijing,mungi	europe/russia_B0/W148_outbreak,lin2.2.1		2
146834	2.2.1	2.2.1.1.1.i3	beijing,mungi	lin2.2.1,central_asia		2
146835	4.3.1	4.2.1.2.1.1.i2	lam,canetti		4.3/LAM	4
146836	4.8	4.2.1.1.1.1.1.1.i1	stype,ethiopian,orygis		4.10/PGG3	4
146838	4.8	4.2.1.1.1.1.1.1.i1	mungi		4.10/PGG3	4
146839	4.8	4.2.1.1.1.1.1.1.i1	canetti		4.10/PGG3	4
146841	1.1.2	1.1.2	indo_oceanic,mungi			1
146843	3.1.1	3.1.1.i1	east_african_indian,mungi			3
146844	3.1.1	3.1.1.i1	east_african_indian,mungi			3
146845	1.1.2	1.1.2	indo_oceanic,mungi			1
146846	2.2.1	2.2.1.1.1	beijing,mungi	lin2.2.1,asia_ancestral_3		2
146847	3	3.1.1	east_african_indian,mungi			3
146848	4.6.2	4.2.1.1.1.2.1.1.2	cameroon,westafrican1		4	4
146849	4.6.2	4.2.1.1.1.2.1.1.2	cameroon,westafrican1		4	4
146852	2.2.1	2.2.1.1.1	beijing,mungi	asian_african_1,lin2.2.1		2
146854	4.2.2	4.2.2	tur		4	4
146856	4.2.2.1	4.2.2	tur		4	4
146858	1.1.2	1.1.2	indo_oceanic,mungi			1
146859	1.1.2	1.1.2	indo_oceanic,mungi			1
146860	4.2.2	4.2.2	tur		4	4
146862	2.2.1	2.2.1.1.1.i3	beijing,mungi	lin2.2.1,central_asia		2
146863	4.8	4.2.1.1.1.1.1.1.i1			4.10/PGG3	4
146864	4.3.3	4.2.1.2.1.1.i4.1	lam,canetti		4.3/LAM	4
146865	4.8	4.2.1.1.1.1.1.1.i1	canetti		4.10/PGG3	4
146866	4.8	4.2.1.1.1.1.1.1.i1	canetti		4.10/PGG3	4
146867	4.8	4.2.1.1.1.1.1.1.i1	westafrican1		4.10/PGG3	4
146870	4.8	4.2.1.1.1.1.1.1.i1			4.10/PGG3	4
146871	4.1.2.1	4.1.i1.1.1.1	haarlem		4.1.2/Haarlem	4
146873	4.3.3	4.2.1.2.1.1.i4.1	lam,canetti		4.3/LAM	4
146874	4.8	4.2.1.1.1.1.1.1.i1	beijing,indo_oceanic		4.10/PGG3	4
146875	3	3.1.1	east_african_indian,canetti,mungi			3
146878	4.1.2.1	4.1.i1.1.1.1	haarlem		4.1.2/Haarlem	4
146879	4.3.3	4.2.1.2.1.1.i4.1	lam		4.3/LAM	4
146880	4.8	4.2.1.1.1.1.1.1.i1	canetti		4.10/PGG3	4
146883	4.2.1	4.2.2.2.1	ural,canetti		4	4
146884	2.2.1	2.2.1.1.1.i3	beijing,canetti,mungi	lin2.2.1,central_asia		2
146885	2.2.1	2.2.1.1.1	beijing,mungi	europe/russia_B0/W148_outbreak,lin2.2.1		2
146886	1.1.2	1.1.2	indo_oceanic,mungi			1
146887	1.1.2	1.1.2	indo_oceanic,mungi			1
146888	1.1.2	1.1.2	indo_oceanic,mungi			1
146889	1.1.2	1.1.2	indo_oceanic,mungi			1
146891	1.1.2	1.1.2	indo_oceanic,mungi			1
146892	4.3.1	4.2.1.2.1.1.i2,4.2.1.1.1.2.2.1	lam,uganda		4.3/LAM	4
146893	4.1.2.1	4.1.i1.1.1.1	haarlem		4.1.2/Haarlem	4
146895	4.3.3	4.2.1.2.1.1.i4.1	lam		4.3/LAM	4
146896	4.8	4.2.1.1.1.1.1.1.i1	canetti		4.10/PGG3	4
146897	4.1.1.1	4.1.i1.2.1	xtype		4	4
146899	4.1.1.1	4.1.i1.2.1	xtype,canetti		4	4
146900	4.9	4.2.1.1.1.1.1.1.i2			4.10/PGG3	4
146901	2.2.1	2.2.1.1.1.i3	beijing,mungi	lin2.2.1,central_asia		2
146902	2.2.1	2.2.1.1.1.i3	beijing,mungi	lin2.2.1,central_asia		2
146903	4.2.1	4.2.2.2.1	ural,canetti		4	4
146904	2.2.1	2.2.1.1.1	beijing,mungi	europe/russia_B0/W148_outbreak,lin2.2.1		2
146905	2.2.1	2.2.1.1.1	beijing,mungi	europe/russia_B0/W148_outbreak,lin2.2.1		2
146906	2.2.1	2.2.1.1.1	beijing,canetti,mungi	europe/russia_B0/W148_outbreak,lin2.2.1		2
146907	2.2.1	2.2.1.1.1	beijing,mungi	europe/russia_B0/W148_outbreak,lin2.2.1		2
146908	2.2.1	2.2.1.1.1	beijing,mungi	europe/russia_B0/W148_outbreak,lin2.2.1		2
146909	2.2.1	2.2.1.1.1	beijing,mungi	europe/russia_B0/W148_outbreak,lin2.2.1		2
146910	4.2.1	4.2.2.2.2	ural,beijing		4	4
146911	2.2.1	2.2.1.1.1	beijing,mungi	europe/russia_B0/W148_outbreak,lin2.2.1		2
146912	4.1.2.1	4.1.i1.1.1.1	haarlem,canetti		4.1.2/Haarlem	4
146914	2.2.1	2.2.1.1.1	beijing,mungi	europe/russia_B0/W148_outbreak,lin2.2.1		2
146916	2.2.1	2.2.1.1.1.i3	beijing,canetti,mungi	lin2.2.1,central_asia		2
146918	2.2.1	2.2.1.1.1.i3	beijing,mungi	lin2.2.1,central_asia		2
146919	2.2.1	2.2.1.1.1	beijing,stype,mungi	europe/russia_B0/W148_outbreak,lin2.2.1		2
146920	2.2.1	2.2.1.1.1	beijing,mungi	europe/russia_B0/W148_outbreak,lin2.2.1		2
146921	2.2.1	2.2.1.1.1.i3	beijing,mungi	lin2.2.1,central_asia		2
146922	4.8	4.2.1.1.1.1.1.1.i1			4.10/PGG3	4
146923	2.2.1	2.2.1.1.1.i3	beijing,bcg,mungi	lin2.2.1,central_asia		2
146924	2.2.1	2.2.1.1.1	beijing,mungi	europe/russia_B0/W148_outbreak,lin2.2.1		2
146925	2.2.1	2.2.1.1.1	beijing,mungi	europe/russia_B0/W148_outbreak,lin2.2.1		2
146926	4.8	4.2.1.1.1.1.1.1.i1			4.10/PGG3	4
146927	4.1.2.1	4.1.i1.1.1.1	haarlem		4.1.2/Haarlem	4
146928	2.2.1	2.2.1.1.1	beijing,mungi	europe/russia_B0/W148_outbreak,lin2.2.1		2
146930	2.2.1	2.2.1.1.1	beijing,mungi	europe/russia_B0/W148_outbreak,lin2.2.1,central_asia		2
146931	4.2.1	4.2.2.2.1	ural,canetti		4	4
146932	2.2.1	2.2.1.1.1.i3	beijing,mungi	lin2.2.1,central_asia		2
146933	4.8	4.2.1.1.1.1.1.1.i1			4.10/PGG3	4
146934	2.2.1	2.2.1.1.1.i3	beijing,canetti,mungi	lin2.2.1,central_asia		2
146936	2.2.1	2.2.1.1.1.i3	beijing,mungi	lin2.2.1,central_asia		2
146937	2.2.1	2.2.1.1.1.i3	beijing,mungi	lin2.2.1,central_asia		2
146939	2.2.1	2.2.1.1.1.i3	beijing,mungi	lin2.2.1,central_asia		2
146940	4.2.1	4.2.2.2.1	ural,canetti		4	4
146941	4.1.2.1	4.1.i1.1.1.1	haarlem		4.1.2/Haarlem	4
146942	4.2.2.1	4.2.2	tur		4	4
146943	2.2.1	2.2.1.1.1	beijing,mungi	europe/russia_B0/W148_outbreak,lin2.2.1		2
146944	2.2.1	2.2.1.1.1	beijing,haarlem,stype,mungi	europe/russia_B0/W148_outbreak,lin2.2.1		2
146945	2.2.1	2.2.1.1.1	beijing,stype,mungi	europe/russia_B0/W148_outbreak,lin2.2.1		2
146946	2.2.1	2.2.1.1.1	beijing,stype,mungi	europe/russia_B0/W148_outbreak,lin2.2.1		2
146947	2.2.1	2.2.1.1.1	beijing,pinipedii,mungi,canetti	europe/russia_B0/W148_outbreak,lin2.2.1		2
146948	2.2.1	2.2.1.1.1.i3	beijing,mungi	lin2.2.1,central_asia		2
146949	4.8	4.2.1.1.1.1.1.1.i1	ethiopian		4.10/PGG3	4
146950	2.2.1	2.2.1.1.1.i3	beijing,mungi	lin2.2.1,central_asia		2
146951	2.2.1	2.2.1.1.1	beijing,mungi	europe/russia_B0/W148_outbreak,lin2.2.1		2
146952	2.2.1	2.2.1.1.1.i3	beijing,mungi	lin2.2.1,central_asia		2
146953	2.2.1	2.2.1.1.1.i3	beijing,mungi	lin2.2.1,central_asia		2
147201	4.3.4.1	4.2.1.2.1.1.i3.2	lam		4.3/LAM	4
147202	4.3.3	4.2.1.2.1.1.i4.1	lam		4.3/LAM	4
147203	4.1.2.1	4.1.i1.1.1.1	haarlem		4.1.2/Haarlem	4
147206	4.1.2.1	4.1.i1.1.1.1	haarlem		4.1.2/Haarlem	4
147207	4.3.4.1	4.2.1.2.1.1.i3.2	lam		4.3/LAM	4
147208	4.8	4.2.1.1.1.1.1.1.i1			4.10/PGG3	4
147209	4.1.2.1	4.1.i1.1.1.1	haarlem		4.1.2/Haarlem	4
147210	4.8	4.2.1.1.1.1.1.1.i1	bcg,haarlem		4.10/PGG3	4
147211	4	4.2.1.1.1.1.2	canetti		4	4
147212	4.1.2.1	4.1.i1.1.1.1	haarlem		4.1.2/Haarlem	4
147213	4.3.4.2	4.2.1.2.1.1.i3.1	lam		4.3/LAM	4
147214	4.3.3	4.2.1.2.1.1.i4.1	lam		4.3/LAM	4
147215	4.8	4.2.1.1.1.1.1.1.i1			4.10/PGG3	4
147217	2.2.1	2.2.1.1.1	beijing,mungi	lin2.2.1,asian_african_2		2
147218	4.3.3	4.2.1.2.1.1.i4.1	lam		4.3/LAM	4
147219	4.3.4.2	4.2.1.2.1.1.i3	lam,suricattae		4.3/LAM	4
147221	4.3.4.1	4.2.1.2.1.1.i3.2	lam,beijing		4.3/LAM	4
147222	4.3.4.2	4.2.1.2.1.1.i3.1	lam		4.3/LAM	4
147223	4.8	4.2.1.1.1.1.1.1.i1			4.10/PGG3	4
147224	4.3.4.2	4.2.1.2.1.1.i3.1	lam		4.3/LAM	4
147225	4.3.3,4.3.4.1	4.2.1.2.1.1.i3.2	lam		4.3/LAM	4
147226	4.1.2.1	4.1.i1.1.1.1	haarlem		4.1.2/Haarlem	4
147227	4.3.3	4.2.1.2.1.1.i4.1	lam		4.3/LAM	4
147228	4.1.2.1	4.1.i1.1.1.1	haarlem		4.1.2/Haarlem	4
147229	4.1.1.3	4.1.i1.2.1	xtype		4	4
147230	2.2.1	2.2.1.1.1	beijing,mungi	lin2.2.1		2
147231	4.1.2.1	4.1.i1.1.1.1	haarlem		4.1.2/Haarlem	4
147233	4.1.2.1	4.1.i1.1.1.1	haarlem		4.1.2/Haarlem	4
147236	4.3.4.2	4.2.1.2.1.1.i3.1	lam		4.3/LAM	4
147238	2.2.1	2.2.1.1.1	beijing,mungi	lin2.2.1,asian_african_2		2
147239	4.8	4.2.1.1.1.1.1.1.i1	mungi		4.10/PGG3	4
147240	4.3.4.1	4.2.1.2.1.1.i3.2	lam		4.3/LAM	4
147241	4.1.2.1	4.1.i1.1.1.1	haarlem		4.1.2/Haarlem	4
147242	4.1.1	4.1.i1.2.1	xtype,east_african_indian		4	4
147243	4.3.3	4.2.1.2.1.1.i4.1	lam		4.3/LAM	4
147245	4.3.2	4.2.1.2.1.1.i1	lam		4.3/LAM	4
147246	4.3.3	4.2.1.2.1.1.i4.1	lam,ghana		4.3/LAM	4
147248	2.2.1	2.2.1.1.1	beijing,mungi	lin2.2.1,asian_african_3		2
147251	2.2.1	2.2.1.1.1	beijing,mungi	lin2.2.1		2
147252	4.1.1.3	4.1.i1.2.1	xtype		4	4
147253	4.1.2.1	4.1.i1.1.1.1	haarlem,beijing		4.1.2/Haarlem	4
147254	4	4.2.1.1.1.1.2	canetti		4	4
147255	4.1.2.1	4.1.i1.1.1.1	haarlem		4.1.2/Haarlem	4
147323	4.3.3	4.2.1.2.1.1.i4.1	lam		4.3/LAM	4
147333	4.3.4.2	4.2.1.2.1.1.i3.1	lam		4.3/LAM	4
147334	4	4.2.1.1.1.1.2			4	4
147335	4.3.3	4.2.1.2.1.1.i4.1	lam		4.3/LAM	4
147336	4.3.3	4.2.1.2.1.1.i4.1	lam		4.3/LAM	4
147337	4.3.3	4.2.1.2.1.1.i4.1	lam		4.3/LAM	4
147338	4.1.2.1	4.1.i1.1.1.1	haarlem		4.1.2/Haarlem	4
147339	4.3.3	4.2.1.2.1.1.i4.1	lam		4.3/LAM	4
147340	4.1.2.1	4.1.i1.1.1.1	haarlem		4.1.2/Haarlem	4
147341	4.3.3	4.2.1.2.1.1.i4.1	lam		4.3/LAM	4
147342	4.3.3	4.2.1.2.1.1.i4.1	lam		4.3/LAM	4
147343	4.3.3	4.2.1.2.1.1.i4.1	lam		4.3/LAM	4
147344	4.3.3	4.2.1.2.1.1.i4.1	lam		4.3/LAM	4
147345	4.3.3	4.2.1.2.1.1.i4.1	lam		4.3/LAM	4
147346	4.1.1.3	4.1.i1.2.1	xtype		4	4
147347	4.1.2.1	4.1.i1.1.1.1	haarlem		4.1.2/Haarlem	4
147348	4.1.2.1	4.1.i1.1.1.1	haarlem,ghana		4.1.2/Haarlem	4
147349	4.3.3	4.2.1.2.1.1.i4.1	lam		4.3/LAM	4
147350	4.3.3	4.2.1.2.1.1.i4.1	lam		4.3/LAM	4
147351	4.3.3	4.2.1.2.1.1.i4.1	lam		4.3/LAM	4
147352	4.3.4.2	4.2.1.2.1.1.i3.1	lam		4.3/LAM	4
147353	4.1.2.1	4.1.i1.1.1.1	haarlem		4.1.2/Haarlem	4
147354	4.3.3	4.2.1.2.1.1.i4.1	lam		4.3/LAM	4
147355	4	4.2.1.1.1.1.2	canetti		4	4
147356	4.3.3	4.2.1.2.1.1.i4.1	lam		4.3/LAM	4
147357	4	4.2.1.1.1.1.2			4	4
147358	4.3.3	4.2.1.2.1.1.i4.1	lam		4.3/LAM	4
147359	4.3.3	4.2.1.2.1.1.i4.1	lam		4.3/LAM	4
147360	4.8	4.2.1.1.1.1.1.1.i1	bcg		4.10/PGG3	4
147361	4.3.3	4.2.1.2.1.1.i4.1	lam		4.3/LAM	4
147362	4.1.1.3	4.1.i1.2.1	xtype		4	4
147363	4.3.3	4.2.1.2.1.1.i4.1	lam,ghana		4.3/LAM	4
147364	4.3.3	4.2.1.2.1.1.i4.1	lam		4.3/LAM	4
147365	4.3.3	4.2.1.2.1.1.i4.1	lam		4.3/LAM	4
147366	4.3.2	4.2.1.2.1.1.i1	lam,ethiopian		4.3/LAM	4
147367	4.1.2.1	4.1.i1.1.1.1	haarlem		4.1.2/Haarlem	4
147368	4.3.3	4.2.1.2.1.1.i4.1	lam,ghana		4.3/LAM	4
147369	4.3.3	4.2.1.2.1.1.i4.1	lam		4.3/LAM	4
147370	4.3.4.1	4.2.1.2.1.1.i3.2	lam		4.3/LAM	4
147371	4.3.4.2	4.2.1.2.1.1.i3.1	lam		4.3/LAM	4
147372	4.3.3	4.2.1.2.1.1.i4.1	lam		4.3/LAM	4
147373	4.3.3	4.2.1.2.1.1.i4.1	lam		4.3/LAM	4
147374	4.3.3	4.2.1.2.1.1.i4.1	lam		4.3/LAM	4
147377	4.3.3	4.2.1.2.1.1.i4.1	lam		4.3/LAM	4
147378	4.1.2.1,4.3.3	4.1.i1.1.1.1,4.2.1.2.1.1.i4.1	lam,haarlem		4.3/LAM,4.1.2/Haarlem	4
147380	2.2.1	2.2.1.1.1	beijing,mungi,caprae,stype	lin2.2.1,asian_african_3		2
147381	4.3.2	4.2.1.2.1.1.i1	lam		4.3/LAM	4
147382	4.4.1.1	4.2.1.2.2.1.1	stype,canetti		4	4
147383	4.3.4.1	4.2.1.2.1.1.i3.2	lam		4.3/LAM	4
147384	4.3,4.4.1	4.2.1.2.2.1	stype,canetti,dassie,lam,ethiopian		4	4
147385	4.3.3	4.2.1.2.1.1.i4.1	lam		4.3/LAM	4
147386	4.1.2	4.2.1.1.1.1.2,4.1.i1.1.1.1	haarlem		4	4
147387	4.3.3	4.2.1.2.1.1.i4.1	lam		4.3/LAM	4
147388	4.3.3	4.2.1.2.1.1.i4.1	lam		4.3/LAM	4
147391	4.3.3	4.2.1.2.1.1.i4.1	lam		4.3/LAM	4
147393	4.1.2.1	4.1.i1.1.1.1	haarlem		4.1.2/Haarlem	4
147394	2.2.1	2.2.1.1.1	beijing,mungi	lin2.2.1,asian_african_2		2
147395	4.3.3	4.2.1.2.1.1.i4.1	lam		4.3/LAM	4
147396	2.2.1	2.2.1.1.1	beijing,mungi	europe/russia_B0/W148_outbreak,lin2.2.1		2
147398	4.3.3	4.2.1.2.1.1.i4.1	lam		4.3/LAM	4
147399	4.3.3	4.2.1.2.1.1.i4.1	lam		4.3/LAM	4
147400	4.3.3	4.2.1.2.1.1.i4.1	lam		4.3/LAM	4
147401	4.3.3	4.2.1.2.1.1.i4.1	lam		4.3/LAM	4
147402	4.3.3	4.2.1.2.1.1.i4.1	lam		4.3/LAM	4
147403	4.1.2.1	4.1.i1.1.1.1	haarlem		4.1.2/Haarlem	4
147404	4.3.3	4.2.1.2.1.1.i4.1	lam		4.3/LAM	4
147405	4.3.4.2	4.2.1.2.1.1.i3.1	lam,haarlem		4.3/LAM	4
147406	4.3.3	4.2.1.2.1.1.i4.1	lam		4.3/LAM	4
147407	4.1.2.1	4.1.i1.1.1.1	haarlem		4.1.2/Haarlem	4
147408	4.3.4.1	4.2.1.2.1.1.i3.2	lam		4.3/LAM	4
147409	4.3.3	4.2.1.2.1.1.i4.1	lam		4.3/LAM	4
147410	4	4.2.1.1.1.1.2	canetti		4	4
147412	4	4.2.1.1.1.1.2	canetti		4	4
147413	4.3.2	4.2.1.2.1.1.i1	lam		4.3/LAM	4
147414	2.2.1	2.2.1.1.1	beijing,mungi	lin2.2.1,asian_african_2		2
147415	4.3.4.2	4.2.1.2.1.1.i3.1	lam,mungi		4.3/LAM	4
147417	4	4.2.1.1.1.1.2	canetti		4	4
147418	4.1.2.1	4.1.i1.1.1.1	haarlem		4.1.2/Haarlem	4
147419	4.1.2.1	4.1.i1.1.1.1	haarlem		4.1.2/Haarlem	4
147420	4.1.2.1	4.1.i1.1.1.1	haarlem		4.1.2/Haarlem	4
147421	4.3.3	4.2.1.2.1.1.i4.1	lam		4.3/LAM	4
147422	4.3.3	4.2.1.2.1.1.i4.1	lam,ghana		4.3/LAM	4
147423	4.1	4.1.i1.2.2	xtype		4	4
147425	4.3.4.1	4.2.1.2.1.1.i3.2	lam,xtype,haarlem		4.3/LAM	4
147426	4.3.3	4.2.1.2.1.1.i4.1	lam		4.3/LAM	4
147427	4.1.1.3	4.1.i1.2.1	xtype		4	4
147428	2.2.1	2.2.1.1.1	beijing,mungi	lin2.2.1		2
147429	4.1.2	4.1.i1.1.1.1	haarlem		4	4
147430	4.3.3	4.2.1.2.1.1.i4.1	lam		4.3/LAM	4
147431	4.1.2.1	4.1.i1.1.1.1	haarlem		4.1.2/Haarlem	4
147432	4.1.2.1	4.1.i1.1.1.1	haarlem		4.1.2/Haarlem	4
147433	4.3.3	4.2.1.2.1.1.i4.1	lam		4.3/LAM	4
147434	4.3.3	4.2.1.2.1.1.i4.1	lam		4.3/LAM	4
147435	2.2.1	2.2.1.1.1	beijing,mungi	lin2.2.1,asian_african_2		2
147436	2.2.1	2.2.1.1.1	beijing,mungi	lin2.2.1,asian_african_3		2
147437	4.3.4.2	4.2.1.2.1.1.i3.1	lam		4.3/LAM	4
147438	4.1.1.3	4.1.i1.2.1	xtype		4	4
147439	4.3.4.1	4.2.1.2.1.1.i3.2	lam		4.3/LAM	4
147440	4.3.3	4.2.1.2.1.1.i4.1	lam,canetti		4.3/LAM	4
147441	4.3.4.1	4.2.1.2.1.1.i3.2	lam,beijing		4.3/LAM	4
147442	4.3.4.1	4.2.1.2.1.1.i3.2	lam		4.3/LAM	4
147443	4.3.3	4.2.1.2.1.1.i4.1	lam		4.3/LAM	4
147444	4.3.2	4.2.1.2.1.1.i1	lam		4.3/LAM	4
147445	4.3.3	4.2.1.2.1.1.i4.1	lam,ghana		4.3/LAM	4
147446	4.1.2.1	4.1.i1.1.1.1	haarlem		4.1.2/Haarlem	4
147447	4.3.3	4.2.1.2.1.1.i4.1	lam,ghana		4.3/LAM	4
147448	4.3.4.1	4.2.1.2.1.1.i3.2	lam		4.3/LAM	4
147449	4.3.3	4.2.1.2.1.1.i4.1	lam		4.3/LAM	4
147450	4.3.4.2	4.2.1.2.1.1.i3.1	lam,haarlem		4.3/LAM	4
147451	4.3.3	4.2.1.2.1.1.i4.1	lam		4.3/LAM	4
147452	4.3.4.1	4.2.1.2.1.1.i3.2	lam		4.3/LAM	4
147453	4.3.4.2	4.2.1.2.1.1.i3.1	lam		4.3/LAM	4
147454	4.3.3	4.2.1.2.1.1.i4.1	lam		4.3/LAM	4
147455	4	4.2.1.1.1.1.2			4	4
147456	4.1.2.1	4.1.i1.1.1.1	haarlem		4.1.2/Haarlem	4
147457	4.8	4.2.1.1.1.1.1.1.i1	bcg		4.10/PGG3	4
147458	4.1.2.1	4.1.i1.1.1.1	haarlem		4.1.2/Haarlem	4
147459	4.3.3	4.2.1.2.1.1.i4.1	lam,ghana		4.3/LAM	4
147460	4.1.1.3	4.1.i1.2.1	xtype		4	4
147461	4.3.2	4.2.1.2.1.1.i1	lam		4.3/LAM	4
147462	4.3.3	4.2.1.2.1.1.i4.1	lam		4.3/LAM	4
147463	4	4.2.1.1.1.1.2	canetti		4	4
147464	4	4.2.1.1.1.1.2	canetti		4	4
147465	4.1.2.1	4.1.i1.1.1.1	haarlem		4.1.2/Haarlem	4
147466	2.2.1	2.2.1.1.1	beijing,mungi	lin2.2.1,asian_african_2		2
147467	4	4.2.1.1.1.1.2	canetti		4	4
147468	4.3.3	4.2.1.2.1.1.i4.1	lam		4.3/LAM	4
147470	4.3.3	4.2.1.2.1.1.i4.1	lam		4.3/LAM	4
147471	4.3.4.2	4.2.1.2.1.1.i3.1	lam		4.3/LAM	4
147472	4.3.3	4.2.1.2.1.1.i4.1	lam		4.3/LAM	4
147473	4.3.3	4.2.1.2.1.1.i4.1	lam		4.3/LAM	4
147475	4.3.3	4.2.1.2.1.1.i4.1	lam		4.3/LAM	4
147476	4.3.3	4.2.1.2.1.1.i4.1	lam		4.3/LAM	4
147477	4.1.2.1	4.1.i1.1.1.1	haarlem		4.1.2/Haarlem	4
147478	2.2.1	2.2.1.1.2	beijing,mungi	lin2.2.1,asia_ancestral_2		2
147479	2.2.1	2.2.1.1.1	beijing,mungi	lin2.2.1,asian_african_2		2
147480	4.3.2	4.2.1.2.1.1.i1	lam		4.3/LAM	4
147481	4.3.3	4.2.1.2.1.1.i4.1	lam		4.3/LAM	4
147482	4.3.3	4.2.1.2.1.1.i4.1	lam		4.3/LAM	4
147483	4.1.2.1	4.1.i1.1.1.1	haarlem,westafrican1		4.1.2/Haarlem	4
147485	4.3.4.1	4.2.1.2.1.1.i3.2	lam		4.3/LAM	4
147487	4.3.3	4.2.1.2.1.1.i4.1	lam		4.3/LAM	4
147488	4.3.3	4.2.1.2.1.1.i4.1	lam		4.3/LAM	4
147489	4.3.3	4.2.1.2.1.1.i4.1	lam		4.3/LAM	4
147491	4.3.3	4.2.1.2.1.1.i4.1	lam		4.3/LAM	4
147492	4.3.3	4.2.1.2.1.1.i4.1	lam		4.3/LAM	4
147493	4.8	4.2.1.1.1.1.1.1.i1	bcg		4.10/PGG3	4
147494	4.3.3	4.2.1.2.1.1.i4.1	lam		4.3/LAM	4
147495	4.3.3	4.2.1.2.1.1.i4.1	lam		4.3/LAM	4
147496	4.3.3	4.2.1.2.1.1.i4.1	lam		4.3/LAM	4
147497	4.3.3	4.2.1.2.1.1.i4.1	lam		4.3/LAM	4
147498	4.1.2.1	4.1.i1.1.1.1	haarlem		4.1.2/Haarlem	4
147499	4.3.3	4.2.1.2.1.1.i4.1	lam		4.3/LAM	4
147500	4.3.3	4.2.1.2.1.1.i4.1	lam		4.3/LAM	4
147501	4.3.3	4.2.1.2.1.1.i4.1	lam		4.3/LAM	4
147502	4.3.3	4.2.1.2.1.1.i4.1	lam		4.3/LAM	4
147503	4	4.2.1.1.1.1.2	canetti		4	4
147504	4.1.1	4.1.i1.2.1	xtype,east_african_indian		4	4
147505	4.3.3	4.2.1.2.1.1.i4.1	lam		4.3/LAM	4
147506	4.3.2	4.2.1.2.1.1.i1	lam		4.3/LAM	4
147507	4.3.3	4.2.1.2.1.1.i4.1	lam		4.3/LAM	4
147508	4.1.2.1	4.1.i1.1.1.1	haarlem		4.1.2/Haarlem	4
147509	4.3.3	4.2.1.2.1.1.i4.1	lam		4.3/LAM	4
147510	4.3.3	4.2.1.2.1.1.i4.1	lam		4.3/LAM	4
147511	4.3.3	4.2.1.2.1.1.i4.1	lam		4.3/LAM	4
147513	4.1.2.1	4.1.i1.1.1.1	haarlem		4.1.2/Haarlem	4
147514	4.3.3	4.2.1.2.1.1.i4.1	lam		4.3/LAM	4
147515	4.3.3	4.2.1.2.1.1.i4.1	lam		4.3/LAM	4
147516	4.3.3	4.2.1.2.1.1.i4.1	lam		4.3/LAM	4
147517	4	4.2.1.1.1.1.2	canetti		4	4
147518	2.2.1	2.2.1.1.1	beijing,mungi	lin2.2.1,asian_african_2		2
147519	4.3.3	4.2.1.2.1.1.i4.1	lam		4.3/LAM	4
147520	4.3.3	4.2.1.2.1.1.i4.1	lam		4.3/LAM	4
147521	4	4.2.1.1.1.1.2			4	4
147522	4.1.2.1	4.1.i1.1.1.1	haarlem		4.1.2/Haarlem	4
147523	4.3.3	4.2.1.2.1.1.i4.1	lam		4.3/LAM	4
147524	4.3.4.1	4.2.1.2.1.1.i3.2	lam		4.3/LAM	4
147525	4.3.3	4.2.1.2.1.1.i4.1	lam		4.3/LAM	4
147526	4.3.3	4.2.1.2.1.1.i4.1	lam		4.3/LAM	4
147527	4.1.2.1	4.1.i1.1.1.1	haarlem		4.1.2/Haarlem	4
147528	4.3.3	4.2.1.2.1.1.i4.1	lam		4.3/LAM	4
147529	4.3.3	4.2.1.2.1.1.i4.1	lam		4.3/LAM	4
147530	4.1.2.1	4.1.i1.1.1.1	haarlem		4.1.2/Haarlem	4
147531	4.3.3	4.2.1.2.1.1.i4.1	lam		4.3/LAM	4
147532	4.1.2.1	4.1.i1.1.1.1	beijing,haarlem,canetti		4.1.2/Haarlem	4
147533	4.1.2.1	4.1.i1.1.1.1	haarlem		4.1.2/Haarlem	4
147534	4.3.4.2	4.2.1.2.1.1.i3.1	lam		4.3/LAM	4
147535	4.3.4.2	4.2.1.2.1.1.i3.1	lam		4.3/LAM	4
147536	4.3.3	4.2.1.2.1.1.i4.1	lam		4.3/LAM	4
147537	4.3.3	4.2.1.2.1.1.i4.1	lam		4.3/LAM	4
147538	4.3.3	4.2.1.2.1.1.i4.1	lam		4.3/LAM	4
147539	4.1.2.1	4.1.i1.1.1.1	haarlem		4.1.2/Haarlem	4
147540	4	4.2.1.1.1.1.2	canetti		4	4
147541	4.3.3	4.2.1.2.1.1.i4.1	lam		4.3/LAM	4
147542	4.1.2.1	4.1.i1.1.1.1	haarlem		4.1.2/Haarlem	4
147543	4.1.2.1	4.1.i1.1.1.1	haarlem		4.1.2/Haarlem	4
147544	4.1.1.3	4.1.i1.2.1	xtype		4	4
147545	2.2.1	4.2.1.1.1.1.2,2.2.1.1.1	beijing,mungi	lin2.2.1,asian_african_2		2
147546	4.3.3	4.2.1.2.1.1.i4.1	lam		4.3/LAM	4
147547	4.8	4.2.1.1.1.1.1.1.i1	bcg		4.10/PGG3	4
147548	2.2.1	2.2.1.1.1	beijing,mungi,canetti	lin2.2.1		2
147550	4.3.3	4.2.1.2.1.1.i4.1	lam		4.3/LAM	4
147551	4.3.2	4.2.1.2.1.1.i1	lam		4.3/LAM	4
147553	4.3.3	4.2.1.2.1.1.i4.1	lam		4.3/LAM	4
147555	4.1.2.1	4.1.i1.1.1.1	haarlem		4.1.2/Haarlem	4
147556	4.3.4.2	4.2.1.2.1.1.i3.1	lam		4.3/LAM	4
147557	4.3.3	4.2.1.2.1.1.i4.1	lam		4.3/LAM	4
147558	4.3.3	4.2.1.2.1.1.i4.1	lam		4.3/LAM	4
147559	4.3.2	4.2.1.2.1.1.i1	lam		4.3/LAM	4
147562	4.3.3	4.2.1.2.1.1.i4.1	lam		4.3/LAM	4
147563	4.3.4.2	4.2.1.2.1.1.i3.1	lam,mungi		4.3/LAM	4
147564	4	4.2.1.1.1.1.2	canetti		4	4
147565	4.3.4.1	4.2.1.2.1.1.i3.2	lam		4.3/LAM	4
147566	4.3.2	4.2.1.2.1.1.i1	lam		4.3/LAM	4
147567	4.3.3	4.2.1.2.1.1.i4.1	lam		4.3/LAM	4
147568	4.1.2.1	4.1.i1.1.1.1	haarlem		4.1.2/Haarlem	4
147569	4.3.2	4.2.1.2.1.1.i1	lam		4.3/LAM	4
147570	4.3.3	4.2.1.2.1.1.i4.1	lam		4.3/LAM	4
147571	4.1.1	4.1.i1.2.1	xtype		4	4
147572	4.3.3	4.2.1.2.1.1.i4.1	lam		4.3/LAM	4
147573	4.3.3	4.2.1.2.1.1.i4.1	lam		4.3/LAM	4
147574	4.3.3	4.2.1.2.1.1.i4.1	lam		4.3/LAM	4
147575	4.3.3	4.2.1.2.1.1.i4.1	lam		4.3/LAM	4
147577	4.3.3	4.2.1.2.1.1.i4.1	lam		4.3/LAM	4
147578	4.1.2.1	4.1.i1.1.1.1	haarlem		4.1.2/Haarlem	4
147579	4.3.4.2	4.2.1.2.1.1.i3.1	lam		4.3/LAM	4
147580	4.3.3	4.2.1.2.1.1.i4.1	lam		4.3/LAM	4
147581	4.3.3	4.2.1.2.1.1.i4.1	lam		4.3/LAM	4
147582	4.3.3	4.2.1.2.1.1.i4.1	lam		4.3/LAM	4
147584	4.3.3	4.2.1.2.1.1.i4.1	lam		4.3/LAM	4
147585	4.3.2	4.2.1.2.1.1.i1	lam		4.3/LAM	4
147586	4	4.2.1.1.1.1.2	canetti		4	4
147587	2.2.1	2.2.1.1.1	beijing,mungi	lin2.2.1,asian_african_2		2
147589	4.1.2.1	4.1.i1.1.1.1	haarlem		4.1.2/Haarlem	4
147590	4.1.2.1	4.1.i1.1.1.1	haarlem,canetti		4.1.2/Haarlem	4
147591	4.3.3	4.2.1.2.1.1.i4.1	lam		4.3/LAM	4
147592	4	4.2.1.1.1.1.2	canetti		4	4
147594	4.3.2	4.2.1.2.1.1.i1	lam		4.3/LAM	4
147595	4.1.2.1	4.1.i1.1.1.1	haarlem		4.1.2/Haarlem	4
147596	4.3.3	4.2.1.2.1.1.i4.1	lam		4.3/LAM	4
147597	4.1.1	4.1.i1.2.1	xtype		4	4
147598	4.3.3	4.2.1.2.1.1.i4.1	lam		4.3/LAM	4
147599	4.3.4.2	4.2.1.2.1.1.i3.1	lam		4.3/LAM	4
147600	4.1.2.1	4.1.i1.1.1.1	haarlem		4.1.2/Haarlem	4
147601	4.1.2.1	4.1.i1.1.1.1	haarlem		4.1.2/Haarlem	4
147602	4.3.3	4.2.1.2.1.1.i4.1	lam		4.3/LAM	4
147603	4.3.3	4.2.1.2.1.1.i4.1	lam		4.3/LAM	4
147604	4.1.2.1	4.1.i1.1.1.1	haarlem		4.1.2/Haarlem	4
147605	4.1.1	4.1.i1.2.1	xtype		4	4
147606	4.3.4.1	4.2.1.2.1.1.i3.2	lam		4.3/LAM	4
147607	4.1.2.1	4.1.i1.1.1.1	haarlem		4.1.2/Haarlem	4
147608	4.3.4.2	4.2.1.2.1.1.i3.1	lam		4.3/LAM	4
147611	4.1.1.3	4.1.i1.2.1	xtype		4	4
147612	4.4.1	4.2.1.2.2.1	stype,canetti		4	4
147613	4.1.1.3	4.1.i1.2.1	xtype		4	4
147614	4.1.1.3	4.1.i1.2.1	xtype		4	4
147615	4.3.3	4.2.1.2.1.1.i4.1	lam		4.3/LAM	4
147616	4.3.4.2	4.2.1.2.1.1.i3.1	lam		4.3/LAM	4
147618	4.3.3	4.2.1.2.1.1.i4.1	lam		4.3/LAM	4
147619	4.3.3	4.2.1.2.1.1.i4.1	lam		4.3/LAM	4
147620	4.3.2	4.2.1.2.1.1.i1	lam,haarlem		4.3/LAM	4
147621	4.8	4.2.1.1.1.1.1.1.i1			4.10/PGG3	4
147622	4.8	4.2.1.1.1.1.1.1.i1			4.10/PGG3	4
147623	4.3.3	4.2.1.2.1.1.i4.1	lam		4.3/LAM	4
147624	4.3.4.1	4.2.1.2.1.1.i3.2	lam		4.3/LAM	4
147625	4.1.2.1	4.1.i1.1.1.1	haarlem		4.1.2/Haarlem	4
147626	4.3.2	4.2.1.2.1.1.i1	lam		4.3/LAM	4
147628	4	4.2.1.1.1.1.2	canetti		4	4
147629	4.3.3	4.2.1.2.1.1.i4.1	lam		4.3/LAM	4
147630	4.1.2.1	4.1.i1.1.1.1	haarlem		4.1.2/Haarlem	4
147631	4.1.2.1	4.1.i1.1.1.1	haarlem		4.1.2/Haarlem	4
147632	4.3.3	4.2.1.2.1.1.i4.1	lam		4.3/LAM	4
147633	4.3.3	4.2.1.2.1.1.i4.1	lam		4.3/LAM	4
147634	4.1.2.1	4.1.i1.1.1.1	haarlem		4.1.2/Haarlem	4
147635	4.3.4.2	4.2.1.2.1.1.i3.1	lam		4.3/LAM	4
147636	4.1.2.1	4.1.i1.1.1.1	haarlem		4.1.2/Haarlem	4
147638	4.1.1.3	4.1.i1.2.1	xtype		4	4
147639	2.2.1	2.2.1.1.1	beijing,mungi	lin2.2.1		2
147640	4.3.3	4.2.1.2.1.1.i4.1	lam,ghana		4.3/LAM	4
147642	4.3.4.1	4.2.1.2.1.1.i3.2	lam,haarlem		4.3/LAM	4
147643	4.1.1	4.1.i1.2.1	xtype		4	4
147644	4.3.4.1	4.2.1.2.1.1.i3.2	lam		4.3/LAM	4
147645	2.2.1	2.2.1.1.1	beijing,mungi	lin2.2.1		2
147713	4.1.1	4.1.i1.2.1	xtype		4	4
147714	4.3.2	4.2.1.2.1.1.i1	lam		4.3/LAM	4
147715	4.8	4.2.1.1.1.1.1.1.i1	bcg		4.10/PGG3	4
147717	4.3.2	4.2.1.2.1.1.i1	lam		4.3/LAM	4
147718	4.3.2	4.2.1.2.1.1.i1	lam		4.3/LAM	4
147719	4.8	4.2.1.1.1.1.1.1.i1			4.10/PGG3	4
147720	4.3.2	4.2.1.2.1.1.i1	lam		4.3/LAM	4
147721	4.3.3	4.2.1.2.1.1.i4.1	lam		4.3/LAM	4
147722	4.1.2.1,4.3.3	4.1.i1.1.1.1,4.2.1.2.1.1.i4.1	lam,haarlem		4.3/LAM,4.1.2/Haarlem	4
147723	4.3.4.2	4.2.1.2.1.1.i3.1	lam		4.3/LAM	4
147724	4.1.2.1	4.1.i1.1.1.1	haarlem		4.1.2/Haarlem	4
147725	4.1.2.1	4.1.i1.1.1.1	haarlem		4.1.2/Haarlem	4
147726	4.3.3	4.2.1.2.1.1.i4.1	lam		4.3/LAM	4
147727	4.3.4.1	4.2.1.2.1.1.i3.2	lam		4.3/LAM	4
147728	4.1.2.1	4.1.i1.1.1.1	haarlem		4.1.2/Haarlem	4
147729	4.1.2.1	4.1.i1.1.1.1	haarlem		4.1.2/Haarlem	4
147730	4.3.3	4.2.1.2.1.1.i4.1	lam,orygis		4.3/LAM	4
147731	4.3.3	4.2.1.2.1.1.i4.1	lam		4.3/LAM	4
147732	4.1	4.1.i1.2.2	xtype		4	4
147733	4.1.2.1	4.1.i1.1.1.1	haarlem		4.1.2/Haarlem	4
147734	4.1.1	4.1.i1.2.1	xtype		4	4
147735	4.1.1.3	4.1.i1.2.1	xtype		4	4
147736	4.1.1.3	4.1.i1.2.1	xtype		4	4
147737	2.2.1,4.3.2	2.2.1.1.1,4.2.1.2.1.1.i1	beijing,lam	lin2.2.1	4.3/LAM	2,4
147738	4.1	4.1.i1.2.2	xtype		4	4
147739	4.3.3	4.2.1.2.1.1.i4.1	lam		4.3/LAM	4
147741	4.1.2	4.1.i1.1.1.1	haarlem		4	4
147742	4.1.2.1	4.1.i1.1.1.1	haarlem		4.1.2/Haarlem	4
147743	4.1.2.1	4.1.i1.1.1.1	haarlem		4.1.2/Haarlem	4
147744	4.1.2.1	4.1.i1.1.1.1	haarlem		4.1.2/Haarlem	4
147746	4.7	4			4.10/PGG3	4
147747	4.3.3	4.2.1.2.1.1.i4.1	lam		4.3/LAM	4
147748	4.1.2.1	4.1.i1.1.1.1	haarlem		4.1.2/Haarlem	4
147749	4.1.2,4.8	4.2.1.1.1.1.1.1.i1,4.1.i1.1.1.1	haarlem		4	4
147750	4.1.2.1	4.1.i1.1.1.1	haarlem		4.1.2/Haarlem	4
147751	4.1.2.1	4.1.i1.1.1.1	haarlem		4.1.2/Haarlem	4
147752	4.1.1	4.1.i1.2.1	xtype		4	4
147753	4.3.3	4.2.1.2.1.1.i4.1	lam		4.3/LAM	4
147754	2.2.1	2.2.1.1.1	beijing,mungi	lin2.2.1,asian_african_3		2
147756	4.1.2.1	4.1.i1.1.1.1	haarlem		4.1.2/Haarlem	4
147757	4.3.3	4.2.1.2.1.1.i4.1	lam		4.3/LAM	4
147758	4.5	4.2.1.1.2			4.5	4
147759	4.3.3	4.2.1.2.1.1.i4.1	lam		4.3/LAM	4
147760	4.1.2.1	4.1.i1.1.1.1	haarlem		4.1.2/Haarlem	4
147761	4.3.3,2.2.1.1	4.2.1.2.1.1.i4.1,2.2.1.1.1	beijing,lam,mungi	lin2.2.1,pacific_RD150	4.3/LAM	2,4
147762	4.1.2.1,2.2.1	4.1.i1.1.1.1,2.2.1.1.1	beijing,haarlem,mungi	lin2.2.1	4.1.2/Haarlem	2,4
147763	4.1.2.1	4.1.i1.1.1.1	haarlem		4.1.2/Haarlem	4
147764	4.3.3,4.1.1	4.1.i1.2.1,4.2.1.2.1.1.i4.1	lam,xtype		4.3/LAM	4
147765	2.2.1	2.2.1.1.1	beijing,mungi	lin2.2.1		2
147766	4.1.1	4.1.i1.2.1	xtype		4	4
147767	4.1.2.1	4.1.i1.1.1.1	haarlem		4.1.2/Haarlem	4
147768	4.8	4.2.1.1.1.1.1.1.i1	bcg		4.10/PGG3	4
147769	4.3.4.1	4.2.1.2.1.1.i3.2	lam,beijing		4.3/LAM	4
147770	4.1.2.1	4.1.i1.1.1.1	haarlem		4.1.2/Haarlem	4
147772	4	4.2.1.1.1.1.2	canetti		4	4
147773	4.3.3	4.2.1.2.1.1.i4.1	lam,pinipedii		4.3/LAM	4
147774	4.3.4.2	4.2.1.2.1.1.i3.1,4.2.1.1.1.1.2	lam,haarlem		4.3/LAM	4
147775	4.1.1	4.1.i1.2.1	xtype		4	4
147776	4	4.2.1.1.1.1.2	haarlem,westafrican1		4	4
147777	4.3.3	4.2.1.2.1.1.i4.1	lam,ghana		4.3/LAM	4
147778	4.3.2	4.2.1.2.1.1.i1	lam		4.3/LAM	4
147779	4.3.3	4.2.1.2.1.1.i4.1	lam		4.3/LAM	4
147780	2.2.1	2.2.1.1.1.i1	beijing,canetti,mungi	lin2.2.1		2
147781	4.1.2.1	4.2.1.1.1.1.2,4.1.i1.1.1.1	haarlem		4.1.2/Haarlem	4
147782	4.1.2	4.1.i1.1.1.1	haarlem		4	4
147783	4.1.1	4.1.i1.2.1	xtype		4	4
147784	4.1.2.1,4.3.3	4.1.i1.1.1.1,4.2.1.2.1.1.i4.1	lam,haarlem		4.3/LAM,4.1.2/Haarlem	4
147785	4.1.2.1	4.1.i1.1.1.1	haarlem		4.1.2/Haarlem	4
147786	4.1.2.1	4.1.i1.1.1.1	haarlem		4.1.2/Haarlem	4
147787	4.1.2.1	4.1.i1.1.1.1	haarlem		4.1.2/Haarlem	4
147788	4.3.3	4.2.1.2.1.1.i4.1	lam		4.3/LAM	4
147789	4.3.2	4.2.1.2.1.1.i1	lam		4.3/LAM	4
147790	4.1.2.1	4.1.i1.1.1.1	haarlem		4.1.2/Haarlem	4
147791	4.1.2.1	4.1.i1.1.1.1	haarlem		4.1.2/Haarlem	4
147792	4.3.2	4.2.1.2.1.1.i1	lam		4.3/LAM	4
147793	4.1.2.1	4.1.i1.1.1.1	haarlem		4.1.2/Haarlem	4
147794	4.3.3	4.2.1.2.1.1.i4.1	lam		4.3/LAM	4
147795	4.1.2.1	4.1.i1.1.1.1	haarlem,ghana		4.1.2/Haarlem	4
147796	4.1.2.1	4.1.i1.1.1.1	haarlem		4.1.2/Haarlem	4
147797	4.3.3	4.2.1.2.1.1.i4.1	lam,beijing		4.3/LAM	4
147798	4.3.3	4.2.1.2.1.1.i4.1	lam,westafrican1		4.3/LAM	4
147799	4.1.2.1	4.1.i1.1.1.1	haarlem		4.1.2/Haarlem	4
147800	4.8	4.2.1.1.1.1.1.1.i1			4.10/PGG3	4
147801	4.3.2	4.2.1.2.1.1.i1	lam		4.3/LAM	4
147802	4.3.3	4.2.1.2.1.1.i4.1,4.2.1.2.1.1.i1	lam		4.3/LAM	4
147803	4.3.3	4.2.1.2.1.1.i4.1	lam		4.3/LAM	4
147804	4.1.1.3	4.1.i1.2.1	xtype		4	4
147805	4	4.2.1.1.1.1.2	canetti		4	4
147806	4.3.2	4.2.1.2.1.1.i1	lam,canetti		4.3/LAM	4
147807	4	4.2.1.1.1.1.2	canetti		4	4
147808	4.3.3	4.2.1.2.1.1.i4.1	lam		4.3/LAM	4
147809	4.3.2	4.2.1.2.1.1.i1	lam		4.3/LAM	4
147810	4.7	4			4.10/PGG3	4
147811	4.3.2	4.2.1.2.1.1.i1	lam		4.3/LAM	4
147812	4.7	4			4.10/PGG3	4
147813	4.3.4	4.2.1.2.1.1.i3.2	lam		4.3/LAM	4
147814	4.8	4.2.1.1.1.1.1.1.i1			4.10/PGG3	4
147815	4.3.3	4.2.1.2.1.1.i4.1	lam		4.3/LAM	4
147816	4.3.2	4.2.1.2.1.1.i1	lam,ethiopian		4.3/LAM	4
147817	4.1.2.1	4.1.i1.1.1.1	haarlem		4.1.2/Haarlem	4
147818	4	4.2.1.1.1.1.2	canetti		4	4
147819	4.1.2.1	4.1.i1.1.1.1	haarlem		4.1.2/Haarlem	4
147820	4.3.2	4.2.1.2.1.1.i1	lam		4.3/LAM	4
147821	4.3.3	4.2.1.2.1.1.i4.1	lam,canetti		4.3/LAM	4
147822	4.1.2.1	4.1.i1.1.1.1	haarlem		4.1.2/Haarlem	4
147824	4.1.2.1	4.1.i1.1.1.1	haarlem		4.1.2/Haarlem	4
147826	4.1.2.1	4.1.i1.1.1.1	haarlem		4.1.2/Haarlem	4
147827	4	4.2.1.1.1.1.2	canetti		4	4
147828	4.3.3	4.2.1.2.1.1.i4.1	lam,east_african_indian		4.3/LAM	4
147829	4.1.2.1	4.1.i1.1.1.1	haarlem		4.1.2/Haarlem	4
147830	4.3.3	4.2.1.2.1.1.i4.1	lam,pinipedii		4.3/LAM	4
147831	4.3.4.2	4.2.1.2.1.1.i3.1	lam,haarlem		4.3/LAM	4
147832	4.1.2.1	4.1.i1.1.1.1	haarlem		4.1.2/Haarlem	4
147833	4.7	4	pinipedii		4.10/PGG3	4
147834	4.3.2	4.2.1.2.1.1.i1	lam		4.3/LAM	4
147835	4.1.1	4.1.i1.2.1	xtype		4	4
147836	4.1.2.1	4.1.i1.1.1.1	haarlem		4.1.2/Haarlem	4
147837	4.1.2.1	4.1.i1.1.1.1	haarlem		4.1.2/Haarlem	4
147838	4.1.2.1	4.1.i1.1.1.1	haarlem		4.1.2/Haarlem	4
147839	4	4.2.1.1.1.1.2	pinipedii		4	4
147840	4.3.2	4.2.1.2.1.1.i1	lam		4.3/LAM	4
147841	4.3.3	4.2.1.2.1.1.i4.1	lam		4.3/LAM	4
147842	4.1.2.1	4.1.i1.1.1.1	haarlem		4.1.2/Haarlem	4
147843	4.3.2	4.2.1.2.1.1.i1	lam,canetti		4.3/LAM	4
147844	2.2.1	2.2.1.1.1	beijing,dassie,mungi	lin2.2.1,asian_african_3		2
147845	4.3.2	4.2.1.2.1.1.i1	lam,canetti		4.3/LAM	4
147846	4.3.2	4.2.1.2.1.1.i1	lam		4.3/LAM	4
147847	4.1.2.1	4.1.i1.1.1.1	haarlem		4.1.2/Haarlem	4
147848	4.1	4.1.i2.2	ghana		4	4
147849	4.1.2.1	4.1.i1.1.1.1	haarlem		4.1.2/Haarlem	4
147850	4.1.2.1	4.1.i1.1.1.1	haarlem		4.1.2/Haarlem	4
147851	4.1.2.1	4.1.i1.1.1.1	haarlem		4.1.2/Haarlem	4
147852	4.1.2.1	4.1.i1.1.1.1	haarlem		4.1.2/Haarlem	4
147853	4.1.2.1	4.1.i1.1.1.1	haarlem		4.1.2/Haarlem	4
147854	4.1.2.1	4.1.i1.1.1.1	haarlem		4.1.2/Haarlem	4
147855	4.1.2	4.1.i1.1.1.1	haarlem		4	4
147856	4.1.2.1	4.1.i1.1.1.1	haarlem		4.1.2/Haarlem	4
147857	4.3,2.2.1	2.2.1.1.1	beijing,lam,mungi	lin2.2.1		2,4
147858	4.3.4.1	4.2.1.2.1.1.i3.2	lam		4.3/LAM	4
147859	4.1.2.1	4.1.i1.1.1.1	haarlem		4.1.2/Haarlem	4
147860	4.3.3	4.2.1.2.1.1.i4.1	lam		4.3/LAM	4
147861	4.8	4.2.1.1.1.1.1.1.i1			4.10/PGG3	4
147862	4.3.3	4.2.1.2.1.1.i4.1	lam		4.3/LAM	4
147863	4	4.2.1.1.1.1.2			4	4
147864	4.3.3	4.2.1.2.1.1.i4.1	lam		4.3/LAM	4
147865	4.3.2	4.2.1.2.1.1.i1	lam,pinipedii		4.3/LAM	4
147866	4.1.2.1	4.1.i1.1.1.1	haarlem		4.1.2/Haarlem	4
147867	4.3.3	4.2.1.2.1.1.i4.1	lam		4.3/LAM	4
147868	4.1.2	4.1.i1.1.1.2	haarlem		4	4
147869	4.3.3	4.2.1.2.1.1.i4.1	lam		4.3/LAM	4
147870	4.1.2.1	4.1.i1.1.1.1	haarlem		4.1.2/Haarlem	4
147871	4.1.2.1	4.1.i1.1.1.1	haarlem		4.1.2/Haarlem	4
147872	4.8	4.2.1.1.1.1.1.1.i1	haarlem		4.10/PGG3	4
147873	4.1.2.1	4.1.i1.1.1.1	haarlem		4.1.2/Haarlem	4
147874	4.1.1	4.1.i1.2.1	xtype		4	4
147875	4.8	4.2.1.1.1.1.1.1.i1			4.10/PGG3	4
147876	4.8	4.2.1.1.1.1.2,4.2.1.1.1.1.1.1.i1	canetti		4	4
147877	4.3.3,4.8	4.2.1.2.1.1.i4.1	lam		4.3/LAM	4
147878	4.3.2	4.2.1.2.1.1.i1	lam,canetti		4.3/LAM	4
147879	4.8	4.2.1.1.1.1.1.1.i1			4.10/PGG3	4
147880	4.3.3	4.2.1.2.1.1.i4.1	lam		4.3/LAM	4
147882	4.1.2.1	4.1.i1.1.1.1	haarlem		4.1.2/Haarlem	4
147883	4.1.1.3	4.1.i1.2.1	xtype		4	4
147884	4	4.2.1.1.1.1.2	mungi		4	4
147885	4.3.3	4.2.1.2.1.1.i4.1	lam		4.3/LAM	4
147886	2.1	2.1	beijing,mungi	lin2,proto_beijing		2
147887	4.3.4.2	4.2.1.2.1.1.i3.1	lam		4.3/LAM	4
147888	4	4.2.1.1.1.1.2	canetti		4	4
147889	4.1.2.1	4.1.i1.1.1.1	haarlem		4.1.2/Haarlem	4
147890	4	4.2.1.1.1.1.2	canetti		4	4
147892	2.2.1	2.2.1.1.1	beijing,dassie,mungi	lin2.2.1,asian_african_3		2
147893	4.3.3	4.2.1.2.1.1.i4.1	lam		4.3/LAM	4
147894	4.1.2.1	4.1.i1.1.1.1	haarlem		4.1.2/Haarlem	4
147895	2.2.1	2.2.1.1.1	beijing,canetti,mungi	lin2.2.1,asian_african_2		2
147896	4.3.4.2	4.2.1.2.1.1.i3.1	lam		4.3/LAM	4
147897	4.1.1	4.1.i1.2.1	xtype		4	4
147898	4.3.4.2	4.2.1.2.1.1.i3.1	lam		4.3/LAM	4
147899	4.1.1	4.1.i1.2.1	xtype		4	4
147900	4.8	4.2.1.1.1.1.1.1.i1	ghana		4.10/PGG3	4
147901	4.3.4.1	4.2.1.2.1.1.i3.2	lam		4.3/LAM	4
147902	4	4.2.1.1.1.1.2	canetti		4	4
147903	4	4.2.1.1.1.1.2	canetti		4	4
147904	4.3.3	4.2.1.2.1.1.i4.1	lam		4.3/LAM	4
147905	4	4.2.1.1.1.1.2			4	4
147906	4.1.2.1	4.1.i1.1.1.1	haarlem		4.1.2/Haarlem	4
147907	4.3.2	4.2.1.2.1.1.i1	lam		4.3/LAM	4
147908	4.3.4.1	4.2.1.2.1.1.i3.2	lam		4.3/LAM	4
147909	4.3.4.2	4.2.1.2.1.1.i3.1	lam,pinipedii,mungi		4.3/LAM	4
147910	4.8	4.2.1.1.1.1.1.1.i1			4.10/PGG3	4
147911	4.3.3	4.2.1.2.1.1.i4.1	lam		4.3/LAM	4
147912	4.3.4.2	4.2.1.2.1.1.i3.1	lam		4.3/LAM	4
147913	4.3.4.1	4.2.1.2.1.1.i3.2	lam		4.3/LAM	4
147914	4.1.1	4.1.i1.2.1	xtype		4	4
147915	4.1.2.1	4.1.i1.1.1.1	haarlem		4.1.2/Haarlem	4
147916	4.3.3	4.2.1.2.1.1.i4.1	lam		4.3/LAM	4
147917	4.1.2.1	4.1.i1.1.1.1	haarlem		4.1.2/Haarlem	4
147918	4.1.2.1	4.1.i1.1.1.1	haarlem		4.1.2/Haarlem	4
147919	4.3.4.2	4.2.1.2.1.1.i3.1	lam,haarlem		4.3/LAM	4
147920	4.3.3	4.2.1.2.1.1.i4.1	lam		4.3/LAM	4
147921	4	4.2.1.1.1.1.2	canetti		4	4
147922	4.1.1.3	4.1.i1.2.1	xtype		4	4
147923	4.1.2.1	4.1.i1.1.1.1	haarlem,westafrican1		4.1.2/Haarlem	4
147924	4.1.2.1	4.1.i1.1.1.1	haarlem		4.1.2/Haarlem	4
147925	2.2.1	2.2.1.1.1	beijing,mungi	lin2.2.1		2
147926	4	4.2.1.1.1.1.2			4	4
147927	4	4.2.1.1.1.1.2	canetti		4	4
147928	4.8	2.2.1.2,4.2.1.1.1.1.1.1.i1			4.10/PGG3	4
147929	2.2.1	2.2.1.1.1	beijing,mungi	lin2.2.1		2
147930	4.3.3	4.2.1.2.1.1.i4.1	lam		4.3/LAM	4
147932	4.3.3	4.2.1.2.1.1.i4.1	lam,ethiopian		4.3/LAM	4
147933	4.8	4.2.1.1.1.1.1.1.i1			4.10/PGG3	4
147937	2.2.1	2.2.1.1.1	beijing,dassie,mungi	lin2.2.1,asian_african_3		2
147938	4.1.2.1	4.1.i1.1.1.1	haarlem		4.1.2/Haarlem	4
147940	4.1.1.3	4.1.i1.2.1	xtype		4	4
147941	2.2.1	2.2.1.1.1	beijing,mungi	lin2.2.1,asian_african_3		2
147943	4.1.2.1	4.1.i1.1.1.1	haarlem		4.1.2/Haarlem	4
147944	4.6.1.2	4.2.1.1.1.2.2.1.1.1.2	uganda,canetti		4.6.1/Uganda	4
147945	4.6.1.2	4.2.1.1.1.2.2.1.1.1.2	uganda,canetti		4.6.1/Uganda	4
147946	4.6.1.2	4.2.1.1.1.2.2.1.1.1.2	uganda,canetti		4.6.1/Uganda	4
147947	4.8	4.2.1.1.1.1.1.1.i1	canetti		4.10/PGG3	4
147948	2.2.1	2.2.1.1.1	beijing,mungi	lin2.2.1		2
147949	4.6.1.2	4.2.1.1.1.2.2.1.1.1.2	uganda,canetti		4.6.1/Uganda	4
147950	4.6.1.2	4.2.1.1.1.2.2.1.1.1.2	uganda,canetti		4.6.1/Uganda	4
147951	4.8	4.2.1.1.1.1.1.1.i1			4.10/PGG3	4
147952	4.4.1.1	4.2.1.2.2.1.1	stype		4	4
147953	4.3.4.2	4.2.1.2.1.1.i3.1	lam		4.3/LAM	4
147954	4.1.1.1	4.1.i1.2.1	xtype		4	4
147955	2.2.1	2.2.1.1.1	beijing,dassie,mungi	lin2.2.1,asian_african_3		2
147956	4.3.3	4.2.1.2.1.1.i4.1	lam		4.3/LAM	4
147957	2.2.1	2.2.1.1.1	beijing,dassie,mungi	lin2.2.1,asian_african_3		2
147958	4.3.3	4.2.1.2.1.1.i4.1	lam		4.3/LAM	4
147959	4.3.3	4.2.1.2.1.1.i4.1	lam		4.3/LAM	4
147961	4.3.4.2	4.2.1.2.1.1.i3.1	lam		4.3/LAM	4
147962	4.1.2.1	4.1.i1.1.1.1	haarlem		4.1.2/Haarlem	4
147963	4.1.2.1	4.1.i1.1.1.1	haarlem		4.1.2/Haarlem	4
147964	4.1.2.1	4.1.i1.1.1.1	haarlem		4.1.2/Haarlem	4
147965	4.3.2	4.2.1.2.1.1.i1	lam		4.3/LAM	4
147966	4.3.3	4.2.1.2.1.1.i4.1	lam		4.3/LAM	4
147967	4.1.2.1	4.1.i1.1.1.1	haarlem		4.1.2/Haarlem	4
147968	4.1.2.1	4.1.i1.1.1.1	haarlem		4.1.2/Haarlem	4
147969	4.3.3	4.2.1.2.1.1.i4.1	lam		4.3/LAM	4
147970	4.1.2.1	4.1.i1.1.1.1	haarlem		4.1.2/Haarlem	4
147971	4.1.2.1	4.1.i1.1.1.1	haarlem		4.1.2/Haarlem	4
147972	4.1.2	4.1.i1.1.1.2	haarlem,lam,ghana		4	4
147973	4.1.2.1	4.1.i1.1.1.1	haarlem		4.1.2/Haarlem	4
147975	4.3.3	4.2.1.2.1.1.i4.1	lam,ghana		4.3/LAM	4
147976	4.3.3	4.2.1.2.1.1.i4.1	lam,ghana		4.3/LAM	4
147977	4.3.3	4.2.1.2.1.1.i4.1	lam		4.3/LAM	4
147978	4.3.3	4.2.1.2.1.1.i4.1	lam		4.3/LAM	4
147979	4.1.2.1	4.1.i1.1.1.1	haarlem		4.1.2/Haarlem	4
147980	4.1.2.1	4.1.i1.1.1.1	haarlem		4.1.2/Haarlem	4
147981	4	4.2.1.1.1.1.2	haarlem		4	4
147983	4.8	4.2.1.1.1.1.1.1.i1			4.10/PGG3	4
147984	4.1.2	4.1.i1.1.1.1	haarlem,canetti		4	4
147985	4.3.3	4.2.1.2.1.1.i4.1	lam		4.3/LAM	4
147986	4	4.2.1.1.1.1.2			4	4
147987	4.3.4.2	4.2.1.2.1.1.i3.1	lam,mungi		4.3/LAM	4
147988	4.1.2.1	4.1.i1.1.1.1	haarlem		4.1.2/Haarlem	4
147989	4.3.3	4.2.1.2.1.1.i4.1	lam		4.3/LAM	4
147990	4.3.2	4.2.1.2.1.1.i1	lam		4.3/LAM	4
147991	4.1.2.1	4.1.i1.1.1.1	haarlem,beijing		4.1.2/Haarlem	4
147992	2.2.1	2.2.1.1.1	beijing,mungi	lin2.2.1		2
147993	4.1.1	4.1.i1.2.1	xtype		4	4
147994	4.3.4.2	4.2.1.2.1.1.i3.1	lam		4.3/LAM	4
147995	4.3.4.2	4.2.1.2.1.1.i3.1	lam		4.3/LAM	4
147996	4.1.2.1	4.1.i1.1.1.1	haarlem		4.1.2/Haarlem	4
147998	4	4.2.1.1.1.1.2			4	4
147999	4.1.2.1	4.1.i1.1.1.1	haarlem		4.1.2/Haarlem	4
148000	4.1.2.1	4.1.i1.1.1.1	haarlem,westafrican1		4.1.2/Haarlem	4
148001	4.1.1	4.1.i1.2.1	xtype		4	4
148004	4.3.3	4.2.1.2.1.1.i4.1	lam		4.3/LAM	4
148005	4.1.1	4.1.i1.2.1	xtype,east_african_indian		4	4
148006	4.1.2.1	4.1.i1.1.1.1	haarlem		4.1.2/Haarlem	4
148007	4.4.1.1	4.2.1.2.2.1.1	stype		4	4
148008	4.3.4.2	4.2.1.2.1.1.i3.1	lam		4.3/LAM	4
148009	4.1.2.1	4.1.i1.1.1.1	haarlem		4.1.2/Haarlem	4
148010	4	4.2.1.1.1.1.2			4	4
148011	4.3.3	4.2.1.2.1.1.i4.1	lam,ghana		4.3/LAM	4
148012	4.1.2.1	4.1.i1.1.1.1	haarlem		4.1.2/Haarlem	4
148013	4.1.2.1	4.1.i1.1.1.1	haarlem,westafrican1		4.1.2/Haarlem	4
148014	4	4.2.1.1.1.1.2			4	4
148015	4.3.3	4.2.1.2.1.1.i4.1	lam		4.3/LAM	4
148016	4	4.2.1.1.1.1.2	beijing		4	4
148017	4.8	4.2.1.1.1.1.1.1.i1	bcg		4.10/PGG3	4
148018	4.1.1.3	4.1.i1.2.1	xtype		4	4
148019	4.1.2.1	4.1.i1.1.1.1	haarlem		4.1.2/Haarlem	4
148020	4.1	4.1.i1.2.2	xtype		4	4
148021	4	4.2.1.1.1.1.2			4	4
148022	4.3.3	4.2.1.2.1.1.i4.1	lam		4.3/LAM	4
148023	4.3.3	4.2.1.2.1.1.i4.1	lam		4.3/LAM	4
148024	4.3.4.2	4.2.1.2.1.1.i3.1	lam,haarlem		4.3/LAM	4
148025	4.1.2.1	4.1.i1.1.1.1	haarlem		4.1.2/Haarlem	4
148026	4.1.2.1,4.1.1,4.3.4.2	4.2.1.2.1.1.i3.1,4.1.i1.1.1.1,4.1.i1.2.1	lam,xtype,haarlem		4.3/LAM	4
148028	4.3.3	4.2.1.2.1.1.i4.1	lam		4.3/LAM	4
148029	4.3.3	4.2.1.2.1.1.i4.1	lam,ghana		4.3/LAM	4
148030	4.3.3	4.2.1.2.1.1.i4.1	lam,canetti		4.3/LAM	4
148031	4.3.3	4.2.1.2.1.1.i4.1	lam,ghana		4.3/LAM	4
148032	4.1.2.1,4.3	4.1.i1.1.1.1,4.2.1.2.1.1.i4.1	lam,haarlem,westafrican1		4.3/LAM,4.1.2/Haarlem	4
148033	4.1.1	4.1.i1.2.1	xtype		4	4
148034	4.1.2.1	4.1.i1.1.1.1	haarlem		4.1.2/Haarlem	4
148035	2.2.1	2.2.1.1.1	beijing,dassie,mungi	lin2.2.1,asian_african_3		2
148036	2.2.1	2.2.1.1.1	beijing,mungi	lin2.2.1,asian_african_2		2
148037	4	4.2.1.1.1.1.2	haarlem,canetti		4	4
148038	4.1.2.1	4.2.1.1.1.1.2,4.1.i1.1.1.1	haarlem		4.1.2/Haarlem	4
148039	4.3.4.1	4.2.1.2.1.1.i3.2	lam		4.3/LAM	4
148040	4.1.2.1	4.1.i1.1.1.1	haarlem		4.1.2/Haarlem	4
148041	4.3.4.1	4.2.1.2.1.1.i3.2	lam		4.3/LAM	4
148042	4	4.2.1.1.1.1.2			4	4
148044	4.3.2	4.2.1.2.1.1.i1	lam		4.3/LAM	4
148046	4.3.4.2	4.2.1.2.1.1.i3.1	lam		4.3/LAM	4
148047	4.1.1	4.1.i1.2.1	xtype		4	4
148048	4	4.2.1.1.1.1.2			4	4
148049	4.3.3	4.2.1.2.1.1.i4.1	lam		4.3/LAM	4
148050	4	4.2.1.1.1.1.2	canetti		4	4
148051	4	4.2.1.1.1.1.2	canetti		4	4
148052	4.3.3	4.2.1.2.1.1.i4.1	lam		4.3/LAM	4
148054	4.3.3	4.2.1.2.1.1.i4.1	lam,canetti		4.3/LAM	4
148055	4.1.2.1	4.1.i1.1.1.1	haarlem		4.1.2/Haarlem	4
148056	4	4.2.1.1.1.1.2	canetti		4	4
148057	4.3.3	4.2.1.2.1.1.i4.1	lam		4.3/LAM	4
148058	4.3.3	4.2.1.2.1.1.i4.1	lam		4.3/LAM	4
148059	4.1.2	4.1.i1.1.1.1	haarlem		4	4
148060	2.2.1	2.2.1.1.1	beijing,dassie,mungi	lin2.2.1,asian_african_3		2
148061	4.3.3	4.2.1.2.1.1.i4.1	lam,canetti		4.3/LAM	4
148062	4.3.3	4.2.1.2.1.1.i4.1	lam		4.3/LAM	4
148063	4.1.2.1	4.1.i1.1.1.1	haarlem		4.1.2/Haarlem	4
148064	2.2.1	2.2.1.1.1	beijing,dassie,mungi	lin2.2.1,asian_african_3		2
148065	4.3.3	4.2.1.2.1.1.i4.1	lam,ghana		4.3/LAM	4
148066	4.1.2.1	4.1.i1.1.1.1	haarlem		4.1.2/Haarlem	4
148067	4.1.1.3	4.1.i1.2.1	xtype		4	4
148069	2.2.1	2.2.1.1.1	beijing,mungi	lin2.2.1		2
148070	4.3.3	4.2.1.2.1.1.i4.1	lam,ghana		4.3/LAM	4
148071	4.3.3	4.2.1.2.1.1.i4.1	lam,orygis		4.3/LAM	4
148072	4.3.2	4.2.1.2.1.1.i1	lam,canetti		4.3/LAM	4
148073	4.3.4.2	4.2.1.2.1.1.i3.1	lam		4.3/LAM	4
148074	4.3.3	4.2.1.2.1.1.i4.1	lam,orygis		4.3/LAM	4
148075	4.1.2.1	4.1.i1.1.1.1	haarlem		4.1.2/Haarlem	4
148076	2.2.1	2.2.1.1.1	beijing,mungi	lin2.2.1,asian_african_3		2
148077	4.3.3	4.2.1.2.1.1.i4.1	lam		4.3/LAM	4
148078	4.3.2	4.2.1.2.1.1.i1	lam		4.3/LAM	4
148079	4.1.2.1	4.1.i1.1.1.1	haarlem		4.1.2/Haarlem	4
148080	4.3.4.1	4.2.1.2.1.1.i3.2	lam		4.3/LAM	4
148081	4.3.4.2	4.2.1.2.1.1.i3.1	lam		4.3/LAM	4
148082	4.3.3	4.2.1.2.1.1.i4.1	lam,pinipedii		4.3/LAM	4
148083	4.1.2.1	4.1.i1.1.1.1	haarlem		4.1.2/Haarlem	4
148084	4.3.2	4.2.1.2.1.1.i1	lam		4.3/LAM	4
148085	4.3.3	4.2.1.2.1.1.i4.1	lam,ghana		4.3/LAM	4
148086	4.3.4.2	4.2.1.2.1.1.i3.1	lam		4.3/LAM	4
148087	4	4.2.1.1.1.1.2	canetti		4	4
148088	4.1.2.1	4.1.i1.1.1.1	haarlem		4.1.2/Haarlem	4
148089	4.1.2.1	4.1.i1.1.1.1	haarlem		4.1.2/Haarlem	4
148090	2.2.1	2.2.1.1.1	beijing,mungi	lin2.2.1		2
148091	4.3.3	4.2.1.2.1.1.i4.1	lam		4.3/LAM	4
148092	4.1.2.1	4.1.i1.1.1.1	haarlem		4.1.2/Haarlem	4
148093	4	4.2.1.1.1.1.2			4	4
148094	4.3.3	4.2.1.2.1.1.i4.1	lam		4.3/LAM	4
148095	4.1.2.1	4.1.i1.1.1.1	haarlem		4.1.2/Haarlem	4
148096	2.2.1	2.2.1.1.1	beijing,mungi,canetti	lin2.2.1		2
148097	4.1.1.3	4.1.i1.2.1	xtype		4	4
148098	4.3.4.1	4.2.1.2.1.1.i3.2	lam		4.3/LAM	4
148099	2.2.1.1	2.2.1.1.1	beijing,mungi	lin2.2.1,pacific_RD150		2
148100	4.1.2.1	4.1.i1.1.1.1	haarlem		4.1.2/Haarlem	4
148101	4.1.1.3	4.1.i1.2.1	xtype		4	4
148102	2.2.1	2.2.1.1.1	beijing,mungi	lin2.2.1,asian_african_2		2
148103	4.3.3	4.2.1.2.1.1.i4.1	lam		4.3/LAM	4
148104	4.3.3	4.2.1.2.1.1.i4.1	lam		4.3/LAM	4
148105	4.3.3	4.2.1.2.1.1.i4.1	lam		4.3/LAM	4
148106	4.3.3	4.2.1.2.1.1.i4.1	lam		4.3/LAM	4
148107	2.2.1	2.2.1.1.1	beijing,westafrican1,dassie,mungi	lin2.2.1,asian_african_3		2
148108	4.1.2.1	4.1.i1.1.1.1	haarlem,beijing		4.1.2/Haarlem	4
148109	4.1.2.1	4.1.i1.1.1.1	haarlem		4.1.2/Haarlem	4
148110	4	4.2.1.1.1.1.2	canetti		4	4
148111	4.1.2.1	4.1.i1.1.1.1	haarlem		4.1.2/Haarlem	4
148112	2.2.1	2.2.1.1.1	beijing,mungi	lin2.2.1,asian_african_3		2
148113	4.3.3	4.2.1.2.1.1.i4.1	lam		4.3/LAM	4
148114	4.3.2	4.2.1.2.1.1.i1	lam		4.3/LAM	4
148115	2.2.1	2.2.1.1.1	beijing,mungi	lin2.2.1		2
148116	4.1.1.3	4.1.i1.2.1	xtype		4	4
148117	4.1.2.1	4.1.i1.1.1.1	haarlem		4.1.2/Haarlem	4
148118	4.3.2	4.2.1.2.1.1.i1	lam,canetti		4.3/LAM	4
148119	2.2.1	2.2.1.1.1	beijing,haarlem	lin2.2.1		2
148120	4	4.2.1.1.1.1.2	canetti		4	4
148121	4.1.2.1	4.1.i1.1.1.1	haarlem		4.1.2/Haarlem	4
148123	4.1.2.1	4.1.i1.1.1.1	haarlem		4.1.2/Haarlem	4
148124	4.1.2.1	4.1.i1.1.1.1	haarlem,canetti		4.1.2/Haarlem	4
148125	4.1.2.1	4.1.i1.1.1.1	haarlem		4.1.2/Haarlem	4
148126	2.2.1	2.2.1.1.1	beijing,mungi	lin2.2.1		2
148127	4.8	4.2.1.1.1.1.1.1.i1	haarlem		4.10/PGG3	4
148128	4.3.3,4.8	4.2.1.1.1.1.1.1.i1,4.2.1.2.1.1.i4.1	lam,mungi		4.3/LAM	4
148129	4.1.2.1,4.3.4.2	4.2.1.2.1.1.i3.1,4.1.i1.1.1.1	lam,haarlem		4.3/LAM	4
148130	4.1.2.1	4.1.i1.1.1.1	haarlem		4.1.2/Haarlem	4
148131	4.1.2.1	4.1.i1.1.1.1	haarlem,beijing		4.1.2/Haarlem	4
148132	4	4.2.1.1.1.1.2	canetti		4	4
148133	4.3.3	4.2.1.2.1.1.i4.1	lam		4.3/LAM	4
148134	4.3.3	4.2.1.2.1.1.i4.1	lam,ghana		4.3/LAM	4
148136	4.8	4.2.1.1.1.1.1.1.i1			4.10/PGG3	4
148137	4.1.2.1	4.1.i1.1.1.1	haarlem		4.1.2/Haarlem	4
148138	4.1.2.1	4.1.i1.1.1.1	haarlem		4.1.2/Haarlem	4
148139	4.8	4.2.1.1.1.1.1.1.i1	bcg		4.10/PGG3	4
148140	4.3.3	4.2.1.2.1.1.i4.1	lam		4.3/LAM	4
148141	4.3.3	4.2.1.2.1.1.i4.1	lam		4.3/LAM	4
148142	4	4.2.1.1.1.1.2			4	4
148143	4.3.3	4.2.1.2.1.1.i4.1	lam		4.3/LAM	4
148144	4	4.2.1.1.1.1.2	canetti		4	4
148145	4.1.2.1	4.1.i1.1.1.1	haarlem		4.1.2/Haarlem	4
148146	4.1.2.1	4.1.i1.1.1.1	haarlem		4.1.2/Haarlem	4
148147	4.3.4.2	4.2.1.2.1.1.i3.1	lam		4.3/LAM	4
148148	2.2.1	2.2.1.1.1	beijing,mungi	lin2.2.1,asia_ancestral_3		2
148149	4.1.2.1	4.1.i1.1.1.1	haarlem		4.1.2/Haarlem	4
148151	2.2.1	2.2.1.1.1	beijing,mungi	lin2.2.1,asian_african_3		2
148152	4.1.2.1	4.1.i1.1.1.1	haarlem		4.1.2/Haarlem	4
148153	4.3.3	4.2.1.2.1.1.i4.1	lam,canetti		4.3/LAM	4
148154	4.3.3	4.2.1.2.1.1.i4.1	lam		4.3/LAM	4
148155	4	4.2.1.1.1.1.2	haarlem,canetti		4	4
148156	4.3.3	4.2.1.2.1.1.i4.1	lam		4.3/LAM	4
148157	4.3.3	4.2.1.2.1.1.i4.2	lam,canetti		4.3/LAM	4
148158	4.1.1	4.1.i1.2.1	xtype,east_african_indian		4	4
148159	4.3.4.2	4.2.1.2.1.1.i3.1	lam		4.3/LAM	4
148160	4.3.3	4.2.1.2.1.1.i4.1	lam		4.3/LAM	4
148161	2.2.1	2.2.1.1.1	beijing,mungi	lin2.2.1,asian_african_2		2
148162	4.1.1	4.1.i1.2.1	xtype		4	4
148163	4.4.1.1	4.2.1.2.2.1.1	stype		4	4
148164	4.1.2.1	4.1.i1.1.1.1	haarlem		4.1.2/Haarlem	4
148165	4.3.3	4.2.1.2.1.1.i4.1	lam		4.3/LAM	4
148166	4.8	4.2.1.1.1.1.1.1.i1			4.10/PGG3	4
148167	4.1.1.3	4.1.i1.2.1	xtype		4	4
148168	4.3.4.2	4.2.1.2.1.1.i3.1	lam		4.3/LAM	4
148169	2.2.1	2.2.1.1.1	beijing,haarlem,canetti,mungi	lin2.2.1,asian_african_2		2
148170	4.1.1	4.1.i1.2.1	xtype		4	4
148171	4.1.1	4.1.i1.2.1	xtype		4	4
148173	4	4.2.1.1.1.1.2			4	4
148174	4.3.4.1	4.2.1.2.1.1.i3.2	lam		4.3/LAM	4
148176	4.3.4.2	4.2.1.2.1.1.i3.1	lam		4.3/LAM	4
148177	2.2.1.1	2.2.1.1.1	beijing,mungi	lin2.2.1,pacific_RD150		2
148178	4.1.2.1	4.1.i1.1.1.1	haarlem		4.1.2/Haarlem	4
148179	4.1.2.1	4.1.i1.1.1.1	haarlem		4.1.2/Haarlem	4
148180	4.1.2.1	4.1.i1.1.1.1	haarlem		4.1.2/Haarlem	4
148181	4.3.3	4.2.1.2.1.1.i4.1	lam,ghana		4.3/LAM	4
148182	4.1.2.1	4.1.i1.1.1.1	haarlem,lam		4.1.2/Haarlem	4
148183	4.1.1	4.1.i1.2.1	xtype		4	4
148184	4.3.3,2.2.1	4.2.1.2.1.1.i4.1,2.2.1.1.1	beijing,lam,mungi	lin2.2.1	4.3/LAM	2,4
148185	4.3.3	4.2.1.2.1.1.i4.1	lam,ghana		4.3/LAM	4
148186	4.3.3	4.2.1.2.1.1.i4.1	lam,ghana		4.3/LAM	4
148187	4.8	4.2.1.1.1.1.1.1.i1			4.10/PGG3	4
148188	4.3.2	4.2.1.2.1.1.i1	lam		4.3/LAM	4
148190	4.3.3	4.2.1.2.1.1.i4.1	lam,ghana		4.3/LAM	4
148191	4.1.2.1	4.1.i1.1.1.1	haarlem		4.1.2/Haarlem	4
148192	4.3.4.1	4.2.1.2.1.1.i3.2	lam,beijing		4.3/LAM	4
148193	4.3.4.2	4.2.1.2.1.1.i3.1	lam,haarlem		4.3/LAM	4
148194	4.1.2.1	4.1.i1.1.1.1	haarlem		4.1.2/Haarlem	4
148195	4.7	4			4.10/PGG3	4
148196	4.3.3	4.2.1.2.1.1.i4.1	lam,ghana		4.3/LAM	4
148197	4.1.2.1	4.1.i1.1.1.1	haarlem		4.1.2/Haarlem	4
148198	4.3.3	4.2.1.2.1.1.i4.1	lam		4.3/LAM	4
148199	2.2.1	2.2.1.1.1	beijing,mungi	lin2.2.1,asia_ancestral_3		2
148200	4.1.2.1	4.1.i1.1.1.1	haarlem		4.1.2/Haarlem	4
148201	4.3.4.2	4.2.1.2.1.1.i3.1	lam		4.3/LAM	4
148203	4.3.3	4.2.1.2.1.1.i4.1	lam,ghana		4.3/LAM	4
148204	4.1.2.1	4.1.i1.1.1.1	haarlem,westafrican1		4.1.2/Haarlem	4
148207	2.2.1	2.2.1.1.1	beijing,mungi	lin2.2.1,asian_african_3		2
148208	4.1.2.1	4.1.i1.1.1.1	haarlem		4.1.2/Haarlem	4
148209	4.3.3	4.2.1.2.1.1.i4.1	lam		4.3/LAM	4
148210	4.1.2.1	4.1.i1.1.1.1	haarlem		4.1.2/Haarlem	4
148211	4	4.2.1.1.1.1.2			4	4
148212	4.1.2.1	4.1.i1.1.1.1	haarlem		4.1.2/Haarlem	4
148213	4.3.3	4.2.1.2.1.1.i4.1	lam		4.3/LAM	4
148214	4.3.3	4.2.1.2.1.1.i4.1	lam,orygis		4.3/LAM	4
148215	4.1.1	4.1.i1.2.1	xtype		4	4
148216	4.8	4.2.1.1.1.1.1.1.i1	canetti		4.10/PGG3	4
148217	4.3.3	4.2.1.2.1.1.i4.1	lam,canetti		4.3/LAM	4
148218	4.1.1.1	4.1.i1.2.1	indo_oceanic,xtype		4	4
148220	4	4.2.1.1.1.1.2	canetti		4	4
148221	2.2.1	2.2.1.1.1	beijing,mungi	lin2.2.1		2
148222	2.2.1	2.2.1.1.1	beijing,mungi	lin2.2.1		2
148223	4.1.2.1	4.1.i1.1.1.1	haarlem		4.1.2/Haarlem	4
148224	4.3.2	4.2.1.2.1.1.i1	lam		4.3/LAM	4
148225	4.1.1	4.1.i1.2.1	xtype		4	4
148226	4.1.1	4.1.i1.2.1	xtype		4	4
148227	4.3.4.2	4.2.1.2.1.1.i3.1	lam		4.3/LAM	4
148228	4.3.4.2	4.2.1.2.1.1.i3.1,4.2.1.1.1.1.2	lam		4.3/LAM	4
148229	2.2.1	2.2.1.1.1	beijing,mungi	lin2.2.1		2
148230	2.2.1	2.2.1.1.1	beijing,mungi	lin2.2.1		2
148231	4.1.2.1,4.3.4	4.1.i1.1.1.1	lam,haarlem		4.1.2/Haarlem	4
148232	4.3.3	4.2.1.2.1.1.i4.1	lam,mungi		4.3/LAM	4
148233	4.1.2.1	4.1.i1.1.1.1	haarlem		4.1.2/Haarlem	4
148234	4.1.2.1	4.1.i1.1.1.1	haarlem		4.1.2/Haarlem	4
148235	4.1.2.1	4.1.i1.1.1.1	haarlem		4.1.2/Haarlem	4
148236	4.1.2.1	4.1.i1.1.1.1	haarlem		4.1.2/Haarlem	4
148238	4.3.2	4.2.1.2.1.1.i1	lam		4.3/LAM	4
148239	4.3.3	4.2.1.2.1.1.i4.1	lam		4.3/LAM	4
148241	4.3.4.2	4.2.1.2.1.1.i3.1	lam,pinipedii,mungi,haarlem		4.3/LAM	4
148242	4.3.4.1	4.2.1.2.1.1.i3.2	lam,haarlem		4.3/LAM	4
148243	4.7	4			4.10/PGG3	4
148244	4	4.2.1.1.1.1.2			4	4
148245	4.3.3	4.2.1.2.1.1.i4.1	lam		4.3/LAM	4
148247	4.1.2.1	4.1.i1.1.1.1	haarlem		4.1.2/Haarlem	4
148248	4.1.1	4.1.i1.2.1	xtype		4	4
148249	2.2.1	2.2.1.1.1	beijing,mungi	lin2.2.1		2
148250	4.1.2.1,4.4.1.1	4.2.1.2.2.1.1,4.1.i1.1.1.1	stype,haarlem		4.1.2/Haarlem	4
148251	4.3.3	4.2.1.2.1.1.i4.1	lam		4.3/LAM	4
148252	4	4.2.1.1.1.1.2	canetti		4	4
148253	4.1.2.1	4.1.i1.1.1.1	haarlem		4.1.2/Haarlem	4
148254	4.1.2.1	4.1.i1.1.1.1	haarlem		4.1.2/Haarlem	4
148255	4.1.1	4.1.i1.2.1	xtype		4	4
148256	4.3.3	4.2.1.2.1.1.i4.1	lam		4.3/LAM	4
148257	2.2.1	2.2.1.1.1	beijing,mungi	lin2.2.1,asia_ancestral_3		2
148258	4	4.2.1.1.1.1.2	canetti		4	4
148260	4.3.3	4.2.1.2.1.1.i4.1	lam,ghana		4.3/LAM	4
148261	4.3.3	4.2.1.2.1.1.i4.1	lam,ghana		4.3/LAM	4
148262	4.1.2.1	4.1.i1.1.1.1	haarlem		4.1.2/Haarlem	4
148263	4.3.4.2	4.2.1.2.1.1.i3.1	lam		4.3/LAM	4
148264	4.3.3	4.2.1.2.1.1.i4.1	lam		4.3/LAM	4
148265	4.1.2.1	4.1.i1.1.1.1	haarlem		4.1.2/Haarlem	4
148266	2.2.1	2.2.1.1.1	beijing,mungi	lin2.2.1,asian_african_3		2
148267	4	4.2.1.1.1.1.2			4	4
148268	4.3.3	4.2.1.2.1.1.i4.1	lam,ghana		4.3/LAM	4
148269	4.1.2.1,4.3.3	4.1.i1.1.1.1,4.2.1.2.1.1.i4.1	lam,haarlem		4.3/LAM,4.1.2/Haarlem	4
148270	2.2.1	2.2.1.1.1	beijing,canetti,mungi	lin2.2.1		2
148271	4.3.3	4.2.1.2.1.1.i4.1	lam		4.3/LAM	4
148272	4.1.2.1	4.1.i1.1.1.1	haarlem,ethiopian		4.1.2/Haarlem	4
148274	4.1.2.1	4.1.i1.1.1.1	haarlem		4.1.2/Haarlem	4
148275	4.3.3	4.2.1.2.1.1.i4.1	lam		4.3/LAM	4
148276	4.1.2.1	4.1.i1.1.1.1	haarlem		4.1.2/Haarlem	4
148277	4.3.3	4.2.1.2.1.1.i4.1	lam		4.3/LAM	4
148278	4.3.4.1	4.2.1.2.1.1.i3.2	lam		4.3/LAM	4
148279	4.3.3	4.2.1.2.1.1.i4.1	lam,ghana		4.3/LAM	4
148280	4.1.1	4.1.i1.2.1	xtype		4	4
148281	4.3.4.2	4.2.1.2.1.1.i3.1	lam		4.3/LAM	4
148282	4.1.2.1,4.1.1.3	4.1.i1.1.1.1,4.1.i1.2.1	xtype,haarlem		4.1.2/Haarlem	4
148283	4.1.1	4.1.i1.2.1	xtype		4	4
148284	4.1.2.1	4.1.i1.1.1.1	haarlem,westafrican1		4.1.2/Haarlem	4
148285	4.3.3	4.2.1.2.1.1.i4.1	lam		4.3/LAM	4
148286	4.1.2.1	4.1.i1.1.1.1	haarlem		4.1.2/Haarlem	4
148287	4.1.1.3	4.1.i1.2.1	xtype		4	4
148288	4.1.1,2.2.1	2.2.1.1.1	beijing,xtype,mungi	lin2.2.1,asian_african_3		2,4
148289	4.3.3	4.2.1.2.1.1.i4.1	lam		4.3/LAM	4
148290	4.1.2.1	4.1.i1.1.1.1	haarlem		4.1.2/Haarlem	4
148291	4.1.1	4.1.i1.2.1	xtype		4	4
148292	2.2.1	2.2.1.1.1	beijing,dassie,mungi	lin2.2.1,asian_african_3		2
148293	4.3.3	4.2.1.2.1.1.i4.1	lam,canetti		4.3/LAM	4
148294	4	4.2.1.1.1.1.2	canetti		4	4
148295	4.3.3	4.2.1.2.1.1.i4.1	lam		4.3/LAM	4
148296	4.3.3	4.2.1.2.1.1.i4.1	lam,ghana		4.3/LAM	4
148297	4.3.3	4.2.1.2.1.1.i4.1	lam		4.3/LAM	4
148298	4.3.3	4.2.1.2.1.1.i4.1	lam		4.3/LAM	4
148299	4.3.3,2.2.1	4.2.1.2.1.1.i4.1,2.2.1.1.1	beijing,lam,mungi	lin2.2.1,asian_african_3	4.3/LAM	2,4
148300	4.3.3	4.2.1.2.1.1.i4.1	lam		4.3/LAM	4
148301	4.8	4.2.1.1.1.1.1.1.i1	bcg		4.10/PGG3	4
148302	4.3.4.2	4.2.1.2.1.1.i3.1,4.2.1.1.1.1.2	lam		4.3/LAM	4
148303	4.1.1	4.1.i1.2.1	xtype		4	4
148304	4.1.2.1	4.1.i1.1.1.1	haarlem		4.1.2/Haarlem	4
148305	4.8	4.2.1.1.1.1.1.1.i1	bcg,haarlem		4.10/PGG3	4
148306	4.3.3	4.2.1.2.1.1.i4.1	lam		4.3/LAM	4
148307	4.3.2	4.2.1.2.1.1.i1	lam		4.3/LAM	4
148308	4.1.2.1,4.8	4.2.1.1.1.1.1.1.i1,4.1.i1.1.1.1	haarlem,bcg		4.1.2/Haarlem	4
148309	4.4.1.1	4.2.1.2.2.1.1	stype,haarlem		4	4
148311	4.3.2	4.2.1.2.1.1.i1	lam		4.3/LAM	4
148312	4.3.4.2	4.2.1.2.1.1.i3.1	lam		4.3/LAM	4
148313	4.3.3	4.2.1.2.1.1.i4.1	lam		4.3/LAM	4
148314	2.2.1	2.2.1.1.1	beijing,mungi	lin2.2.1		2
148315	2.2.1	2.2.1.1.1	beijing,mungi	lin2.2.1		2
148316	4	4.2.1.1.1.1.2	canetti		4	4
148317	2.2.1	2.2.1.1.1	beijing,mungi	lin2.2.1		2
148318	4	4.2.1.1.1.1.2	canetti		4	4
148319	4	4.2.1.1.1.1.2	canetti		4	4
148320	4.3.3	4.2.1.2.1.1.i4.1	lam		4.3/LAM	4
148321	4.1.2.1	4.1.i1.1.1.1	haarlem		4.1.2/Haarlem	4
148322	2.2.1	2.2.1.1.1	beijing,mungi	lin2.2.1,asian_african_3		2
148323	4	4.2.1.1.1.1.2	canetti		4	4
148324	4.1.2.1	4.1.i1.1.1.1	haarlem		4.1.2/Haarlem	4
148325	4.3.4.1	4.2.1.2.1.1.i3.2	lam		4.3/LAM	4
148326	4.1.1.3	4.1.i1.2.1	xtype		4	4
148328	4.1.2.1	4.1.i1.1.1.1	haarlem		4.1.2/Haarlem	4
148329	4.3.4.2	4.2.1.2.1.1.i3.1	lam,haarlem		4.3/LAM	4
148331	4	4.2.1.1.1.1.2	canetti		4	4
148332	4.1.1.3	4.1.i1.2.1	xtype		4	4
148333	4.8	4.2.1.1.1.1.1.1.i1	bcg		4.10/PGG3	4
148334	4.3.3	4.2.1.2.1.1.i4.1	lam		4.3/LAM	4
148336	4	4.2.1.1.1.1.2			4	4
148337	4	4.2.1.1.1.1.2			4	4
148339	4.3.3	4.2.1.2.1.1.i4.1	lam		4.3/LAM	4
148340	4.1.1	4.1.i1.2.1	xtype		4	4
148341	2.2.1	2.2.1.1.1	beijing,mungi	lin2.2.1,asian_african_2		2
148343	4.3.3	4.2.1.2.1.1.i4.1	lam		4.3/LAM	4
148344	4.3.4.2	4.2.1.2.1.1.i3.1	lam		4.3/LAM	4
148345	4.4.1	4.2.1.2.2.1	stype		4	4
148346	4.1.2.1	4.1.i1.1.1.1	haarlem,westafrican1		4.1.2/Haarlem	4
148347	4.3.4.2	4.2.1.2.1.1.i3.1	lam		4.3/LAM	4
148348	4.3.3	4.2.1.2.1.1.i4.2	lam,canetti		4.3/LAM	4
148349	4.1.2.1,4.3.4.1	4.1.i1.1.1.1,4.2.1.2.1.1.i3.2	lam,haarlem		4.1.2/Haarlem	4
148350	4.1.1	4.1.i1.2.1	xtype,east_african_indian		4	4
148351	4	4.2.1.1.1.1.2	canetti		4	4
148352	4.3.3	4.2.1.2.1.1.i4.1	lam		4.3/LAM	4
148353	4.3.4.1	4.2.1.2.1.1.i3.2	lam		4.3/LAM	4
148354	4.1.1.3	4.1.i1.2.1	xtype		4	4
148355	4	4.2.1.1.1.1.2	canetti		4	4
148356	4.3.3	4.2.1.2.1.1.i4.2	lam,canetti		4.3/LAM	4
148357	2.2.1	2.2.1.1.1	beijing,mungi	lin2.2.1		2
148358	4.3.3	4.2.1.2.1.1.i4.1	lam		4.3/LAM	4
148359	4	4.2.1.1.1.1.2	canetti		4	4
148366	4.3.3	4.2.1.2.1.1.i4.1	lam		4.3/LAM	4
148367	4.1.1	4.1.i1.2.1	xtype,canetti,mungi		4	4
148368	4.3.3	4.2.1.2.1.1.i4.1	lam		4.3/LAM	4
148369	4.3.4.2	4.2.1.2.1.1.i3.1	lam,canetti		4.3/LAM	4
148370	4.1.1.3	4.1.i1.2.1	xtype		4	4
148371	4.1.1	4.1.i1.2.1	xtype		4	4
148372	4.8	4.2.1.1.1.1.1.1.i1	canetti		4.10/PGG3	4
148373	4.1.1.1	4.1.i1.2.1	xtype		4	4
148374	4.1.2.1	4.1.i1.1.1.1	haarlem		4.1.2/Haarlem	4
148375	4.1.2.1	4.1.i1.1.1.1	haarlem		4.1.2/Haarlem	4
148376	4.3.4.2	4.2.1.2.1.1.i3.1	lam,haarlem		4.3/LAM	4
148379	4.3.4.2	4.2.1.2.1.1.i3.1	lam		4.3/LAM	4
148380	4.3.3	4.2.1.2.1.1.i4.1	lam		4.3/LAM	4
148381	4.3.3	4.2.1.2.1.1.i4.1	lam		4.3/LAM	4
148382	4.3.2	4.2.1.2.1.1.i1	lam		4.3/LAM	4
148383	2.2.1	2.2.1.1.1	beijing,lam,mungi	lin2.2.1,asian_african_3		2
148384	4.3.4.1	4.2.1.2.1.1.i3.2	lam		4.3/LAM	4
148385	4	4.2.1.1.1.1.2			4	4
148386	4.3.1	4.2.1.2.1.1.i2	lam,westafrican2		4.3/LAM	4
148387	4.3.3	4.2.1.2.1.1.i4.1	lam		4.3/LAM	4
148388	4.7	4			4.10/PGG3	4
148390	4.4.1	4.2.1.2.2.1	stype		4	4
148391	4.1.1	4.1.i1.2.1	xtype,east_african_indian		4	4
148392	4.3.4.1	4.2.1.2.1.1.i3.2	lam		4.3/LAM	4
148393	4.3.4.1	4.2.1.2.1.1.i3.2	lam		4.3/LAM	4
148394	4.1.2.1	4.1.i1.1.1.1	haarlem		4.1.2/Haarlem	4
148395	4.3.3	4.2.1.2.1.1.i4.1	lam		4.3/LAM	4
148396	2.2.1	2.2.1.1.1	beijing,mungi	lin2.2.1,asian_african_3		2
148397	4.3.3	4.2.1.2.1.1.i4.1	lam,ghana		4.3/LAM	4
148398	2.2.1	2.2.1.1.1	beijing,mungi	lin2.2.1,asian_african_3		2
148399	4.3.3	4.2.1.2.1.1.i4.1	lam,ghana		4.3/LAM	4
148400	4	4.2.1.1.1.1.2			4	4
148401	4.3.3	4.2.1.2.1.1.i4.1	lam		4.3/LAM	4
148402	4.1.1.3	4.1.i1.2.1	xtype		4	4
148403	4.8	4.2.1.1.1.1.1.1.i1			4.10/PGG3	4
148404	4.1.2.1	4.1.i1.1.1.1	haarlem		4.1.2/Haarlem	4
148405	4	4.2.1.1.1.1.2	canetti		4	4
148407	4.3.2	4.2.1.2.1.1.i1	lam		4.3/LAM	4
148408	4.3.3	4.2.1.2.1.1.i4.1	lam		4.3/LAM	4
148409	4.8	4.2.1.1.1.1.1.1.i1			4.10/PGG3	4
148410	4	4.2.1.1.1.1.2	canetti		4	4
148411	4.3.4.1	4.2.1.2.1.1.i3.2	lam		4.3/LAM	4
148412	4.1	4.1.i1.2.2	xtype		4	4
148413	4.3.3	4.2.1.2.1.1.i4.1	lam		4.3/LAM	4
148486	BOV_AFRI		bovis,canetti,mungi			BOV_AFRI
148490	4.3.3	4.2.1.2.1.1.i4.1	lam		4.3/LAM	4
149725	4.4.2	4.2.1.2.2.2	stype,ghana		4	4
149726	3	3.1.1	east_african_indian,ghana,mungi			3
149976	2.2.2	2.2.2	beijing,mungi	asia_ancestral_1,lin2.2		2
149984	2.2.1	2.2.1.1.1	beijing,westafrican2,canetti,suricattae,haarlem,westafrican1,orygis,mungi	lin2.2.1,asia_ancestral_3		2
150044	2.2.1	2.2.1.1.1.i2	beijing,mungi	lin2.2.1		2
150045	4.3.4.2.1	4.2.1.2.1.1.i3.1	lam		4.3/LAM	4
150046	3	3.1.1	east_african_indian,ghana,canetti,mungi			3
150047	1.1.2	1.1.2	indo_oceanic,mungi			1
150050	4.3.4.1	4.2.1.2.1.1.i3.2	lam,indo_oceanic,canetti		4.3/LAM	4
150051	1.1.3	1.1.1.2	indo_oceanic,mungi,orygis			1
150052	3	3.1.1	east_african_indian,ghana,mungi			3
150056	4.8	4.2.1.1.1.1.1.1.i1	indo_oceanic		4.10/PGG3	4
150057	4.4.1.1	4.2.1.2.2.1.1	stype		4	4
150058	2.2.1	2.2.1.1.1	beijing,canetti,mungi	lin2.2.1,asian_african_2		2
150060	4.3.4.2.1	4.2.1.2.1.1.i3.1	lam		4.3/LAM	4
150063	4.9	4.2.1.1.1.1.1.1.i2			4.10/PGG3	4
150065	4.3.4.2.1	4.2.1.2.1.1.i3.1	lam		4.3/LAM	4
150066	1.2.2	1.2.2.1	indo_oceanic,beijing,ghana,canetti,mungi			1
150067	4.8	4.2.1.1.1.1.1.1.i1			4.10/PGG3	4
150071	2.2.1.1	2.2.1.1.1	beijing,mungi	lin2.2.1,pacific_RD150		2
150074	4.1.2	4.1.i1.1.1.1	haarlem,indo_oceanic		4	4
150075	2.2.1	2.2.1.1.1	beijing,canetti,mungi	lin2.2.1,asian_african_2		2
150076	4.6.1.1	4.2.1.1.1.2.2.1.1.1.1	uganda,ghana		4.6.1/Uganda	4
150077	4.1.1.1	4.1.i1.2.1	xtype		4	4
150079	4.1.2	4.1.i1.1.2	haarlem,canetti		4	4
150080	2.2.1	2.2.1.1.1	beijing,mungi	lin2.2.1,asian_african_2		2
150087	2.2.1	2.2.1.1.1	beijing,canetti,mungi	lin2.2.1,asian_african_2		2
150089	4.3.2.1	4.2.1.2.1.1.i1	lam		4.3/LAM	4
150090	2.2.1	2.2.1.1.1	beijing,canetti,mungi	lin2.2.1,asian_african_2		2
150092	4.3.3	4.2.1.2.1.1.i4.1	lam		4.3/LAM	4
150093	4.1.1.3	4.1.i1.2.1	xtype,mungi		4	4
150094	4.4.1.1	4.2.1.2.2.1.1	stype		4	4
150103	4.3.2.1	4.2.1.2.1.1.i1	lam,ghana,canetti		4.3/LAM	4
150104	4.3.2.1	4.2.1.2.1.1.i1	lam		4.3/LAM	4
150108	3.1.1	3.1.1.i1	east_african_indian,ghana,mungi			3
150109	1.2.2	1.2.2.1	indo_oceanic,beijing,ghana,mungi			1
150110	2.2.1	2.2.1.1.1	beijing,canetti,mungi	lin2.2.1,asian_african_2		2
150111	4.4.1.1	4.2.1.2.2.1.1	stype		4	4
150113	4.1.2.1	4.1.i1.1.1.1	haarlem		4.1.2/Haarlem	4
150114	4.3.4.2.1	4.2.1.2.1.1.i3.1	lam		4.3/LAM	4
150124	4.1.1.3	4.1.i1.2.1	xtype		4	4
150125	4.1.1.3	4.1.i1.2.1	xtype		4	4
150128	4.3.4.2.1	4.2.1.2.1.1.i3.1	lam,canetti		4.3/LAM	4
150129	4.3.2.1	4.2.1.2.1.1.i1	lam,canetti		4.3/LAM	4
150131	2.2.1	2.2.1.1.1	beijing,mungi	lin2.2.1		2
150134	4.1.1.3	4.1.i1.2.1	xtype		4	4
150135	2.2.1.1	2.2.1.1.1	beijing,mungi	lin2.2.1,pacific_RD150		2
150137	1.2.2	1.2.2.2	indo_oceanic,ghana,mungi			1
150138	2.2.1	2.2.1.1.1	beijing,canetti,mungi	lin2.2.1,asian_african_2		2
150139	2.2.1	2.2.1.1.1	beijing,mungi	lin2.2.1,asian_african_2		2
150141	2.2.2	2.2.2	beijing,canetti,mungi	asia_ancestral_1,lin2.2		2
150143	4.8	4.2.1.1.1.1.1.1.i1			4.10/PGG3	4
150145	4.1.1.3	4.1.i1.2.1	xtype		4	4
150147	4.3.4.2.1	4.2.1.2.1.1.i3.1	lam,canetti		4.3/LAM	4
150148	2.2.1	2.2.1.1.1	beijing,mungi	asian_african_1,lin2.2.1		2
150149	4.3.4.2.1	4.2.1.2.1.1.i3.1	lam		4.3/LAM	4
150152	4.1.1.3	4.1.i1.2.1	xtype,canetti		4	4
150153	2.2.1	2.2.1.1.1	beijing,canetti,mungi	lin2.2.1,asian_african_2		2
150154	2.2.1	2.2.1.1.1	beijing,mungi	asian_african_1,lin2.2.1		2
150155	4.4.1.1	4.2.1.2.2.1.1	stype		4	4
150162	4.8	4.2.1.1.1.1.1.1.i1			4.10/PGG3	4
150163	4.1.1.3	4.1.i1.2.1	xtype		4	4
150165	2.2.1	2.2.1.1.1	beijing,mungi	lin2.2.1,asian_african_2		2
150171	4.3.3	4.2.1.2.1.1.i4.1	lam		4.3/LAM	4
150172	4.1.1.1	4.1.i1.2.1	xtype,pinipedii,canetti		4	4
150173	4.8	4.2.1.1.1.1.1.1.i1	canetti		4.10/PGG3	4
150174	4.1.2.1	4.1.i1.1.1.1	haarlem		4.1.2/Haarlem	4
150175	4.8	4.2.1.1.1.1.1.1.i1,4.2.1.2.1.1.i4.1	lam		4.10/PGG3	4
150177	2.2.1.1	2.2.1.1.1	beijing,mungi	lin2.2.1,pacific_RD150		2
150178	4.1.1.3	4.1.i1.2.1	xtype,canetti		4	4
150179	4.1.2	4.1.i1.1.1.1	haarlem,stype		4	4
150182	4.1.1.1	4.1.i1.2.1	xtype		4	4
150184	3.1.1	3.1.1.i1	east_african_indian,ghana,mungi			3
150186	4.3.3	4.2.1.2.1.1.i4.1	lam		4.3/LAM	4
150191	4.8	4.2.1.1.1.1.1.1.i1			4.10/PGG3	4
150194	4.4.1.1	4.2.1.2.2.1.1	stype		4	4
150196	2.2.1	2.2.1.1.1	beijing,mungi	lin2.2.1		2
150198	4.1.1.1	4.1.i1.2.1	xtype		4	4
150199	4.9	4.2.1.1.1.1.1.1.i2	canetti		4.10/PGG3	4
150200	2.2.1	2.2.1.1.1.i2	beijing,mungi	lin2.2.1		2
150202	4.3.3	4.2.1.2.1.1.i4.1	lam		4.3/LAM	4
150203	2.2.1	2.2.1.1.1	beijing,mungi	lin2.2.1,asian_african_2		2
150204	4.1.1.3	4.1.i1.2.1	xtype		4	4
150205	2.2.1	2.2.1.1.1	beijing,mungi	lin2.2.1,asian_african_2		2
150206	4.8	4.2.1.1.1.1.1.1.i1			4.10/PGG3	4
150207	2.2.1	2.2.1.1.1	beijing,mungi	lin2.2.1		2
150208	4.3.2.1	4.2.1.2.1.1.i1	lam		4.3/LAM	4
150210	4.3.3	4.2.1.2.1.1.i4.2	lam,canetti		4.3/LAM	4
150211	4.1	4.1.i1.2.2	xtype,microti		4	4
150213	4.4.1.1	4.2.1.2.2.1.1	stype		4	4
150214	4.3.2.1	4.2.1.2.1.1.i1	lam		4.3/LAM	4
150215	4.3.2.1	4.2.1.2.1.1.i1	lam		4.3/LAM	4
150217	2.2.1	2.2.1.1.1	beijing,mungi	lin2.2.1,asian_african_2		2
150220	4.3.2.1	4.2.1.2.1.1.i1	lam		4.3/LAM	4
150222	4.9	4.2.1.1.1.1.1.1.i2			4.10/PGG3	4
150223	4.4.1.1	2.2.2,4.2.1.2.2.1.1	stype		4	4
150227	2.2.1	2.2.1.1.1	beijing,mungi	lin2.2.1,asian_african_2		2
150230	4.9	4.2.1.1.1.1.1.1.i2			4.10/PGG3	4
150231	4.9	4.2.1.1.1.1.1.1.i2			4.10/PGG3	4
150232	3.1.1	3.1.1.i1	east_african_indian,ghana,mungi			3
150233	4.3.2.1	4.2.1.2.1.1.i1	lam,canetti		4.3/LAM	4
150236	4.3.2.1	4.2.1.2.1.1.i1	lam		4.3/LAM	4
150237	4.3.4.2	4.2.1.2.1.1.i3.1	lam		4.3/LAM	4
150238	4.3.2.1	4.2.1.2.1.1.i1	lam		4.3/LAM	4
150240	4.1.1.3	4.1.i1.2.1	xtype		4	4
150241	2.2.1	2.2.1.1.1	beijing,canetti,mungi	lin2.2.1,asian_african_2		2
150245	4.1.2.1	4.1.i1.1.1.1	haarlem		4.1.2/Haarlem	4
150250	4.1.1.3	4.1.i1.2.1	xtype		4	4
150252	2.2.1	2.2.1.1.1	beijing,mungi	lin2.2.1		2
150253	4.4.1.1	4.2.1.2.2.1.1	stype		4	4
150256	4.8	4.2.1.1.1.1.1.1.i1			4.10/PGG3	4
150258	3.1.1	3.1.1.i1	east_african_indian,ghana,mungi			3
150259	3	3.1.1	east_african_indian,ghana,canetti,mungi			3
150263	4.9	4.2.1.1.1.1.1.1.i2			4.10/PGG3	4
150265	4.9	4.2.1.1.1.1.1.1.i2	canetti		4.10/PGG3	4
150266	4.4.1.1	4.2.1.2.2.1.1	stype		4	4
150270	4.3.3	4.2.1.2.1.1.i4.1	lam		4.3/LAM	4
150271	2.2.1	2.2.1.1.1	beijing,canetti,mungi	lin2.2.1,asian_african_2		2
150277	4.3.4.2.1	4.2.1.2.1.1.i3.1	lam		4.3/LAM	4
150278	4.3.4.2.1	4.2.1.2.1.1.i3.1	lam,canetti		4.3/LAM	4
150279	4.4.1.1	4.2.1.2.2.1.1	stype		4	4
150281	1.2.2	1.2.2.2	indo_oceanic,ghana,mungi			1
150283	2.2.1	2.2.1.1.1	beijing,canetti,mungi	lin2.2.1		2
150286	2.2.2	2.2.2	beijing,canetti,mungi	asia_ancestral_1,lin2.2		2
150287	4.1.2.1	4.1.i1.1.1.1	haarlem		4.1.2/Haarlem	4
150288	2.2.1	2.2.1.1.1	beijing,mungi	asian_african_1,lin2.2.1		2
150289	4.1.2.1	4.1.i1.1.1.1	haarlem		4.1.2/Haarlem	4
150291	4.1.1.3	4.1.i1.2.1	xtype		4	4
150292	4.1.2	4.1.i1.1.1.2	haarlem,canetti		4	4
150293	2.2.1	2.2.1.1.1	beijing,canetti,mungi	lin2.2.1,asian_african_2		2
150296	4.3.2.1	4.2.1.2.1.1.i1	lam		4.3/LAM	4
150303	4.8	4.2.1.1.1.1.1.1.i1	beijing,lam	asian_african_2	4.10/PGG3	4
150305	2.2.1.1	2.2.1.1.1	beijing,mungi	lin2.2.1,pacific_RD150		2
150306	4.1.1.3	4.1.i1.2.1	xtype,westafrican1		4	4
150307	4.1.1.3	4.1.i1.2.1	xtype		4	4
150308	4.1.1.3	4.1.i1.2.1	xtype,canetti		4	4
150309	4.3.4.2	4.2.1.2.1.1.i3.1	lam		4.3/LAM	4
150311	4.4.1.1	4.2.1.2.2.1.1	stype		4	4
150313	4.7	4			4.10/PGG3	4
150314	4.3.2.1	4.2.1.2.1.1.i1	lam		4.3/LAM	4
150316	4.1.2.1	4.1.i1.1.1.1	haarlem		4.1.2/Haarlem	4
150318	4.1.2.1	4.1.i1.1.1.1	haarlem		4.1.2/Haarlem	4
150320	4.3.4.2	4.2.1.2.1.1.i3.1	lam,haarlem,stype,beijing		4.3/LAM	4
150323	3.1.1	3.1.1.i1	east_african_indian,canetti,ghana,mungi			3
150327	4.3.2.1	4.2.1.2.1.1.i1	lam,canetti		4.3/LAM	4
150328	4.4.1.1	4.2.1.2.2.1.1	stype		4	4
150329	2.2.1	2.2.1.1.1	beijing,mungi	asian_african_1,lin2.2.1		2
150331	4.1.1.3	4.1.i1.2.1	xtype,canetti		4	4
150334	4.8	4.2.1.1.1.1.1.1.i1	canetti		4.10/PGG3	4
150335	4.9	4.2.1.1.1.1.1.1.i2			4.10/PGG3	4
150336	4.1.1.2	4.1.i1.2.1	xtype,canetti		4	4
150337	2.2.1	2.2.1.1.1	beijing,mungi	lin2.2.1		2
150340	4.4.1.1	4.2.1.2.2.1.1	stype		4	4
150344	3	3.1.1	east_african_indian,ghana,mungi			3
150349	4.3.4.2.1	4.2.1.2.1.1.i3.1	lam		4.3/LAM	4
150350	4.8	4.2.1.1.1.1.1.1.i1			4.10/PGG3	4
150351	4.4.1.1	4.2.1.2.2.1.1	stype,canetti		4	4
150353	4.4.1.1	4.2.1.2.2.1.1	stype,canetti		4	4
150354	2.2.1	2.2.1.1.1	beijing,canetti,mungi	lin2.2.1,asian_african_2		2
150355	4.3.2.1	4.2.1.2.1.1.i1	lam		4.3/LAM	4
150356	4.3.2.1	4.2.1.2.1.1.i1	lam		4.3/LAM	4
150357	4.3.3	4.2.1.2.1.1.i4.1	lam		4.3/LAM	4
150359	2.2.1	2.2.1.1.1	beijing,canetti,mungi	asian_african_1,lin2.2.1		2
150363	4.1.1.3	4.1.i1.2.1	xtype		4	4
150364	4.1.1.3	4.1.i1.2.1	xtype		4	4
150365	4.1.1.3	4.1.i1.2.1	xtype,ethiopian		4	4
150371	4.3.2.1	4.2.1.2.1.1.i1	lam		4.3/LAM	4
150372	4.1.1.3	4.1.i1.2.1	xtype		4	4
150373	4.1.2	4.1.i1.1.1.1	haarlem,canetti		4	4
150374	4.1.1.2	4.1.i1.2.1	xtype		4	4
150378	4.3.4.2.1	4.2.1.2.1.1.i3.1	lam		4.3/LAM	4
150379	4.1.2.1	4.1.i1.1.1.1	haarlem		4.1.2/Haarlem	4
150383	3	3.1.1	east_african_indian,ghana,mungi			3
150386	4.1.1.1	4.1.i1.2.1	xtype		4	4
150388	4.1.2.1	4.1.i1.1.1.1	haarlem		4.1.2/Haarlem	4
150389	4.1.1.3	4.1.i1.2.1	xtype		4	4
150392	3.1.1	3.1.1.i1	east_african_indian,ghana,mungi			3
150393	4.4.1.1	4.2.1.2.2.1.1	stype		4	4
150397	4.3.2.1	4.2.1.2.1.1.i1	lam,canetti		4.3/LAM	4
150398	4.3.4.2.1	4.2.1.2.1.1.i3.1	lam		4.3/LAM	4
150403	4.3.2.1	4.2.1.2.1.1.i1	lam		4.3/LAM	4
150405	2.2.1	2.2.1.1.1	beijing,mungi	lin2.2.1,asian_african_2		2
150406	4.1.1.3	4.1.i1.2.1	xtype		4	4
150412	2.2.1	2.2.1.1.1	beijing,mungi,canetti	lin2.2.1		2
150419	4.3.2.1	4.2.1.2.1.1.i1	lam		4.3/LAM	4
150422	4.1.2.1	4.1.i1.1.1.1	haarlem,canetti		4.1.2/Haarlem	4
150423	4.9	4.2.1.1.1.1.1.1.i2			4.10/PGG3	4
150426	4.1.1.3	4.1.i1.2.1	xtype		4	4
150427	4.1.1.3	4.1.i1.2.1	xtype		4	4
150428	2.2.1	2.2.1.1.1	beijing,canetti,mungi	lin2.2.1,asian_african_2		2
150430	4.8	4.2.1.1.1.1.1.1.i1			4.10/PGG3	4
150431	4.1.2.1	4.1.i1.1.1.1	haarlem		4.1.2/Haarlem	4
150433	2.2.1.1	2.2.1.1.1	beijing,mungi	lin2.2.1,pacific_RD150		2
150435	4.1.1.3	4.1.i1.2.1	xtype		4	4
150438	4.4.1.1	4.2.1.2.2.1.1	stype,canetti		4	4
150441	4.3.2.1	4.2.1.2.1.1.i1	lam		4.3/LAM	4
150444	2.2.1	2.2.1.1.1	beijing,mungi	lin2.2.1,asian_african_2		2
150445	4.1.1.3	4.1.i1.2.1	xtype		4	4
150446	4.1.1	4.1.i1.2.1	xtype,canetti		4	4
150447	4.3.2.1	4.2.1.2.1.1.i1	lam		4.3/LAM	4
150452	4.3.2.1	4.2.1.2.1.1.i1	lam,canetti		4.3/LAM	4
150453	4.3.4.2.1	4.2.1.2.1.1.i3.1	lam		4.3/LAM	4
150454	4.3.2.1	4.2.1.2.1.1.i1	lam		4.3/LAM	4
150455	4.3.2.1,4.8	4.2.1.1.1.1.1.1.i1	lam,ethiopian		4.10/PGG3	4
150456	4.8	4.2.1.1.1.1.1.1.i1			4.10/PGG3	4
150457	2.2.1	2.2.1.1.1	beijing,canetti,mungi	lin2.2.1,asian_african_2		2
150458	4.9	4.2.1.1.1.1.1.1.i2			4.10/PGG3	4
150459	2.2.1	2.2.1.1.1.i2	beijing,mungi	lin2.2.1		2
150460	2.2.1	2.2.1.1.1	beijing,canetti,mungi	lin2.2.1,asian_african_2		2
150461	2.2.1	2.2.1.1.1	beijing,mungi	lin2.2.1,asian_african_2		2
150462	4.3.4.1	4.2.1.2.1.1.i3.2	lam,canetti		4.3/LAM	4
150466	4.3.3	4.2.1.2.1.1.i4.1	lam		4.3/LAM	4
150468	4.3.2.1	4.2.1.2.1.1.i1	lam,east_african_indian		4.3/LAM	4
150469	4.3.2.1	4.2.1.2.1.1.i1	lam		4.3/LAM	4
150471	2.2.1	2.2.1.1.1	beijing,canetti,mungi	lin2.2.1,asian_african_2		2
150473	4.3.4.2.1	4.2.1.2.1.1.i3.1	lam,beijing		4.3/LAM	4
150475	4.3.2.1	4.2.1.2.1.1.i1	lam		4.3/LAM	4
150478	4.4.1.1	4.2.1.2.2.1.1	stype,haarlem		4	4
150481	4.3.2.1	4.2.1.2.1.1.i1	lam		4.3/LAM	4
150482	4.8	4.2.1.1.1.1.1.1.i1			4.10/PGG3	4
150483	4.1.2	4.1.i1.1.1.2	haarlem		4	4
150486	4.1.1.3	4.1.i1.2.1	xtype		4	4
150487	4.3.2.1	4.2.1.2.1.1.i1	lam,canetti		4.3/LAM	4
150488	2.2.2	2.2.2	beijing,canetti,mungi	asia_ancestral_1,lin2.2		2
150489	2.2.1	2.2.1.1.1	beijing,mungi,canetti	lin2.2.1		2
150490	4.7	4			4.10/PGG3	4
150492	4.3.2.1	4.2.1.2.1.1.i1	lam		4.3/LAM	4
150493	4.3.2.1	4.2.1.2.1.1.i1	lam,canetti		4.3/LAM	4
150494	4.1.1.3	4.1.i1.2.1	xtype		4	4
150495	4.4.1.1	4.2.1.2.2.1.1	stype		4	4
150496	4.4.1.1	4.2.1.2.2.1.1	stype		4	4
150497	4.4.1.1	4.2.1.2.2.1.1	stype		4	4
150498	2.2.1	2.2.1.1.1	beijing,mungi	lin2.2.1		2
150501	4.3.2.1	4.2.1.2.1.1.i1	lam		4.3/LAM	4
150502	4.1.2	4.1.i1.1.1.2	haarlem		4	4
150504	4.3.3	4.2.1.2.1.1.i4.1	lam,canetti		4.3/LAM	4
150507	2.2.1	2.2.1.1.1	beijing,mungi	lin2.2.1,asian_african_2		2
150508	4.1.1	4.1.i1.2.1	xtype,canetti		4	4
150510	4.4.1.1	4.2.1.2.2.1.1	stype		4	4
150511	4.4.1.1	4.2.1.2.2.1.1	stype		4	4
150514	4.4.1.1,3	4.2.1.2.2.1.1,3.1.1	east_african_indian,stype,mungi			3,4
150516	4.3.3	4.2.1.2.1.1.i4.1	lam		4.3/LAM	4
150517	4.3.2.1	4.2.1.2.1.1.i1	lam		4.3/LAM	4
150528	2.2.2	2.2.2	beijing,mungi	asia_ancestral_1,lin2.2		2
150529	4.1.1.3	4.1.i1.2.1	xtype,canetti		4	4
150530	4.3.2.1	4.2.1.2.1.1.i1	lam,westafrican1		4.3/LAM	4
150532	4.1.2.1	4.1.i1.1.1.1	haarlem		4.1.2/Haarlem	4
150533	4.1.2	4.1.i1.1.1.1	haarlem		4	4
150535	4.8	4.2.1.1.1.1.1.1.i1	indo_oceanic		4.10/PGG3	4
150536	4.4.1.1	4.2.1.2.2.1.1	stype,orygis		4	4
150537	2.2.1	2.2.1.1.1.i2	beijing,mungi	lin2.2.1		2
150538	4.1.1	4.1.i1.2.1	xtype,canetti		4	4
150539	4.1.2	4.1.i1.1.2	haarlem,canetti		4	4
150540	2.2.1	2.2.1.1.1	beijing,mungi	asian_african_1,lin2.2.1		2
150541	4.4.1.1	4.2.1.2.2.1.1	stype		4	4
150542	3.1.1	3.1.1.i1	east_african_indian,westafrican1,ghana,canetti,mungi			3
150543	BOV_AFRI		orygis,canetti,mungi			BOV_AFRI
150549	2.2.1	2.2.1.1.1	beijing,mungi,stype	lin2.2.1,asian_african_2		2
150550	4.3.2.1	4.2.1.2.1.1.i1	lam		4.3/LAM	4
150551	2.2.1	2.2.1.1.1	beijing,mungi,canetti	lin2.2.1,asian_african_3		2
150552	2.2.1	2.2.1.2	beijing,mungi	lin2.2.1		2
150553	4.1.1.3	4.1.i1.2.1	xtype		4	4
150554	4.1.1.1	4.1.i1.2.1	xtype		4	4
150555	4.3.2.1	4.2.1.2.1.1.i1	lam		4.3/LAM	4
150556	4.3.2.1	4.2.1.2.1.1.i1	lam		4.3/LAM	4
150558	2.2.1	2.2.1.1.1	beijing,mungi	lin2.2.1,asian_african_2		2
150559	4.1.1.1	4.1.i1.2.1	xtype,suricattae		4	4
150563	2.2.1	2.2.1.1.1.i2	beijing,mungi,canetti,east_african_indian	lin2.2.1		2
150565	4.1.1.1	4.1.i1.2.1	xtype		4	4
150566	4.4.1.1	4.2.1.2.2.1.1	stype		4	4
150567	4.3.2.1	4.2.1.2.1.1.i1	lam		4.3/LAM	4
150568	2.2.1	2.2.1.1.1	beijing,canetti,mungi	lin2.2.1,asian_african_2		2
150569	4.1.2.1	4.1.i1.1.1.1	haarlem,canetti		4.1.2/Haarlem	4
150570	3	3.1.1	east_african_indian,ghana,mungi			3
150571	2.2.1	2.2.1.1.1	beijing,mungi	asian_african_1,lin2.2.1		2
150572	4.1.2.1	4.1.i1.1.1.1	haarlem,canetti		4.1.2/Haarlem	4
150577	3	3.1.1	east_african_indian,ghana,mungi			3
150578	3.1.2	3.1.1.i2	east_african_indian,canetti,mungi			3
150579	5	5	westafrican1,canetti,mungi			5
150580	1.1.2	1.1.2	indo_oceanic,mungi			1
150589	4.1.2.1	4.1.i1.1.1.1	haarlem		4.1.2/Haarlem	4
150593	2.2.1	2.2.1.1.1	beijing,mungi	lin2.2.1,asian_african_2		2
150595	4.6	4.2.1.1.1.2.2.2	uganda		4	4
150596	4.6	4.2.1.1.1.2.2.2	uganda		4	4
150597	4.8	4.2.1.1.1.1.1.1.i1	canetti		4.10/PGG3	4
150598	4.1.2.1	4.1.i1.1.1.1	haarlem		4.1.2/Haarlem	4
150600	4.3.4.2.1	4.2.1.2.1.1.i3.1	lam,indo_oceanic,east_african_indian		4.3/LAM	4
150602	4.1.1.3	4.1.i1.2.1	xtype,canetti		4	4
150603	4.1.1.3	4.1.i1.2.1	xtype,canetti		4	4
150604	1.2.1	1.2.1.2	indo_oceanic,mungi			1
150605	4.1.2.1	4.1.i1.1.1.1	haarlem		4.1.2/Haarlem	4
150606	4.6.2.2	4.2.1.1.1.2.1.1.1.1.1	cameroon		4.6.2/Cameroon	4
150607	2.2.1	2.2.1.1.1.i3	beijing,mungi	lin2.2.1,central_asia		2
150608	6,BOV_AFRI	6	westafrican2,east_african_indian,mungi			6,BOV_AFRI
150612	4.8	4.2.1.1.1.1.1.1.i1	canetti		4.10/PGG3	4
150615	2.2.1	2.2.1.1.1	beijing,mungi	asian_african_1,lin2.2.1		2
150616	4.8	4.2.1.1.1.1.1.1.i1	mungi		4.10/PGG3	4
150617	3	3.1.1	east_african_indian,ghana,mungi			3
150618	4.1.1.3	4.1.i1.2.1	xtype		4	4
150619	3	3.1.1	east_african_indian,ghana,mungi			3
150620	1.1.3	1.1.1.2	indo_oceanic,canetti,mungi			1
150621	3	3.1.1	east_african_indian,ghana,mungi			3
150623	4.6.2.2	4.2.1.1.1.2.1.1.1.1.1	cameroon		4.6.2/Cameroon	4
150624	1.1.2	1.1.2	indo_oceanic,mungi			1
150625	1.2.2	1.2.2.1	indo_oceanic,mungi,canetti			1
150626	3	3.1.1	east_african_indian,caprae,mungi			3
150627	1.2.2	1.2.2.1	indo_oceanic,ghana,mungi,east_african_indian,canetti			1
150628	3	3.1.1	east_african_indian,ghana,mungi			3
150629	3.1.1	3.1.1.i1	east_african_indian,ghana,mungi			3
150630	3.1.1	3.1.1.i1	east_african_indian,ghana,mungi			3
150631	4.1	4.1.i1.2.2	xtype		4	4
150633	3	3.1.1	east_african_indian,dassie,mungi			3
150634	3.1.1	3.1.1.i1	east_african_indian,ghana,mungi			3
150635	4.1.2.1	4.1.i1.1.1.1	haarlem		4.1.2/Haarlem	4
150636	3.1.2	3.1.1.i2	east_african_indian,ghana,mungi			3
150638	4.8	4.2.1.1.1.1.1.1.i1			4.10/PGG3	4
150639	2.2.1.1	2.2.1.1.1	beijing,mungi	lin2.2.1,pacific_RD150		2
150640	4.3.3	4.2.1.2.1.1.i4.1	lam		4.3/LAM	4
150641	4.1.1.3	4.1.i1.2.1	xtype		4	4
150642	4.3.2.1	4.2.1.2.1.1.i1	lam		4.3/LAM	4
150643	3	3.1.1	east_african_indian,ghana,mungi			3
150644	3	3.1.1	east_african_indian,mungi			3
150645	4.1.1.1	4.1.i1.2.1	xtype		4	4
150646	1.1.2	1.1.2	indo_oceanic,canetti,mungi			1
150647	3	3.1.1	east_african_indian,ghana,mungi			3
150648	4.3.2.1	4.2.1.2.1.1.i1	lam		4.3/LAM	4
150649	3	3.1.1	east_african_indian,mungi			3
150650	BOV_AFRI		orygis,indo_oceanic,mungi			BOV_AFRI
150651	1.1.3	1.1.1.2	indo_oceanic,mungi,east_african_indian			1
150652	4.6.1.1	4.2.1.1.1.2.2.1.1.1.1	uganda		4.6.1/Uganda	4
150653	3.1.2	3.1.1.i2	east_african_indian,mungi			3
150654	3	3.1.1	east_african_indian,ghana,mungi			3
150655	3	3.1.1	east_african_indian,ghana,lam,mungi			3
150656	3	3.1.1	east_african_indian,ghana,mungi			3
150657	3	3.1.1	east_african_indian,mungi			3
150658	3	3.1.1	east_african_indian,ghana,mungi			3
150659	3	3.1.1	east_african_indian,mungi			3
150660	3	3.1.1	east_african_indian,canetti,mungi			3
150661	3	3.1.1	east_african_indian,ghana,mungi			3
150662	3	3.1.1	east_african_indian,mungi			3
150663	3.1.2.2	3.1.1.i2	east_african_indian,ghana,canetti,mungi			3
150664	3	3.1.1	east_african_indian,ghana,mungi			3
150665	3.1.2	3.1.1.i2	east_african_indian,mungi			3
150666	3	3.1.1	east_african_indian,canetti,mungi			3
150667	3	3.1.1	east_african_indian,ghana,mungi			3
150668	3	3.1.1	east_african_indian,ghana,dassie,mungi			3
150669	1.1.2	1.1.2	indo_oceanic,ghana,mungi			1
150670	3.1.1	3.1.1.i1	east_african_indian,mungi			3
150671	3	3.1.1	east_african_indian,ghana,mungi			3
150672	3.1.1	3.1.1.i1	east_african_indian,ghana,mungi			3
150673	3.1.1	3.1.1.i1	east_african_indian,ghana,mungi			3
150674	3.1.1	3.1.1.i1	east_african_indian,ghana,mungi			3
150675	3	3.1.1	east_african_indian,ghana,mungi			3
150676	3	3.1.1	east_african_indian,mungi			3
150677	3.1.1	3.1.1.i1	east_african_indian,ghana,mungi			3
150678	3	3.1.1	east_african_indian,ghana,mungi			3
150679	3	3.1.1	east_african_indian,ghana,mungi			3
150680	3.1.1	3.1.1.i1	east_african_indian,mungi			3
150681	1.2.1	1.2.1.2	indo_oceanic,mungi,east_african_indian			1
150682	3	3.2.1	east_african_indian,suricattae,ghana,mungi			3
150683	3	3.1.1	east_african_indian,ghana,mungi,indo_oceanic			3
150684	3	3.1.1	east_african_indian,ghana,mungi			3
150685	3	3.1.1	east_african_indian,ghana,mungi			3
150686	3	3.1.1	east_african_indian,ghana			3
150687	3	3.1.1	east_african_indian,ghana,mungi			3
150688	3.1.1	3.1.1.i1	east_african_indian,ghana,indo_oceanic,mungi			3
150689	3.1.1	3.1.1.i1	east_african_indian,mungi			3
150690	3	3.1.1	east_african_indian,ghana,mungi			3
150691	3.1.2	3.1.1.i2	east_african_indian,ghana,mungi			3
150692	3	3.1.1	east_african_indian,ghana,beijing,mungi,indo_oceanic			3
150693	3	3.1.1	east_african_indian,ghana,mungi			3
150694	2.2.1	2.2.1.1.1	beijing,haarlem,mungi	lin2.2.1		2
150695	3	3.1.1	east_african_indian,haarlem,mungi			3
150696	4.1.2.1	4.1.i1.1.1.1	haarlem		4.1.2/Haarlem	4
150697	4.4.1.2	4.2.1.2.2.1.2	stype,canetti,east_african_indian		4	4
150698	3	3.1.2	east_african_indian,mungi			3
150699	1.2.1	1.2.1.1.1	indo_oceanic,mungi			1
150700	4.1.1.3	4.1.i1.2.1	xtype		4	4
150701	1.2.2	1.2.2.1	indo_oceanic,mungi			1
150702	4.2.2	4.2.2	tur,beijing,canetti		4	4
150703	3.1.1	3.1.1.i1	east_african_indian,ghana,mungi			3
150704	3.1.1	3.1.1.i1	east_african_indian,ghana,mungi,indo_oceanic			3
150705	3	3.1.1	east_african_indian,mungi			3
150706	3	3.1.1	east_african_indian,mungi			3
150707	3	3.1.1	east_african_indian,ghana,mungi			3
150708	3	3.1.2	east_african_indian,mungi			3
150709	3	3.1.1	east_african_indian,mungi			3
150710	3	3.1.1	east_african_indian,westafrican1,mungi			3
150711	BOV		orygis,mungi			BOV
150712	3	3.1.1	east_african_indian,ghana,mungi			3
150713	3	3.1.1	east_african_indian,ghana,canetti,mungi			3
150714	3	3.1.1	east_african_indian,mungi			3
150715	3	3.1.1	east_african_indian,canetti,ghana,mungi			3
150716	3	3.1.2	east_african_indian,mungi			3
150717	3.1.2	3.1.1.i2	east_african_indian,mungi			3
150718	3	3.1.1	east_african_indian,ghana,indo_oceanic,mungi			3
150719	3	3.1.1	east_african_indian,ghana,mungi			3
150720	4.2.2	4.2.2	tur		4	4
150721	4.3.4.2.1	4.2.1.2.1.1.i3.1	lam,east_african_indian,stype		4.3/LAM	4
150722	4.1.2.1	4.1.i1.1.1.1	haarlem,canetti		4.1.2/Haarlem	4
150723	2.2.1	2.2.1.1.1	beijing,mungi	lin2.2.1		2
150724	1.1.2	1.1.2	indo_oceanic,mungi			1
150725	1.2.2	1.2.2.1	indo_oceanic,westafrican2,mungi,east_african_indian,canetti			1
150726	4.2.2	4.2.2	tur		4	4
150727	1.1.2	1.1.2	indo_oceanic,ural,uganda,ethiopian,mungi			1
150728	4.3.3	4.2.1.2.1.1.i4.1	lam,mungi		4.3/LAM	4
150729	3	3.1.1	east_african_indian,ghana,mungi			3
150730	4.1.1.3	4.1.i1.2.1	xtype,canetti		4	4
150731	4.9	4.2.1.1.1.1.1.1.i2			4.10/PGG3	4
150732	4.3.4.2.1	4.2.1.2.1.1.i3.1	lam		4.3/LAM	4
150733	4.1.2.1	4.1.i1.1.1.1	haarlem		4.1.2/Haarlem	4
150734	4.3.4.2	4.2.1.2.1.1.i3.1	lam		4.3/LAM	4
150735	3	3.1.1	east_african_indian,ghana,mungi,canetti			3
150736	4.8	4.2.1.1.1.1.1.1.i1			4.10/PGG3	4
150737	4.4.1.1	4.2.1.2.2.1.1	stype		4	4
150738	1.1.2	1.1.2	indo_oceanic,mungi			1
150739	1.1.2	1.1.2	indo_oceanic,suricattae,mungi			1
150740	1.2.2	1.2.2.2	indo_oceanic,mungi,east_african_indian,canetti			1
150741	1.1.2,4	1.1.2,4	indo_oceanic,pinipedii,mungi		4	1,4
150742	4.3.3	4.2.1.2.1.1.i4.1	lam,east_african_indian,haarlem		4.3/LAM	4
150743	4.3.3	4.2.1.2.1.1.i4.1	lam		4.3/LAM	4
150744	4.3.2	4.2.1.2.1.1.i1	lam,ethiopian		4.3/LAM	4
150745	4.1.1.3	4.1.i1.2.1	xtype,canetti		4	4
150747	4.8	4.2.1.1.1.1.1.1.i1			4.10/PGG3	4
150748	1.1.3	1.1.1.2.i1	indo_oceanic,mungi			1
150749	4.6.1.1	4.2.1.1.1.2.2.1.1.1.1	uganda		4.6.1/Uganda	4
150750	4.9	4.2.1.1.1.1.1.1.i2	westafrican1		4.10/PGG3	4
150751	4.1.2.1	4.1.i1.1.1.1	haarlem,pinipedii		4.1.2/Haarlem	4
150752	4.5	4.2.1.1.2			4.5	4
150753	1.1.2	1.1.2	indo_oceanic,haarlem,mungi			1
150754	4.9	4.2.1.1.1.1.1.1.i2	canetti,caprae		4.10/PGG3	4
150755	3	3.1.1	east_african_indian,mungi			3
150756	4.1.1.3	4.1.i1.2.1	xtype,canetti		4	4
150758	4.7	4			4.10/PGG3	4
150759	4.3.4.2.1	4.2.1.2.1.1.i3.1	lam,ethiopian		4.3/LAM	4
150760	4.7	4			4.10/PGG3	4
150761	4.1.1.3	4.1.i1.2.1	xtype,canetti		4	4
150762	2.2.1	2.2.1.1.1	beijing,mungi	lin2.2.1		2
150764	4.1.1.3	4.1.i1.2.1	xtype,canetti		4	4
150765	4.5	4.2.1.1.2			4.5	4
150766	4.8,4.3.4.1	4.2.1.1.1.1.1.1.i1	beijing		4.10/PGG3	4
150767	3	3.1.1	east_african_indian,ghana,mungi			3
150768	1.1.3	1.1.1.2	indo_oceanic,mungi			1
150769	4.3.2	4.2.1.2.1.1.i1	lam		4.3/LAM	4
150770	1.1.2	1.1.2	indo_oceanic,mungi			1
150771	4.8	4.2.1.1.1.1.1.1.i1	ghana		4.10/PGG3	4
150772	4.9	4.2.1.1.1.1.1.1.i2			4.10/PGG3	4
150773	4.1.1.1	4.1.i1.2.1	xtype,orygis		4	4
150774	4.8	4.2.1.1.1.1.1.1.i1			4.10/PGG3	4
150775	4.8	4.2.1.1.1.1.1.1.i1			4.10/PGG3	4
150776	4.1.2.1	4.1.i1.1.1.1	haarlem		4.1.2/Haarlem	4
150778	1.1.3	1.1.1.2	indo_oceanic,mungi			1
150779	4.1.1.3	4.1.i1.2.1	xtype		4	4
150780	4.5	4.2.1.1.2	canetti		4.5	4
150781	1.1.2	1.1.2	indo_oceanic,mungi			1
150782	2.2.1	2.2.1.1.1	beijing,indo_oceanic,mungi	asian_african_1,lin2.2.1		2
150783	4.9	4.2.1.1.1.1.1.1.i2	canetti		4.10/PGG3	4
150784	1.2.2	1.2.2.2	indo_oceanic,ghana,mungi,canetti			1
150809	5	5	westafrican1,mungi			5
150810	4.8	4.2.1.1.1.1.1.1.i1	canetti		4.10/PGG3	4
150811	4.1.2	4.1.i1.1.1.1	haarlem		4	4
150812	4.9	4.2.1.1.1.1.1.1.i2	suricattae		4.10/PGG3	4
150813	4.4.1.1	4.2.1.2.2.1.1	stype		4	4
150814	4.1.2.1	4.1.i1.1.1.1	haarlem		4.1.2/Haarlem	4
150815	4.8	4.2.1.1.1.1.1.1.i1			4.10/PGG3	4
150816	3	3.1.1	east_african_indian,ghana,westafrican1,mungi,canetti			3
150817	2.2.1	2.2.1.1.1	beijing,mungi	europe/russia_B0/W148_outbreak,lin2.2.1		2
150818	1.2.2	1.2.2.1	indo_oceanic,ghana,canetti,mungi			1
150820	4.5	4.2.1.1.2	indo_oceanic		4.5	4
150821	3	3.1.1	east_african_indian,ghana,mungi			3
150822	3	3.1.1	east_african_indian,caprae,ghana,suricattae			3
150823	4.3.3	4.2.1.2.1.1.i4.1	lam,canetti		4.3/LAM	4
150824	4.6.2	4.2.1.1.1.2.1.2	cameroon,canetti		4	4
150825	4.4.1.1	4.2.1.2.2.1.1	stype		4	4
150826	4.7	4			4.10/PGG3	4
150827	3	3.1.1	east_african_indian,ghana,mungi			3
150828	4.8	4.2.1.1.1.1.1.1.i1			4.10/PGG3	4
150829	3	3.1.1	east_african_indian,ghana,mungi			3
150830	4.1.1.1	4.1.i1.2.1	xtype		4	4
150831	4.6.2	4.2.1.1.1.2.1.1.2	cameroon		4	4
150832	5	5	westafrican1,mungi			5
150834	3	3.1.1	east_african_indian,ghana,mungi			3
150837	3	3.1.1	east_african_indian,ghana,indo_oceanic,mungi			3
150838	3	3.1.2	east_african_indian,mungi			3
150839	3	3.1.1	east_african_indian,ghana,westafrican1,mungi			3
150840	3.1.1	3.1.1.i1	east_african_indian,ghana,mungi			3
150841	3	3.1.1	east_african_indian,indo_oceanic,ghana,mungi			3
150842	3	3.1.1	east_african_indian,ghana,mungi			3
150844	3	3.1.1	east_african_indian,canetti,ghana,mungi			3
150845	3	3.1.1	east_african_indian,ghana,mungi			3
150846	3.1.1	3.1.1.i1	east_african_indian,ghana,mungi			3
150847	3	3.1.2	east_african_indian,mungi			3
150849	3	3.1.1	east_african_indian,ghana,mungi			3
150850	3	3.1.1	east_african_indian,ghana,mungi			3
150852	1.1.3	1.1.1.2.i1	indo_oceanic,ghana,mungi			1
150853	3	3.1.2	east_african_indian,mungi			3
150854	4.1.2.1	4.1.i1.1.1.1	haarlem,ethiopian		4.1.2/Haarlem	4
150855	4.1.1.3	4.1.i1.2.1	xtype,canetti		4	4
150856	4.3.4.2.1	4.2.1.2.1.1.i3.1	lam		4.3/LAM	4
150857	4.3.4.2.1	4.2.1.2.1.1.i3.1	lam		4.3/LAM	4
150858	1.1.2	1.1.2	indo_oceanic,mungi			1
150859	1.2.2	1.2.2.1	indo_oceanic,ghana,mungi,canetti			1
150860	3	3.1.1	east_african_indian,ghana,mungi			3
150861	4.3.2	4.2.1.2.1.1.i1	lam		4.3/LAM	4
150862	4.3.4.2	4.2.1.2.1.1.i3.1	lam		4.3/LAM	4
150863	3	3.1.1	east_african_indian,mungi			3
150864	2.2.1.1	2.2.1.1.1	beijing,mungi	lin2.2.1,pacific_RD150		2
150865	4.1.1.3	4.1.i1.2.1	xtype		4	4
150866	1.2.2	1.2.2.2	indo_oceanic,mungi,canetti			1
150867	4.8	4.2.1.1.1.1.1.1.i1			4.10/PGG3	4
150868	3	3.1.1	east_african_indian,ghana,mungi			3
150869	1.1.2	1.1.2	indo_oceanic,mungi			1
150870	1.1.3	1.1.1.2	indo_oceanic,mungi			1
150871	4.1.2.1	4.1.i1.1.1.1	haarlem		4.1.2/Haarlem	4
150872	3	3.1.1	east_african_indian,ghana,indo_oceanic,mungi			3
150873	3	3.1.1	east_african_indian,ghana,mungi			3
150877	4.9	4.2.1.1.1.1.1.1.i2			4.10/PGG3	4
150878	4.5,1.2.1	1.2.1.2	indo_oceanic,stype,mungi			1,4
150879	1.1.3	1.1.1.2.i1	indo_oceanic,ghana,mungi			1
150880	1.1.2	1.1.2	indo_oceanic,mungi			1
150881	4.9	4.2.1.1.1.1.1.1.i2			4.10/PGG3	4
150882	1.1.2	1.1.2	indo_oceanic,mungi			1
150883	1.2.2	1.2.2.1	indo_oceanic,mungi			1
150884	3	3.1.1	east_african_indian,ghana,mungi			3
150885	3.1.2	3.1.1.i2	east_african_indian,ghana,mungi			3
150886	3	3.1.1	east_african_indian,ghana,canetti,mungi			3
150887	4.3.4.2.1	4.2.1.2.1.1.i3.1	lam,ethiopian		4.3/LAM	4
150888	4.4.1.2	4.2.1.2.2.1.2	stype,canetti		4	4
150889	4.8	4.2.1.1.1.1.1.1.i1			4.10/PGG3	4
150890	1.1.3	1.1.1.2	indo_oceanic,mungi			1
150891	3	3.1.1	east_african_indian,ghana,ethiopian,mungi			3
150892	3	3.2.1	east_african_indian,suricattae,ghana,mungi			3
150893	4.6.2	4.2.1.1.1.2.1.2	ural,cameroon		4	4
150894	4.3.3	4.2.1.2.1.1.i4.1	lam		4.3/LAM	4
150895	1.1.2	1.1.2	indo_oceanic,mungi			1
150896	1.1.3	1.1.1.2	indo_oceanic,mungi,ethiopian			1
150897	3	3.1.1	east_african_indian,mungi			3
150898	3	3.1.1	east_african_indian,mungi			3
150899	3	3.1.1	east_african_indian,ghana,mungi,indo_oceanic			3
150900	3	3.1.2	east_african_indian,mungi			3
150901	3	3.1.1	east_african_indian,ghana,mungi			3
150902	1.2.1	1.2.1.2	indo_oceanic,mungi			1
150903	3	3.1.1	east_african_indian,ghana,mungi			3
150904	4.1.2	4.1.i1.1.1.2	haarlem		4	4
150905	3	3.1.1	east_african_indian,ghana,mungi			3
150906	4.2.1	4.2.2.2.2	ural,canetti		4	4
150907	1.1.2	1.1.2	indo_oceanic,mungi			1
150909	3.1.2.1	3.1.1.i2	east_african_indian,ghana,mungi			3
150910	4.3.2	4.2.1.2.1.1.i1	lam		4.3/LAM	4
150911	4.3.4	4.2.1.2.1.1.i3	lam,microti		4.3/LAM	4
150912	3	3.1.1	east_african_indian,ghana,mungi			3
150914	3	3.1.1	east_african_indian,ghana,mungi,indo_oceanic			3
150915	1.2.1	1.2.1.1.1	indo_oceanic,mungi			1
150916	4.9	4.2.1.1.1.1.1.1.i2			4.10/PGG3	4
150917	3	3.1.1	east_african_indian,indo_oceanic,mungi			3
150919	3	3.1.1	east_african_indian,ghana,mungi			3
150920	4.2.2	4.2.2	tur		4	4
150921	4.3.3	4.2.1.2.1.1.i4.1	lam		4.3/LAM	4
150922	2.2.1	2.2.1.1.1	beijing,mungi	europe/russia_B0/W148_outbreak,lin2.2.1		2
150923	1.1.2	1.1.2	indo_oceanic,mungi			1
150924	4.8	4.2.1.1.1.1.1.1.i1			4.10/PGG3	4
150925	3	3.1.1	east_african_indian,mungi,canetti			3
150926	4.1.1.3	4.1.i1.2.1	xtype,canetti		4	4
150927	1.1.2	1.1.2	indo_oceanic,ghana,mungi			1
150928	3	3.1.1	east_african_indian,ghana,mungi			3
150929	3	3.1.1	east_african_indian,caprae,ghana,uganda,mungi			3
150930	4.8	4.2.1.1.1.1.1.1.i1	canetti,ethiopian		4.10/PGG3	4
150931	3	3.1.1	east_african_indian,ghana,mungi			3
150932	3	3.1.1	east_african_indian,ghana,mungi			3
150933	4.6	4.2.1.1.1.2.2.1.1.2	uganda		4	4
150934	3	3.1.1	east_african_indian,indo_oceanic,mungi			3
150935	3	3.1.1	east_african_indian,ghana,mungi			3
150936	4.1.1.1	4.1.i1.2.1	xtype,ethiopian		4	4
150937	4.1.1.3	4.1.i1.2.1	xtype,canetti		4	4
150938	3	3.1.1	east_african_indian,ghana,mungi			3
150939	4.1.1.1	4.1.i1.2.1	xtype		4	4
150940	3	3.1.1	east_african_indian,mungi			3
150941	3	3.1.2	east_african_indian,mungi			3
150942	4.3.4.1	4.2.1.2.1.1.i3.2	lam		4.3/LAM	4
150943	4.3.4.1	4.2.1.2.1.1.i3.2	lam		4.3/LAM	4
150944	3	3.1.1	east_african_indian,ghana,mungi			3
150945	3	3.1.1	east_african_indian,ghana,mungi			3
150946	4.6.2	4.2.1.1.1.2.1.1.2	cameroon		4	4
150947	4.2.2	4.2.2	tur,canetti		4	4
150948	4.6.2	4.2.1.1.1.2.1.1.2	cameroon		4	4
150949	4.1.1.3	4.1.i1.2.1	xtype,canetti		4	4
150950	3.1.1	3.1.1.i1	east_african_indian,ghana,mungi			3
150951	3	3.1.1	east_african_indian,ghana,mungi			3
150959	4.3.4.1	4.2.1.2.1.1.i3.2	lam,east_african_indian,xtype		4.3/LAM	4
150960	4.8	4.2.1.1.1.1.1.1.i1	canetti		4.10/PGG3	4
150961	2.2.1	2.2.1.1.1.i3	beijing,mungi	lin2.2.1,central_asia		2
150963	2.2.1	2.2.1.1.1	beijing,mungi	asian_african_1,lin2.2.1		2
150968	4.6.1.2	4.2.1.1.1.2.2.1.1.1.2	uganda		4.6.1/Uganda	4
150973	4.3.4.1	4.2.1.2.1.1.i3.2	lam		4.3/LAM	4
150979	4.1.1.3	4.1.i1.2.1	xtype,canetti		4	4
150983	2.2.1	2.2.1.1.1.i3	beijing,mungi	lin2.2.1,central_asia		2
151009	3	3.1.1	east_african_indian,ghana,mungi			3
151011	3	3.1.1	east_african_indian,ghana,mungi			3
151016	3.1.2	3.1.1.i2	east_african_indian,ghana,mungi			3
151017	3.1.2	3.1.1.i2	east_african_indian,ghana,canetti			3
151030	3	3.1.1	east_african_indian,ghana,canetti,indo_oceanic,mungi			3
151033	3	3.1.1	east_african_indian,ghana,mungi			3
151036	3.1.1	3.1.1.i1	east_african_indian,ghana,mungi			3
151043	4.3.3	4.2.1.2.1.1.i4.1	lam		4.3/LAM	4
151053	3	3.1.1	east_african_indian,mungi			3
151054	3	3.1.1	east_african_indian,mungi			3
151055	4.1.2.1	4.1.i1.1.1.1	haarlem		4.1.2/Haarlem	4
151056	4.8	4.2.1.1.1.1.1.1.i1			4.10/PGG3	4
151057	3	3.1.1	east_african_indian,mungi			3
151058	4.1.2.1	4.1.i1.1.1.1	haarlem,canetti		4.1.2/Haarlem	4
151059	4.5	4.2.1.1.2	canetti		4.5	4
151060	4.9	4.2.1.1.1.1.1.1.i2			4.10/PGG3	4
151061	4.5	4.2.1.1.2			4.5	4
151062	4.8	4.2.1.1.1.1.1.1.i1	canetti		4.10/PGG3	4
151063	1.2.1	1.2.1.2	indo_oceanic,canetti,mungi			1
151064	3	3.1.1	east_african_indian,mungi			3
151066	4.7	4	canetti		4.10/PGG3	4
151067	4.4	4.2.1.2.2.2	stype,canetti		4	4
151070	4.3.3	4.2.1.2.1.1.i4.1	lam		4.3/LAM	4
151071	3	3.1.1	east_african_indian,ghana,mungi			3
151072	3	3.1.1	east_african_indian,canetti,mungi			3
151073	4.2.2	4.2.2	tur		4	4
151074	3	3.1.1	east_african_indian,ghana,mungi			3
151075	3.1.2	3.1.1.i2	east_african_indian,ghana,mungi			3
151076	4.9	4.2.1.1.1.1.1.1.i2			4.10/PGG3	4
151077	4.1.2.1	4.1.i1.1.1.1	haarlem		4.1.2/Haarlem	4
151078	2.2.1.1	2.2.1.1.1	beijing,mungi	lin2.2.1,pacific_RD150		2
151079	4.3.1	4.2.1.2.1.1.i2	lam		4.3/LAM	4
151080	4.8	4.2.1.1.1.1.1.1.i1			4.10/PGG3	4
151081	3	3.1.1	east_african_indian,ghana,mungi			3
151082	4.8	4.2.1.1.1.1.1.1.i1			4.10/PGG3	4
151083	1.1.2	1.1.2	indo_oceanic,mungi			1
151084	1.2.2	1.2.2.1	indo_oceanic,ghana,mungi			1
151085	4.3.4.2	4.2.1.2.1.1.i3.1	lam,canetti		4.3/LAM	4
151086	3	3.1.1	east_african_indian,canetti,ghana,mungi			3
151087	3.1.2.1	3.1.1.i2	east_african_indian,ghana,mungi			3
151088	4.6	4.2.1.1.1.2.2.2	uganda		4	4
151089	4.7	4			4.10/PGG3	4
151090	3	3.1.1	east_african_indian,ghana,mungi			3
151091	3.1.1	3.1.1.i1	east_african_indian,ghana,mungi			3
151092	3	3.1.1	east_african_indian,ghana,mungi			3
151093	1.2.2	1.2.2.2	indo_oceanic,canetti,caprae,mungi			1
151094	4.6	4.2.1.1.1.2.2.2	uganda		4	4
151095	1.1.2	1.1.2	indo_oceanic,mungi			1
151097	4.8	4.2.1.1.1.1.1.1.i1	canetti		4.10/PGG3	4
151098	3	3.1.1	east_african_indian,mungi			3
151099	3.1.2	3.1.1.i2	east_african_indian,ghana,mungi			3
151100	3	3.1.1	east_african_indian,canetti,mungi			3
151101	3	3.1.1	east_african_indian,ghana,mungi			3
151102	3	3.1.1	east_african_indian,ghana,haarlem,mungi			3
151103	2.2.1	2.2.1.1.1.i3	beijing,mungi	lin2.2.1,central_asia		2
151104	4.6	4.2.1.1.1.2.2.2	uganda		4	4
151105	4.6	4.2.1.1.1.2.2.2	uganda		4	4
151106	4.1.1.1	4.1.i1.2.1	xtype		4	4
151107	3.1.2.1	3.1.1.i2	east_african_indian,mungi			3
151108	3	3.1.1	east_african_indian,mungi			3
151109	3.1.1	3.1.1.i1	east_african_indian,ghana,mungi			3
151110	1.1.2	1.1.2	indo_oceanic,mungi			1
151111	3	3.1.1	east_african_indian,indo_oceanic,ghana,mungi			3
151112	3.1.1	3.1.1.i1	east_african_indian,mungi			3
151113	4.6	4.2.1.1.1.2.2.2	uganda		4	4
151114	4.1.1.3	4.1.i1.2.1	xtype,canetti		4	4
151116	3	3.1.1	east_african_indian,ghana,mungi			3
151117	3.1.2	3.1.1.i2	east_african_indian,ghana,mungi			3
151118	3	3.1.2	east_african_indian,mungi			3
151119	4.8	4.2.1.1.1.1.1.1.i1			4.10/PGG3	4
151120	4.1.2.1	4.1.i1.1.1.1	haarlem		4.1.2/Haarlem	4
151121	4.6	4.2.1.1.1.2.2.2	uganda		4	4
151122	4.2.2	4.2.2	tur		4	4
151123	4.3.3	4.2.1.2.1.1.i4.1	lam		4.3/LAM	4
151124	3	3.1.1	east_african_indian,ghana,mungi			3
151125	4.1.2.1	4.1.i1.1.1.1	haarlem		4.1.2/Haarlem	4
151126	4.1.1.3	4.1.i1.2.1	xtype		4	4
151127	4.3.4.2	4.2.1.2.1.1.i3.1	lam		4.3/LAM	4
151128	4.1.2.1	4.1.i1.1.1.1	haarlem,canetti		4.1.2/Haarlem	4
151129	4.8	4.2.1.1.1.1.1.1.i1			4.10/PGG3	4
151130	1.1.2	1.1.2	indo_oceanic,mungi			1
151131	4.6	4.2.1.1.1.2.2.2	uganda		4	4
151132	2.2.1	2.2.1.1.1	beijing,mungi,canetti	lin2.2.1,asian_african_2		2
151134	4.6.1.1	4.2.1.1.1.2.2.1.1.1.1	uganda		4.6.1/Uganda	4
151135	3.1.2	3.1.1.i2	east_african_indian,mungi			3
151136	3	3.1.1	east_african_indian,mungi			3
151138	4.8	4.2.1.1.1.1.1.1.i1			4.10/PGG3	4
151139	2.2.1	2.2.1.1.1.i3	beijing,mungi	lin2.2.1,central_asia		2
151140	1.2.1	1.2.1.1.1	indo_oceanic,mungi			1
151141	3.1.2	3.1.1.i2	east_african_indian,mungi			3
151142	3	3.1.1	east_african_indian,ghana,mungi			3
151143	3	3.1.1	east_african_indian,indo_oceanic,mungi			3
151144	4.3.4.2	4.2.1.2.1.1.i3.1	lam,canetti,east_african_indian		4.3/LAM	4
151146	4.6	4.2.1.1.1.2.2.2	uganda		4	4
151147	4.8	4.2.1.1.1.1.1.1.i1			4.10/PGG3	4
151148	2.2.1.1	2.2.1.1.1	beijing,mungi	lin2.2.1,pacific_RD150		2
151149	1.1.2	1.1.2	indo_oceanic,mungi			1
151150	1.1.2	1.1.2	indo_oceanic,mungi			1
151152	4.5	4.2.1.1.2	indo_oceanic		4.5	4
151153	4.1.2	4.1.i1.1.1.1	haarlem		4	4
151154	4.8	4.2.1.1.1.1.1.1.i1			4.10/PGG3	4
151155	1.2.2	1.2.2.1	indo_oceanic,mungi,east_african_indian			1
151156	3.1.2	3.1.1.i2	east_african_indian,mungi			3
151157	3	3.1.1	east_african_indian,mungi			3
151158	4.1.1.1	4.1.i1.2.1	xtype		4	4
151159	5	5	westafrican1,mungi			5
151160	4.6.2	4.2.1.1.1.2.1.2	cameroon,suricattae		4	4
151161	3	3.1.1	east_african_indian,ghana,westafrican1,mungi			3
151162	3	3.1.1	east_african_indian,mungi			3
151163	2.2.1	2.2.1.1.1	beijing,mungi	lin2.2.1,asian_african_2		2
151164	4.7	4			4.10/PGG3	4
151165	3	3.1.1	east_african_indian,ghana,mungi			3
151168	2.2.1	2.2.1.1.1.i3	beijing,mungi	lin2.2.1,central_asia		2
151169	3	3.1.1	east_african_indian,mungi			3
151170	4.9	4.2.1.1.1.1.1.1.i2			4.10/PGG3	4
151171	4.5	4.2.1.1.2			4.5	4
151172	3	3.1.1	east_african_indian,canetti,mungi			3
151173	4.5	4.2.1.1.2			4.5	4
151174	1.2.1	1.2.1.2	indo_oceanic,mungi			1
151175	3	3.2.1	east_african_indian,suricattae,ghana,mungi			3
151176	1.1.3	1.1.1.2	indo_oceanic,mungi			1
151177	4.1.1.3	4.1.i1.2.1	xtype		4	4
151178	3	3.1.1	east_african_indian,mungi			3
151179	1.1.2	1.1.2	indo_oceanic,mungi			1
151180	1.1.2	1.1.2	indo_oceanic,mungi			1
151181	1.1.3	1.1.1.2	indo_oceanic,mungi			1
151184	4.5	4.2.1.1.2			4.5	4
151185	4.1	4.1.i2.2	ghana,canetti,mungi		4	4
151187	4.5	4.2.1.1.2			4.5	4
151188	4.9	4.2.1.1.1.1.1.1.i2			4.10/PGG3	4
151189	4.2.2	4.2.2	tur		4	4
151190	3	3.1.2	east_african_indian,mungi			3
151191	3	3.1.1	east_african_indian,mungi			3
151192	2.2.1	2.2.1.1.1	beijing,mungi	lin2.2.1,asian_african_3		2
151193	4.6.1.1	4.2.1.1.1.2.2.1.1.1.1	uganda		4.6.1/Uganda	4
151194	3	3.1.1	east_african_indian,ghana,mungi			3
151195	4.2.2	4.2.2	tur,uganda		4	4
151196	3	3.1.1	east_african_indian,mungi			3
151197	4.5	4.2.1.1.2			4.5	4
151198	3	3.1.2	east_african_indian,mungi			3
151199	3	3.1.1	east_african_indian,mungi			3
151200	4.3.1	4.2.1.2.1.1.i2	lam		4.3/LAM	4
151201	1.1.3	1.1.1.2	indo_oceanic,mungi			1
151202	2.2.1	2.2.1.1.1	beijing,mungi,canetti	lin2.2.1,asia_ancestral_3		2
151203	1.1.3	1.1.1.2	indo_oceanic,mungi			1
151204	4.9	4.2.1.1.1.1.1.1.i2			4.10/PGG3	4
151205	4.8	4.2.1.1.1.1.1.1.i1			4.10/PGG3	4
151206	3	3.1.1	east_african_indian,mungi			3
151207	4.1.1.3	4.1.i1.2.1	xtype,canetti		4	4
151209	4.1.2.1	4.1.i1.1.1.1	haarlem		4.1.2/Haarlem	4
151210	3.1.1	3.1.1.i1	east_african_indian,mungi			3
151211	3	3.1.1	east_african_indian,suricattae,mungi			3
151212	1.1.2	1.1.2	indo_oceanic,mungi			1
151213	1.2.2	1.2.2.1	indo_oceanic,east_african_indian,mungi			1
151214	3	3.1.2	east_african_indian,mungi			3
151215	4.2.2	4.2.2	tur		4	4
151216	3.1.1	3.1.1.i1	east_african_indian,mungi			3
151217	3	3.1.1	east_african_indian,mungi			3
151218	3.1.1	3.1.1.i1	east_african_indian,mungi			3
151219	3	3.1.1	east_african_indian,mungi			3
151220	3	3.1.1	east_african_indian,mungi			3
151221	1.1.2	1.1.2	indo_oceanic,westafrican1,mungi			1
151222	4.5	4.2.1.1.2			4.5	4
151223	4.1.1.3	4.1.i1.2.1	xtype,canetti		4	4
151224	1.1.3	1.1.1.2	indo_oceanic,mungi			1
151225	1.2.2	1.2.2.1	indo_oceanic,ghana,mungi			1
151226	3	3.1.2	east_african_indian,canetti,indo_oceanic,mungi			3
151227	4.5	4.2.1.1.2			4.5	4
151228	3	3.1.1	east_african_indian,caprae,mungi			3
151229	4.5	4.2.1.1.2			4.5	4
151230	4.1.1.3	4.1.i1.2.1	xtype,canetti		4	4
151231	3	3.1.1	east_african_indian,ghana,mungi			3
151232	4.8	4.2.1.1.1.1.1.1.i1			4.10/PGG3	4
151233	3	3.1.1	east_african_indian,mungi			3
151234	4.1.1.3	4.1.i1.2.1	xtype,canetti		4	4
151235	3	3.1.1	east_african_indian,ghana,mungi			3
151236	1.1.2	1.1.2	indo_oceanic,mungi			1
151237	1.2.1	1.2.1.1.1	indo_oceanic,mungi			1
151238	3	3.1.1	east_african_indian,mungi			3
151239	3	3.1.2	east_african_indian,mungi			3
151241	1.1.2	1.1.2	indo_oceanic,mungi			1
151242	4.8	4.2.1.1.1.1.1.1.i1	tur		4.10/PGG3	4
151243	3	3.1.1	east_african_indian,mungi			3
151244	3	3.1.1	east_african_indian,mungi			3
151245	2.2.1	2.2.1.1.1.i3	beijing,mungi	lin2.2.1,central_asia		2
151246	4.9	4.2.1.1.1.1.1.1.i2			4.10/PGG3	4
151247	1.2.1	1.2.1.1.1	indo_oceanic,mungi			1
151248	3	3.1.1	east_african_indian,mungi			3
151249	2.2.1.1	2.2.1.1.1	beijing,mungi	lin2.2.1,pacific_RD150		2
151250	4.1.2.1	4.1.i1.1.1.1	haarlem		4.1.2/Haarlem	4
151251	3	3.1.1	east_african_indian,ghana,mungi			3
151252	3.1.1	3.1.1.i1	east_african_indian,ghana,indo_oceanic,mungi			3
151253	4.1.1.3	4.1.i1.2.1	xtype		4	4
151254	3	3.1.1	east_african_indian,ghana,mungi			3
151255	4.3.3	4.2.1.2.1.1.i4.1	lam		4.3/LAM	4
151256	3	3.1.2	east_african_indian,mungi			3
151257	3.1.1	3.1.1.i1	east_african_indian,mungi			3
151258	3	3.1.1	east_african_indian,mungi			3
151259	3.1.2	3.1.1.i2	east_african_indian,ghana,mungi			3
151260	4.1.1.3	4.1.i1.2.1	xtype,canetti		4	4
151263	3	3.1.1	east_african_indian,mungi			3
151264	4.1.1.3	4.1.i1.2.1	xtype,canetti		4	4
151265	3	3.1.1	east_african_indian,ghana,mungi			3
151266	1.1.2	1.1.2	indo_oceanic,mungi			1
151267	3	3.1.1	east_african_indian,mungi			3
151268	4.5	4.2.1.1.2	dassie		4.5	4
151269	3.1.1	3.1.1.i1	east_african_indian,mungi			3
151270	3	3.1.1	east_african_indian,mungi			3
151271	4.4.1.1	4.2.1.2.2.1.1	stype		4	4
151272	4.1.1.3	4.1.i1.2.1	xtype,canetti		4	4
151273	3	3.1.1	east_african_indian,mungi			3
151274	3	3.1.1	east_african_indian,ghana,mungi			3
151275	4.8	4.2.1.1.1.1.1.1.i1			4.10/PGG3	4
151276	4.1.2.1	4.1.i1.1.1.1	haarlem		4.1.2/Haarlem	4
151277	4.5	4.2.1.1.2	pinipedii,haarlem,ethiopian		4.5	4
151278	3	3.1.1	east_african_indian,mungi			3
151279	3.1.1	3.1.1.i1	east_african_indian,mungi			3
151280	4.6	4.2.1.1.1.2.2.1.1.2	uganda		4	4
151281	2.2.1	2.2.1.1.1	beijing,mungi	lin2.2.1,asian_african_3		2
151282	4.1.1.3	4.1.i1.2.1	xtype,canetti		4	4
151283	3	3.1.1	east_african_indian,mungi			3
151284	4.3.3	4.2.1.2.1.1.i4.1	lam,canetti		4.3/LAM	4
151285	3	3.1.1	east_african_indian,mungi			3
151286	4.8	4.2.1.1.1.1.1.1.i1			4.10/PGG3	4
151287	3	3.1.1	east_african_indian,ghana,pinipedii,mungi			3
151288	3	3.1.1	east_african_indian,ghana,mungi			3
151289	4.1.1.3	4.1.i1.2.1	xtype		4	4
151290	1.1.3	1.1.1.2	indo_oceanic,canetti,mungi			1
151291	1.1.2	1.1.2	indo_oceanic,mungi			1
151292	2.2.1	2.2.1.1.1.i1	beijing,mungi	lin2.2.1		2
151293	3.1.2	3.1.1.i2	east_african_indian,ghana,mungi			3
151294	4.8	4.2.1.1.1.1.1.1.i1			4.10/PGG3	4
151296	4.2.2.1	4.2.2	tur		4	4
151297	3	3.1.1	east_african_indian,mungi			3
151298	3.1.1	3.1.1.i1	east_african_indian,mungi			3
151299	4.9	4.2.1.1.1.1.1.1.i2			4.10/PGG3	4
151300	3	3.1.1	east_african_indian,mungi			3
151301	4.6	4.2.1.1.1.2.2.1.1.2	uganda		4	4
151302	4.3.4	4.2.1.2.1.1.i3	lam,microti		4.3/LAM	4
151303	4.3.3	4.2.1.2.1.1.i4.1	lam,canetti		4.3/LAM	4
151304	3	3.1.1	east_african_indian,mungi			3
151305	3	3.1.1	east_african_indian,mungi			3
151306	3	3.1.1	east_african_indian,ghana,mungi			3
151307	4.5	4.2.1.1.2			4.5	4
151308	4	4.2.1.2.1.2			4	4
151309	4.3.2.1	4.2.1.2.1.1.i1	lam		4.3/LAM	4
151310	3	3.1.1	east_african_indian,mungi			3
151311	1.1.2	1.1.2	indo_oceanic,mungi			1
151312	1.1.2	1.1.2	indo_oceanic,mungi			1
151313	2.2.1	2.2.1.1.1.i3	beijing,mungi	lin2.2.1,central_asia		2
151314	3	3.1.1	east_african_indian,mungi			3
151315	3	3.1.1	east_african_indian,mungi			3
151316	3	3.1.1	east_african_indian,mungi			3
151318	3	3.1.1	east_african_indian,mungi			3
151319	3	3.1.1	east_african_indian,ghana,mungi			3
151320	1.2.1	1.2.1.2	indo_oceanic,canetti,mungi			1
151321	3	3.1.1	east_african_indian,canetti,mungi			3
151322	3	3.1.1	east_african_indian,mungi			3
151324	4.1.2.1	4.1.i1.1.1.1	haarlem		4.1.2/Haarlem	4
151325	4.9	4.2.1.1.1.1.1.1.i2			4.10/PGG3	4
151326	3	3.1.1	east_african_indian,mungi			3
151327	4.9	4.2.1.1.1.1.1.1.i2			4.10/PGG3	4
151328	3	3.1.1	east_african_indian,beijing,mungi			3
151329	2.2.1	2.2.1.1.1	beijing,canetti,mungi	lin2.2.1,asian_african_2		2
151330	1.2.2	1.2.2.1	indo_oceanic,cameroon,canetti,mungi			1
151331	2.2.1	2.2.1.1.1.i3	beijing,mungi	lin2.2.1,central_asia		2
151332	4.2.1	4.2.2.2.1	ural		4	4
151333	6,BOV_AFRI	6	westafrican2,mungi			6,BOV_AFRI
151334	3	3.1.1	east_african_indian			3
151335	3	3.1.1	east_african_indian,ghana,mungi			3
151336	2.2.1	2.2.1.1.1	beijing,mungi	lin2.2.1		2
151337	3	3.1.1	east_african_indian,ghana,mungi			3
151338	3	3.1.1	east_african_indian,mungi			3
151339	4.4.1.1	4.2.1.2.2.1.1	stype		4	4
151340	3	3.1.1	east_african_indian			3
151341	4.3.4.1	4.2.1.2.1.1.i3.2	lam		4.3/LAM	4
151342	3	3.1.1	east_african_indian,mungi			3
151343	4.5	4.2.1.1.2	caprae,indo_oceanic		4.5	4
151344	3	3.1.1	east_african_indian,mungi			3
151345	3.1.2	3.1.1.i2	east_african_indian,mungi			3
151346	1.1.2	1.1.2	indo_oceanic,mungi			1
151348	3	3.1.1	east_african_indian,mungi			3
151349	3	3.1.1	east_african_indian,mungi			3
151350	3.1.2.1	3.1.1.i2	east_african_indian,mungi			3
151353	3,4	3.1.2,4	east_african_indian,mungi		4	3,4
151354	3	3.1.1	east_african_indian,mungi			3
151355	3	3.1.2	east_african_indian,canetti,mungi			3
151356	3	3.1.1	east_african_indian,mungi			3
151357	4.1.2.1	4.1.i1.1.1.1	haarlem		4.1.2/Haarlem	4
151358	3	3.1.1	east_african_indian,ghana,mungi			3
151359	3	3.1.1	east_african_indian,mungi			3
151360	3	3.1.1	east_african_indian,mungi			3
151361	3	3.1.1	east_african_indian,ghana,mungi			3
151362	3	3.1.1	east_african_indian,mungi			3
151363	3	3.1.1	east_african_indian,mungi			3
151364	1.1.1.1	1.1.1.1.1	indo_oceanic,mungi			1
151365	3	3.1.1	east_african_indian,canetti,mungi			3
151366	3	3.1.1	east_african_indian,mungi			3
151367	4.2.2	4.2.2	tur		4	4
151368	4.5	4.2.1.1.2			4.5	4
151369	3	3.1.2	east_african_indian,mungi			3
151370	3.1.2.1	3.1.1.i2	east_african_indian,mungi			3
151371	1.1.2	1.1.2	indo_oceanic,mungi			1
151372	4.1.1.3	4.1.i1.2.1	xtype,canetti		4	4
151374	3	3.1.1	east_african_indian,mungi			3
151376	1.2.2	1.2.2.1	indo_oceanic,mungi,canetti			1
151377	3	3.1.1	east_african_indian,indo_oceanic,mungi			3
151378	3	3.1.1	east_african_indian,mungi			3
151379	3.1.1	3.1.1.i1	east_african_indian,mungi			3
151380	3	3.1.1	east_african_indian			3
151381	3.1.1	3.1.1.i1	east_african_indian,mungi			3
151382	2.2.1	2.2.1.1.1	beijing,indo_oceanic,mungi	lin2.2.1,asian_african_2		2
151383	4.2.2	4.2.2	tur		4	4
151384	3	3.1.1	east_african_indian,mungi			3
151385	4.8	4.2.1.1.1.1.1.1.i1			4.10/PGG3	4
151386	3	3.1.1	east_african_indian,ghana,mungi			3
151387	3	3.1.1	east_african_indian,canetti,mungi			3
151388	4.8	4.2.1.1.1.1.1.1.i1			4.10/PGG3	4
151389	1.1.2	1.1.2	indo_oceanic,mungi			1
151390	4.8	4.2.1.1.1.1.1.1.i1			4.10/PGG3	4
151392	3	3.1.1	east_african_indian,haarlem,mungi			3
151393	1.1.3	1.1.1.2	indo_oceanic,mungi			1
151394	3	3.1.1	east_african_indian,mungi			3
151395	3	3.1.1	east_african_indian,mungi			3
151396	4.6	4.2.1.1.1.2.2.2	uganda		4	4
151397	3	3.1.1	east_african_indian,dassie,mungi			3
151398	3.1.2	3.1.1.i2	east_african_indian,mungi			3
151399	3	3.1.1	east_african_indian,ethiopian,mungi			3
151400	4.1.1.3	4.1.i1.2.1	xtype,canetti		4	4
151401	3	3.1.1	east_african_indian,mungi			3
151402	3	3.1.1	east_african_indian,mungi			3
151403	2.2.1	2.2.1.1.1	beijing,mungi	lin2.2.1,asia_ancestral_3		2
151404	4.1.1.3	4.1.i1.2.1	xtype,canetti		4	4
151405	4.1.2.1	4.1.i1.1.1.1	haarlem		4.1.2/Haarlem	4
151413	4.4.1.1	4.2.1.2.2.1.1	stype		4	4
151431	1.1.2	1.1.2	indo_oceanic,mungi			1
151443	2.2.1	2.2.1.1.1.i3	beijing	lin2.2.1,central_asia		2
151453	2.2.1	2.2.1.1.1	beijing	europe/russia_B0/W148_outbreak,lin2.2.1		2
151470	4.6.2.2	4.2.1.1.1.2.1.1.1.1.1	cameroon,beijing		4.6.2/Cameroon	4
151472	1.2.2	1.2.2.2	indo_oceanic,ethiopian,canetti			1
151480	4.4.1.1	4.2.1.2.2.1.1	stype		4	4
151483	4.1.1.3	4.1.i1.2.1	xtype,canetti		4	4
151484	3.1.2.1	3.1.1.i2	east_african_indian,mungi			3
151485	2.2.1	2.2.1.1.1	beijing,mungi	europe/russia_B0/W148_outbreak,lin2.2.1		2
151487	3	3.1.1	east_african_indian,ghana,mungi			3
151488	3.1.1	3.1.1.i1	east_african_indian,ghana,mungi			3
151490	4.4.1.1	4.2.1.2.2.1.1	stype,ethiopian		4	4
151492	3	3.1.1	east_african_indian,ghana,mungi			3
151493	4.2.2	4.2.2	tur		4	4
151494	3	3.1.1	east_african_indian,ghana,mungi			3
151496	3	3.1.1	east_african_indian,ghana,mungi			3
151497	3.1.1	3.1.1.i1	east_african_indian,ghana,mungi			3
151499	2.2.1	2.2.1.1.1	beijing,canetti,mungi	lin2.2.1		2
151500	3	3.1.1	east_african_indian,suricattae,ghana,mungi			3
151501	3	3.1.1	east_african_indian,ghana,ethiopian,mungi			3
151502	1.2.2	1.2.2.1	indo_oceanic,ghana,mungi,canetti			1
151504	3	3.1.2	east_african_indian,canetti,mungi			3
151505	2.2.1	2.2.1.1.1	beijing,mungi	lin2.2.1,asian_african_3		2
151506	3	3.1.1	east_african_indian,ghana,mungi			3
151507	3	3.1.2	east_african_indian,mungi			3
151508	3	3.1.2	east_african_indian,mungi			3
151509	3	3.1.1	east_african_indian,ghana,mungi			3
151510	4.5	4.2.1.1.2	canetti		4.5	4
151511	3.1.1	3.1.1.i1	east_african_indian,ghana,mungi			3
151512	3	3.1.1	east_african_indian,ghana,mungi			3
151514	3	3.1.1	east_african_indian,mungi			3
151515	3	3.1.1	east_african_indian,mungi			3
151516	3	3.1.1	east_african_indian,ghana,mungi			3
151517	3	3.1.1	east_african_indian,mungi			3
151520	1.2.2	1.2.2.1	indo_oceanic,beijing,mungi			1
151523	3.1.2	3.1.1.i2	east_african_indian,mungi			3
151524	4.2.2	4.2.2	tur		4	4
151525	3	3.1.1	east_african_indian,mungi			3
151526	3	3.1.1	east_african_indian,ghana,mungi			3
151527	4.5	4.2.1.1.2			4.5	4
151533	4.2.2	4.2.2	tur		4	4
151534	4.2.2	4.2.2	tur,east_african_indian,mungi,ethiopian		4	4
151535	3	3.1.1	east_african_indian,mungi			3
151536	3	3.1.1	east_african_indian,mungi			3
151537	2.2.1	2.2.1.1.1	beijing,mungi	lin2.2.1,asian_african_3		2
151538	4.1.1.3	4.1.i1.2.1	xtype		4	4
151539	2.2.1	2.2.1.1.1	beijing,mungi	asian_african_1,lin2.2.1		2
151541	3.1.2.1	3.1.1.i2	east_african_indian,mungi			3
151542	3	3.1.1	east_african_indian,ghana,mungi			3
151543	3	3.1.1	east_african_indian,canetti,ghana,mungi			3
151544	3.1.1	3.1.1.i1	east_african_indian,mungi			3
151545	4.1.1	4.1.i1.2.1	xtype,canetti		4	4
151546	4.2.2	4.2.2	tur		4	4
151548	3	3.1.1	east_african_indian,mungi			3
151550	2.2.1	2.2.1.1.1.i1	beijing,canetti,mungi	lin2.2.1		2
151554	3.1.1	3.1.1.i1	east_african_indian,mungi			3
151555	4.2.2	4.2.2	tur,canetti		4	4
151556	1.1.2	1.1.2	indo_oceanic,mungi			1
151557	3	3.1.1	east_african_indian,ghana,mungi			3
151558	3.1.1	3.1.1.i1	east_african_indian,mungi			3
151559	4.8	4.2.1.1.1.1.1.1.i1			4.10/PGG3	4
151561	1.1.2	1.1.2	indo_oceanic,mungi			1
151562	4.7	4			4.10/PGG3	4
151563	3	3.1.1	east_african_indian,caprae,ghana,mungi			3
151564	4.1.1.3	4.1.i1.2.1	xtype,canetti		4	4
151565	4.9	4.2.1.1.1.1.1.1.i2			4.10/PGG3	4
151566	2.2.1	2.2.1.1.1	beijing,mungi	europe/russia_B0/W148_outbreak,lin2.2.1		2
151567	4.8	4.2.1.1.1.1.1.1.i1	orygis		4.10/PGG3	4
151568	3	3.1.1	east_african_indian,ghana,mungi			3
151569	3	3.1.1	east_african_indian,mungi			3
151570	3.1.1	3.1.1.i1	east_african_indian,mungi			3
151571	1.2.2	1.2.2.1	indo_oceanic,mungi,canetti			1
151573	4.6.2.2	4.2.1.1.1.2.1.1.1.1.1	cameroon		4.6.2/Cameroon	4
151574	4.1.2.1	4.1.i1.1.1.1	haarlem		4.1.2/Haarlem	4
151575	3	3.1.1	east_african_indian,ghana,canetti,mungi			3
151576	4.8	4.2.1.1.1.1.1.1.i1			4.10/PGG3	4
151578	3	3.1.1	east_african_indian,ghana,mungi			3
151579	3	3.1.1	east_african_indian,ghana,mungi			3
151580	3.1.1	3.1.1.i1	east_african_indian,ghana,mungi			3
151581	3.1.2.2	3.1.1.i2	east_african_indian,canetti,mungi			3
151584	1.1.2	1.1.2	indo_oceanic,mungi			1
151585	4.1.2.1	4.1.i1.1.1.1	haarlem		4.1.2/Haarlem	4
151586	1.1.2	1.1.2	indo_oceanic,mungi			1
151587	2.2.1	2.2.1.1.1.i3	beijing,mungi	lin2.2.1,central_asia		2
151588	3.1.2	3.1.1.i2	east_african_indian,mungi			3
151590	3	3.1.1	east_african_indian,ghana,indo_oceanic,mungi			3
151591	3	3.1.1	east_african_indian,ghana,mungi			3
151592	4.4.1.1	4.2.1.2.2.1.1	stype		4	4
151593	3	3.1.1	east_african_indian,ghana,mungi			3
151595	1.1.3	1.1.1.2	indo_oceanic,mungi			1
151596	1.1.2,4	1.1.2,4	indo_oceanic,canetti,mungi		4	1,4
151597	4.1.2.1	4.1.i1.1.1.1	haarlem		4.1.2/Haarlem	4
151598	1.1.2	1.1.2	indo_oceanic,mungi			1
151599	3	3.1.1	east_african_indian,mungi			3
151603	3	3.1.1	east_african_indian,ghana,mungi			3
151604	3	3.1.1	east_african_indian,westafrican1,mungi			3
151605	2.2.1	2.2.1.1.1.i3	beijing,mungi	lin2.2.1,central_asia		2
151606	1.2.1	1.2.1.2	indo_oceanic,mungi			1
151607	4.1.1.3	4.1.i1.2.1	xtype,canetti		4	4
151608	1.2.2	1.2.2.1	indo_oceanic,canetti,ghana,mungi			1
151609	1.1.2	1.1.2	indo_oceanic,canetti,cameroon,mungi			1
151610	4.1.2.1	4.1.i1.1.1.1	haarlem		4.1.2/Haarlem	4
151615	2.2.1	2.2.1.1.1.i3	beijing,mungi	lin2.2.1,central_asia		2
151616	1.1.1	1.1.1.1.1	indo_oceanic,mungi			1
151617	4.1.1.1	4.1.i1.2.1	xtype		4	4
151618	4.5	4.2.1.1.2	canetti		4.5	4
151619	4.6.2.2	4.2.1.1.1.2.1.1.1.1.2	cameroon,canetti		4.6.2/Cameroon	4
151620	4.8	4.2.1.1.1.1.1.1.i1			4.10/PGG3	4
151622	2.2.2	2.2.2	beijing,mungi	asia_ancestral_1,lin2.2		2
151625	3	3.1.1	east_african_indian,ghana,mungi			3
151626	3.1.1	3.1.1.i1	east_african_indian,ghana,ethiopian,mungi			3
151628	4.1.2.1	4.1.i1.1.1.1	haarlem		4.1.2/Haarlem	4
151629	1.1.2	1.1.2	indo_oceanic,canetti,mungi			1
151630	1.1.3	1.1.1.2	indo_oceanic,mungi			1
151633	4.1.1.3	4.1.i1.2.1	xtype,canetti		4	4
151634	1.1.2	1.1.2	indo_oceanic,mungi			1
151635	3	3.1.1	east_african_indian,ghana,mungi			3
151636	3	3.1.1	east_african_indian,canetti,ghana,mungi			3
151637	3	3.1.1	east_african_indian,ghana,canetti,mungi			3
151639	3	3.1.1	east_african_indian,mungi			3
151640	4.1.1.3	4.1.i1.2.1	xtype,ural,canetti		4	4
151641	1.2.2	1.2.2.1	indo_oceanic,ghana,mungi			1
151642	1.2.2	1.2.2.1	indo_oceanic,mungi,canetti			1
151644	3	3.1.1	east_african_indian,canetti,mungi			3
151645	2.2.1	2.2.1.1.1	beijing,mungi	europe/russia_B0/W148_outbreak,lin2.2.1		2
151646	4.8	4.2.1.1.1.1.1.1.i1			4.10/PGG3	4
151648	3	3.1.1	east_african_indian,ghana,mungi			3
151649	4.1.2.1	4.1.i1.1.1.1	haarlem		4.1.2/Haarlem	4
151650	1.1.2	1.1.2	indo_oceanic,mungi			1
151651	1.1.2	1.1.2	indo_oceanic,mungi			1
151655	4.8	4.2.1.1.1.1.1.1.i1			4.10/PGG3	4
151658	4.8	4.2.1.1.1.1.1.1.i1	canetti		4.10/PGG3	4
151659	4.2.2	4.2.2	tur		4	4
151660	4.3.4.2.1	4.2.1.2.1.1.i3.1	lam		4.3/LAM	4
151661	3	3.1.2	east_african_indian,mungi			3
151662	4.1.1.3	4.1.i1.2.1	xtype		4	4
151666	4.1.2	4.1.i1.1.2	haarlem		4	4
151667	3	3.1.1	east_african_indian,ghana,mungi			3
151668	4.1.1.3	4.1.i1.2.1	xtype,canetti		4	4
151669	2.2.1	2.2.1.1.1	beijing,canetti,indo_oceanic,tur,mungi	lin2.2.1,asian_african_2		2
151670	4.2.2	4.2.2	tur		4	4
151671	3	3.1.1	east_african_indian,mungi			3
151672	4.8	4.2.1.1.1.1.1.1.i1	indo_oceanic		4.10/PGG3	4
151673	1.2.1	1.2.1.2	indo_oceanic,mungi			1
151677	3	3.1.1	east_african_indian,tur,ghana			3
151680	3	3.1.1	east_african_indian,ghana,mungi			3
151681	3.1.2.1	3.1.1.i2	east_african_indian,mungi			3
151682	4.6.2.2	4.2.1.1.1.2.1.1.1.1.1	cameroon,indo_oceanic,haarlem		4.6.2/Cameroon	4
151687	3	3.1.1	east_african_indian,mungi,ghana			3
151688	4.1.1,1.1.2	4.1.i1.2.1,1.1.2	indo_oceanic,xtype,mungi			1,4
151689	5	5	westafrican1,mungi			5
151690	2.2.1	2.2.1.1.1	beijing,mungi	lin2.2.1		2
151691	4.8	4.2.1.1.1.1.1.1.i1	canetti,ethiopian		4.10/PGG3	4
151692	4.1	4.1.i2.2	ghana		4	4
151694	4.5	4.2.1.1.2			4.5	4
151696	3	3.1.1	east_african_indian,ghana,mungi			3
151698	3	3.1.1	east_african_indian,mungi			3
151699	3	3.1.2	east_african_indian,mungi			3
151700	1.1.2	1.1.2	indo_oceanic,mungi			1
151701	1.1.2	1.1.2	indo_oceanic,mungi			1
151702	1.1.3	1.1.1.2	indo_oceanic,mungi			1
151703	1.1.2	1.1.2	indo_oceanic,canetti,mungi			1
151707	2.2.1	2.2.1.1.1.i3	beijing,mungi	lin2.2.1,central_asia		2
151708	4.1.2.1	4.1.i1.1.1.1	haarlem		4.1.2/Haarlem	4
151709	4.1.2.1	4.1.i1.1.1.1	haarlem		4.1.2/Haarlem	4
151710	3	3.1.1	east_african_indian,ghana,mungi			3
151711	1.1.3	1.1.1.2	indo_oceanic,mungi,canetti			1
151712	4.8	4.2.1.1.1.1.1.1.i1			4.10/PGG3	4
151717	3.1.2.1	3.1.1.i2	east_african_indian,ghana,mungi			3
151718	3	3.1.1	east_african_indian,ghana,mungi			3
151719	4.3.4.2	4.2.1.2.1.1.i3.1	lam		4.3/LAM	4
151720	3.1.2	3.1.1.i2	east_african_indian,ghana,mungi			3
151722	1.2.2	1.2.2.1	indo_oceanic,suricattae,ghana,mungi,canetti			1
151725	3.1.1	3.1.1.i1	canetti,east_african_indian,ghana			3
151726	3.1.1	3.1.1.i1	east_african_indian,ghana			3
151728	3.1.1	3.1.1.i1	east_african_indian,mungi			3
151729	4.3.4.2.1	4.2.1.2.1.1.i3.1	lam		4.3/LAM	4
151730	3	3.1.2	east_african_indian,mungi			3
151731	4.1.2.1	4.1.i1.1.1.1	haarlem		4.1.2/Haarlem	4
151732	3.1.2.2	3.1.1.i2	east_african_indian,canetti,mungi			3
151734	3	3.1.1	east_african_indian,ghana,mungi			3
151735	3	3.1.1	east_african_indian,ghana,mungi			3
151736	4.1.1.3	4.1.i1.2.1	xtype		4	4
151737	1.1.3	1.1.1.2	indo_oceanic			1
151738	3	3.1.1	east_african_indian,mungi			3
151741	3.1.2.2	3.1.1.i2	east_african_indian,canetti,mungi			3
151742	3	3.1.1	east_african_indian			3
151743	3.1.2.2	3.1.1.i2	east_african_indian,canetti,mungi			3
151744	3.1.2.2	3.1.1.i2	east_african_indian,canetti,mungi			3
151745	3	3.1.1	east_african_indian,mungi			3
151746	3	3.1.1	east_african_indian			3
151747	3	3.1.1	east_african_indian			3
151748	3	3.1.1	east_african_indian,mungi			3
151749	3.1.2.2	3.1.1.i2	east_african_indian,ghana,canetti,mungi			3
151750	3	3.1.1	east_african_indian,caprae,mungi			3
151752	3	3.1.1	east_african_indian,caprae,mungi			3
151753	3	3.1.2	east_african_indian			3
151754	3	3.1.1	east_african_indian			3
151755	3	3.1.1	east_african_indian			3
151756	3	3.1.1	east_african_indian,canetti			3
151757	3	3.1.1	east_african_indian,mungi			3
151758	3.1.2.2	3.1.1.i2	east_african_indian,canetti,mungi			3
151759	3	3.1.1	east_african_indian,mungi			3
151760	3	3.1.1	east_african_indian			3
151761	3	3.1.2	east_african_indian,caprae,mungi			3
151762	4.2.2	4.2.2	tur,ethiopian		4	4
151764	4.2.2	4.2.2	tur,ethiopian		4	4
151765	3	3.1.2	east_african_indian,mungi			3
151766	3	3.1.1	east_african_indian,mungi			3
151767	4.8	4.2.1.1.1.1.1.1.i1			4.10/PGG3	4
151769	3	3.1.1	east_african_indian,haarlem,caprae			3
151771	4.1.1.3	4.1.i1.2.1	xtype,caprae		4	4
151773	1.1.2	1.1.2	indo_oceanic,haarlem,caprae,mungi			1
151775	4.1.1.1	4.1.i1.2.1	xtype,canetti,caprae		4	4
151776	4.1.2.1	4.1.i1.1.1.1	haarlem,caprae		4.1.2/Haarlem	4
151777	4.1.2.1	4.1.i1.1.1.1	haarlem		4.1.2/Haarlem	4
151778	4.1.1.1	4.1.i1.2.1	xtype,haarlem,canetti		4	4
151780	3	3.1.1	east_african_indian,canetti			3
151781	3	3.1.1	east_african_indian,beijing			3
151782	3	3.1.1	east_african_indian,mungi			3
151783	3.1.2	3.1.1.i2	east_african_indian,haarlem			3
151784	3.1.2	3.1.1.i2	east_african_indian,ghana,mungi			3
151785	3.1.2	3.1.1.i2	east_african_indian,ghana			3
151786	3	3.1.1	east_african_indian,canetti			3
151787	3	3.1.1	east_african_indian,canetti,mungi			3
151789	3	3.1.1	east_african_indian,mungi			3
151791	3	3.1.1	east_african_indian,mungi			3
151792	3	3.1.1	east_african_indian,canetti			3
151793	3	3.1.1	east_african_indian			3
151794	3.1.2	3.1.1.i2	east_african_indian			3
151797	4.8	4.2.1.1.1.1.1.1.i1			4.10/PGG3	4
151800	4.1.1.1	4.1.i1.2.1	xtype,haarlem,westafrican1		4	4
151801	4.1.1.1	4.1.i1.2.1	xtype,haarlem		4	4
151802	3.1.1	3.1.1.i1	east_african_indian,ghana,canetti			3
151803	4.3.3	4.2.1.2.1.1.i4.1	lam,canetti,mungi		4.3/LAM	4
151804	4.2.2	4.2.2	tur,canetti		4	4
151806	3	3.1.1	east_african_indian,ghana,mungi			3
151807	4.8	4.2.1.1.1.1.1.1.i1			4.10/PGG3	4
151809	4.1.1.3	4.1.i1.2.1	xtype,canetti		4	4
151811	4.8	4.2.1.1.1.1.1.1.i1			4.10/PGG3	4
151813	4.8	4.2.1.1.1.1.1.1.i1	orygis,canetti		4.10/PGG3	4
151814	2.2.1	2.2.1.1.1	beijing,mungi	lin2.2.1		2
151816	4.1.2	4.1.i1.1.2	haarlem		4	4
151817	3	3.1.1	east_african_indian,ghana,mungi			3
151818	4.1.1.3	4.1.i1.2.1	xtype,canetti		4	4
151819	3	3.1.1	east_african_indian,ghana,mungi			3
151820	3.1.1	3.1.1.i1	east_african_indian,ghana,mungi			3
151821	3	3.1.1	east_african_indian,ghana,mungi			3
151822	3	3.1.1	east_african_indian,ghana,mungi			3
151823	4.9	4.2.1.1.1.1.1.1.i2			4.10/PGG3	4
151824	1.1.2	1.1.2	indo_oceanic,mungi,canetti			1
151825	3.1.1	3.1.1.i1	east_african_indian,ghana,mungi			3
151827	4.1.1.3	4.1.i1.2.1	xtype,canetti		4	4
151828	3	3.1.1	east_african_indian,ghana,mungi			3
151829	3	3.1.1	east_african_indian,ghana,canetti,mungi			3
151830	3	3.1.1	east_african_indian,ghana,mungi			3
151831	4.5	4.2.1.1.2	canetti		4.5	4
151832	1.1.3	1.1.1.2	indo_oceanic,canetti,mungi			1
151833	1.1.2	1.1.2	indo_oceanic,canetti,ethiopian			1
151834	3	3.1.1	east_african_indian,ghana,canetti,mungi			3
151835	4.1.2.1	4.1.i1.1.1.1	haarlem		4.1.2/Haarlem	4
151836	2.2.1	2.2.1.1.1	beijing,mungi	lin2.2.1,asian_african_2		2
151837	4.5	4.2.1.1.2	indo_oceanic,canetti		4.5	4
151840	4.1.1.2	4.1.i1.2.1	xtype		4	4
151841	4.1.1.3	4.1.i1.2.1	xtype,canetti		4	4
151842	3	3.1.1	east_african_indian,ghana			3
151843	4.3.4.2.1	4.2.1.2.1.1.i3.1	lam,canetti		4.3/LAM	4
151845	3	3.1.2	east_african_indian,mungi			3
151846	3	3.1.1	east_african_indian,ghana,mungi			3
151847	4.9	4.2.1.1.1.1.1.1.i2	canetti,ethiopian		4.10/PGG3	4
151848	4.5	4.2.1.1.2	canetti		4.5	4
151849	3	3.1.1	east_african_indian,ghana,mungi			3
151850	3	3.1.1	east_african_indian,ghana,mungi,canetti			3
151851	3	3.1.1	east_african_indian,ghana,mungi			3
151852	4.1.1.3	4.1.i1.2.1	xtype,canetti		4	4
151853	4.1.1.3	4.1.i1.2.1	xtype,canetti,indo_oceanic		4	4
151856	4.1.1.3	4.1.i1.2.1	xtype,canetti		4	4
151857	4.1.1.3	4.1.i1.2.1	xtype,canetti		4	4
151858	4.1.1.3	4.1.i1.2.1	xtype,canetti		4	4
151859	4.1.1.3	4.1.i1.2.1	xtype,canetti		4	4
151860	4.1.1.3	4.1.i1.2.1	xtype,canetti		4	4
151861	4.1.1.3	4.1.i1.2.1	xtype,canetti		4	4
151862	4.1.1.3	4.1.i1.2.1	xtype,canetti		4	4
151863	4.1.1.3	4.1.i1.2.1	xtype,canetti		4	4
151865	4.1.1.3	4.1.i1.2.1	xtype,canetti		4	4
151866	4.1.1.3	4.1.i1.2.1	xtype,canetti		4	4
151867	4.1.1.3	4.1.i1.2.1	xtype,canetti		4	4
151868	4.1.1.3	4.1.i1.2.1	xtype,canetti		4	4
151869	4.1.1.3	4.1.i1.2.1	xtype,canetti		4	4
151870	4.1.1.3	4.1.i1.2.1	xtype,canetti		4	4
151871	4.1.1.3	4.1.i1.2.1	xtype,canetti		4	4
151872	4.1.1.3	4.1.i1.2.1	xtype,canetti		4	4
151873	4.1.1.3	4.1.i1.2.1	xtype,canetti		4	4
151874	4.1.1.3	4.1.i1.2.1	xtype,canetti		4	4
151875	4.1.1.3	4.1.i1.2.1	xtype,canetti		4	4
151876	4.1.1.3	4.1.i1.2.1	xtype,canetti		4	4
151877	4.1.1.3	4.1.i1.2.1	xtype,canetti		4	4
151878	4.1.1.3	4.1.i1.2.1	xtype,canetti		4	4
151879	4.1.1.3	4.1.i1.2.1	xtype,canetti		4	4
151898	4.1.1.3	4.1.i1.2.1	xtype,canetti		4	4
151906	1.1.3	1.1.1.2	indo_oceanic,mungi			1
151914	4.3.3	4.2.1.2.1.1.i4.1	lam,canetti,indo_oceanic		4.3/LAM	4
151916	3	3.1.1	east_african_indian,ghana,mungi			3
151919	1.1.2	1.1.2	indo_oceanic,canetti,mungi			1
151920	3.1.1	3.1.1.i1	east_african_indian,ghana,mungi			3
151923	3	3.1.1	east_african_indian,ghana,canetti			3
151924	4.5	4.2.1.1.2			4.5	4
151925	1.2.1	1.2.1.1.1	indo_oceanic			1
151926	4.6	4.2.1.1.1.2.2.2	uganda		4	4
151927	2.2.1	2.2.1.1.1	beijing,mungi	asian_african_1,lin2.2.1		2
151928	1.1.2	1.1.2	indo_oceanic,mungi			1
151929	4.7	4			4.10/PGG3	4
151930	1.1.1.1	1.1.1.1.1	indo_oceanic,ethiopian,mungi			1
151931	3.1.2.2	3.1.1.i2	east_african_indian,ghana,canetti,mungi			3
151932	4.8	4.2.1.1.1.1.1.1.i1			4.10/PGG3	4
151933	4.1.2.1	4.1.i1.1.1.1	haarlem,canetti		4.1.2/Haarlem	4
151935	3	3.1.1	east_african_indian,ghana,mungi			3
151938	3	3.1.1	east_african_indian,ghana			3
151939	4.5	4.2.1.1.2			4.5	4
151941	3	3.1.1	east_african_indian,ghana,mungi			3
151942	4.4	4.2.1.2.2.2	stype,canetti		4	4
151943	3	3.1.1	east_african_indian,ghana,mungi			3
151944	3.1.2.2	3.1.1.i2	east_african_indian,ghana,canetti,mungi			3
151946	3	3.1.1	east_african_indian,ghana,dassie,canetti,mungi			3
153697	4.3.3	4.2.1.2.1.1.i4.1	lam		4.3/LAM	4
153703	2.2.1	2.2.1.1.2	beijing,canetti,mungi	lin2.2.1,asia_ancestral_2		2
153764	2.2.1	2.2.1.1.1	beijing,mungi	lin2.2.1		2
153765	4.4.2	4.2.1.2.2.2	stype,caprae		4	4
153766	2.2.1	2.2.1.1.2	beijing,mungi	lin2.2.1,asia_ancestral_2		2
153767	2.2.1	2.2.1.1.1	beijing	lin2.2.1,asian_african_2		2
153768	2.2.1	2.2.1.1.1	beijing,canetti,mungi	lin2.2.1		2
153769	4.5	4.2.1.1.2	canetti		4.5	4
153770	3	3.1.1	east_african_indian,ghana,orygis,mungi			3
153771	4.5	4.2.1.1.2			4.5	4
153772	2.2.1	2.2.1.1.1	beijing,mungi	lin2.2.1,asia_ancestral_3		2
153773	2.2.1	2.2.1.1.1	beijing,mungi	lin2.2.1,asian_african_2		2
153774	2.2.1	2.2.1.1.1	canetti,beijing,mungi	lin2.2.1,asian_african_2		2
153775	4.5	4.2.1.1.2	canetti		4.5	4
153776	2.2.1	2.2.1.1.1	beijing,canetti,mungi	lin2.2.1,asian_african_2		2
153777	2.2.1	2.2.1.1.1	canetti,beijing,mungi	lin2.2.1		2
153778	2.2.1	2.2.1.1.1	canetti,beijing,cameroon,mungi	lin2.2.1,asian_african_2		2
153779	2.2.1	2.2.1.1.1	beijing,canetti,east_african_indian,ghana,mungi	lin2.2.1,asia_ancestral_3		2
153780	2.2.1	2.2.1.1.1	canetti,beijing,east_african_indian,mungi	lin2.2.1,asia_ancestral_3		2
153781	4.4.2	4.2.1.2.2.2	canetti,stype			4
153782	4.4.2	4.2.1.2.2.2	canetti,stype		4	4
153783	4.4.2	4.2.1.2.2.2	canetti,stype		4	4
153784	4.5	4.2.1.1.2	canetti		4.5	4
153785	2.2.1	2.2.1.1.1	beijing,mungi	lin2.2.1,asian_african_2		2
153786	2.2.2	2.2.2	beijing,canetti,mungi	asia_ancestral_1,lin2.2		2
153787	2.2.1	2.2.1.1.1	canetti,beijing,mungi	lin2.2.1,asian_african_2		2
153788	2.2.2	2.2.2	beijing,canetti,mungi	asia_ancestral_1,lin2.2		2
153789	2.2.1	2.2.1.1.1	beijing,canetti,mungi	lin2.2.1		2
153790	4.5	4.2.1.1.2	canetti		4.5	4
153791	2.2.1	2.2.1.1.1	beijing,canetti,mungi	lin2.2.1		2
153792	2.2.1	2.2.1.1.1	beijing,mungi	lin2.2.1		2
153793	4.5	4.2.1.1.2	haarlem		4.5	4
153794	2.2.1	2.2.1.1.1	beijing,mungi	lin2.2.1		2
153795	2.2.1	2.2.1.1.1	beijing,mungi	lin2.2.1		2
153796	2.2.1	2.2.1.1.1	beijing,mungi	lin2.2.1		2
153797	4.5	4.2.1.1.2	canetti		4.5	4
153798	2.2.1	2.2.1.1.1	beijing,haarlem,mungi	lin2.2.1,asia_ancestral_3		2
153799	2.2.1	2.2.1.1.1	beijing,mungi	lin2.2.1		2
153800	2.2.1	2.2.1.1.1	beijing,mungi	lin2.2.1		2
153801	2.2.1	2.2.1.1.1	beijing,mungi,canetti	lin2.2.1		2
153802	2.2.1.1	2.2.1.1.1	beijing,mungi	lin2.2.1,pacific_RD150		2
153803	2.2.1	2.2.1.1.1	beijing,ghana,canetti,mungi	lin2.2.1,asia_ancestral_3		2
153804	2.2.1	2.2.1.1.1	beijing,mungi	lin2.2.1		2
153805	4.5	4.2.1.1.2			4.5	4
153806	2.2.1	2.2.1.1.1	beijing,mungi	lin2.2.1		2
153807	2.2.1	2.2.1.1.1	beijing,mungi	lin2.2.1		2
153808	4.4.2	4.2.1.2.2.2	stype		4	4
153809	2.2.1	2.2.1.1.1	beijing,mungi	lin2.2.1		2
153810	4.5	4.2.1.1.2	haarlem,mungi		4.5	4
153811	4.2.2	4.2.2	tur,canetti		4	4
153812	4.4.2	4.2.1.2.2.2	stype		4	4
153813	2.2.1.1	2.2.1.1.1	beijing,mungi	lin2.2.1,pacific_RD150		2
153814	2.2.1	2.2.1.1.1	beijing,mungi	lin2.2.1		2
153815	2.2.1	2.2.1.1.1	beijing,ethiopian,mungi,pinipedii	lin2.2.1		2
153816	2.2.1	2.2.1.1.1	beijing,mungi	lin2.2.1		2
153817	2.2.1	2.2.1.1.1	beijing,mungi	lin2.2.1,asian_african_2		2
153818	2.2.1	2.2.1.1.1	beijing,mungi	lin2.2.1		2
153819	2.2.2	2.2.2	beijing,mungi	asia_ancestral_1,lin2.2		2
153820	2.2.1	2.2.1.1.1.i1	beijing,mungi	lin2.2.1		2
153821	2.2.1	2.2.1.1.1	beijing,mungi	lin2.2.1		2
153822	2.2.1	2.2.1.1.1	beijing,mungi	lin2.2.1		2
153823	2.2.1	2.2.1.1.1	beijing,mungi	lin2.2.1		2
153824	2.2.1	2.2.1.1.1	beijing,mungi	lin2.2.1		2
153825	2.2.1	2.2.1.1.1	beijing,mungi,canetti	lin2.2.1,asia_ancestral_3		2
153826	2.2.1	2.2.1.1.1	beijing,mungi	lin2.2.1,asian_african_2		2
153827	2.2.1	2.2.1.1.1	beijing,mungi	lin2.2.1,asian_african_2		2
153828	2.2.1	2.2.1.1.1	beijing,mungi	lin2.2.1		2
153829	2.2.1	2.2.1.1.1	beijing,mungi	lin2.2.1,asian_african_2		2
153830	2.2.2	2.2.2	beijing,ethiopian,mungi	asia_ancestral_1,lin2.2		2
153831	2.2.1	2.2.1.1.1	beijing,pinipedii,mungi	lin2.2.1		2
153832	2.2.1	2.2.1.1.1	beijing,mungi	lin2.2.1		2
153833	2.2.1	2.2.1.1.1	beijing,mungi	lin2.2.1,asian_african_2		2
153834	2.2.1	2.2.1.1.1	beijing,mungi	lin2.2.1		2
153835	2.2.1	2.2.1.1.1	beijing,mungi	lin2.2.1,asian_african_2		2
153836	2.2.1	2.2.1.1.1	beijing,mungi	lin2.2.1,asian_african_2		2
153837	2.2.1	2.2.1.1.1.i3	beijing,lam,mungi	lin2.2.1,central_asia		2
153838	2.2.1	2.2.1.1.1	beijing,mungi	lin2.2.1		2
153839	2.2.2	2.2.2	beijing,mungi	asia_ancestral_1,lin2.2		2
153840	2.2.1	2.2.1.1.1	beijing,mungi	lin2.2.1,asian_african_2		2
153841	2.2.1	2.2.1.1.1	beijing,mungi	lin2.2.1,asian_african_2		2
153842	2.2.1	2.2.1.1.1	beijing,mungi	lin2.2.1,asian_african_2		2
153843	2.2.1	2.2.1.1.1	beijing,mungi	lin2.2.1,asian_african_2		2
153844	2.2.1	2.2.1.1.1	beijing,mungi	lin2.2.1		2
153845	2.2.1	2.2.1.1.1	beijing,mungi	lin2.2.1,asia_ancestral_3		2
153846	2.2.2	2.2.2	beijing,mungi	asia_ancestral_1,lin2.2		2
153847	2.2.1	2.2.1.1.1	beijing,ethiopian,mungi	lin2.2.1		2
153848	2.2.1	2.2.1.1.1	beijing,westafrican2,mungi	lin2.2.1,asia_ancestral_3		2
153849	2.2.1	2.2.1.1.1	beijing,mungi	lin2.2.1,asian_african_2		2
153850	2.2.1	2.2.1.1.1	beijing,mungi	lin2.2.1,asian_african_3		2
153851	2.2.1	2.2.1.1.1	beijing,mungi	lin2.2.1		2
153852	2.2.1	2.2.1.1.1	beijing,mungi	lin2.2.1,asian_african_2		2
153853	4.4.2	4.2.1.2.2.2	stype,canetti		4	4
153854	2.2.1	2.2.1.1.1	beijing,canetti,east_african_indian,ghana,mungi	lin2.2.1,asia_ancestral_3		2
153855	2.2.1	2.2.1.1.1	beijing,mungi	lin2.2.1,asian_african_3		2
153856	2.2.1	2.2.1.1.1	beijing,mungi	lin2.2.1		2
153857	2.2.1.1	2.2.1.1.1	beijing,mungi	lin2.2.1,pacific_RD150		2
153858	2.2.1	2.2.1.1.1	beijing,mungi	lin2.2.1		2
153859	2.2.1	2.2.1.1.1	beijing,mungi	lin2.2.1,asian_african_2		2
153860	2.2.1	2.2.1.1.2	beijing,mungi	lin2.2.1,asia_ancestral_2		2
153862	2.2.1	2.2.1.1.1	beijing,mungi	lin2.2.1		2
153863	2.2.1	2.2.1.1.1	beijing,canetti,orygis,mungi	lin2.2.1		2
153864	2.2.1	2.2.1.1.1	beijing,canetti,haarlem,mungi	lin2.2.1		2
153865	4.4.2	4.2.1.2.2.2	stype,canetti		4	4
153866	2.2.1	2.2.1.1.1	beijing,canetti,mungi	lin2.2.1		2
153867	2.2.1	2.2.1.1.1	beijing,canetti,mungi	lin2.2.1		2
153868	4.3.4.1	4.2.1.2.1.1.i3.2	lam,beijing,caprae		4.3/LAM	4
153869	4.5	4.2.1.1.2	haarlem		4.5	4
153870	4.5	4.2.1.1.2	haarlem,canetti		4.5	4
153872	2.2.1	2.2.1.1.1	beijing,mungi	lin2.2.1,asian_african_2		2
153873	2.2.1	2.2.1.1.1	beijing,haarlem,canetti	lin2.2.1,asia_ancestral_3		2
153874	4.5	4.2.1.1.2	haarlem		4.5	4
153875	4.5	4.2.1.1.2	haarlem,canetti,orygis,caprae		4.5	4
153876	4.5	4.2.1.1.2	canetti		4.5	4
153877	4.5	4.2.1.1.2	canetti,orygis		4.5	4
153878	2.2.1	2.2.1.1.1	beijing,mungi	lin2.2.1,asia_ancestral_3		2
153879	4.4.2	4.2.1.2.2.2	stype		4	4
153880	4.5	4.2.1.1.2	stype,haarlem,canetti		4.5	4
153881	4.4.2	4.2.1.2.2.2	stype,haarlem,canetti		4	4
153882	2.2.1.1	2.2.1.1.1	beijing,canetti,mungi	lin2.2.1,pacific_RD150		2
153883	4.4.2	4.2.1.2.2.2	stype,haarlem,canetti		4	4
153884	2.2.1	2.2.1.1.1	beijing,mungi	lin2.2.1		2
153885	2.2.1.1	2.2.1.1.1	beijing,canetti,mungi	lin2.2.1,pacific_RD150		2
153886	4.5	4.2.1.1.2	ethiopian,canetti		4.5	4
153887	2.2.1	2.2.1.1.1	beijing,canetti,mungi	lin2.2.1		2
153888	2.2.1	2.2.1.1.1	beijing,canetti,mungi	lin2.2.1		2
153889	2.2.1	2.2.1.1.1	beijing,haarlem,canetti,caprae	lin2.2.1,asia_ancestral_3		2
153890	2.2.2	2.2.2	beijing,haarlem,canetti,mungi	asia_ancestral_1,lin2.2		2
153891	2.2.1	2.2.1.1.1	beijing,canetti,mungi	lin2.2.1		2
153892	4.5	4.2.1.1.2	canetti,indo_oceanic		4.5	4
153893	4.5	4.2.1.1.2	ethiopian,canetti		4.5	4
153894	4.4.2	4.2.1.2.2.2	stype,mungi		4	4
153895	2.2.1	2.2.1.1.1	beijing,canetti,mungi	lin2.2.1,asian_african_3		2
153896	2.2.1	2.2.1.1.1	beijing,canetti	lin2.2.1,asia_ancestral_3		2
153897	2.2.1	2.2.1.1.1	beijing,canetti,mungi	lin2.2.1,asia_ancestral_3		2
153898	2.2.1	2.2.1.1.1	beijing,canetti,mungi	lin2.2.1,asia_ancestral_3		2
153899	2.2.1	2.2.1.1.1	beijing,canetti,mungi	lin2.2.1,asia_ancestral_3		2
153900	2.2.1	2.2.1.1.1	beijing,mungi	lin2.2.1		2
153901	2.2.1	2.2.1.1.1	beijing,canetti,mungi	lin2.2.1,asian_african_2		2
153902	2.2.1	2.2.1.1.1	beijing,canetti	lin2.2.1,asia_ancestral_3		2
153903	3	3.1.1	east_african_indian,haarlem,ghana,canetti,mungi			3
153904	4.4.2	4.2.1.2.2.2	stype,canetti		4	4
153905	2.2.1	2.2.1.1.1	beijing,canetti,mungi	lin2.2.1,asia_ancestral_3		2
153906	2.2.1	2.2.1.1.1	beijing,mungi	lin2.2.1,asia_ancestral_3		2
153907	2.2.1	2.2.1.1.1	beijing,mungi	lin2.2.1		2
153908	2.2.1	2.2.1.1.1	beijing,haarlem,mungi	lin2.2.1,asian_african_2		2
153909	2.2.1	2.2.1.1.1	beijing,canetti,mungi	lin2.2.1,asia_ancestral_3		2
153910	2.2.1	2.2.1.1.1	beijing,haarlem,canetti,mungi	lin2.2.1,asia_ancestral_3		2
153911	2.2.1	2.2.1.1.1	beijing,mungi	lin2.2.1		2
153912	2.2.1	2.2.1.1.1	beijing	lin2.2.1,asia_ancestral_3		2
153913	2.2.1	2.2.1.1.1	beijing,haarlem,canetti,mungi	lin2.2.1,asia_ancestral_3		2
153914	2.2.1	2.2.1.1.1	beijing,canetti,mungi	lin2.2.1,asian_african_2		2
153915	2.2.1	2.2.1.1.1	beijing,mungi	lin2.2.1,asia_ancestral_3		2
153916	2.2.1	2.2.1.1.1	beijing,ghana,canetti,mungi,westafrican1	lin2.2.1,asia_ancestral_3		2
153917	2.2.1	2.2.1.1.1	beijing	lin2.2.1		2
153918	4.4.2	4.2.1.2.2.2	stype		4	4
153919	2.2.1	2.2.1.1.1	beijing,mungi	lin2.2.1,asian_african_3		2
153920	2.2.1	2.2.1.1.1	beijing,mungi	lin2.2.1		2
153921	2.2.1	2.2.1.1.1	beijing,mungi	lin2.2.1,asia_ancestral_3		2
153922	2.2.1	2.2.1.1.1	beijing,mungi	lin2.2.1		2
153923	2.2.1	2.2.1.1.1	beijing,caprae,mungi	lin2.2.1		2
153924	2.2.1	2.2.1.1.1	beijing,mungi	lin2.2.1,asian_african_2		2
154921	2.2.1	2.2.1.1.1	beijing,mungi	lin2.2.1,asian_african_3		2
154922	2.2.1	2.2.1.1.1.i3	beijing,mungi	lin2.2.1,central_asia		2
154923	2.2.1	2.2.1.1.1.i3	beijing,mungi	lin2.2.1,central_asia		2
154924	2.2.1	2.2.1.1.1	beijing,mungi	lin2.2.1,asian_african_2		2
154926	4.3.1	4.2.1.2.1.1.i2	lam,ghana		4.3/LAM	4
154927	2.2.2	2.2.2	beijing,mungi	asia_ancestral_1,lin2.2		2
154928	4.3.3	4.2.1.2.1.1.i4.1	lam		4.3/LAM	4
154929	2.2.1	2.2.1.1.1	beijing,mungi	asian_african_1,lin2.2.1		2
154930	3	3.1.1	east_african_indian,mungi			3
154931	2.2.1	2.2.1.1.1	beijing,mungi	lin2.2.1,asian_african_2		2
154932	4.2.2	4.2.2	tur		4	4
154933	3.1.1	3.1.1.i1	east_african_indian,mungi			3
154934	2.2.1	2.2.1.1.1.i3	beijing,westafrican1,mungi	lin2.2.1,central_asia		2
154937	2.2.1	2.2.1.1.1	beijing,mungi	lin2.2.1,asian_african_2		2
154938	4.2.2	4.2.2	tur		4	4
154939	4.2.2	4.2.2	tur		4	4
154941	2.2.1	2.2.1.1.1	beijing,mungi	lin2.2.1		2
154942	2.2.1	2.2.1.2	beijing,mungi	lin2.2.1		2
154945	2.2.1	2.2.1.1.1	beijing,mungi	lin2.2.1		2
154946	2.2.1	2.2.1.1.1	beijing,mungi	lin2.2.1,asia_ancestral_3		2
154948	4.3.4.1	4.2.1.2.1.1.i3.2	lam,east_african_indian		4.3/LAM	4
154949	1.1.2	1.1.2	indo_oceanic,mungi			1
154950	1.2.1	1.2.1.1.1	indo_oceanic,mungi			1
154953	1.2.1	1.2.1.2	indo_oceanic,mungi			1
154954	2.2.1	2.2.1.1.1.i3	beijing,mungi	lin2.2.1,central_asia		2
154955	4.7	4	ethiopian		4.10/PGG3	4
154956	4.3.3	4.2.1.2.1.1.i4.1	lam,dassie		4.3/LAM	4
154958	2.2.1	2.2.1.1.1	beijing,mungi	lin2.2.1		2
154960	4.1	4.1.i1.2.2	xtype		4	4
154962	4.4.1.1	4.2.1.2.2.1.1	stype		4	4
154964	4.2.2	4.2.2	tur		4	4
154966	2.2.1	2.2.1.1.1	beijing,mungi	europe/russia_B0/W148_outbreak,lin2.2.1		2
154967	4.2.2	4.2.2	tur		4	4
154968	4.1.1.1	4.1.i1.2.1	xtype		4	4
154969	3	3.1.1	east_african_indian,mungi			3
154971	4.8	4.2.1.1.1.1.1.1.i1			4.10/PGG3	4
154974	2.2.1	2.2.1.1.1	beijing,mungi	europe/russia_B0/W148_outbreak,lin2.2.1		2
154975	3	3.1.1	east_african_indian,mungi			3
154977	2.2.1	2.2.1.1.1.i3	beijing,mungi	lin2.2.1,central_asia		2
154978	4.6.1.2	4.2.1.1.1.2.2.1.1.1.2	uganda		4.6.1/Uganda	4
154980	2.2.1	2.2.1.1.1.i3	beijing,mungi	lin2.2.1,central_asia		2
154984	1.2.1	1.2.1.1.1	indo_oceanic,mungi			1
154985	4.8	4.2.1.1.1.1.1.1.i1			4.10/PGG3	4
154986	4.1.2.1	4.1.i1.1.1.1	haarlem		4.1.2/Haarlem	4
154991	4.4.1.1	4.2.1.2.2.1.1	stype		4	4
154992	3	3.1.1	east_african_indian,mungi,indo_oceanic			3
154995	1.2.2	1.2.2.1	indo_oceanic,beijing,canetti,mungi			1
154996	4.2.2	4.2.2	tur		4	4
155003	4	4.2.1.1.1.1.2	canetti		4	4
155005	1.2.2	1.2.2.2	indo_oceanic,mungi,canetti			1
155007	2.2.1	2.2.1.1.1.i3	beijing,mungi	lin2.2.1,central_asia		2
155008	4.7	4	orygis		4.10/PGG3	4
155009	2.2.1.1	2.2.1.1.1	beijing,indo_oceanic,mungi	lin2.2.1,pacific_RD150		2
155010	2.2.1	2.2.1.1.1.i3	beijing,mungi	lin2.2.1,central_asia		2
155020	2.2.1	4.1.i1.1.1.1,2.2.1.1.1.i3	beijing,haarlem,mungi	lin2.2.1,central_asia		2
155021	2.2.1	2.2.1.1.1	beijing,mungi	europe/russia_B0/W148_outbreak,lin2.2.1		2
155022	1.2.2	1.2.2.2	indo_oceanic,mungi,canetti			1
155023	2.2.1	2.2.1.1.1	beijing,canetti,mungi	lin2.2.1		2
155024	4.2.2	4.2.2	tur		4	4
155026	4.3.4.1	4.2.1.2.1.1.i3.2	lam		4.3/LAM	4
155032	2.2.1	2.2.1.1.1.i3	beijing,mungi	lin2.2.1,central_asia		2
155034	4.2.2	4.2.2	tur		4	4
155038	4.2.2	4.2.2	tur		4	4
155040	4.2.2	4.2.2	tur		4	4
155042	2.2.1	2.2.1.1.1	beijing,tur,mungi	europe/russia_B0/W148_outbreak,lin2.2.1		2
155046	4.2.2	4.2.2	tur		4	4
155049	3	3.1.1	east_african_indian,mungi,westafrican2			3
155054	2.2.1	2.2.1.1.1.i3	beijing,mungi	lin2.2.1,central_asia		2
155055	4.1.2.1	4.1.i1.1.1.1	haarlem		4.1.2/Haarlem	4
155476	4.8	4.2.1.1.1.1.1.1.i1	canetti,indo_oceanic		4.10/PGG3	4
155477	4.8	4.2.1.1.1.1.1.1.i1	indo_oceanic		4.10/PGG3	4
155478	4.8	4.2.1.1.1.1.1.1.i1	canetti		4.10/PGG3	4
155479	3	3.1.1	east_african_indian,ghana,canetti,mungi			3
155480	2.2.1.1	2.2.1.1.1	beijing,mungi	lin2.2.1,pacific_RD150		2
155481	2.2.1.2	2.2.1.1.1	beijing,mungi	lin2.2.1,asian_african_2/RD142		2
155482	4.3.4	4.2.1.2.1.1.i3	lam,microti		4.3/LAM	4
155483	2.2.1.1	2.2.1.1.1	beijing,mungi	lin2.2.1,pacific_RD150		2
155484	2.2.1.1	2.2.1.1.1	beijing,indo_oceanic,mungi	lin2.2.1,pacific_RD150		2
155485	1.2.2	1.2.2.1	indo_oceanic,ghana,mungi			1
155486	2.2.1	2.2.1.1.1	beijing,mungi,canetti	lin2.2.1,asian_african_2		2
155487	3	3.1.1	east_african_indian,ghana,mungi			3
155488	2.2.1.1	2.2.1.1.1	beijing,mungi	lin2.2.1,pacific_RD150		2
155489	4.3.3	4.2.1.2.1.1.i4.1	lam,westafrican2		4.3/LAM	4
155490	2.2.1.2	2.2.1.1.1	beijing,mungi	lin2.2.1,asian_african_2/RD142		2
155491	3	3.1.1	east_african_indian,ghana,mungi			3
155492	3	3.1.1	east_african_indian,ghana,mungi			3
155493	2.2.1	2.2.1.1.1	beijing,mungi,canetti	lin2.2.1,asian_african_2		2
155494	2.2.1	2.2.1.1.1	beijing,mungi,canetti	lin2.2.1,asian_african_2		2
155495	2.2.1	2.2.1.1.1	beijing,mungi	lin2.2.1		2
155496	2.2.1,3	3.1.1,2.2.1.1.1	beijing,east_african_indian,mungi,canetti	lin2.2.1,asian_african_2		2,3
155497	4.3.3	4.2.1.2.1.1.i4.1	lam		4.3/LAM	4
155498	2.2.1.2	2.2.1.1.1	beijing,mungi	lin2.2.1,asian_african_2/RD142		2
155499	2.2.1	2.2.1.1.1	beijing,microti,mungi	lin2.2.1,asia_ancestral_3		2
155500	4.3.3	4.2.1.2.1.1.i4.1	lam		4.3/LAM	4
155501	2.2.1	2.2.1.1.2	beijing,ethiopian,mungi	lin2.2.1,asia_ancestral_2		2
155502	4.8	4.2.1.1.1.1.1.1.i1			4.10/PGG3	4
155503	2.2.1	2.2.1.1.1	beijing,mungi	lin2.2.1,asia_ancestral_3		2
155504	3.1.2	3.1.1.i2	east_african_indian,ghana,canetti,mungi			3
155505	3	3.1.1	east_african_indian,ghana,mungi			3
155506	1.1.2	1.1.2	indo_oceanic,uganda,mungi			1
155507	2.2.1	2.2.1.1.1	beijing,mungi,canetti	lin2.2.1,asian_african_2		2
155509	2.2.1	2.2.1.1.1	beijing,mungi	lin2.2.1		2
155511	3	3.1.1	east_african_indian,ghana,mungi			3
155512	2.2.1	2.2.1.1.1	beijing	lin2.2.1,asian_african_2		2
155513	2.2.1	2.2.1.1.1	beijing,mungi	lin2.2.1,asia_ancestral_3		2
155514	2.2.1	2.2.1.1.1	beijing,mungi	lin2.2.1,asia_ancestral_3		2
155515	2.2.1	2.2.1.1.1	beijing,mungi,canetti	lin2.2.1,asian_african_2		2
155516	3	3.1.1	east_african_indian,ghana,mungi			3
155517	2.2.1.1	2.2.1.1.1	beijing,mungi	lin2.2.1,pacific_RD150		2
155518	2.2.1	2.2.1.1.1	beijing,mungi,canetti	lin2.2.1,asian_african_2		2
155519	2.2.1.2	2.2.1.1.1	beijing,mungi	lin2.2.1,asian_african_2/RD142		2
155520	2.2.1	2.2.1.1.1	beijing,mungi,canetti	lin2.2.1,asian_african_2		2
155521	2.2.1	2.2.1.1.1	beijing,mungi,canetti	lin2.2.1,asian_african_2		2
155522	3	3.1.1	east_african_indian,ghana,mungi			3
155523	2.2.1	2.2.1.1.1	beijing,mungi	lin2.2.1,asia_ancestral_3		2
155524	3	3.1.1	east_african_indian,ghana,mungi			3
155525	3	3.1.1	east_african_indian,ghana,mungi			3
155526	2.2.1	2.2.1.1.1	beijing,mungi,canetti	lin2.2.1,asian_african_2		2
155527	3	3.1.1	east_african_indian,ghana,canetti,mungi			3
155528	1.2.2	1.2.2.1	indo_oceanic,ghana,mungi			1
155529	2.2.1	2.2.1.1.1	beijing,mungi,canetti	lin2.2.1,asian_african_2		2
155530	2.2.1	2.2.1.1.1	beijing,mungi	lin2.2.1		2
155531	2.2.1.1	2.2.1.1.1	beijing,mungi	lin2.2.1,pacific_RD150		2
155532	2.2.1	2.2.1.1.1	beijing,mungi,canetti	lin2.2.1,asian_african_2		2
155533	4.1.2.1	4.1.i1.1.1.1	haarlem		4.1.2/Haarlem	4
155534	2.2.1	2.2.1.1.1	beijing,mungi	lin2.2.1,asia_ancestral_3		2
155535	2.2.1	2.2.1.1.1	beijing,mungi	lin2.2.1,asian_african_2		2
155536	2.2.1	2.2.1.1.1	beijing,mungi	lin2.2.1,asia_ancestral_3		2
155537	1.1.2	1.1.2	indo_oceanic,mungi			1
155538	1.1.3,1.1.2	1.1.1.2	indo_oceanic,mungi			1
155539	2.2.1.1	2.2.1.1.1	beijing,mungi	lin2.2.1,pacific_RD150		2
155540	2.2.1	2.2.1.1.1	beijing,mungi,canetti	lin2.2.1,asian_african_2		2
155541	2.2.1	2.2.1.1.1	beijing,mungi,canetti	lin2.2.1,asian_african_2		2
155542	2.2.1	2.2.1.1.1	beijing,mungi,canetti	lin2.2.1,asian_african_2		2
155543	2.2.1	2.2.1.1.1	beijing,mungi,canetti	lin2.2.1,asian_african_2		2
155544	2.2.1	2.2.1.1.1	beijing,stype,mungi	lin2.2.1		2
155546	2.2.1	2.2.1.1.1	beijing,mungi,canetti	lin2.2.1,asian_african_2		2
155547	2.2.1	2.2.1.1.1	beijing,mungi,canetti	lin2.2.1,asian_african_2		2
155548	2.2.1	2.2.1.1.1	beijing,mungi,canetti	lin2.2.1,asian_african_2		2
155549	3	3.1.1	east_african_indian,ghana,orygis,mungi			3
155550	2.2.1	2.2.1.1.1	beijing,mungi	lin2.2.1,asian_african_2		2
155552	1.2.2	1.2.2.1	indo_oceanic,ghana,mungi,canetti			1
155553	2.2.1	2.2.1.1.1	beijing,mungi,canetti	lin2.2.1,asian_african_2		2
155554	3.1.2	3.1.1.i2	east_african_indian,ghana,canetti,mungi			3
155555	2.2.1.1	2.2.1.1.1	beijing,mungi	lin2.2.1,pacific_RD150		2
155556	2.2.1	2.2.1.1.1	beijing,mungi,canetti	lin2.2.1,asian_african_2		2
155557	2.2.1	2.2.1.1.1	beijing,mungi	lin2.2.1		2
155558	3.1.2.1	3.1.1.i2	east_african_indian,ghana,mungi			3
155559	2.2.1.1	2.2.1.1.1	beijing,mungi	lin2.2.1,pacific_RD150		2
155560	2.2.1	2.2.1.1.1	beijing,mungi,canetti	lin2.2.1,asian_african_2		2
155561	2.2.1	2.2.1.1.1	beijing,mungi	lin2.2.1,asia_ancestral_3		2
155562	4.8	4.2.1.1.1.1.1.1.i1	canetti		4.10/PGG3	4
155563	2.2.1	2.2.1.1.1	beijing,mungi	lin2.2.1		2
155564	2.2.1.1	2.2.1.1.1	beijing,mungi	lin2.2.1,pacific_RD150		2
155565	4.8	4.2.1.1.1.1.1.1.i1			4.10/PGG3	4
155566	4.8	4.2.1.1.1.1.1.1.i1	cameroon		4.10/PGG3	4
155567	2.2.1	2.2.1.1.1	beijing,microti,mungi	lin2.2.1,asia_ancestral_3		2
155569	2.2.1	2.2.1.1.1	beijing,mungi	lin2.2.1		2
155570	4.2.2	4.2.2	tur		4	4
155571	3	3.1.1	east_african_indian,ghana,mungi			3
155572	3.1.2	3.1.1.i2	east_african_indian,ghana,canetti,mungi			3
155574	3	3.1.1	east_african_indian,ghana,mungi			3
155575	2.2.1	2.2.1.1.1	beijing,mungi	lin2.2.1		2
155576	2.2.1.1	2.2.1.1.1	beijing,mungi	lin2.2.1,pacific_RD150		2
155577	2.2.1	2.2.1.1.1	beijing,mungi,canetti	lin2.2.1,asian_african_2		2
155578	3.1.2	3.1.1.i2	east_african_indian,ghana,ethiopian,mungi			3
155579	4.3.4.2	4.2.1.2.1.1.i3.1	lam,beijing		4.3/LAM	4
155581	2.2.1	2.2.1.1.1	beijing,mungi	lin2.2.1,asia_ancestral_3		2
155582	2.2.1	2.2.1.1.1	beijing,mungi,canetti	lin2.2.1,asian_african_2		2
155583	2.2.1	2.2.1.1.1	beijing,mungi	lin2.2.1,asian_african_2		2
155584	2.2.1	2.2.1.1.1	beijing,mungi,canetti	lin2.2.1,asian_african_2		2
155585	3	3.1.1	east_african_indian,ghana,mungi			3
155586	4.8,4.3.4.1	4.2.1.1.1.1.1.1.i1			4.10/PGG3	4
155587	2.2.1.1	2.2.1.1.1	beijing,mungi	lin2.2.1,pacific_RD150		2
155588	4.4.1.2	4.2.1.2.2.1.2	stype,canetti		4	4
155589	2.2.1.1	2.2.1.1.1	beijing,mungi	lin2.2.1,pacific_RD150		2
155590	3.1.2.1	3.1.1.i2	east_african_indian,ghana,mungi			3
155591	2.2.1	2.2.1.1.1	beijing,microti,mungi	lin2.2.1,asia_ancestral_3		2
155592	4.8	4.2.1.1.1.1.1.1.i1			4.10/PGG3	4
155593	3.1.2	3.1.1.i2	east_african_indian,ghana,canetti,mungi			3
155594	2.2.1	2.2.1.1.1	beijing,mungi,canetti	lin2.2.1,asian_african_2		2
155595	2.2.1.1	2.2.1.1.1	beijing,mungi	lin2.2.1,pacific_RD150		2
155596	2.2.1	2.2.1.1.1	beijing,mungi,canetti	lin2.2.1,asian_african_2		2
155597	3.1.2.1	3.1.1.i2	east_african_indian,ghana,mungi			3
155598	2.2.1.1	2.2.1.1.1	beijing,mungi	lin2.2.1,pacific_RD150		2
155599	4.1.2.1	4.1.i1.1.1.1	haarlem		4.1.2/Haarlem	4
155600	2.2.1	2.2.1.1.1	beijing,microti,mungi	lin2.2.1,asia_ancestral_3		2
155601	2.2.1	2.2.1.1.1	beijing,mungi	lin2.2.1,asia_ancestral_3		2
155602	2.2.1	2.2.1.1.1	beijing,microti,mungi	lin2.2.1,asia_ancestral_3		2
155603	2.2.1	2.2.1.1.1	beijing,mungi,canetti	lin2.2.1,asian_african_2		2
155604	3	3.1.1	east_african_indian,ghana,mungi			3
155605	2.2.1.2	2.2.1.1.1	beijing,mungi	lin2.2.1,asian_african_2/RD142		2
155606	3	3.1.1	east_african_indian,ghana,mungi			3
155607	2.2.1.1	2.2.1.1.1	beijing,mungi	lin2.2.1,pacific_RD150		2
155608	3.1.2	3.1.1.i2	east_african_indian,ghana,canetti,mungi			3
155609	2.2.1.1	2.2.1.1.1	beijing,pinipedii,mungi	lin2.2.1,pacific_RD150		2
155610	2.2.1	2.2.1.1.1	beijing,microti,mungi	lin2.2.1,asia_ancestral_3		2
155611	4.8	4.2.1.1.1.1.1.1.i1	cameroon		4.10/PGG3	4
155612	2.2.1	2.2.1.1.1	beijing,mungi	lin2.2.1		2
155613	2.2.1	2.2.1.1.1	beijing,mungi	lin2.2.1,asia_ancestral_3		2
155614	2.2.1.1	2.2.1.1.1	beijing,mungi	lin2.2.1,pacific_RD150		2
155615	2.2.1	2.2.1.1.1	beijing,mungi,canetti	lin2.2.1,asian_african_2		2
155616	2.2.1.2	2.2.1.1.1	beijing,mungi	lin2.2.1,asian_african_2/RD142		2
155617	2.2.1	2.2.1.1.1	beijing,mungi	lin2.2.1		2
155618	3	3.1.1	east_african_indian,ghana,mungi			3
155619	2.2.1.1	2.2.1.1.1	beijing,mungi	lin2.2.1,pacific_RD150		2
155620	4.3.4.1	4.2.1.2.1.1.i3.2	lam,canetti		4.3/LAM	4
155621	2.2.1	2.2.1.1.1	beijing,mungi,canetti	lin2.2.1,asian_african_2		2
155622	2.2.1	2.2.1.1.1	beijing,canetti,mungi	lin2.2.1,asian_african_2		2
155623	4.3.3	4.2.1.2.1.1.i4.1	lam		4.3/LAM	4
155624	2.2.1	2.2.1.1.1	beijing,mungi,canetti	lin2.2.1,asian_african_2		2
155625	2.2.1	2.2.1.1.1	beijing,mungi,canetti	lin2.2.1,asian_african_2		2
155626	2.2.1	2.2.1.1.1	beijing,mungi	lin2.2.1		2
155627	2.2.1	2.2.1.1.1	beijing,mungi	lin2.2.1		2
155628	2.2.1.1	2.2.1.1.1	beijing,mungi	lin2.2.1,pacific_RD150		2
155629	2.2.1	2.2.1.1.1	beijing,microti,mungi	lin2.2.1,asia_ancestral_3		2
155630	3	3.1.1	east_african_indian,ghana,mungi			3
155631	3	3.1.1	east_african_indian,ghana,mungi			3
155633	3.1.2	3.1.1.i2	east_african_indian,ghana,canetti,mungi			3
155634	2.2.1	2.2.1.1.1	beijing,mungi,canetti	lin2.2.1,asian_african_2		2
155635	2.2.1	2.2.1.1.1	beijing,mungi	lin2.2.1		2
155636	2.2.1	2.2.1.1.1	beijing,mungi	lin2.2.1		2
155637	2.2.1	2.2.1.1.1	beijing,mungi,canetti	lin2.2.1,asian_african_2		2
155638	2.2.1.1	2.2.1.1.1	beijing,mungi	lin2.2.1,pacific_RD150		2
155639	3.1.2	3.1.1.i2	east_african_indian,ghana,mungi			3
155640	2.2.1	2.2.1.1.1	beijing,mungi,canetti	lin2.2.1,asian_african_2		2
155641	2.2.1.1	2.2.1.1.1	beijing,mungi	lin2.2.1,pacific_RD150		2
155642	2.2.1	2.2.1.1.1	beijing,mungi,canetti	lin2.2.1,asian_african_2		2
155643	3.1.2.1	3.1.1.i2	east_african_indian,ghana,mungi			3
155644	2.2.1	2.2.1.1.1	beijing,mungi,canetti	lin2.2.1,asian_african_2		2
155645	3	3.1.1.i1	east_african_indian,suricattae,ghana,mungi,stype			3
155646	2.2.1.2	2.2.1.1.1	beijing,mungi	lin2.2.1,asian_african_2/RD142		2
155647	2.2.1.2	2.2.1.1.1	beijing,mungi	lin2.2.1,asian_african_2/RD142		2
155648	2.2.1	2.2.1.1.1	beijing,mungi,canetti	lin2.2.1,asian_african_2		2
155649	3.1.2	3.2.1,3.1.1.i2	east_african_indian,ghana,mungi			3
155650	2.2.1.1	2.2.1.1.1	beijing,mungi	lin2.2.1,pacific_RD150		2
155651	2.2.1	2.2.1.1.1	beijing,mungi	lin2.2.1,asia_ancestral_3		2
155652	2.2.1	2.2.1.1.1	beijing,mungi,canetti	lin2.2.1,asian_african_2		2
155653	2.2.1	2.2.1.1.1	beijing,mungi	lin2.2.1,asian_african_2		2
155654	2.2.1	2.2.1.1.1	beijing,ethiopian,mungi	lin2.2.1,asia_ancestral_3		2
155655	2.2.1	2.2.1.1.1	beijing,mungi,canetti	lin2.2.1,asian_african_2		2
155656	2.2.1	2.2.1.1.1	beijing,mungi,canetti	lin2.2.1,asian_african_2		2
155657	2.2.1	2.2.1.1.1	beijing	lin2.2.1,asian_african_2		2
155658	4.8	4.2.1.1.1.1.1.1.i1			4.10/PGG3	4
155659	4.1.2.1	4.1.i1.1.1.1	haarlem		4.1.2/Haarlem	4
155660	2.2.1	2.2.1.1.1	beijing,mungi,canetti	lin2.2.1,asian_african_2		2
155661	4.3.3	4.2.1.2.1.1.i4.1	lam,canetti		4.3/LAM	4
155662	2.2.1	2.2.1.1.1	beijing,mungi	lin2.2.1		2
155663	4.3.4.1	4.2.1.2.1.1.i3.2	lam,canetti		4.3/LAM	4
155664	2.2.1	2.2.1.1.1	beijing,mungi	lin2.2.1,asia_ancestral_3		2
155665	2.2.1	2.2.1.1.1	beijing,mungi,canetti	lin2.2.1,asian_african_2		2
155666	3.1.2	3.1.1.i2	east_african_indian,ghana,mungi			3
155667	2.2.1.1	2.2.1.1.1	beijing,mungi	lin2.2.1,pacific_RD150		2
155668	2.2.1	2.2.1.1.1	beijing,mungi	lin2.2.1,asia_ancestral_3		2
155669	1.2.2	1.2.2.1	indo_oceanic,ghana,mungi			1
155670	2.2.1.1	2.2.1.1.1	beijing,mungi	lin2.2.1,pacific_RD150		2
155671	2.2.1.1	2.2.1.1.1	beijing,mungi	lin2.2.1,pacific_RD150		2
155672	2.2.1	2.2.1.1.1	beijing,mungi,canetti	lin2.2.1,asian_african_2		2
155673	2.2.1	2.2.1.1.1	beijing,mungi,canetti	lin2.2.1,asian_african_2		2
155674	2.2.1	2.2.1.1.1	beijing,mungi,canetti	lin2.2.1,asian_african_2		2
155675	2.2.1	2.2.1.1.1	beijing,mungi	lin2.2.1		2
155676	2.2.1	2.2.1.1.1	beijing,mungi,canetti	lin2.2.1,asian_african_2		2
155677	3	3.1.1	east_african_indian,ghana,mungi			3
155678	4.1.2.1	4.1.i1.1.1.1	haarlem		4.1.2/Haarlem	4
155679	4.2.2	4.2.2	tur		4	4
155680	2.2.1.1	2.2.1.1.1	beijing,mungi	lin2.2.1,pacific_RD150		2
155681	2.2.1	3.1.1,2.2.1.1.1	beijing,east_african_indian,mungi,canetti,indo_oceanic	lin2.2.1,asian_african_2		2
155682	1.2.2	1.2.2.1	indo_oceanic,ghana,mungi,canetti			1
155683	2.2.1	2.2.1.1.1	beijing,mungi	lin2.2.1		2
163048	2.2.1	2.2.1.1.1	beijing,mungi	lin2.2.1,asian_african_2		2
163085	2.2.1	2.2.1.1.1	beijing,mungi	lin2.2.1,asian_african_2		2
163105	2.2.1	2.2.1.1.1	beijing,canetti,mungi	lin2.2.1,asian_african_2		2
163137	2.2.1	2.2.1.1.1	beijing,mungi	lin2.2.1,asian_african_2		2
163141	2.2.1	2.2.1.1.1	beijing,mungi	lin2.2.1,asian_african_2		2
163146	2.2.1	2.2.1.1.1	beijing,canetti,mungi	lin2.2.1,asian_african_2		2
163150	2.2.1	2.2.1.1.1	beijing,mungi	lin2.2.1,asian_african_2		2
163177	2.2.1	2.2.1.1.1	beijing,mungi	lin2.2.1,asian_african_2		2
163184	4.1.2.1	4.1.i1.1.1.1	haarlem		4.1.2/Haarlem	4
163194	2.2.1	2.2.1.1.1	beijing,mungi	lin2.2.1,asian_african_2		2
163225	2.2.1	2.2.1.1.1	beijing,mungi	lin2.2.1,asian_african_2		2
163242	2.2.1	2.2.1.1.1	beijing,mungi	lin2.2.1,asian_african_2		2
163244	2.2.1	2.2.1.1.1	beijing,mungi	lin2.2.1,asian_african_2		2
163245	2.2.1.1	2.2.1.1.1	beijing,mungi	lin2.2.1,pacific_RD150		2
163265	2.2.1	2.2.1.1.1	beijing,mungi	lin2.2.1,asian_african_2		2
163270	2.2.1	2.2.1.1.1	beijing,mungi	lin2.2.1,asian_african_2		2
163274	2.2.1.1	2.2.1.1.1	beijing,mungi	lin2.2.1,pacific_RD150		2
163286	2.2.1	2.2.1.1.1	beijing,mungi	lin2.2.1,asian_african_2		2
163530	4.1.2.1	4.1.i1.1.1.1	haarlem		4.1.2/Haarlem	4
163566	3	3.1.1	east_african_indian,ghana,orygis,mungi,canetti			3
163567	4.1.2.1	4.1.i1.1.1.1	haarlem		4.1.2/Haarlem	4
163569	4.1.2.1	4.1.i1.1.1.1	east_african_indian,haarlem,canetti		4.1.2/Haarlem	4
163571	4.3.4.2	4.2.1.2.1.1.i3.1	lam		4.3/LAM	4
163572	4.1.2.1	4.1.i1.1.1.1	haarlem,indo_oceanic		4.1.2/Haarlem	4
163573	3	3.1.1	east_african_indian,canetti,ghana,mungi			3
163574	4.2.2	4.2.2	tur		4	4
163575	4.6.2	4.2.1.1.1.2.1.1.2	cameroon		4	4
163576	3.1.1	3.1.1.i1	east_african_indian,canetti,ghana,mungi			3
163577	4.2.2	4.2.2	tur		4	4
163578	3	3.1.1	east_african_indian,canetti,ghana,mungi			3
163580	4.2.2	4.2.2	tur		4	4
163581	2.2.2	2.2.2	beijing,mungi	asia_ancestral_1,lin2.2		2
163582	2.2.2	2.2.2	beijing,mungi	asia_ancestral_1,lin2.2		2
163583	2.2.2	2.2.2	beijing,canetti,mungi	asia_ancestral_1,lin2.2		2
163584	2.2.2	2.2.2	beijing,mungi	asia_ancestral_1,lin2.2		2
163585	3	3.1.1	east_african_indian,ghana,beijing,mungi			3
163586	4.1.2.1	4.1.i1.1.1.1	haarlem,canetti		4.1.2/Haarlem	4
163587	2.2.2	2.2.2	beijing,mungi	asia_ancestral_1,lin2.2		2
163588	4.3.2.1	4.2.1.2.1.1.i1	lam		4.3/LAM	4
163589	4.4.1.1	4.2.1.2.2.1.1	stype		4	4
163590	2.2.1	2.2.1.1.1	beijing,mungi	lin2.2.1		2
163591	4.4.1.1	4.2.1.2.2.1.1	stype		4	4
163592	2.2.2	2.2.2	beijing,mungi	asia_ancestral_1,lin2.2		2
163593	2.2.2	2.2.2	beijing,canetti,mungi	asia_ancestral_1,lin2.2		2
163594	2.2.2	2.2.2	beijing,canetti,mungi	asia_ancestral_1,lin2.2		2
163595	4.3.2.1	4.2.1.2.1.1.i1	lam		4.3/LAM	4
163596	2.2.1	2.2.1.1.1	beijing,mungi	lin2.2.1		2
163597	2.2.1	2.2.1.1.1	beijing,mungi	lin2.2.1		2
163598	2.2.2	2.2.2	beijing,mungi	asia_ancestral_1,lin2.2		2
163599	2.2.2	2.2.2	beijing,canetti,mungi	asia_ancestral_1,lin2.2		2
163600	2.2.2	2.2.2	beijing,canetti,mungi	asia_ancestral_1,lin2.2		2
163601	2.2.1	2.2.1.1.1	beijing,mungi	lin2.2.1		2
163602	2.2.2	2.2.2	beijing,mungi	asia_ancestral_1,lin2.2		2
163603	4.8	4.2.1.1.1.1.1.1.i1	canetti		4.10/PGG3	4
163604	2.2.1	2.2.1.1.1	beijing,mungi	lin2.2.1		2
163605	2.2.2	2.2.2	beijing,mungi	asia_ancestral_1,lin2.2		2
163606	2.2.2	2.2.2	beijing,mungi	asia_ancestral_1,lin2.2		2
163607	2.2.1	2.2.1.1.1	beijing,mungi	lin2.2.1		2
163608	2.2.2	2.2.2	beijing,mungi	asia_ancestral_1,lin2.2		2
163609	2.2.2	2.2.2	beijing,mungi	asia_ancestral_1,lin2.2		2
163611	2.2.1	2.2.1.1.1	beijing,canetti,mungi	lin2.2.1		2
163613	2.2.1.1	2.2.1.1.1	beijing,mungi	lin2.2.1,pacific_RD150		2
163614	2.2.2	2.2.2	beijing,mungi	asia_ancestral_1,lin2.2		2
163616	2.2.2	2.2.2	beijing,mungi	asia_ancestral_1,lin2.2		2
163617	2.2.2	2.2.2	beijing,mungi	asia_ancestral_1,lin2.2		2
163618	4.1.1.3	4.1.i1.2.1	xtype		4	4
163619	2.2.2	2.2.2	beijing,mungi	asia_ancestral_1,lin2.2		2
163620	2.2.2	2.2.2	beijing,canetti,mungi	asia_ancestral_1,lin2.2		2
163621	2.2.2	2.2.2	beijing,mungi	asia_ancestral_1,lin2.2		2
163622	2.2.1	2.2.1.1.1	beijing,mungi	lin2.2.1		2
163623	2.2.2	2.2.2	beijing,mungi	asia_ancestral_1,lin2.2		2
163624	2.2.1	2.2.1.1.1	beijing,mungi	lin2.2.1		2
163625	2.2.2	2.2.2	beijing,mungi	asia_ancestral_1,lin2.2		2
163626	4.8	4.2.1.1.1.1.1.1.i1	canetti		4.10/PGG3	4
163627	2.2.2	2.2.2	beijing,mungi	asia_ancestral_1,lin2.2		2
163628	2.2.1	2.2.1.1.1	beijing,mungi	lin2.2.1		2
163629	2.2.2	2.2.2	beijing,mungi	asia_ancestral_1,lin2.2		2
163630	4.8	4.2.1.1.1.1.1.1.i1	canetti		4.10/PGG3	4
163631	4.8	4.2.1.1.1.1.1.1.i1	canetti		4.10/PGG3	4
163632	2.2.2	2.2.2	beijing,mungi	asia_ancestral_1,lin2.2		2
163633	2.2.2	2.2.2	beijing,mungi	asia_ancestral_1,lin2.2		2
163634	2.2.1	2.2.1.1.1	beijing,mungi	lin2.2.1		2
163635	2.2.2	2.2.2	beijing,mungi	asia_ancestral_1,lin2.2		2
163636	2.2.1	2.2.1.1.1	beijing	lin2.2.1		2
163637	2.2.2	2.2.2	beijing,canetti,mungi	asia_ancestral_1,lin2.2		2
163638	2.2.1	2.2.1.1.1	beijing,mungi	lin2.2.1		2
163639	2.2.1	2.2.1.1.1	beijing,mungi	lin2.2.1		2
163640	2.2.1	2.2.1.1.1	beijing,mungi	lin2.2.1,asian_african_2		2
163641	2.2.2	2.2.2	beijing,mungi	asia_ancestral_1,lin2.2		2
163642	2.2.2	2.2.2	beijing,mungi	asia_ancestral_1,lin2.2		2
163643	4.1.1.3	4.1.i1.2.1	xtype,canetti		4	4
163644	2.2.2	2.2.2	beijing,mungi	asia_ancestral_1,lin2.2		2
163645	2.2.1	2.2.1.1.1	beijing,mungi	lin2.2.1		2
163646	2.2.1	2.2.1.1.1	beijing	lin2.2.1		2
163647	2.2.1	2.2.1.1.1	beijing,canetti,mungi	lin2.2.1		2
163649	2.2.1	2.2.1.1.1	beijing,canetti,mungi	lin2.2.1		2
163650	2.2.1	2.2.1.1.1	beijing,mungi	lin2.2.1		2
163651	2.2.1	2.2.1.1.1	beijing,canetti,mungi	lin2.2.1		2
163652	2.2.1	2.2.1.1.1	beijing,canetti,mungi	lin2.2.1		2
163653	2.2.2	2.2.2	beijing,mungi	asia_ancestral_1,lin2.2		2
163657	2.2.2	2.2.2	beijing,mungi	asia_ancestral_1,lin2.2		2
163658	2.2.2	2.2.2	beijing,mungi	asia_ancestral_1,lin2.2		2
163660	4.8	4.2.1.1.1.1.1.1.i1	canetti		4.10/PGG3	4
163661	2.2.2	2.2.2	beijing,mungi	asia_ancestral_1,lin2.2		2
163662	2.2.2	2.2.2	beijing,mungi	asia_ancestral_1,lin2.2		2
163663	4.1.1.3	4.1.i1.2.1	xtype		4	4
163664	2.2.2	2.2.2	beijing,mungi	asia_ancestral_1,lin2.2		2
163665	4.1.1.3	4.1.i1.2.1	xtype		4	4
163667	2.2.2	2.2.2	beijing,mungi	asia_ancestral_1,lin2.2		2
163668	2.2.2	2.2.2	beijing,mungi	asia_ancestral_1,lin2.2		2
163669	2.2.2	2.2.2	beijing,mungi	asia_ancestral_1,lin2.2		2
163670	4.1.1.3	4.1.i1.2.1	xtype		4	4
163671	2.2.1	2.2.1.1.1	beijing,mungi	lin2.2.1		2
163672	2.2.1	2.2.1.1.1	beijing,mungi	lin2.2.1		2
163774	4.3.2.1	4.2.1.2.1.1.i1	lam		4.3/LAM	4
163775	2.2.1.1	2.2.1.1.1	beijing,mungi	lin2.2.1,pacific_RD150		2
163776	4.3.2.1	4.2.1.2.1.1.i1	lam,canetti		4.3/LAM	4
163778	4.9	4.2.1.1.1.1.1.1.i2	canetti		4.10/PGG3	4
163779	4.1.1.3	4.1.i1.2.1	xtype		4	4
163780	4.8	4.2.1.1.1.1.1.1.i1	orygis		4.10/PGG3	4
163781	4.1.1.1	4.1.i1.2.1	xtype		4	4
163782	4.3.4.1	4.2.1.2.1.1.i3.2	lam		4.3/LAM	4
163783	1.1.3	1.1.1.2.i1	indo_oceanic,westafrican1,mungi			1
163784	4.8	4.2.1.1.1.1.1.1.i1			4.10/PGG3	4
163785	3.1.1	3.1.1.i1	east_african_indian,canetti,ghana,mungi			3
163786	4.9	4.2.1.1.1.1.1.1.i2	canetti		4.10/PGG3	4
163787	3.1.1	3.1.1.i1	east_african_indian,canetti,ghana,mungi			3
163788	4.9	4.2.1.1.1.1.1.1.i2	canetti		4.10/PGG3	4
163789	4.3.4.2.1	4.2.1.2.1.1.i3.1	lam,canetti		4.3/LAM	4
163790	4.3.4.2.1	4.2.1.2.1.1.i3.1	lam,suricattae,canetti		4.3/LAM	4
163791	4.3.4.2.1	4.2.1.2.1.1.i3.1	lam		4.3/LAM	4
163792	4.3.4.2.1	4.2.1.2.1.1.i3.1	lam		4.3/LAM	4
163793	4.3.4.2.1	4.2.1.2.1.1.i3.1	lam		4.3/LAM	4
163794	4.1.1.3	4.1.i1.2.1	xtype		4	4
163795	4.6.1.2	4.2.1.1.1.2.2.1.1.1.2	uganda		4.6.1/Uganda	4
163796	4.3.4.2.1	4.2.1.2.1.1.i3.1	lam		4.3/LAM	4
163797	4.3.4.2.1	4.2.1.2.1.1.i3.1	lam,ghana,canetti		4.3/LAM	4
163798	4.3.4.2.1	4.2.1.2.1.1.i3.1	lam,ghana,canetti		4.3/LAM	4
163799	4.1.1.3	4.1.i1.2.1	xtype		4	4
163800	4.3.4.2.1	4.2.1.2.1.1.i3.1	lam,canetti		4.3/LAM	4
163801	4.3.4.2.1	4.2.1.2.1.1.i3.1	lam		4.3/LAM	4
163802	4.1.1.1	4.1.i1.2.1	xtype		4	4
163803	4.3.4.2.1	4.2.1.2.1.1.i3.1	lam,canetti		4.3/LAM	4
163804	4.3.3	4.2.1.2.1.1.i4.1	lam		4.3/LAM	4
163805	3.1.1	3.1.1.i1	east_african_indian,ghana,mungi			3
163806	4.3.4.2.1	4.2.1.2.1.1.i3.1	lam		4.3/LAM	4
163807	4.3.4.2.1	4.2.1.2.1.1.i3.1	lam		4.3/LAM	4
163808	4.3.4.1	4.2.1.2.1.1.i3.2	lam		4.3/LAM	4
163809	4.1.1.3	4.1.i1.2.1	xtype,canetti		4	4
163810	4.3.4.2.1	4.2.1.2.1.1.i3.1	lam,canetti		4.3/LAM	4
163811	4.3.4.2.1	4.2.1.2.1.1.i3.1	lam		4.3/LAM	4
163812	4.8	4.2.1.1.1.1.1.1.i1	ghana		4.10/PGG3	4
163813	3.1.1	3.1.1.i1	east_african_indian,ghana,mungi			3
163814	4.1.1.1	4.1.i1.2.1	xtype,canetti		4	4
163815	4.9	4.2.1.1.1.1.1.1.i2	canetti		4.10/PGG3	4
163816	4.3.4.2.1	4.2.1.2.1.1.i3.1	lam		4.3/LAM	4
163817	4.3.4.2.1	4.2.1.2.1.1.i3.1	lam		4.3/LAM	4
163818	4.3.4.2.1	4.2.1.2.1.1.i3.1	lam,canetti		4.3/LAM	4
163819	4.3.4.1	4.2.1.2.1.1.i3.2	lam		4.3/LAM	4
163820	4.9	4.2.1.1.1.1.1.1.i2			4.10/PGG3	4
163821	4.9	4.2.1.1.1.1.1.1.i2	stype		4.10/PGG3	4
163822	4.3.4.2.1	4.2.1.2.1.1.i3.1	lam		4.3/LAM	4
163823	3		east_african_indian,canetti,ethiopian,mungi			3
163824	4.3.4.1	4.2.1.2.1.1.i3.2	lam		4.3/LAM	4
163825	4.1.1.1	4.1.i1.2.1	xtype		4	4
163827	4.6.1	4.2.1.1.1.2.2.1.1.1.1	uganda		4.6.1/Uganda	4
163828	4.3.4.2.1	4.2.1.2.1.1.i3.1	lam		4.3/LAM	4
163829	4.3.4.2.1	4.2.1.2.1.1.i3.1	lam		4.3/LAM	4
163830	2.2.1	2.2.1.1.1	beijing,canetti,mungi	lin2.2.1,asian_african_2		2
163832	2.2.2	2.2.2	beijing,canetti,mungi	asia_ancestral_1,lin2.2		2
163833	2.2.2	2.2.2	beijing,canetti,mungi	asia_ancestral_1,lin2.2		2
163836	2.2.2	2.2.2	beijing,mungi	asia_ancestral_1,lin2.2		2
163837	4.8	4.2.1.1.1.1.1.1.i1	canetti		4.10/PGG3	4
163838	2.2.2	2.2.2	beijing,mungi	asia_ancestral_1,lin2.2		2
163839	2.2.1	2.2.1.1.1	beijing,mungi	lin2.2.1		2
163840	2.2.1	2.2.1.1.1	beijing,mungi	lin2.2.1,asian_african_2		2
163843	2.2.2	2.2.2	beijing,mungi	asia_ancestral_1,lin2.2		2
163844	2.2.1	2.2.1.1.1	beijing,mungi	lin2.2.1,asian_african_2		2
163845	2.2.2	2.2.2	beijing,mungi	asia_ancestral_1,lin2.2		2
163846	2.2.2	2.2.2	beijing,mungi	asia_ancestral_1,lin2.2		2
163847	2.2.2	2.2.2	beijing,canetti,mungi	asia_ancestral_1,lin2.2		2
163848	2.2.2	2.2.2	beijing,mungi	asia_ancestral_1,lin2.2		2
163849	2.2.2	2.2.2	beijing,canetti,mungi	asia_ancestral_1,lin2.2		2
163850	2.2.2	2.2.2	beijing,mungi	asia_ancestral_1,lin2.2		2
163851	2.2.2	2.2.2	beijing,canetti,mungi	asia_ancestral_1,lin2.2		2
163852	2.2.2	2.2.2	beijing,mungi	asia_ancestral_1,lin2.2		2
163853	2.2.2	2.2.2	beijing,mungi	asia_ancestral_1,lin2.2		2
163854	2.2.2	2.2.2	beijing,mungi	asia_ancestral_1,lin2.2		2
163855	4.3.3	4.2.1.2.1.1.i4.1	lam,canetti		4.3/LAM	4
163856	2.2.1	2.2.1.1.1	beijing,canetti,mungi	lin2.2.1		2
163857	2.2.1	2.2.1.1.1	beijing,mungi	lin2.2.1,asian_african_2		2
163858	2.2.2	2.2.2	beijing,mungi	asia_ancestral_1,lin2.2		2
163859	2.2.1	2.2.1.1.1	beijing,canetti,mungi	lin2.2.1,asian_african_2		2
163860	2.2.1	2.2.1.1.1	beijing,canetti,mungi	lin2.2.1,asian_african_2		2
163862	2.2.1	2.2.1.1.1	beijing,mungi	lin2.2.1		2
163863	2.2.2	2.2.2	beijing,mungi	asia_ancestral_1,lin2.2		2
163864	2.2.1	2.2.1.1.1	beijing,canetti,mungi	lin2.2.1,asian_african_2		2
163865	2.2.1	2.2.1.1.1	beijing,mungi	lin2.2.1,asian_african_2		2
163866	2.2.1	2.2.1.1.1	beijing,canetti,mungi	lin2.2.1,asian_african_2		2
163867	2.2.1	2.2.1.1.1	beijing,canetti,mungi	lin2.2.1,asian_african_2		2
163868	2.2.1	2.2.1.1.1	beijing,canetti,mungi	lin2.2.1,asian_african_2		2
163869	2.2.1	2.2.1.1.1	beijing,canetti,mungi	lin2.2.1,asian_african_2		2
163870	4.3.2.1	4.2.1.2.1.1.i1	lam,canetti		4.3/LAM	4
163871	2.2.1	2.2.1.1.1	beijing,canetti,mungi	lin2.2.1		2
163872	2.2.1	2.2.1.1.1	beijing,mungi	lin2.2.1		2
163873	2.2.1	2.2.1.1.1	beijing,mungi	lin2.2.1,asian_african_2		2
163874	4.1.1.3	4.1.i1.2.1	xtype		4	4
163875	2.2.1	2.2.1.1.1	beijing,mungi	lin2.2.1,asian_african_2		2
163876	2.2.1	2.2.1.1.1	beijing,canetti,mungi	lin2.2.1,asian_african_2		2
163878	2.2.1	2.2.1.1.1	beijing,canetti,mungi	lin2.2.1,asian_african_2		2
163879	2.2.1	2.2.1.1.1	beijing,mungi	lin2.2.1		2
163935	2.2.1	2.2.1.1.1	beijing,mungi	lin2.2.1,asian_african_2		2
163936	2.2.1	2.2.1.1.1	beijing,mungi	lin2.2.1		2
163937	2.2.2	2.2.2	beijing,mungi	asia_ancestral_1,lin2.2		2
163938	2.2.2	2.2.2	beijing,mungi	asia_ancestral_1,lin2.2		2
163939	4.1.1.3	4.1.i1.2.1	xtype		4	4
163940	2.2.2	2.2.2	beijing,mungi	asia_ancestral_1,lin2.2		2
163941	2.2.2	2.2.2	beijing,mungi	asia_ancestral_1,lin2.2		2
163942	2.2.2	2.2.2	beijing,mungi	asia_ancestral_1,lin2.2		2
163943	2.2.2	2.2.2	beijing,mungi	asia_ancestral_1,lin2.2		2
163944	2.2.2	2.2.2	beijing,mungi	asia_ancestral_1,lin2.2		2
163945	2.2.2	2.2.2	beijing,mungi	asia_ancestral_1,lin2.2		2
163946	2.2.2,2.2.1.1	2.2.2,2.2.1.1.1	beijing,mungi	asia_ancestral_1,lin2.2.1,pacific_RD150		2
163947	4.1.1.3	4.1.i1.2.1	xtype		4	4
163948	2.2.2	2.2.2	beijing,mungi	asia_ancestral_1,lin2.2		2
163949	2.2.1	2.2.1.1.1.i2	beijing,mungi	lin2.2.1		2
163950	2.2.2	2.2.2	beijing,mungi	asia_ancestral_1,lin2.2		2
163951	2.2.2	2.2.2	beijing,mungi	asia_ancestral_1,lin2.2		2
163953	4.1.1.3	4.1.i1.2.1	xtype		4	4
163954	2.2.2	2.2.2	beijing,mungi	asia_ancestral_1,lin2.2		2
163955	2.2.2	2.2.2	beijing,mungi,canetti	asia_ancestral_1,lin2.2		2
163956	2.2.2	2.2.2	beijing,mungi	asia_ancestral_1,lin2.2		2
163957	1.2.2	1.2.2.1	indo_oceanic,beijing,ghana,mungi,canetti			1
163958	2.2.2	2.2.2	beijing,mungi	asia_ancestral_1,lin2.2		2
163959	2.2.2	2.2.2	beijing	asia_ancestral_1,lin2.2		2
163960	2.2.2	2.2.2	beijing,mungi,canetti	asia_ancestral_1,lin2.2		2
163962	3.1.1	3.1.1.i1	east_african_indian,ghana,mungi			3
163965	2.2.1.1	2.2.1.1.1	beijing,mungi	lin2.2.1,pacific_RD150		2
163966	4.8	4.2.1.1.1.1.1.1.i1			4.10/PGG3	4
163967	4.1.1.3	4.1.i1.2.1	xtype,ghana		4	4
163974	4.3.4.1	4.2.1.2.1.1.i3.2	lam		4.3/LAM	4
163975	4.1.1.1	4.1.i1.2.1	xtype		4	4
163976	4.3.4.2.1	4.2.1.2.1.1.i3.1	lam		4.3/LAM	4
163977	4.3.4.2.1	4.2.1.2.1.1.i3.1	lam		4.3/LAM	4
163978	4.3.4.2.1	4.2.1.2.1.1.i3.1	lam		4.3/LAM	4
163979	4.6.1	4.2.1.1.1.2.2.1.1.1.1	uganda		4.6.1/Uganda	4
163980	4.3.4.2.1	4.2.1.2.1.1.i3.1	lam		4.3/LAM	4
163981	4.3.4.2.1	4.2.1.2.1.1.i3.1	lam		4.3/LAM	4
163982	4.1.1.1	4.1.i1.2.1	xtype,canetti		4	4
163983	2.2.1	2.2.1.1.1	beijing,mungi	lin2.2.1		2
163984	2.2.1	2.2.1.1.1	beijing,canetti,mungi	lin2.2.1		2
163985	4.1.2.1	4.1.i1.1.1.1	haarlem,canetti		4.1.2/Haarlem	4
163986	4.3.3	4.2.1.2.1.1.i4.1	lam,canetti		4.3/LAM	4
163987	4.3.3	4.2.1.2.1.1.i4.1	lam,canetti		4.3/LAM	4
163988	4.3.3	4.2.1.2.1.1.i4.1	lam		4.3/LAM	4
163989	4.1.1.1	4.1.i1.2.1	xtype		4	4
163990	4.3.4.2.1	4.2.1.2.1.1.i3.1	lam		4.3/LAM	4
163991	4.1.1.1	4.1.i1.2.1	xtype		4	4
163992	4.3.4.2.1	4.2.1.2.1.1.i3.1	lam		4.3/LAM	4
163993	4.9	4.2.1.1.1.1.1.1.i2	canetti		4.10/PGG3	4
163994	4.3.4.2.1	4.2.1.2.1.1.i3.1	lam		4.3/LAM	4
163996	4.1.1.1	4.1.i1.2.1	xtype		4	4
164021	2.2.1.1	2.2.1.1.1	beijing,mungi	lin2.2.1,pacific_RD150		2
164023	4.3.2.1	4.2.1.2.1.1.i1	lam		4.3/LAM	4
164047	3	3.1.1	east_african_indian,ghana,mungi			3
164051	2.2.1	2.2.1.1.1	beijing,mungi	lin2.2.1,asia_ancestral_3		2
164053	2.2.1	2.2.1.1.1	beijing,mungi,canetti	lin2.2.1,asian_african_2		2
164058	BOV_AFRI		orygis,canetti,mungi			BOV_AFRI
164060	2.2.1	2.2.1.1.1	beijing,mungi,canetti	lin2.2.1,asian_african_2		2
164061	2.2.1	2.2.1.1.1	beijing,mungi,canetti	lin2.2.1,asian_african_2		2
164063	2.2.1,1.2.2	1.2.2.1,2.2.1.1.1	indo_oceanic,beijing,mungi,canetti	lin2.2.1,asian_african_2		1,2
164067	2.2.1	2.2.1.1.1	beijing,mungi,canetti	lin2.2.1,asian_african_2		2
164068	2.2.1	2.2.1.1.1	beijing,mungi	lin2.2.1		2
164076	2.2.1	2.2.1.1.1	beijing,mungi,canetti	lin2.2.1,asian_african_2		2
164079	1.2.2	1.2.2.1	indo_oceanic,ghana,mungi,canetti			1
164080	1.2.2	1.2.2.1	indo_oceanic,westafrican1,ghana,mungi,canetti			1
164083	2.2.1	2.2.1.1.1	beijing,mungi,canetti	lin2.2.1,asian_african_2		2
164085	4.4.1.2	4.2.1.2.2.1.2	stype,canetti		4	4
164086	1.1.2	1.1.2	indo_oceanic,caprae,mungi			1
164087	3	3.1.1	east_african_indian,dassie,ghana,beijing,mungi			3
164088	4.8	4.2.1.1.1.1.1.1.i1	cameroon		4.10/PGG3	4
164091	4.8	4.2.1.1.1.1.1.1.i1	canetti		4.10/PGG3	4
164092	1.1.3,1.1.2	1.1.2	indo_oceanic,mungi			1
164093	2.2.1	2.2.1.1.1	beijing,mungi	lin2.2.1		2
164094	1.1.2	1.1.2	indo_oceanic,mungi			1
164095	2.2.1	2.2.1.1.1	beijing,mungi	lin2.2.1,asia_ancestral_3		2
164097	2.2.1	2.2.1.1.1	beijing,mungi	lin2.2.1		2
164098	2.2.1	2.2.1.1.1	beijing,mungi	lin2.2.1,asia_ancestral_3		2
164101	2.2.1	2.2.1.1.1	beijing,mungi,canetti	lin2.2.1,asian_african_2		2
164102	3.1.2	3.1.1.i2	east_african_indian,ghana,mungi			3
164103	1.1.2,4	1.1.2,4	indo_oceanic,mungi		4	1,4
164104	3	3.1.1	east_african_indian,ghana,mungi			3
164105	BOV_AFRI		orygis,mungi			BOV_AFRI
164107	2.2.1	2.2.1.1.1	beijing,mungi	lin2.2.1		2
164108	2.2.1	2.2.1.1.1	beijing,mungi,canetti	lin2.2.1,asian_african_2		2
164109	4.1.2.1	4.1.i1.1.1.1	haarlem		4.1.2/Haarlem	4
164110	2.2.1	2.2.1.1.1	beijing,mungi,canetti	lin2.2.1,asian_african_2		2
164111	3	3.1.1	east_african_indian,ghana,mungi			3
164113	4.5	4.2.1.1.2	ethiopian		4.5	4
164114	3	3.1.1	east_african_indian,ghana,mungi			3
164115	2.2.1	2.2.1.1.1	beijing,mungi,canetti	lin2.2.1,asian_african_2		2
164116	2.2.1	2.2.1.1.1	beijing,mungi,canetti	lin2.2.1,asian_african_2		2
164117	2.2.1.1	2.2.1.1.1	beijing,mungi	lin2.2.1,pacific_RD150		2
164118	3.1.2	3.1.1.i2	east_african_indian,ghana,mungi			3
164119	2.2.1.2	2.2.1.1.1	beijing,mungi	lin2.2.1,asian_african_2/RD142		2
164120	3.1.2	3.1.1.i2	east_african_indian,ghana,mungi			3
164121	2.2.1	2.2.1.1.1	beijing,microti,mungi	lin2.2.1,asia_ancestral_3		2
164122	1.2.2	1.2.2.1	indo_oceanic,canetti,ghana,mungi			1
164123	2.2.1	2.2.1.1.1	beijing,mungi	lin2.2.1		2
164126	3.1.2,4	3.1.1.i2,4	east_african_indian,canetti,ghana,mungi		4	3,4
164127	2.2.1	2.2.1.1.1	beijing,canetti,mungi	lin2.2.1,asian_african_2		2
164128	1.1.2	1.1.2	indo_oceanic,canetti,mungi,bcg			1
164129	2.2.1.1	2.2.1.1.1	beijing,mungi	lin2.2.1,pacific_RD150		2
164131	2.2.1	2.2.1.1.1	beijing	lin2.2.1,asian_african_2		2
164132	2.2.1	2.2.1.1.1	beijing,mungi	lin2.2.1,asia_ancestral_3		2
164133	4.3.3	4.2.1.2.1.1.i4.1	lam		4.3/LAM	4
164134	3	3.1.1	east_african_indian,canetti,ghana,mungi			3
164135	4.4	4.2.1.2.2.2	stype		4	4
164137	2.2.1	2.2.1.1.1	beijing,mungi	lin2.2.1,asia_ancestral_3		2
164139	3.1.2	3.1.1.i2	east_african_indian,ghana,mungi			3
164141	2.2.1	2.2.1.1.1	beijing,mungi	lin2.2.1		2
164142	3	3.1.1	east_african_indian,ghana			3
164143	2.2.1	2.2.1.1.2	beijing,ethiopian,mungi	lin2.2.1,asia_ancestral_2		2
164144	2.2.1	2.2.1.1.1	beijing,mungi,canetti	lin2.2.1,asian_african_2		2
164145	2.2.1.1	2.2.1.1.1	beijing,mungi	lin2.2.1,pacific_RD150		2
164146	2.2.1	2.2.1.1.1	beijing,mungi,canetti	lin2.2.1,asian_african_2		2
164147	2.2.1	2.2.1.1.1	beijing,mungi	lin2.2.1,asian_african_2		2
164148	2.2.1	2.2.1.1.1	beijing,mungi,canetti	lin2.2.1,asian_african_2		2
164149	4.8	4.2.1.1.1.1.1.1.i1	canetti		4.10/PGG3	4
164150	3	3.1.1	east_african_indian,ghana,mungi			3
164151	4.3.2.1,2.2.1.1	1.1.1.1.1,2.2.1.1.1	bcg,canetti,beijing,tur,indo_oceanic,ethiopian,microti,mungi,orygis	lin2.2.1,pacific_RD150		2,4
164152	2.2.1.1	2.2.1.1.1	beijing,mungi	lin2.2.1,pacific_RD150		2
164153	4.6.2	4.2.1.1.1.2.1.2	cameroon		4	4
164154	2.2.1	2.2.1.1.1	beijing,mungi	lin2.2.1		2
164155	2.2.1	2.2.1.1.1	beijing,mungi	lin2.2.1,asia_ancestral_3		2
164157	2.2.1	2.2.1.1.1	beijing,mungi,canetti	lin2.2.1,asian_african_2		2
164158	2.2.1	2.2.1.1.1	beijing,canetti,mungi	lin2.2.1,asian_african_2		2
164159	2.2.1.1	2.2.1.1.1	beijing,mungi	lin2.2.1,pacific_RD150		2
164160	2.2.1	2.2.1.1.1	beijing,microti,mungi	lin2.2.1,asia_ancestral_3		2
164164	3.1.2	3.1.1.i2	east_african_indian,ghana,mungi			3
164166	2.2.1	2.2.1.1.1	beijing,mungi,canetti	lin2.2.1,asian_african_2		2
164167	2.2.1	2.2.1.1.1	beijing,microti,mungi	lin2.2.1,asia_ancestral_3		2
164168	2.2.1	2.2.1.1.1	beijing,mungi,canetti	lin2.2.1,asian_african_2		2
164169	2.2.1.2	2.2.1.1.1	beijing,mungi	lin2.2.1,asian_african_2/RD142		2
164170	2.2.1	2.2.1.1.1	beijing,mungi,canetti	lin2.2.1,asian_african_2		2
164171	2.2.1	2.2.1.1.1	beijing,mungi,canetti	lin2.2.1,asian_african_2		2
164172	2.2.1	2.2.1.1.1	beijing,mungi,canetti	lin2.2.1,asian_african_2		2
164173	4.8	4.2.1.1.1.1.1.1.i1	canetti		4.10/PGG3	4
164176	2.2.1	2.2.1.1.1	beijing,mungi,canetti	lin2.2.1,asian_african_2		2
164177	2.2.1	2.2.1.1.1	beijing,mungi,canetti	lin2.2.1,asian_african_2		2
164178	1.2.2	1.2.2.1	indo_oceanic,canetti,ghana,mungi			1
164179	3	3.1.1	east_african_indian,ghana,mungi			3
164182	2.2.1,3	3.1.1,2.2.1.1.1	beijing,east_african_indian,microti,mungi	lin2.2.1,asia_ancestral_3		2,3
164183	2.2.1	2.2.1.1.1	beijing,mungi,canetti	lin2.2.1,asian_african_2		2
164186	4.8	4.2.1.1.1.1.1.1.i1	cameroon		4.10/PGG3	4
164187	2.2.1	2.2.1.1.1	beijing,mungi,canetti	lin2.2.1,asian_african_2		2
164190	1.2.2	1.2.2.1	indo_oceanic,ghana,microti,mungi,canetti			1
164191	4.7	4			4.10/PGG3	4
164192	2.2.1	2.2.1.1.1	beijing,mungi	lin2.2.1		2
164193	2.2.1	2.2.1.1.1	beijing,mungi,canetti	lin2.2.1,asian_african_2		2
164195	2.2.1	2.2.1.1.1	beijing,mungi	lin2.2.1,asia_ancestral_3		2
164196	2.2.1	2.2.1.1.1	beijing,mungi,canetti	lin2.2.1,asian_african_2		2
164197	2.2.1	2.2.1.1.1	beijing,microti,mungi	lin2.2.1,asia_ancestral_3		2
164198	2.2.1	2.2.1.1.1	beijing,mungi	lin2.2.1,asia_ancestral_3		2
164199	2.2.1	2.2.1.1.1	beijing,mungi	lin2.2.1		2
164200	4.3,2.2.1	2.2.1.1.1	beijing,canetti,bcg,westafrican2,lam,westafrican1,mungi	lin2.2.1,asia_ancestral_3		2,4
164203	2.2.1	2.2.1.1.1	beijing,microti,mungi	lin2.2.1,asia_ancestral_3		2
164204	2.2.1	2.2.1.1.1	beijing,mungi	lin2.2.1,asia_ancestral_3		2
164205	2.2.1	2.2.1.1.1	beijing,mungi,canetti	lin2.2.1,asian_african_2		2
164206	2.2.1	2.2.1.1.1	beijing,mungi,canetti	lin2.2.1,asian_african_2		2
164207	1.1.2	1.1.2	indo_oceanic,canetti,mungi			1
164208	2.2.1.2	2.2.1.1.1	beijing,mungi	lin2.2.1,asian_african_2/RD142		2
164209	2.2.1	2.2.1.1.1	beijing,microti,mungi	lin2.2.1,asia_ancestral_3		2
164210	2.2.1	2.2.1.1.1	beijing,mungi,canetti	lin2.2.1,asian_african_2		2
164211	2.2.1	2.2.1.1.1	beijing,mungi	lin2.2.1		2
164212	2.2.1	2.2.1.1.1	beijing,mungi,canetti	lin2.2.1,asian_african_2		2
164214	2.2.1	2.2.1.1.1	beijing,mungi	lin2.2.1,asia_ancestral_3		2
164216	2.2.1	2.2.1.1.1	beijing,mungi,canetti	lin2.2.1,asian_african_2		2
164218	2.2.1	2.2.1.1.1	beijing,mungi,canetti	lin2.2.1,asian_african_2		2
164219	4.8	4.2.1.1.1.1.1.1.i1	canetti		4.10/PGG3	4
164220	2.2.1	2.2.1.1.1	beijing,canetti,mungi	lin2.2.1,asian_african_2		2
164221	2.2.1	2.2.1.1.1	beijing,mungi,canetti	lin2.2.1,asian_african_2		2
164222	2.2.1.1	2.2.1.1.1	beijing,mungi	lin2.2.1,pacific_RD150		2
164223	2.2.1	2.2.1.1.1	beijing,mungi,canetti	lin2.2.1,asian_african_2		2
164225	4.8	4.2.1.1.1.1.1.1.i1	cameroon		4.10/PGG3	4
164226	2.2.1	2.2.1.1.1	beijing,mungi,canetti	lin2.2.1,asian_african_2		2
164227	2.2.1	2.2.1.1.1	beijing,mungi,canetti	lin2.2.1,asian_african_2		2
164228	2.2.1	2.2.1.1.1	beijing,mungi,canetti	lin2.2.1,asian_african_2		2
164230	2.2.1	2.2.1.1.1	beijing,microti,mungi	lin2.2.1,asia_ancestral_3		2
164231	3.1.2	3.1.1.i2	east_african_indian,ghana,mungi			3
164232	2.2.1	2.2.1.1.1	beijing,canetti,mungi	lin2.2.1		2
164233	2.2.1.1	2.2.1.1.1	beijing,mungi	lin2.2.1,pacific_RD150		2
164234	2.2.1	2.2.1.1.1	beijing,mungi,canetti	lin2.2.1,asian_african_2		2
164235	2.2.1	2.2.1.1.1	beijing,mungi	lin2.2.1,asia_ancestral_3		2
164236	2.2.1	2.2.1.1.1	beijing,mungi	lin2.2.1		2
164237	2.2.1	2.2.1.1.1	beijing,mungi	lin2.2.1,asia_ancestral_3		2
164238	2.2.1	2.2.1.1.1	beijing,mungi,canetti	lin2.2.1,asian_african_2		2
164239	4.3.3	4.2.1.2.1.1.i4.1	lam		4.3/LAM	4
164241	3	3.1.1	east_african_indian,ghana,dassie,mungi			3
164242	2.2.1	2.2.1.1.1	beijing,mungi	lin2.2.1,asia_ancestral_3		2
164243	2.2.1	2.2.1.1.1	beijing,mungi	lin2.2.1		2
164244	2.2.1	2.2.1.1.1	beijing,mungi,canetti	lin2.2.1,asian_african_2		2
164246	1.1.2	1.1.2	indo_oceanic,westafrican2,mungi			1
164247	2.2.1.1	2.2.1.1.1	beijing,mungi	lin2.2.1,pacific_RD150		2
164248	2.2.1	2.2.1.1.1	beijing,mungi,canetti	lin2.2.1,asian_african_2		2
164249	4.4.1.1	4.2.1.2.2.1.1	stype		4	4
164250	3	3.1.1	east_african_indian,ghana,mungi			3
164254	1.1.3	1.1.1.2	indo_oceanic,mungi			1
164255	2.2.1	2.2.1.1.1	beijing,indo_oceanic,mungi	lin2.2.1,asia_ancestral_3		2
164257	3	3.1.1	east_african_indian,ghana,mungi			3
164260	4.1.1.1,3	3.1.1,4.1.i1.2.1	east_african_indian,xtype,mungi			3,4
164261	3	3.1.1	east_african_indian,ghana,mungi			3
164262	4.2.2.1	4.2.2	tur,ghana		4	4
164263	3	3.1.1	east_african_indian,ghana,mungi			3
164264	3	3.1.1	east_african_indian,ghana,mungi			3
164268	1.1.2	1.1.2	indo_oceanic,mungi			1
164270	3	3.1.1	east_african_indian,ghana,mungi			3
164273	4.7	4	ghana		4.10/PGG3	4
164274	1.1.2	1.1.2	indo_oceanic,caprae,mungi			1
164275	3	3.1.1	caprae,canetti,east_african_indian,mungi,dassie,ethiopian,suricattae,microti,ghana,beijing,westafrican1,orygis			3
164276	2.2.1	2.2.1.1.1	beijing,mungi	lin2.2.1		2
164278	3	3.1.1	east_african_indian,ghana,mungi			3
164279	1.1.2	1.1.2	indo_oceanic,mungi			1
164281	4.1.1.1	4.1.i1.2.1	xtype,canetti		4	4
164284	3	3.1.1	east_african_indian,indo_oceanic,ghana,mungi			3
164286	3	3.1.1	east_african_indian,ghana,mungi			3
164288	3	3.1.1	east_african_indian,ghana,mungi			3
164289	4.8	4.2.1.1.1.1.1.1.i1			4.10/PGG3	4
164290	1.1.2,4	1.1.2,4	indo_oceanic,mungi		4	1,4
164291	3	3.1.1	east_african_indian,ghana,mungi			3
164292	4.1.2.1	4.1.i1.1.1.1	haarlem		4.1.2/Haarlem	4
164293	3	3.1.1	east_african_indian,caprae,ghana,mungi			3
164294	3	3.1.1	east_african_indian,ghana,mungi			3
164295	3	3.1.1	east_african_indian,canetti,ghana,mungi			3
164296	1.1.2	1.1.2	indo_oceanic,pinipedii,mungi			1
164300	3.1.2.1,4.6.2.1	3.1.1.i2,1.1.1.2.i1	canetti,east_african_indian,indo_oceanic,caprae,suricattae,bcg,dassie,lam,ethiopian,orygis,westafrican1,ghana,mungi,beijing,tur,cameroon			3,4
164301	1.2.2	1.2.2.1	indo_oceanic,ghana,mungi,canetti			1
164302	3	3.1.1	east_african_indian,ghana,canetti,mungi			3
164303	3	3.1.1	east_african_indian,canetti,ghana,mungi			3
164309	1.2.2	1.2.2.2	indo_oceanic,ghana,mungi			1
164315	1.1.2	1.1.2	indo_oceanic,mungi			1
164317	1.2.2	1.2.2.1	indo_oceanic,beijing,ghana,mungi			1
164318	2.2.1	2.2.1.1.1	beijing,mungi	asian_african_1,lin2.2.1		2
164320	2.2.1.1	2.2.1.1.1	beijing,canetti,mungi	lin2.2.1,pacific_RD150		2
164321	4.3.2.1	4.2.1.2.1.1.i1	lam		4.3/LAM	4
164322	4.3.4.2.1	4.2.1.2.1.1.i3.1	lam		4.3/LAM	4
164323	1.2.2	1.2.2.1	indo_oceanic,caprae,ghana,ethiopian,suricattae,mungi,canetti			1
164324	1.1.2	1.1.2	indo_oceanic,mungi			1
164326	2.2.1	2.2.1.1.1	beijing,mungi	lin2.2.1		2
164327	2.2.1	2.2.1.1.1	beijing,indo_oceanic,mungi	lin2.2.1		2
164328	2.2.1	2.2.1.1.1	beijing,indo_oceanic,mungi	lin2.2.1		2
164330	2.2.1	2.2.1.1.1	beijing,canetti,mungi	lin2.2.1		2
164331	3	3.1.1	east_african_indian,ghana			3
164332	3	3.1.1	east_african_indian,ghana,mungi			3
164333	3	3.1.1	east_african_indian,ghana,mungi			3
164334	3	3.1.1	east_african_indian,ghana,mungi			3
164335	2.2.1	2.2.1.1.1	beijing,mungi	lin2.2.1,asia_ancestral_3		2
164336	1.2.2	1.2.2.1	indo_oceanic,ghana,mungi,canetti			1
164337	3	3.1.1	east_african_indian,ghana,canetti,mungi			3
164341	4.1.2.1	4.1.i1.1.1.1	haarlem		4.1.2/Haarlem	4
164342	3	3.1.1	east_african_indian,ghana,haarlem,mungi			3
164343	3	3.1.1	east_african_indian,ghana,mungi,canetti			3
164345	3	3.1.1	east_african_indian,ghana,mungi			3
164348	3	3.1.1	east_african_indian,ghana,mungi			3
164349	4.1.1.2	4.1.i1.2.1	xtype,canetti		4	4
164350	3	3.1.1	east_african_indian,ghana,mungi			3
164351	2.2.1,3	3.1.1,2.2.1.1.1	beijing,east_african_indian,mungi	lin2.2.1		2,3
164352	4.1.2.1	4.1.i1.1.1.1	haarlem		4.1.2/Haarlem	4
164353	3	3.1.1	east_african_indian,ghana,mungi,beijing			3
164354	4.8	4.2.1.1.1.1.1.1.i1			4.10/PGG3	4
164355	2.2.1	2.2.1.1.1	beijing,mungi	lin2.2.1,asia_ancestral_3		2
164356	1.1.2	1.1.2	indo_oceanic,mungi			1
164357	3.1.2	3.1.1.i2	east_african_indian,ghana,mungi			3
164358	2.2.1	2.2.1.1.1	beijing,mungi	lin2.2.1		2
164359	2.2.1	2.2.1.1.1	beijing,mungi	lin2.2.1,asia_ancestral_3		2
164360	1.1.2	1.1.2	indo_oceanic,mungi			1
164361	3	3.1.1	east_african_indian,ghana,mungi			3
164362	2.2.1	2.2.1.1.1	beijing,mungi	lin2.2.1,asia_ancestral_3		2
164364	3	3.1.1	east_african_indian,ghana,mungi,indo_oceanic			3
164366	2.2.1	2.2.1.1.1	beijing,mungi	lin2.2.1		2
164372	2.2.1	2.2.1.1.1	beijing,mungi	lin2.2.1,asia_ancestral_3		2
164374	1.2.2	1.2.2.1	indo_oceanic,ghana,mungi,canetti			1
164375	4.3.3	4.2.1.2.1.1.i4.1	lam		4.3/LAM	4
164376	2.2.1	2.2.1.1.1	beijing,mungi	lin2.2.1		2
164377	3	3.1.1	east_african_indian,ghana,mungi			3
164378	1.1.2	1.1.2	indo_oceanic,canetti			1
164379	3	3.1.1	east_african_indian,indo_oceanic,ghana,mungi			3
164380	4.4.1.2,3	4.2.1.2.2.1.2,3.1.1	east_african_indian,stype,canetti			3,4
164381	3.1.2	3.1.1.i2	east_african_indian,ghana,mungi			3
164382	3	3.1.1	east_african_indian,ghana,canetti			3
164383	3	3.1.1	east_african_indian,ghana,mungi			3
164384	2.2.1	2.2.1.1.1	beijing,mungi	europe/russia_B0/W148_outbreak,lin2.2.1		2
164385	4.3.3	4.2.1.2.1.1.i4.1	lam		4.3/LAM	4
164386	4.2.2	4.2.2	tur		4	4
164387	2.2.1	2.2.1.1.1	beijing,mungi	europe/russia_B0/W148_outbreak,lin2.2.1		2
164389	2.2.1	2.2.1.1.1.i3	beijing,canetti,mungi	lin2.2.1,central_asia		2
164391	4.1.1.1	4.1.i1.2.1	xtype		4	4
164392	2.2.1	2.2.1.1.1.i3	beijing,mungi	lin2.2.1,central_asia		2
164393	2.2.1	2.2.1.1.1	beijing,mungi	europe/russia_B0/W148_outbreak,lin2.2.1		2
164394	2.2.1	2.2.1.1.1.i3	beijing,mungi	lin2.2.1,central_asia		2
164395	2.2.1	2.2.1.1.1	beijing,mungi	europe/russia_B0/W148_outbreak,lin2.2.1		2
164397	4.3.4.1	4.2.1.2.1.1.i3.2	lam		4.3/LAM	4
164398	3	3.1.1	east_african_indian,ghana,mungi			3
164399	2.2.1	2.2.1.1.2	beijing,canetti,mungi	lin2.2.1,asia_ancestral_2		2
164400	2.2.1	2.2.1.1.1	beijing,mungi	lin2.2.1		2
164401	3	3.1.1	east_african_indian,ghana,mungi			3
164402	2.2.1	2.2.1.1.2	beijing,canetti,mungi	lin2.2.1,asia_ancestral_2		2
164404	4.6.2	4.2.1.1.1.2.1.1.2	canetti,cameroon,westafrican1		4	4
164406	2.2.1	2.2.1.1.1.i3	beijing,mungi	lin2.2.1,central_asia		2
164408	2.2.1	2.2.1.1.1.i3	beijing,mungi	lin2.2.1,central_asia		2
164409	4.2.2	4.2.2	tur		4	4
164410	4.3.3	4.2.1.2.1.1.i4.1	lam		4.3/LAM	4
164411	2.2.1	2.2.1.1.1	beijing	lin2.2.1,asian_african_2		2
164415	4.3.3	4.2.1.2.1.1.i4.1	lam		4.3/LAM	4
164416	4.3.1	4.2.1.2.1.1.i2	lam		4.3/LAM	4
164417	4.3.4	4.2.1.2.1.1.i3	lam,microti		4.3/LAM	4
164423	2.2.1	2.2.1.1.1	beijing,canetti,mungi	europe/russia_B0/W148_outbreak,lin2.2.1		2
164424	4.3.3	4.2.1.2.1.1.i4.1	lam		4.3/LAM	4
164425	4.8	4.2.1.1.1.1.1.1.i1			4.10/PGG3	4
164427	4.3.3	4.2.1.2.1.1.i4.1	lam		4.3/LAM	4
164428	2.2.1	2.2.1.1.1.i3	beijing,mungi	lin2.2.1,central_asia		2
164429	2.2.1.2	2.2.1.1.1	beijing,mungi	lin2.2.1,asian_african_2/RD142		2
164430	3.1.2.1	3.1.1.i2	east_african_indian,ghana,mungi			3
164431	2.2.1	2.2.1.1.1	beijing,mungi	europe/russia_B0/W148_outbreak,lin2.2.1		2
164435	4.2.1	4.2.2.2.1	ural,canetti		4	4
164436	4.2.1	4.2.2.2.1	ural		4	4
164438	2.2.1.1	2.2.1.1.1	beijing,mungi	lin2.2.1,pacific_RD150		2
164439	2.2.1	2.2.1.1.1	beijing,mungi	asian_african_1,lin2.2.1		2
164441	4.8	4.2.1.1.1.1.1.1.i1			4.10/PGG3	4
164442	4.6.2.2	4.2.1.1.1.2.1.1.1.1.2	cameroon		4.6.2/Cameroon	4
164443	4.6.2.2	4.2.1.1.1.2.1.1.1.1.2	cameroon		4.6.2/Cameroon	4
164444	4.6	4.2.1.1.1.2.2.1.2	uganda,orygis		4	4
164445	4.1	4.1.i1.2.2	xtype		4	4
164447	4.4.1.1	4.2.1.2.2.1.1	stype,canetti		4	4
164448	2.2.1	2.2.1.1.1.i3	beijing,mungi	lin2.2.1,central_asia		2
164450	3	3.1.1	east_african_indian,ghana,mungi			3
164451	4.3.3	4.2.1.2.1.1.i4.1	lam		4.3/LAM	4
164454	4.2.1	4.2.2.2.1	ural		4	4
164455	4.3.4.2	4.2.1.2.1.1.i3.1	lam,orygis		4.3/LAM	4
164456	4.8	4.2.1.1.1.1.1.1.i1	canetti		4.10/PGG3	4
164457	2.2.1	2.2.1.1.1.i3	beijing,mungi	lin2.2.1,central_asia		2
164459	4.2.1	4.2.2.2.1	ural,canetti		4	4
164460	4.3.3	4.2.1.2.1.1.i4.1	lam		4.3/LAM	4
164461	2.2.1	2.2.1.1.2	beijing,canetti,mungi	lin2.2.1,asia_ancestral_2		2
164464	4.1.2.1	4.1.i1.1.1.1	haarlem		4.1.2/Haarlem	4
164466	2.2.1	2.2.1.1.1.i3	beijing,mungi	lin2.2.1,central_asia		2
164468	4.8	4.2.1.1.1.1.1.1.i1			4.10/PGG3	4
164469	4.2.2	4.2.2	tur		4	4
164471	2.2.1	2.2.1.1.1.i3	beijing,mungi	lin2.2.1,central_asia		2
164472	4.3.3	4.2.1.2.1.1.i4.1	lam		4.3/LAM	4
164473	2.2.1	2.2.1.1.1	beijing,mungi	lin2.2.1		2
164474	4.8	4.2.1.1.1.1.1.1.i1			4.10/PGG3	4
164475	4.3.3	4.2.1.2.1.1.i4.1	lam		4.3/LAM	4
164478	2.2.1	2.2.1.1.1.i3	beijing,canetti,mungi	lin2.2.1,central_asia		2
164479	4.2.2.1	4.2.2	tur		4	4
164480	2.2.1	2.2.1.1.1.i3	beijing,canetti,mungi	lin2.2.1,central_asia		2
164481	4.1	4.1.i2.1	ghana		4.1.3/Ghana	4
164483	1.1.2	1.1.2	indo_oceanic,mungi			1
164484	2.2.1	2.2.1.1.1.i3	beijing,canetti,mungi	lin2.2.1,central_asia		2
164485	2.2.1	2.2.1.1.1.i3	beijing,mungi	lin2.2.1,central_asia		2
164486	3	3.1.1	east_african_indian,ghana,canetti,mungi			3
164488	4.2.2.1,5	4.2.2,5	tur,westafrican1,mungi		4	4,5
164489	2.2.1	2.2.1.1.1	beijing,canetti,mungi	europe/russia_B0/W148_outbreak,lin2.2.1		2
164490	2.2.1	2.2.1.1.1	beijing,mungi	europe/russia_B0/W148_outbreak,lin2.2.1		2
164491	2.2.1	2.2.1.1.1	beijing,canetti,mungi	europe/russia_B0/W148_outbreak,lin2.2.1		2
164493	2.2.1	2.2.1.1.1	beijing,mungi	europe/russia_B0/W148_outbreak,lin2.2.1		2
164494	2.2.1	2.2.1.1.1.i3	beijing,mungi	lin2.2.1,central_asia		2
164497	4.3.4.1	4.2.1.2.1.1.i3.2	lam		4.3/LAM	4
164498	4.6.2.2	4.2.1.1.1.2.1.1.1.1.1	cameroon		4.6.2/Cameroon	4
164499	4.6.2.2	4.2.1.1.1.2.1.1.1.1.2	cameroon		4.6.2/Cameroon	4
164500	4.6.2.2	4.2.1.1.1.2.1.1.1.1.2	cameroon,canetti		4.6.2/Cameroon	4
164501	4.1.2	4.1.i1.1.1.1	haarlem		4	4
164502	4.6.2.2	4.2.1.1.1.2.1.1.1.1.2	cameroon,canetti		4.6.2/Cameroon	4
164503	4.1.1.1	4.1.i1.2.1	xtype		4	4
164505	3	3.1.1	east_african_indian,ghana			3
164507	3.1.2	3.1.1.i2	east_african_indian,ghana,canetti,mungi			3
164508	3	3.1.1	east_african_indian,canetti,indo_oceanic,ghana,ethiopian			3
164510	3	3.1.1	east_african_indian,ghana,mungi			3
164514	3	3.1.1	east_african_indian,ghana,mungi			3
164515	3	3.1.1	east_african_indian,ghana,orygis,mungi			3
164516	3	3.1.1	east_african_indian,ghana,mungi			3
164517	3	3.1.1	east_african_indian,ghana			3
164518	3	3.1.1	east_african_indian,ghana,ethiopian,mungi			3
164519	2.2.1	2.2.1.1.1	beijing,mungi	lin2.2.1		2
164520	3	3.1.1	east_african_indian,ghana,mungi			3
164522	2.2.1	2.2.1.1.1	beijing,mungi	lin2.2.1,asian_african_2		2
164523	1.1.2	1.1.2	indo_oceanic,caprae,mungi,east_african_indian			1
164524	3	3.1.1	east_african_indian,ghana,mungi			3
164526	3	3.1.1	east_african_indian,ghana,mungi			3
164527	2.2.1	2.2.1.1.1	beijing,mungi	lin2.2.1		2
164528	4.1.1.3	4.1.i1.2.1	xtype		4	4
164530	3	3.1.1	east_african_indian,ghana,mungi			3
164531	3.1.2	3.1.1.i2	east_african_indian,ghana,mungi			3
164534	3	3.1.1	east_african_indian,ghana,mungi			3
164536	2.2.1	2.2.1.1.1	beijing,mungi,canetti	lin2.2.1,asian_african_2		2
164537	2.2.1	2.2.1.1.1	beijing,mungi,canetti	lin2.2.1,asian_african_2		2
164538	1.2.2	1.2.2.1	indo_oceanic,ghana,westafrican2,mungi,canetti			1
164539	3	3.1.1	east_african_indian,ghana,canetti,mungi			3
164540	2.2.1	2.2.1.1.1.i3	beijing,mungi	lin2.2.1,central_asia		2
164541	4.3.3	4.2.1.2.1.1.i4.1	lam		4.3/LAM	4
164542	4.3.3	4.2.1.2.1.1.i4.1	lam		4.3/LAM	4
164543	4.2.1	4.2.2.2.1	ural,canetti		4	4
164544	2.2.1	2.2.1.1.1.i3	beijing,cameroon,mungi	lin2.2.1,central_asia		2
164545	4.2.1	4.2.2.2.1	ural,canetti		4	4
164546	2.2.1	2.2.1.1.1.i3	beijing,mungi	lin2.2.1,central_asia		2
164547	2.2.1	2.2.1.1.1	beijing,mungi	europe/russia_B0/W148_outbreak,lin2.2.1		2
164548	4.2.1	4.2.2.2.1	ural,canetti		4	4
164549	4.2.1	4.2.2.2.1	ural,beijing,canetti		4	4
164550	2.2.1	2.2.1.1.1.i3	beijing,mungi	lin2.2.1,central_asia		2
164551	4.2.1	4.2.2.2.1	ural,canetti		4	4
164552	4.2.1	4.2.2.2.1	ural,canetti		4	4
164553	2.2.1	2.2.1.1.1.i3	beijing,mungi	lin2.2.1,central_asia		2
164554	4.2.1	4.2.2.2.1	ural,beijing,canetti		4	4
164555	2.2.1	2.2.1.1.1	beijing,mungi	europe/russia_B0/W148_outbreak,lin2.2.1		2
164556	4.2.1,2.2.1	4.2.2.2.1,2.2.1.1.1	beijing,ural,canetti,mungi	europe/russia_B0/W148_outbreak,lin2.2.1		2,4
164557	2.2.1	2.2.1.1.1.i3	beijing,mungi	lin2.2.1,central_asia		2
164558	4.2.1	4.2.2.2.1	ural,beijing,canetti		4	4
164559	2.2.1	2.2.1.1.1.i3	beijing,mungi	lin2.2.1,central_asia		2
164560	4.2.1	4.2.2.2.1	ural,beijing,canetti		4	4
164561	4.2.1	4.2.2.2.1	ural,canetti		4	4
164562	2.2.1	2.2.1.1.1.i3	beijing,mungi	lin2.2.1,central_asia		2
164563	4.2.1	4.2.2.2.1	ural,beijing,canetti		4	4
164564	4.2.1	4.2.2.2.1	ural,beijing,canetti,mungi		4	4
164566	2.2.1	2.2.1.1.1.i3	beijing,canetti,mungi	lin2.2.1,central_asia		2
164567	2.2.1	2.2.1.1.1.i3	beijing,mungi	lin2.2.1,central_asia		2
164568	2.2.1	2.2.1.1.1.i3	beijing,ural,mungi	lin2.2.1,central_asia		2
164569	4.8	4.2.1.1.1.1.1.1.i1			4.10/PGG3	4
164570	4.8	4.2.1.1.1.1.1.1.i1			4.10/PGG3	4
164572	2.2.1	2.2.1.1.1.i3	beijing,mungi	lin2.2.1,central_asia		2
164573	4.2.1	4.2.2.2.1	ural,beijing,canetti,mungi		4	4
164574	2.2.1	2.2.1.1.1.i3	beijing,ural,mungi	lin2.2.1,central_asia		2
164575	2.2.1	2.2.1.1.1.i3	beijing,mungi	lin2.2.1,central_asia		2
164576	4.2.1	4.2.2.2.1	ural,canetti		4	4
164577	2.2.1	2.2.1.1.1	beijing,mungi	europe/russia_B0/W148_outbreak,lin2.2.1		2
164580	4.2.1	4.2.2.2.1	ural,beijing,canetti,mungi		4	4
164581	2.2.1	2.2.1.1.1	beijing,mungi	europe/russia_B0/W148_outbreak,lin2.2.1		2
164582	2.2.1	2.2.1.1.1	beijing,mungi	europe/russia_B0/W148_outbreak,lin2.2.1		2
164584	2.2.1	2.2.1.1.1.i3	beijing,mungi	lin2.2.1,central_asia		2
164585	4.1.1.3	4.1.i1.2.1	xtype		4	4
164586	4.6.2.2	4.2.1.1.1.2.1.1.1.1.2	cameroon		4.6.2/Cameroon	4
164587	4.6.2.2	4.2.1.1.1.2.1.1.1.1.2	cameroon,canetti		4.6.2/Cameroon	4
164588	4.1.2.1	4.1.i1.1.1.1	haarlem		4.1.2/Haarlem	4
164589	4.6.2.2	4.2.1.1.1.2.1.1.1.1.2	cameroon,canetti		4.6.2/Cameroon	4
164590	4.6.2.2	4.2.1.1.1.2.1.1.1.1.2	cameroon,canetti		4.6.2/Cameroon	4
164591	4.6	4.2.1.1.1.2.2.1.1.2	uganda,canetti		4	4
164592	4.6.2.2	4.2.1.1.1.2.1.1.1.1.1	cameroon		4.6.2/Cameroon	4
164593	4.6	4.2.1.1.1.2.2.1.2	uganda		4	4
164594	4.6	4.2.1.1.1.2.2.1.2	uganda		4	4
164595	4.6	4.2.1.1.1.2.2.1.2	uganda,orygis		4	4
164596	4.1.2.1	4.1.i1.1.1.1	haarlem		4.1.2/Haarlem	4
164597	4.8	4.2.1.1.1.1.1.1.i1			4.10/PGG3	4
164598	4.2.2	4.2.2	tur		4	4
164599	4.1	4.1.i1.2.2	xtype		4	4
164600	4.6.2.2	4.2.1.1.1.2.1.1.1.1.2	cameroon,canetti		4.6.2/Cameroon	4
164601	4.6.2.2	4.2.1.1.1.2.1.1.1.1.2	cameroon,canetti		4.6.2/Cameroon	4
164602	4.6.2.2	4.2.1.1.1.2.1.1.1.1.1	cameroon		4.6.2/Cameroon	4
164603	4.6.2.2	4.2.1.1.1.2.1.1.1.1.2	cameroon,canetti		4.6.2/Cameroon	4
164604	4.6.2.2	4.2.1.1.1.2.1.1.1.1.2	cameroon,canetti		4.6.2/Cameroon	4
164605	4.6.2.2	4.2.1.1.1.2.1.1.1.1.2	cameroon		4.6.2/Cameroon	4
164606	5	5	westafrican1,mungi			5
164607	5	5	westafrican1,mungi			5
164608	4.6.2.2	4.2.1.1.1.2.1.1.1.1.2	cameroon		4.6.2/Cameroon	4
164609	5	5	westafrican1,canetti,mungi			5
164610	4.3.4.1	4.2.1.2.1.1.i3.2	lam		4.3/LAM	4
164611	4.6.2.2	4.2.1.1.1.2.1.1.1.1.2	cameroon		4.6.2/Cameroon	4
164612	4.6	4.2.1.1.1.2.2.1.2	uganda,orygis		4	4
164613	4.1	4.1.i1.2.2	xtype		4	4
164614	4.6.2.2	4.2.1.1.1.2.1.1.1.1.2	cameroon		4.6.2/Cameroon	4
164615	4.1	4.1.i2.1	ghana		4.1.3/Ghana	4
164616	4.1	4.1.i1.2.2	xtype		4	4
164617	4.6	4.2.1.1.1.2.2.1.2	canetti,uganda,caprae		4	4
164618	4.3.3	4.2.1.2.1.1.i4.1	lam		4.3/LAM	4
164619	4.1.2.1	4.1.i1.1.1.1	haarlem		4.1.2/Haarlem	4
164620	4.1	4.1.i1.2.2	xtype,canetti		4	4
164621	4.6.2.2	4.2.1.1.1.2.1.1.1.1.2	cameroon,canetti		4.6.2/Cameroon	4
164622	4.1.2.1	4.1.i1.1.1.1	haarlem		4.1.2/Haarlem	4
164623	4.1.1.1	4.1.i1.2.1	xtype		4	4
164624	4.6.2.2	4.2.1.1.1.2.1.1.1.1.2	cameroon		4.6.2/Cameroon	4
164625	2.2.1	2.2.1.1.1.i3	beijing,mungi	lin2.2.1,central_asia		2
164626	4.4.1.1	4.2.1.2.2.1.1	stype,suricattae		4	4
164629	4.1.2.1	4.1.i1.1.1.1	haarlem		4.1.2/Haarlem	4
164630	4.8	4.2.1.1.1.1.1.1.i1			4.10/PGG3	4
164631	1.1.1	1.1.1.1.1	indo_oceanic,mungi			1
164632	2.2.1	2.2.1.1.1	beijing,mungi	asian_african_1,lin2.2.1		2
164633	2.2.1	2.2.1.1.1	beijing,mungi	europe/russia_B0/W148_outbreak,lin2.2.1		2
164634	2.2.1	2.2.1.1.1.i3	beijing,canetti,mungi	lin2.2.1,central_asia		2
164635	4.1.2.1	4.1.i1.1.1.1	haarlem		4.1.2/Haarlem	4
164636	2.2.1	2.2.1.1.1	beijing,mungi	europe/russia_B0/W148_outbreak,lin2.2.1		2
164639	2.2.1	2.2.1.1.1	beijing,mungi	europe/russia_B0/W148_outbreak,lin2.2.1		2
164642	2.2.1	2.2.1.1.1	beijing,mungi	asian_african_1,lin2.2.1		2
164643	4.1	4.1.i1.2.2	xtype		4	4
164644	4.2.1	4.2.2.2.1	ural,canetti		4	4
164646	4.6.2	4.2.1.1.1.2.1.1.2	cameroon,westafrican1,canetti		4	4
164649	4.3.3	4.2.1.2.1.1.i4.1	lam		4.3/LAM	4
164652	4.2.1	4.2.2.2.2	ural,canetti		4	4
164653	2.2.2	2.2.2	beijing,mungi	asia_ancestral_1,lin2.2		2
164654	4.6.2.2	4.2.1.1.1.2.1.1.1.1.2	cameroon		4.6.2/Cameroon	4
164655	4.6.2.2	4.2.1.1.1.2.1.1.1.1.2	cameroon		4.6.2/Cameroon	4
164657	4.1	4.1.i1.2.2	xtype		4	4
164658	2.2.1	2.2.1.1.1.i3	beijing,indo_oceanic,mungi	lin2.2.1,central_asia		2
164660	4.2.1	4.2.2.2.1	ural,canetti		4	4
164661	2.2.1	2.2.1.1.1.i3	beijing,mungi	lin2.2.1,central_asia		2
164662	4.8	4.2.1.1.1.1.1.1.i1			4.10/PGG3	4
164663	4.2.1	4.2.2.2.1	ural,canetti,beijing		4	4
164664	4.2.1,4.8	4.2.1.1.1.1.1.1.i1,4.2.2.2.1	ural,canetti		4	4
164665	4.3.3	4.2.1.2.1.1.i4.1	lam		4.3/LAM	4
164667	4.2.1	4.2.2.2.1	ural,canetti,mungi		4	4
164668	4.8	4.2.1.1.1.1.1.1.i1	bcg		4.10/PGG3	4
164669	4.2.1,4.8	4.2.1.1.1.1.1.1.i1,4.2.2.2.1	ural,bcg,canetti		4	4
164671	2.2.1	2.2.1.1.1.i3	beijing,mungi	lin2.2.1,central_asia		2
164672	2.2.1	2.2.1.1.1	beijing,mungi	europe/russia_B0/W148_outbreak,lin2.2.1		2
164673	2.2.1	2.2.1.1.1	beijing,mungi	europe/russia_B0/W148_outbreak,lin2.2.1		2
164674	2.2.1	2.2.1.1.1.i3	beijing,mungi	lin2.2.1,central_asia		2
164675	4.2.1	4.2.2.2.1	beijing,ural,canetti		4	4
164676	2.2.1	2.2.1.1.1	beijing,mungi	europe/russia_B0/W148_outbreak,lin2.2.1		2
164677	2.2.1	2.2.1.1.1.i3	beijing,canetti,indo_oceanic,mungi	lin2.2.1,central_asia		2
164678	2.2.1	2.2.1.1.1.i3	beijing,mungi	lin2.2.1,central_asia		2
164679	2.2.1	2.2.1.1.1.i3	beijing,mungi	lin2.2.1,central_asia		2
164681	4.2.1	4.2.2.2.1	ural,canetti		4	4
164682	4.2.1	4.2.2.2.1	beijing,ural,canetti,mungi		4	4
164683	2.2.1	2.2.1.1.1	beijing,mungi	europe/russia_B0/W148_outbreak,lin2.2.1		2
164684	4.2.1	4.2.2.2.1	ural,beijing,canetti,mungi		4	4
164685	4.2.1	4.2.2.2.1	beijing,ural,canetti,mungi		4	4
164686	4.2.1	4.2.2.2.1	ural,canetti		4	4
164687	2.2.1	2.2.1.1.1.i3	beijing,mungi	lin2.2.1,central_asia		2
164688	2.2.1	2.2.1.1.1	beijing,mungi	europe/russia_B0/W148_outbreak,lin2.2.1		2
164690	4.2.1	4.2.2.2.1	ural,beijing,canetti,mungi		4	4
164691	4.2.1	4.2.2.2.1	ural,beijing,canetti		4	4
164692	2.2.1	2.2.1.1.1	beijing,mungi	europe/russia_B0/W148_outbreak,lin2.2.1		2
164693	4.2.1,2.2.1	4.2.2.2.1,2.2.1.1.1	beijing,ural,canetti,mungi	lin2.2.1		2,4
164694	4.2.1	4.2.2.2.1	ural		4	4
164696	4.1.2.1	4.1.i1.1.1.1	haarlem		4.1.2/Haarlem	4
164697	4.3.4.1	4.2.1.2.1.1.i3.2	lam,beijing		4.3/LAM	4
164698	2.2.1	2.2.1.1.1	beijing,mungi	lin2.2.1		2
164699	2.2.1	2.2.1.1.1.i3	beijing,mungi	lin2.2.1,central_asia		2
164700	4.2.1	4.2.2.2.1	ural,canetti		4	4
164702	4.2.1	4.2.2.2.1	ural,canetti,mungi		4	4
164704	4.2.1	4.2.2.2.1	ural,canetti		4	4
164705	2.2.1	2.2.1.1.1.i3	beijing,mungi	lin2.2.1,central_asia		2
164706	4.2.1	4.2.2.2.1	ural,canetti		4	4
164708	2.2.1	2.2.1.1.1	beijing,mungi	europe/russia_B0/W148_outbreak,lin2.2.1		2
164711	4.2.1	4.2.2.2.1	ural,canetti		4	4
164712	2.2.1	2.2.1.1.1.i3	beijing,mungi	lin2.2.1,central_asia		2
164713	2.2.1	2.2.1.1.1.i3	beijing,mungi	lin2.2.1,central_asia		2
164714	2.2.1	2.2.1.1.1.i3	beijing,mungi	lin2.2.1,central_asia		2
164715	4.8	4.2.1.1.1.1.1.1.i1	ural,canetti		4	4
164716	4.2.1	4.2.2.2.1	canetti,ural,orygis		4	4
164717	2.2.1	2.2.1.1.1.i3	beijing,mungi	lin2.2.1,central_asia		2
164718	2.2.1	2.2.1.1.1	beijing,mungi	europe/russia_B0/W148_outbreak,lin2.2.1		2
164719	2.2.1	2.2.1.1.1.i3	beijing,mungi	lin2.2.1,central_asia		2
164720	4.2.1	4.2.2.2.1	ural,canetti		4	4
164721	4.2.1	4.2.2.2.1	ural		4	4
164722	4.2.1	4.2.2.2.1	ural,canetti		4	4
164723	4.8	4.2.1.1.1.1.1.1.i1	haarlem		4.10/PGG3	4
164724	4.2.1	4.2.2.2.1	ural,beijing,canetti		4	4
