## Supplementary Tables for "Regression for accurate and sensitive grading of mutations diagnostic of antibiotic resistance in *Mycobacterium tuberculosis*" (part 3 of 3)

### Sheet: 4) Lineages (continued)
Sample_ID	Coll2014	Freschi2020	Lipworth2019	Shitikov2017	Stucki2016	Lineage
164728	4.8	4.2.1.1.1.1.1.1.i1			4.10/PGG3	4
164729	2.2.1	2.2.1.1.1.i3	beijing,mungi	lin2.2.1,central_asia		2
164730	2.2.1	2.2.1.1.1.i3	beijing,indo_oceanic,mungi	lin2.2.1,central_asia		2
164731	4.2.1	4.2.2.2.1	ural,canetti		4	4
164732	4.8	4.2.1.1.1.1.1.1.i1			4.10/PGG3	4
164733	4.2.1,2.2.1	4.2.2.2.1,2.2.1.1.1.i3	beijing,ural,canetti,mungi	lin2.2.1,central_asia		2,4
164734	2.2.1	2.2.1.1.1	beijing,mungi	europe/russia_B0/W148_outbreak,lin2.2.1		2
164735	2.2.1	2.2.1.1.1.i3	beijing,mungi	lin2.2.1,central_asia		2
164736	4.2.1	4.2.2.2.1	ural,beijing,canetti		4	4
164737	2.2.1	2.2.1.1.1.i3	beijing,mungi	lin2.2.1,central_asia		2
164738	2.2.1	2.2.1.1.1.i3	beijing,mungi	lin2.2.1,central_asia		2
164739	4.1.2.1	4.1.i1.1.1.1	haarlem		4.1.2/Haarlem	4
164740	4.6.2.2	4.2.1.1.1.2.1.1.1.1.1	cameroon		4.6.2/Cameroon	4
164741	4.6.2.2	4.2.1.1.1.2.1.1.1.1.2	cameroon,canetti		4.6.2/Cameroon	4
164742	4.6.2.2	4.2.1.1.1.2.1.1.1.1.2	cameroon,canetti		4.6.2/Cameroon	4
164743	4.6.2.2	4.2.1.1.1.2.1.1.1.1.2	cameroon		4.6.2/Cameroon	4
164744	4.1.2.1	4.1.i1.1.1.1	haarlem		4.1.2/Haarlem	4
164745	4.3,4.2,4.4.1.2,4.6.2.2,4.6.2.1	4.2.1.1.1.2.1.1.1.1.2,4.1.i1.2.2,1.1.1.2.i1,2.2.1.1.2	canetti,cameroon,caprae,beijing,suricattae,indo_oceanic,lam,mungi,xtype,westafrican2,ethiopian,orygis,pinipedii,bcg,east_african_indian,westafrican1		4.6.2/Cameroon	4
164746	4.1	4.1.i1.2.2	xtype		4	4
164747	4.1	4.1.i1.2.2	xtype		4	4
164748	4.6	4.2.1.1.1.2.2.1.2	uganda		4	4
164749	4.1	4.1.i1.2.2	xtype		4	4
164750	4.1.1.1	4.1.i1.2.1	xtype		4	4
164751	4.6.2.2	4.2.1.1.1.2.1.1.1.1.2	cameroon		4.6.2/Cameroon	4
164752	4.1.2.1	4.1.i1.1.1.1	haarlem		4.1.2/Haarlem	4
164753	4.6.1.2	4.2.1.1.1.2.2.1.1.1.2	uganda		4.6.1/Uganda	4
164754	4.6.2.2	4.2.1.1.1.2.1.1.1.1.2	cameroon		4.6.2/Cameroon	4
164755	4.6.2.2	4.2.1.1.1.2.1.1.1.1.1	cameroon		4.6.2/Cameroon	4
164756	4.6	4.2.1.1.1.2.2.1.2	uganda		4	4
164757	4.9	4.2.1.1.1.1.1.1.i2			4.10/PGG3	4
164758	4.6.2.2	4.2.1.1.1.2.1.1.1.1.2	cameroon		4.6.2/Cameroon	4
164759	4.6	4.2.1.1.1.2.2.1.2	uganda		4	4
164760	5	5	westafrican1,mungi			5
164761	5	5	westafrican1,mungi			5
164762	4.6.2.2	4.2.1.1.1.2.1.1.1.1.1	cameroon		4.6.2/Cameroon	4
164763	4.1.2.1	4.1.i1.1.1.1	haarlem		4.1.2/Haarlem	4
164764	4.1.1.1	4.1.i1.2.1	xtype		4	4
164765	4.3.4.1	4.2.1.2.1.1.i3.2	lam		4.3/LAM	4
164767	4.6.2.2	4.2.1.1.1.2.1.1.1.1.2	cameroon		4.6.2/Cameroon	4
164768	4.8	4.2.1.1.1.1.1.1.i1	canetti		4.10/PGG3	4
164769	4.2.2	4.2.2	tur		4	4
164771	4.6.2.2	4.2.1.1.1.2.1.1.1.1.2	cameroon,canetti		4.6.2/Cameroon	4
164772	4.8	4.2.1.1.1.1.1.1.i1			4.10/PGG3	4
164773	4.6.2.2	4.2.1.1.1.2.1.1.1.1.1	cameroon		4.6.2/Cameroon	4
164774	4.6.2.2	4.2.1.1.1.2.1.1.1.1.1	cameroon		4.6.2/Cameroon	4
164775	4.6.2.2	4.2.1.1.1.2.1.1.1.1.1	cameroon		4.6.2/Cameroon	4
164776	4.1	4.1.i1.2.2	xtype		4	4
164777	4.6	4.2.1.1.1.2.2.1.2	uganda,orygis		4	4
164778	5	5	westafrican1,mungi			5
164779	4.6.2.2	4.2.1.1.1.2.1.1.1.1.2	cameroon		4.6.2/Cameroon	4
164780	4.6.2.2	4.2.1.1.1.2.1.1.1.1.2	cameroon		4.6.2/Cameroon	4
164781	4.8	4.2.1.1.1.1.1.1.i1			4.10/PGG3	4
164782	4.6	4.2.1.1.1.2.2.1.2	uganda		4	4
164783	4.6	4.2.1.1.1.2.2.1.2	uganda		4	4
164784	4.8	4.2.1.1.1.1.1.1.i1			4.10/PGG3	4
164785	4.6	4.2.1.1.1.2.2.1.2	uganda		4	4
164786	5	5	westafrican1,mungi			5
164787	4.6.2.2	4.2.1.1.1.2.1.1.1.1.1	cameroon		4.6.2/Cameroon	4
164788	5	5	westafrican1,mungi			5
164789	4.6.2.2	4.2.1.1.1.2.1.1.1.1.2	cameroon		4.6.2/Cameroon	4
164790	4.6	4.2.1.1.1.2.2.1.2	uganda,bovis		4	4
164791	4.8	4.2.1.1.1.1.1.1.i1			4.10/PGG3	4
164792	4.6.2.2	4.2.1.1.1.2.1.1.1.1.2	cameroon,canetti		4.6.2/Cameroon	4
164795	4.8	4.2.1.1.1.1.1.1.i1			4.10/PGG3	4
164798	2.2.1	2.2.1.1.1	beijing,mungi	europe/russia_B0/W148_outbreak,lin2.2.1		2
164802	2.2.1	2.2.1.1.1	beijing,mungi	europe/russia_B0/W148_outbreak,lin2.2.1		2
164803	2.2.1	2.2.1.1.1.i3	beijing,mungi	lin2.2.1,central_asia		2
164804	2.2.1	2.2.1.1.1	beijing,mungi	europe/russia_B0/W148_outbreak,lin2.2.1		2
164806	2.2.1	2.2.1.1.1.i3	beijing,mungi	lin2.2.1,central_asia		2
164808	1.1.2	1.1.2	indo_oceanic,mungi			1
164812	2.2.1	2.2.1.1.1.i3	beijing,mungi	lin2.2.1,central_asia		2
164813	4.2.1	4.2.2.2.1	ural,canetti		4	4
164814	2.2.1	2.2.1.1.1.i3	beijing,mungi	lin2.2.1,central_asia		2
164815	2.2.1	2.2.1.1.1.i3	beijing,mungi	lin2.2.1,central_asia		2
164816	4.2.1	4.2.2.2.1	ural,canetti		4	4
164817	2.2.1	2.2.1.1.1.i3	beijing,mungi	lin2.2.1,central_asia		2
164818	4.2.1	4.2.2.2.1	ural,canetti		4	4
164819	4.3.3	4.2.1.2.1.1.i4.1	lam		4.3/LAM	4
164820	2.2.1	2.2.1.1.1.i3	beijing,mungi	lin2.2.1,central_asia		2
164821	4.2.1	4.2.2.2.1	ural,beijing,canetti,mungi		4	4
164823	4.2.1	4.2.2.2.1	ural,canetti		4	4
164824	4.2.1	4.2.2.2.1	ural,canetti		4	4
164825	4.2.1	4.2.2.2.1	ural,canetti		4	4
164826	2.2.1	2.2.1.1.1.i3	beijing,mungi	lin2.2.1,central_asia		2
164827	2.2.1	2.2.1.1.1.i3	beijing,mungi	lin2.2.1,central_asia		2
164828	4.2.1	4.2.2.2.1	ural,canetti		4	4
164829	4.2.1,2.2.1	4.2.2.2.1,2.2.1.1.1.i3	beijing,ural,canetti,mungi	lin2.2.1,central_asia		2,4
164830	4.2.1	4.2.2.2.1	ural,canetti		4	4
164831	4.2.1	4.2.2.2.1	ural,canetti		4	4
164832	2.2.1	2.2.1.1.1.i3	beijing,mungi	lin2.2.1,central_asia		2
164833	2.2.1	2.2.1.1.1.i3	beijing,mungi	lin2.2.1,central_asia		2
164835	4.2.1	4.2.2.2.1	ural,canetti		4	4
164836	4.2.1	4.2.2.2.1	ural,canetti		4	4
164837	4.2.1	4.2.2.2.1	ural,ghana,canetti		4	4
164838	4.2.1	4.2.2.2.1	ural,canetti		4	4
164839	4.3.4.2	4.2.1.2.1.1.i3.1	lam,orygis		4.3/LAM	4
164840	2.2.1	2.2.1.1.1.i3	beijing,mungi	lin2.2.1,central_asia		2
164842	2.2.1	2.2.1.1.1.i3	beijing,mungi	lin2.2.1,central_asia		2
164843	4.2.1	4.2.2.2.1	ural,canetti		4	4
164844	4.8	4.2.1.1.1.1.1.1.i1	ethiopian		4.10/PGG3	4
164845	2.2.1	2.2.1.1.1.i3	beijing,mungi	lin2.2.1,central_asia		2
164846	2.2.1	2.2.1.1.1.i3	beijing,mungi	lin2.2.1,central_asia		2
164847	2.2.1	2.2.1.1.1.i3	beijing,mungi	lin2.2.1,central_asia		2
164848	4.2.1	4.2.2.2.1	ural,canetti		4	4
164849	2.2.1	2.2.1.1.1	beijing,mungi	europe/russia_B0/W148_outbreak,lin2.2.1		2
164850	2.2.1	2.2.1.1.1.i3	beijing,mungi	lin2.2.1,central_asia		2
164851	2.2.1	2.2.1.1.1.i3	beijing,mungi	lin2.2.1,central_asia		2
164852	2.2.1	2.2.1.1.1.i3	beijing,mungi	lin2.2.1,central_asia		2
164853	2.2.1	2.2.1.1.1.i3	beijing,mungi	lin2.2.1,central_asia		2
164854	2.2.1	2.2.1.1.1.i3	beijing,ural,mungi	lin2.2.1,central_asia		2
164855	4.2.1	4.2.2.2.1	ural,canetti		4	4
164856	2.2.1	2.2.1.1.1.i3	beijing,mungi	lin2.2.1,central_asia		2
164858	4.2.1	4.2.2.2.1	ural,canetti		4	4
164859	4.2.1	4.2.2.2.1	ural,canetti		4	4
164860	4.2.1	4.2.2.2.1	ural,canetti		4	4
164861	4.3.3	4.2.1.2.1.1.i4.2	lam,canetti,east_african_indian		4.3/LAM	4
164862	4.2.1	4.2.2.2.1	ural,canetti		4	4
164863	2.2.1	2.2.1.1.1.i3	beijing,mungi	lin2.2.1,central_asia		2
164864	2.2.1	2.2.1.1.1	beijing,mungi	europe/russia_B0/W148_outbreak,lin2.2.1		2
164865	4.2.1	4.2.2.2.1	ural,canetti		4	4
164867	2.2.1	2.2.1.1.1	beijing,mungi	europe/russia_B0/W148_outbreak,lin2.2.1		2
164868	4.2.1	4.2.2.2.1	ural,canetti		4	4
164869	2.2.1	2.2.1.1.1	beijing,mungi	europe/russia_B0/W148_outbreak,lin2.2.1		2
164870	4.3.3	4.2.1.2.1.1.i4.1	lam		4.3/LAM	4
164871	2.2.1	2.2.1.1.1.i3	beijing,ural,mungi	lin2.2.1,central_asia		2
164873	2.2.1	2.2.1.1.1	beijing,mungi	europe/russia_B0/W148_outbreak,lin2.2.1		2
164874	2.2.1	2.2.1.1.1	beijing,mungi	europe/russia_B0/W148_outbreak,lin2.2.1		2
164876	4.2.1	4.2.2.2.1	ural,canetti		4	4
164878	4.2.1	4.2.2.2.1	ural,canetti		4	4
164879	2.2.1	2.2.1.1.1.i3	beijing,mungi	lin2.2.1,central_asia		2
164881	4.2.1	4.2.2.2.1	ural,canetti		4	4
164882	4.2.1	4.2.2.2.1	ural,canetti		4	4
164883	4.2.1	4.2.2.2.1	ural,canetti		4	4
164885	4.2.1	4.2.2.2.1	ural,canetti		4	4
164886	2.2.1	2.2.1.1.1.i3	beijing,mungi	lin2.2.1,central_asia		2
164887	4.2.1	4.2.2.2.1	ural,canetti		4	4
164889	2.2.1	2.2.1.1.1.i3	beijing,mungi	lin2.2.1,central_asia		2
164892	2.2.1	2.2.1.1.1.i3	beijing,mungi	lin2.2.1,central_asia		2
164894	4.3.3	4.2.1.2.1.1.i4.1	lam		4.3/LAM	4
164896	4.9	4.2.1.1.1.1.1.1.i2			4.10/PGG3	4
164898	4.3.4.2.1	4.2.1.2.1.1.i3.1	lam		4.3/LAM	4
164899	4.1.1.3	4.1.i1.2.1	xtype		4	4
164900	4.3.2.1	4.2.1.2.1.1.i1	lam		4.3/LAM	4
164901	1.1.3	1.1.1.2.i1	indo_oceanic,mungi,canetti			1
164902	2.2.1	2.2.1.1.1.i2	beijing,mungi	lin2.2.1		2
164903	1.2.2	1.2.2.1	indo_oceanic,beijing,ghana,mungi			1
164904	2.2.1	2.2.1.1.1	beijing,mungi	lin2.2.1,asian_african_2		2
164905	4.4.1.1	4.2.1.2.2.1.1	stype,east_african_indian,canetti		4	4
164906	2.2.1	2.2.1.1.1	beijing,mungi	lin2.2.1,asian_african_2		2
164907	2.2.1	2.2.1.1.1	beijing,canetti,mungi	lin2.2.1,asian_african_2		2
164908	4.4.1.1	4.2.1.2.2.1.1	stype		4	4
164911	4.3.2.1	4.2.1.2.1.1.i1	lam		4.3/LAM	4
164912	4.1.2	4.1.i1.1.2	haarlem		4	4
164913	2.2.1	2.2.1.1.1	beijing	lin2.2.1,asian_african_2		2
164914	4.3.3	4.2.1.2.1.1.i4.1	lam,canetti		4.3/LAM	4
164915	4.4.1.1	4.2.1.2.2.1.1	stype		4	4
164916	4.3.4.2.1	4.2.1.2.1.1.i3.1	lam		4.3/LAM	4
164917	1.2.2	1.2.2.1	indo_oceanic,beijing,ghana,canetti,mungi			1
164918	4.8	4.2.1.1.1.1.1.1.i1			4.10/PGG3	4
164919	2.2.1	2.2.1.1.1	beijing,mungi	lin2.2.1,asian_african_2		2
164924	4.8	4.2.1.1.1.1.1.1.i1			4.10/PGG3	4
164925	4.3.3	4.2.1.2.1.1.i4.1	lam		4.3/LAM	4
164927	4.9	4.2.1.1.1.1.1.1.i2	canetti		4.10/PGG3	4
164930	4.2.2	4.2.2	tur		4	4
164931	4.1.2.1	4.1.i1.1.1.1	haarlem		4.1.2/Haarlem	4
164939	2.2.1	2.2.1.1.1	beijing,mungi	lin2.2.1,asian_african_2		2
164940	1.2.2	1.2.2.2	indo_oceanic,ghana,orygis,mungi			1
164942	4.3.2.1	4.2.1.2.1.1.i1	lam		4.3/LAM	4
164944	4.1.1.2	4.1.i1.2.1	xtype		4	4
164946	4.3.3	4.2.1.2.1.1.i4.2	lam,canetti		4.3/LAM	4
164953	2.2.1	2.2.1.1.1	beijing,mungi	asian_african_1,lin2.2.1		2
164957	2.2.1.1	2.2.1.1.1	beijing,canetti,mungi	lin2.2.1,pacific_RD150		2
164960	4.1.1.3	4.1.i1.2.1	xtype		4	4
164961	4.3.2.1	4.2.1.2.1.1.i1	lam		4.3/LAM	4
164964	2.2.1	2.2.1.1.1	beijing,mungi	lin2.2.1,asian_african_2		2
164966	4.3.4.2.1	4.2.1.2.1.1.i3.1	lam		4.3/LAM	4
164967	2.2.1	2.2.1.1.1	beijing,mungi	lin2.2.1,asian_african_2		2
164969	2.2.1	2.2.1.1.1	beijing,mungi	lin2.2.1,asian_african_2		2
164970	4.2.1	4.2.2.2.1	ural		4	4
164971	2.2.1	2.2.1.1.1	beijing,mungi	lin2.2.1,asian_african_2		2
164972	4.3.4.2.1	4.2.1.2.1.1.i3.1	lam		4.3/LAM	4
164973	2.2.1	2.2.1.1.1	beijing,canetti,mungi	lin2.2.1,asian_african_2		2
164976	4.3.4.2	4.2.1.2.1.1.i3.1	lam		4.3/LAM	4
164977	2.2.1	2.2.1.1.1	beijing,mungi	lin2.2.1,asian_african_2		2
164980	4.8	4.2.1.1.1.1.1.1.i1			4.10/PGG3	4
164981	4.9	4.2.1.1.1.1.1.1.i2	canetti		4.10/PGG3	4
164982	2.2.1	2.2.1.1.1	beijing,mungi	lin2.2.1,asian_african_2		2
164983	2.2.1.1	2.2.1.1.1	beijing,mungi	lin2.2.1,pacific_RD150		2
164984	4.3.2.1	4.2.1.2.1.1.i1	lam		4.3/LAM	4
164985	4.4.1.1	4.2.1.2.2.1.1	stype		4	4
164986	2.2.1	2.2.1.1.1	beijing,mungi	lin2.2.1,asian_african_2		2
164987	1.2.2	1.2.2.2	indo_oceanic,ghana,mungi			1
164989	4.3.2.1,1.2.2	1.2.2.2,4.2.1.2.1.1.i1	indo_oceanic,lam,canetti,ghana,suricattae,mungi		4.3/LAM	1,4
164990	4.3.4.2.1	4.2.1.2.1.1.i3.1	lam,canetti		4.3/LAM	4
164991	4.8	4.2.1.1.1.1.1.1.i1			4.10/PGG3	4
164992	4.4.1.1	4.2.1.2.2.1.1	stype		4	4
164993	4.8	4.2.1.1.1.1.1.1.i1	canetti		4.10/PGG3	4
164994	4.1.2	4.1.i1.1.2	haarlem		4	4
164996	4.3.4.2.1	4.2.1.2.1.1.i3.1	lam,canetti		4.3/LAM	4
164997	2.2.1	2.2.1.1.1	beijing,mungi	lin2.2.1,asian_african_2		2
164999	4.3.2.1	4.2.1.2.1.1.i1	lam,canetti		4.3/LAM	4
165005	4.3.2.1	4.2.1.2.1.1.i1	lam		4.3/LAM	4
165006	2.2.1	2.2.1.1.1	beijing,mungi	lin2.2.1,asian_african_2		2
165007	3.1.1	3.1.1.i1	east_african_indian,ghana,mungi			3
165009	2.2.1	2.2.1.1.1.i2	beijing,mungi	lin2.2.1		2
165010	4.1.2	4.1.i1.1.1.1	haarlem		4	4
165013	4.8	4.2.1.1.1.1.1.1.i1	canetti		4.10/PGG3	4
165014	4.2.1	4.2.2.2.1	ural		4	4
165015	4.1.2	4.1.i1.1.2	haarlem,canetti		4	4
165016	2.2.1	2.2.1.1.1	beijing,mungi	lin2.2.1,asian_african_2		2
165017	2.2.1	2.2.1.1.1	beijing,mungi	asian_african_1,lin2.2.1		2
165018	4.3.3	4.2.1.2.1.1.i4.1	lam,indo_oceanic		4.3/LAM	4
165019	2.2.1	2.2.1.1.1	beijing,mungi	lin2.2.1,asian_african_2		2
165020	1.2.2	1.2.2.1	indo_oceanic,beijing,ghana,mungi,canetti			1
165021	2.2.1	2.2.1.1.1	beijing,canetti,mungi	lin2.2.1,asian_african_2		2
165024	1.2.2	1.2.2.1	indo_oceanic,beijing,canetti,ghana,mungi			1
165025	4.4.1.1,1.2.2	4.2.1.2.2.1.1,1.2.2.2	indo_oceanic,stype,ghana,mungi			1,4
165028	4.3.4.2.1	4.2.1.2.1.1.i3.1	lam		4.3/LAM	4
165030	4.1.2.1	4.1.i1.1.1.1	haarlem,beijing		4.1.2/Haarlem	4
165032	4.3.4.2.1	4.2.1.2.1.1.i3.1	lam		4.3/LAM	4
165033	4.4.1.1	4.2.1.2.2.1.1	stype		4	4
165034	4.1.1.3	4.1.i1.2.1	xtype		4	4
165039	4.3.4.2.1	4.2.1.2.1.1.i3.1	lam,beijing		4.3/LAM	4
165040	4.9	4.2.1.1.1.1.1.1.i2	orygis		4.10/PGG3	4
165043	4.9	4.2.1.1.1.1.1.1.i2			4.10/PGG3	4
165044	2.2.1	2.2.1.1.1	beijing,mungi	lin2.2.1,asian_african_2		2
165046	4.3.3	4.2.1.2.1.1.i4.1	lam,canetti		4.3/LAM	4
165049	2.2.1	2.2.1.1.1	beijing,canetti,mungi	lin2.2.1,asian_african_2		2
165059	2.2.1	2.2.1.1.1	beijing,mungi	lin2.2.1		2
165060	4.4.1.1	4.2.1.2.2.1.1	stype		4	4
165061	4.1.1.3	4.1.i1.2.1	xtype		4	4
165062	4.1.1.3	4.1.i1.2.1	xtype,ural		4	4
165067	4.8	4.2.1.1.1.1.1.1.i1			4.10/PGG3	4
165069	2.2.1	2.2.1.1.1	beijing,mungi	lin2.2.1,asian_african_2		2
165071	4.3.4.2.1	4.2.1.2.1.1.i3.1	lam		4.3/LAM	4
165076	4.4.1.1	4.2.1.2.2.1.1	stype,ghana		4	4
165079	2.2.1	2.2.1.1.1	beijing,canetti,mungi	lin2.2.1,asian_african_2		2
165080	4.3.2.1	4.2.1.2.1.1.i1	lam		4.3/LAM	4
165081	1.2.2	1.2.2.1	indo_oceanic,beijing,ghana,mungi,canetti			1
165086	4.1.1.1	4.1.i1.2.1	xtype		4	4
165087	2.2.1	2.2.1.1.1.i3	beijing,mungi	lin2.2.1,central_asia		2
165088	4.2.2	4.2.2	tur		4	4
165089	2.2.1	2.2.1.1.1	beijing,mungi	europe/russia_B0/W148_outbreak,lin2.2.1		2
165090	2.2.1	2.2.1.1.1	beijing,mungi,canetti	europe/russia_B0/W148_outbreak,lin2.2.1		2
165091	4.6.2.2	4.2.1.1.1.2.1.1.1.1.2	cameroon		4.6.2/Cameroon	4
165092	4.6.2.2	4.2.1.1.1.2.1.1.1.1.2	cameroon		4.6.2/Cameroon	4
165093	4.6.2.2	4.2.1.1.1.2.1.1.1.1.2	cameroon		4.6.2/Cameroon	4
165094	4.6.2.2	4.2.1.1.1.2.1.1.1.1.2	cameroon		4.6.2/Cameroon	4
165095	4.6.2.2	4.2.1.1.1.2.1.1.1.1.2	cameroon		4.6.2/Cameroon	4
165096	4.1.1.1	4.1.i1.2.1	xtype		4	4
165097	4.1.1.1	4.1.i1.2.1	xtype		4	4
165098	4.6.2.2	4.2.1.1.1.2.1.1.1.1.1	cameroon,canetti		4.6.2/Cameroon	4
165099	4.1.1.1	4.1.i1.2.1	xtype		4	4
165100	4.6.2.2	4.2.1.1.1.2.1.1.1.1.2	cameroon		4.6.2/Cameroon	4
165101	4.6	4.2.1.1.1.2.2.1.2	uganda,canetti		4	4
165102	4.1	4.1.i1.2.2	xtype		4	4
165103	4.6	4.2.1.1.1.2.2.1.2	uganda		4	4
165104	4.6.2.2	4.2.1.1.1.2.1.1.1.1.2	cameroon		4.6.2/Cameroon	4
165105	4.6	4.2.1.1.1.2.2.1.1.2	uganda,orygis		4	4
165106	4.8	4.2.1.1.1.1.1.1.i1	canetti		4.10/PGG3	4
165107	4.1.2.1	4.1.i1.1.1.1	haarlem		4.1.2/Haarlem	4
165108	4.6	4.2.1.1.1.2.2.1.2	uganda		4	4
165109	4.1	4.1.i1.2.2	xtype		4	4
165110	4.6.2.2	4.2.1.1.1.2.1.1.1.1.2	cameroon,canetti		4.6.2/Cameroon	4
165111	4.8	4.2.1.1.1.1.1.1.i1	canetti		4.10/PGG3	4
165112	5	5	westafrican1,mungi			5
165113	4.1.2.1	4.1.i1.1.1.1	haarlem		4.1.2/Haarlem	4
165114	4.6.2.2	4.2.1.1.1.2.1.1.1.1.1	cameroon		4.6.2/Cameroon	4
165115	4.6	4.2.1.1.1.2.2.1.2	uganda		4	4
165116	4.6.2.2	4.2.1.1.1.2.1.1.1.1.2	cameroon,canetti		4.6.2/Cameroon	4
165117	4.6.2.2	4.2.1.1.1.2.1.1.1.1.2	cameroon		4.6.2/Cameroon	4
165118	4.8	4.2.1.1.1.1.1.1.i1			4.10/PGG3	4
165119	4.6.2.2	4.2.1.1.1.2.1.1.1.1.2	cameroon		4.6.2/Cameroon	4
165120	4.6.2.2	4.2.1.1.1.2.1.1.1.1.1	cameroon		4.6.2/Cameroon	4
165121	4.1.1.1	4.1.i1.2.1	xtype,canetti		4	4
165122	1.2.2	1.2.2.1	indo_oceanic,beijing,ghana,mungi			1
165123	4.6	4.2.1.1.1.2.2.1.2	uganda		4	4
165124	4.6.2.2	4.2.1.1.1.2.1.1.1.1.2	cameroon		4.6.2/Cameroon	4
165125	4.1	4.1.i1.2.2	xtype		4	4
165126	4.1.2.1	4.1.i1.1.1.1	haarlem		4.1.2/Haarlem	4
165127	4.1	4.1.i1.2.2	xtype		4	4
165128	4.3.4.1	4.2.1.2.1.1.i3.2	lam,canetti		4.3/LAM	4
165129	4.1	4.1.i1.2.2	xtype		4	4
165130	4.6.2.2	4.2.1.1.1.2.1.1.1.1.1	cameroon		4.6.2/Cameroon	4
165131	2.2.1	2.2.1.1.1	beijing,mungi	lin2.2.1,asian_african_3		2
165132	4.1.2	4.1.i1.1.1.1	haarlem		4	4
165135	4.6	4.2.1.1.1.2.2.1.2	uganda		4	4
165136	2.2.1	2.2.1.1.1	beijing,mungi	asian_african_1,lin2.2.1		2
165137	2.2.1	2.2.1.1.1.i3	beijing,mungi	lin2.2.1,central_asia		2
165138	4	4.2.1.2.1.2	canetti		4	4
165139	2.2.1	2.2.1.1.1	beijing,dassie,mungi	europe/russia_B0/W148_outbreak,lin2.2.1		2
165140	2.2.1	2.2.1.1.1	beijing,mungi	asian_african_1,lin2.2.1		2
165141	2.2.1	2.2.1.1.1.i3	beijing,mungi	lin2.2.1,central_asia		2
165142	2.2.1	2.2.1.1.1	beijing,mungi	europe/russia_B0/W148_outbreak,lin2.2.1		2
165143	4.8	4.2.1.1.1.1.1.1.i1			4.10/PGG3	4
165144	BOV_AFRI		bovis,ghana,mungi			BOV_AFRI
165145	4.6.2.2	4.2.1.1.1.2.1.1.1.1.2	cameroon		4.6.2/Cameroon	4
165146	5	5	westafrican1,mungi			5
165147	4.6.2.2	4.2.1.1.1.2.1.1.1.1.2	cameroon		4.6.2/Cameroon	4
165148	4.1	4.1.i1.2.2	xtype		4	4
165149	4.6.2.2	4.2.1.1.1.2.1.1.1.1.2	cameroon		4.6.2/Cameroon	4
165150	4.6.2.2	4.2.1.1.1.2.1.1.1.1.1	cameroon		4.6.2/Cameroon	4
165151	4.6.2.2	4.2.1.1.1.2.1.1.1.1.2	cameroon,canetti		4.6.2/Cameroon	4
165152	4.6.2.2	4.2.1.1.1.2.1.1.1.1.1	cameroon		4.6.2/Cameroon	4
165153	4.1.2.1	4.1.i1.1.1.1	haarlem		4.1.2/Haarlem	4
165154	4.6	4.2.1.1.1.2.2.1.1.2	uganda,canetti		4	4
165155	4.3.4.1	4.2.1.2.1.1.i3.2	lam		4.3/LAM	4
165156	4.3.4.1	4.2.1.2.1.1.i3.2	lam		4.3/LAM	4
165157	4.1	4.1.i1.2.2	xtype		4	4
165161	4.3.2.1	4.2.1.2.1.1.i1	lam,pinipedii		4.3/LAM	4
165162	4.3.2.1	4.2.1.2.1.1.i1	lam		4.3/LAM	4
165163	2.2.1	2.2.1.1.1	beijing,mungi	lin2.2.1,asian_african_2		2
165164	4.3.3	4.2.1.2.1.1.i4.2	lam,canetti		4.3/LAM	4
165165	4.1.2	4.1.i1.1.2	haarlem		4	4
165166	4.1.1.3	4.1.i1.2.1	xtype		4	4
165167	4.9	4.2.1.1.1.1.1.1.i2			4.10/PGG3	4
165169	4.8	4.2.1.1.1.1.1.1.i1			4.10/PGG3	4
165170	1.2.2	1.2.2.1	indo_oceanic,beijing,ghana,mungi			1
165172	1.2.2	1.2.2.2	indo_oceanic,ghana,mungi			1
165176	2.2.1	2.2.1.1.1	beijing,canetti,mungi	lin2.2.1,asian_african_2		2
165178	2.2.1	2.2.1.1.1	beijing,canetti,mungi	lin2.2.1,asian_african_2		2
165179	1.2.2	1.2.2.2	indo_oceanic,ghana,mungi			1
165180	4.1.2	4.1.i1.1.2	haarlem		4	4
165181	4.1.1.2	4.1.i1.2.1	xtype		4	4
165183	4.1.1.3	4.1.i1.2.1	xtype		4	4
165184	4.1.1.2	4.1.i1.2.1	xtype		4	4
165185	4.3.2.1	4.2.1.2.1.1.i1	lam		4.3/LAM	4
165186	2.2.1	2.2.1.1.1	beijing,mungi	asian_african_1,lin2.2.1		2
165188	4.8	4.2.1.1.1.1.1.1.i1			4.10/PGG3	4
165189	4.1.1.2	4.1.i1.2.1	xtype		4	4
165190	4.4.1.1	4.2.1.2.2.1.1	stype		4	4
165192	4.4.1.1	4.2.1.2.2.1.1	stype		4	4
165193	1.2.2	1.2.2.2	indo_oceanic,ghana,mungi,canetti			1
165194	4.3.2.1	4.2.1.2.1.1.i1	lam		4.3/LAM	4
165196	2.2.1	2.2.1.1.1.i2	beijing,mungi	lin2.2.1		2
165197	4.7	4			4.10/PGG3	4
165198	4.3.4.2.1	4.2.1.2.1.1.i3.1	lam,canetti		4.3/LAM	4
165199	2.2.1	2.2.1.1.1	beijing,mungi	lin2.2.1,asian_african_2		2
165201	4.4.1.1	4.2.1.2.2.1.1	stype		4	4
165203	4.1.2.1	4.1.i1.1.1.1	haarlem		4.1.2/Haarlem	4
165207	2.2.1	2.2.1.1.1.i2	beijing,canetti,mungi	lin2.2.1		2
165216	4.1.1.1	4.1.i1.2.1	xtype		4	4
165218	1.2.2	1.2.2.1	indo_oceanic,beijing,ghana,cameroon,canetti,mungi			1
165219	2.2.1	2.2.1.1.1	beijing,mungi	lin2.2.1,asian_african_2		2
165220	4.3.4.2.1	4.2.1.2.1.1.i3.1	lam		4.3/LAM	4
165223	2.2.1	2.2.1.1.1.i3	beijing,mungi	lin2.2.1,central_asia		2
165224	2.2.1	2.2.1.1.1	beijing,mungi	europe/russia_B0/W148_outbreak,lin2.2.1		2
165225	2.2.1	2.2.1.1.1.i3	beijing,mungi	lin2.2.1,central_asia		2
165226	2.2.1	2.2.1.1.1.i3	beijing,mungi	lin2.2.1,central_asia		2
165227	2.2.1	2.2.1.1.1.i3	beijing,canetti,mungi	lin2.2.1,central_asia		2
165228	2.2.1	2.2.1.1.1	beijing,mungi	europe/russia_B0/W148_outbreak,lin2.2.1		2
165229	2.2.1	2.2.1.1.1.i3	beijing,mungi	lin2.2.1,central_asia		2
165230	2.2.1	2.2.1.1.1.i3	beijing,mungi	lin2.2.1,central_asia		2
165231	2.2.1	2.2.1.1.1	beijing,mungi	europe/russia_B0/W148_outbreak,lin2.2.1		2
165232	2.2.1	2.2.1.1.1	beijing,mungi	europe/russia_B0/W148_outbreak,lin2.2.1		2
165234	2.2.1	2.2.1.1.1.i3	beijing,mungi	lin2.2.1,central_asia		2
165235	4.2.1	4.2.2.2.1	ural,canetti		4	4
165236	2.2.1	2.2.1.1.1	beijing,mungi	europe/russia_B0/W148_outbreak,lin2.2.1		2
165237	2.2.1	2.2.1.1.1.i3	beijing,mungi	lin2.2.1,central_asia		2
165238	2.2.1	2.2.1.1.1.i3	beijing,mungi	lin2.2.1,central_asia		2
165239	2.2.1	2.2.1.1.1	beijing,mungi	europe/russia_B0/W148_outbreak,lin2.2.1		2
165240	4.2.1	4.2.2.2.1	ural,canetti		4	4
165241	4.2.1	4.2.2.2.1	ural,canetti		4	4
165242	2.2.1	2.2.1.1.1	beijing,mungi	europe/russia_B0/W148_outbreak,lin2.2.1		2
165243	2.2.1	2.2.1.1.1.i3	beijing,mungi	lin2.2.1,central_asia		2
165244	4.2.1	4.2.2.2.1	ural,canetti		4	4
165245	4.2.1	4.2.2.2.1	ural,canetti		4	4
165246	2.2.1	2.2.1.1.1.i3	beijing,mungi	lin2.2.1,central_asia		2
165247	4.1.2.1	4.1.i1.1.1.1	haarlem		4.1.2/Haarlem	4
165248	2.2.1	2.2.1.1.1.i3	beijing,mungi	lin2.2.1,central_asia		2
165249	2.2.1	2.2.1.1.1	beijing,mungi	europe/russia_B0/W148_outbreak,lin2.2.1		2
165250	2.2.1	2.2.1.1.1.i3	beijing,mungi	lin2.2.1,central_asia		2
165252	2.2.1	2.2.1.1.1	beijing,mungi	europe/russia_B0/W148_outbreak,lin2.2.1		2
165254	4.2.1	4.2.2.2.1	ural,canetti		4	4
165255	4.2.1	4.2.2.2.1	ural,canetti		4	4
165256	2.2.1	2.2.1.1.1.i3	beijing,mungi	lin2.2.1,central_asia		2
165257	4.3.3	4.2.1.2.1.1.i4.1	lam		4.3/LAM	4
165258	2.2.1	2.2.1.1.1.i3	beijing,mungi	lin2.2.1,central_asia		2
165259	2.2.1	2.2.1.1.1	beijing,mungi	europe/russia_B0/W148_outbreak,lin2.2.1		2
165260	4.3.3	4.2.1.2.1.1.i4.1	lam		4.3/LAM	4
165261	4.2.1	4.2.2.2.1	ural,canetti		4	4
165262	4.2.1	4.2.2.2.1	ural,canetti		4	4
165263	4.2.1	4.2.2.2.1	ural,canetti		4	4
165264	2.2.1	2.2.1.1.1.i3	beijing,mungi	lin2.2.1,central_asia		2
165265	4.2.1,4.8	4.2.1.1.1.1.1.1.i1,4.2.2.2.1	ural,canetti		4	4
165266	4.2.1	4.2.2.2.1	ural,canetti		4	4
165267	2.2.1	2.2.1.1.1.i3	beijing,mungi	lin2.2.1,central_asia		2
165268	4.1	4.1.i1.2.1	xtype,canetti		4	4
165269	2.2.1	2.2.1.1.1	beijing,mungi	lin2.2.1,asian_african_2		2
165275	2.2.1.1	2.2.1.1.1	beijing,mungi	lin2.2.1,pacific_RD150		2
165277	4.3.2.1	4.2.1.2.1.1.i1	lam		4.3/LAM	4
165279	4.1.2	4.1.i1.1.2	haarlem		4	4
165286	2.2.2	2.2.2	beijing,mungi	asia_ancestral_1,lin2.2		2
165303	2.2.1	2.2.1.1.1	beijing,mungi	lin2.2.1,asian_african_2		2
165304	4.4.1.2	4.2.1.2.2.1.2	stype,canetti		4	4
165306	2.2.1	2.2.1.1.1	beijing,mungi	lin2.2.1		2
165308	2.2.1.1	2.2.1.1.1	beijing,mungi	lin2.2.1,pacific_RD150		2
165313	2.2.1.1	2.2.1.1.1	beijing,mungi	lin2.2.1,pacific_RD150		2
165315	4.8	4.2.1.1.1.1.1.1.i1	beijing		4.10/PGG3	4
165317	2.2.1.1	2.2.2,2.2.1.1.1	beijing,mungi	lin2.2.1,pacific_RD150		2
165320	2.2.2	2.2.2	beijing,mungi	asia_ancestral_1,lin2.2		2
165321	4.3.4.2,2.2.1.1	4.2.1.2.1.1.i3.1,2.2.1.1.1	beijing,lam,mungi	lin2.2.1,pacific_RD150	4.3/LAM	2,4
165322	2.2.1	2.2.1.1.1	beijing,mungi	lin2.2.1,asian_african_2		2
165324	2.2.2	2.2.2	beijing,mungi	asia_ancestral_1,lin2.2		2
165330	2.2.2	2.2.2	beijing,mungi	asia_ancestral_1,lin2.2		2
165336	2.2.1	2.2.1.1.1	beijing,canetti,mungi	lin2.2.1,asian_african_2		2
165337	2.2.2	2.2.2	beijing,mungi	asia_ancestral_1,lin2.2		2
165338	4.1.1.3	4.1.i1.2.1	xtype,ghana		4	4
165342	2.2.2	2.2.2	beijing,mungi	asia_ancestral_1,lin2.2		2
165346	4.1.1.1	4.1.i1.2.1	xtype,beijing		4	4
165347	2.2.1.1	2.2.1.1.1	beijing,mungi	lin2.2.1,pacific_RD150		2
165349	2.2.2	2.2.2	beijing,mungi	asia_ancestral_1,lin2.2		2
165356	2.2.2	2.2.2	beijing,mungi	asia_ancestral_1,lin2.2		2
165357	2.2.1.1	2.2.1.1.1	beijing,mungi	lin2.2.1,pacific_RD150		2
165361	2.2.1.1	2.2.1.1.1.i3	beijing,mungi	lin2.2.1,central_asia,pacific_RD150		2
165363	2.2.2	2.2.2	beijing,mungi	asia_ancestral_1,lin2.2		2
165368	2.2.1.1	2.2.1.1.1	beijing,mungi	lin2.2.1,pacific_RD150		2
165369	2.2.2	2.2.2	beijing,mungi	asia_ancestral_1,lin2.2		2
165374	2.2.2	2.2.2	beijing,mungi	asia_ancestral_1,lin2.2		2
165376	4.8	4.2.1.1.1.1.1.1.i1			4.10/PGG3	4
165377	4.1.1.1	4.1.i1.2.1	xtype		4	4
165378	5	5	westafrican1,mungi			5
165379	4.6.2.2	4.2.1.1.1.2.1.1.1.1.2	cameroon,canetti		4.6.2/Cameroon	4
165380	4.6.2.2	4.2.1.1.1.2.1.1.1.1.2	cameroon		4.6.2/Cameroon	4
165381	4.1.2.1	4.1.i1.1.1.1	haarlem		4.1.2/Haarlem	4
165382	4.6.2.2	4.2.1.1.1.2.1.1.1.1.1	cameroon		4.6.2/Cameroon	4
165385	4.2.2	4.2.2	tur		4	4
165386	4.7	4			4.10/PGG3	4
165387	3	3.1.1	east_african_indian,ghana,mungi			3
165388	2.2.1	2.2.1.1.1	beijing,mungi	europe/russia_B0/W148_outbreak,lin2.2.1		2
165389	4	4.2.1.2.1.2	canetti		4	4
165390	3.1.1	3.1.1.i1	east_african_indian,ghana,mungi			3
165391	4.1.1.1	4.1.i1.2.1	xtype		4	4
165392	2.2.1.1	2.2.1.1.1	beijing,mungi	lin2.2.1,pacific_RD150		2
165393	2.2.1	2.2.1.1.1	beijing,canetti,mungi	lin2.2.1,asia_ancestral_3		2
165394	2.2.1	2.2.1.1.1.i3	beijing,mungi	lin2.2.1,central_asia		2
165396	1.1.2	1.1.2	indo_oceanic,mungi			1
165398	4.4.1.1	4.2.1.2.2.1.1	stype		4	4
165399	2.2.1	2.2.1.1.1.i3	beijing,mungi	lin2.2.1,central_asia		2
165403	2.2.1	2.2.1.1.1.i3	beijing,mungi	lin2.2.1,central_asia		2
165404	3	3.1.1	east_african_indian,ghana,mungi			3
165405	4.1.2.1	4.1.i1.1.1.1	haarlem		4.1.2/Haarlem	4
165406	4.1.2	4.1.i1.1.1.1	haarlem		4	4
165407	4.3.3	4.2.1.2.1.1.i4.1	lam		4.3/LAM	4
165408	1.1.3	1.1.1.2	indo_oceanic,canetti,mungi			1
165409	2.2.1	2.2.1.1.1.i3	beijing,canetti,mungi	europe/russia_B0/W148_outbreak,lin2.2.1,central_asia		2
165410	2.2.1	2.2.1.1.1	beijing,mungi	europe/russia_B0/W148_outbreak,lin2.2.1		2
165411	4.8	4.2.1.1.1.1.1.1.i1	canetti,suricattae		4.10/PGG3	4
165412	4.2.1	4.2.2.2.1	ural,canetti		4	4
165413	2.2.1	2.2.1.1.1	beijing,mungi	europe/russia_B0/W148_outbreak,lin2.2.1		2
165414	4.3.3	4.2.1.2.1.1.i4.1	lam		4.3/LAM	4
165415	4.2.2	4.2.2	tur,canetti		4	4
165416	2.2.1	2.2.1.1.1	beijing,mungi	europe/russia_B0/W148_outbreak,lin2.2.1		2
165417	2.2.1	2.2.1.1.1	beijing,canetti,mungi	europe/russia_B0/W148_outbreak,lin2.2.1		2
165418	2.2.1	2.2.1.1.1	beijing,mungi	asian_african_1,lin2.2.1		2
165419	2.2.1	2.2.1.1.1.i3	beijing,canetti,mungi	lin2.2.1,central_asia		2
165420	4.2.2	4.2.2	tur		4	4
165421	2.2.1	2.2.1.1.1	beijing,mungi	europe/russia_B0/W148_outbreak,lin2.2.1		2
165422	2.2.1	2.2.1.1.1	beijing,mungi	europe/russia_B0/W148_outbreak,lin2.2.1		2
165423	2.2.1	2.2.1.1.1.i3	beijing,tur,mungi	lin2.2.1,central_asia		2
165424	2.2.1	2.2.1.1.1.i3	beijing,mungi	lin2.2.1,central_asia		2
165425	3.1.1	3.1.1.i1	east_african_indian,ghana,mungi			3
165426	4.3.3	4.2.1.2.1.1.i4.2	lam,canetti,east_african_indian		4.3/LAM	4
165427	4.2.1	4.2.2.2.1	ural,canetti		4	4
165428	2.2.1	2.2.1.1.1	beijing,mungi	europe/russia_B0/W148_outbreak,lin2.2.1		2
165429	2.2.1	2.2.1.1.1.i3	beijing,mungi	lin2.2.1,central_asia		2
165430	4.3.1	4.2.1.2.1.1.i2	lam,canetti,westafrican2		4.3/LAM	4
165431	4.3.3	4.2.1.2.1.1.i4.1	lam		4.3/LAM	4
165432	2.2.1	2.2.1.1.1	beijing,canetti,mungi	lin2.2.1,asian_african_2		2
165433	2.2.1	2.2.1.1.1.i3	beijing,canetti,mungi	lin2.2.1,central_asia		2
165434	2.2.1	2.2.1.1.1	beijing,mungi	europe/russia_B0/W148_outbreak,lin2.2.1		2
165435	4.2.1	4.2.2.2.1	ural,canetti		4	4
165436	1.1.2	1.1.2	indo_oceanic,mungi			1
165437	2.2.1	2.2.1.1.1	beijing,mungi	europe/russia_B0/W148_outbreak,lin2.2.1		2
165438	2.2.1	2.2.1.1.1.i3	beijing,mungi	lin2.2.1,central_asia		2
165439	4.2.2	4.2.2	tur		4	4
165440	1.2.1	1.2.1.1.1	indo_oceanic,mungi			1
165441	2.2.1	2.2.1.1.1	beijing,mungi	lin2.2.1,asian_african_2		2
165442	4.1.1.1	4.1.i1.2.1	xtype		4	4
165443	4.3.4.2	4.2.1.2.1.1.i3.1	lam		4.3/LAM	4
165444	2.2.1	2.2.1.1.1	beijing,mungi	europe/russia_B0/W148_outbreak,lin2.2.1		2
165445	4.3.4.2	4.2.1.2.1.1.i3.1	lam		4.3/LAM	4
165446	2.2.1	2.2.1.1.2	beijing,canetti,mungi	lin2.2.1,asia_ancestral_2		2
165447	4.5	4.2.1.1.2			4.5	4
165448	4.1.1.1	4.1.i1.2.1	xtype		4	4
165449	4.8	4.2.1.1.1.1.1.1.i1			4.10/PGG3	4
165450	4.2.2	4.2.2	tur		4	4
165451	2.2.1	2.2.1.1.1	beijing,mungi	europe/russia_B0/W148_outbreak,lin2.2.1		2
165452	1.1.2	1.1.2	indo_oceanic,mungi			1
165453	4.8	4.2.1.1.1.1.1.1.i1			4.10/PGG3	4
165454	4.2.2	4.2.2	tur		4	4
165455	4.2.2	4.2.2	tur		4	4
165456	3	3.1.1	east_african_indian,canetti,ghana,mungi			3
165457	2.2.1	2.2.1.1.1	beijing,mungi	lin2.2.1,asia_ancestral_3		2
165458	2.2.1	2.2.1.1.1.i3	beijing,mungi	lin2.2.1,central_asia		2
165459	4.8	4.2.1.1.1.1.1.1.i1			4.10/PGG3	4
165460	4.6.2	4.2.1.1.1.2.1.1.2	cameroon,westafrican1		4	4
165461	3	3.1.1	east_african_indian,ghana,mungi			3
165462	4.3.3	4.2.1.2.1.1.i4.1	lam		4.3/LAM	4
165463	2.2.1	2.2.1.1.1	beijing,mungi	europe/russia_B0/W148_outbreak,lin2.2.1		2
165464	2.2.1	2.2.1.1.1	beijing,mungi	europe/russia_B0/W148_outbreak,lin2.2.1		2
165465	4.2.2	4.2.2	tur		4	4
165466	2.2.1	2.2.1.1.1	beijing,mungi	europe/russia_B0/W148_outbreak,lin2.2.1		2
165467	2.2.1	2.2.1.1.1	beijing,mungi	europe/russia_B0/W148_outbreak,lin2.2.1		2
165468	1.1.2	1.1.2	indo_oceanic,orygis,mungi			1
165469	2.2.1	2.2.1.1.1	beijing,mungi	europe/russia_B0/W148_outbreak,lin2.2.1		2
165470	4.6.2	4.2.1.1.1.2.1.1.2	cameroon,westafrican1		4	4
165471	2.2.1	2.2.1.1.1	beijing,mungi	europe/russia_B0/W148_outbreak,lin2.2.1		2
165472	2.2.1	2.2.1.1.1	beijing,mungi	europe/russia_B0/W148_outbreak,lin2.2.1		2
165473	2.2.1	2.2.1.1.1.i3	beijing,mungi	lin2.2.1,central_asia		2
165474	4.5	4.2.1.1.2	dassie		4.5	4
165475	2.2.1	2.2.1.1.1	beijing,mungi	europe/russia_B0/W148_outbreak,lin2.2.1		2
165476	4.1.2.1	4.1.i1.1.1.1	haarlem		4.1.2/Haarlem	4
165477	4.5	4.2.1.1.2	dassie		4.5	4
165478	2.2.1	2.2.1.1.1	beijing,mungi	lin2.2.1		2
165479	2.2.1	2.2.1.1.1	beijing,mungi	europe/russia_B0/W148_outbreak,lin2.2.1		2
165480	2.2.1	2.2.1.1.1.i3	beijing,mungi	lin2.2.1,central_asia		2
165481	2.2.1	2.2.1.1.1	beijing,mungi	europe/russia_B0/W148_outbreak,lin2.2.1		2
165482	2.2.1	2.2.1.1.1	beijing,mungi	lin2.2.1		2
165483	2.2.1	2.2.1.1.1	beijing,mungi	europe/russia_B0/W148_outbreak,lin2.2.1		2
165484	2.2.1	2.2.1.1.1.i3	beijing,mungi	lin2.2.1,central_asia		2
165485	2.2.1	2.2.1.1.1	beijing,mungi	europe/russia_B0/W148_outbreak,lin2.2.1		2
165486	2.2.1	2.2.1.1.1	beijing,mungi	europe/russia_B0/W148_outbreak,lin2.2.1		2
165487	4.2.2	4.2.2	tur		4	4
165488	2.2.1	2.2.1.1.1	beijing,mungi	europe/russia_B0/W148_outbreak,lin2.2.1		2
165489	2.2.1	2.2.1.1.1.i3	beijing,mungi	lin2.2.1,central_asia		2
165490	4.2.2	4.2.2	tur		4	4
165491	4.6.2	4.2.1.1.1.2.1.1.2	cameroon,westafrican1		4	4
165492	2.2.1	2.2.1.1.1	beijing,mungi	europe/russia_B0/W148_outbreak,lin2.2.1		2
165493	2.2.1	2.2.1.1.1	beijing,canetti,mungi	europe/russia_B0/W148_outbreak,lin2.2.1		2
165494	2.2.1	2.2.1.1.1	beijing,mungi	lin2.2.1,asia_ancestral_3		2
165495	2.2.1	2.2.1.1.1	beijing,canetti,mungi	europe/russia_B0/W148_outbreak,lin2.2.1		2
165496	2.2.1	2.2.1.1.1.i3	beijing,mungi	lin2.2.1,central_asia		2
165497	3	3.1.1	east_african_indian,ghana,mungi			3
165498	2.2.1	2.2.1.1.1.i3	beijing,mungi	lin2.2.1,central_asia		2
165499	2.2.1	2.2.1.1.1.i3	beijing,mungi	lin2.2.1,central_asia		2
165500	3.1.1	3.1.1.i1	east_african_indian,ghana,mungi			3
165501	4.2.1	4.2.2.2.1	ural		4	4
165502	2.2.1	2.2.1.1.1.i3	beijing,mungi	lin2.2.1,central_asia		2
165503	2.2.1	2.2.1.1.1	beijing,mungi	europe/russia_B0/W148_outbreak,lin2.2.1		2
165504	4.6.2	4.2.1.1.1.2.1.1.2	cameroon		4	4
165505	4.2.1	4.2.2.2.1	ural		4	4
165507	2.2.1	2.2.1.1.1	beijing,mungi	asian_african_1,lin2.2.1		2
165508	2.2.1	2.2.1.1.1	beijing,canetti,mungi	europe/russia_B0/W148_outbreak,lin2.2.1		2
165509	4.8	4.2.1.1.1.1.1.1.i1			4.10/PGG3	4
165510	2.2.1	2.2.1.1.1.i3	beijing,mungi	lin2.2.1,central_asia		2
165627	2.2.1	2.2.1.1.1	beijing,mungi	lin2.2.1,asian_african_2		2
165630	2.2.1	2.2.1.1.1	beijing,mungi	lin2.2.1		2
165634	2.2.1.1	2.2.1.1.1	beijing,mungi	lin2.2.1,pacific_RD150		2
165638	2.2.2	2.2.2	beijing,mungi	asia_ancestral_1,lin2.2		2
165641	4.7	4			4.10/PGG3	4
165642	4.1.1.3	4.1.i1.2.1	xtype		4	4
165644	4.8	4.2.1.1.1.1.1.1.i1			4.10/PGG3	4
165646	4.3.2.1	4.2.1.2.1.1.i1	lam		4.3/LAM	4
165647	4.1.2	4.1.i1.1.1.1	haarlem		4	4
165648	4.1.1.3	4.1.i1.2.1	xtype,canetti		4	4
165650	2.2.1	2.2.1.1.1	beijing,mungi	lin2.2.1		2
165651	2.2.1	2.2.1.1.1	beijing,mungi	lin2.2.1		2
165656	2.2.1	2.2.1.1.1	beijing,canetti,mungi	lin2.2.1		2
165659	4.1.1.3	4.1.i1.2.1	xtype		4	4
165662	2.2.2	2.2.2	beijing,canetti,mungi	asia_ancestral_1,lin2.2		2
165663	2.2.1	2.2.1.1.1	beijing,mungi	lin2.2.1,asian_african_2		2
165664	2.2.1.1	2.2.1.1.1	beijing,mungi	lin2.2.1,pacific_RD150		2
165667	2.2.1	2.2.1.1.1	beijing,mungi	lin2.2.1,asian_african_2		2
165670	2.2.1	2.2.1.1.1	beijing,mungi	lin2.2.1		2
165678	4.3.2.1	4.2.1.2.1.1.i1	lam		4.3/LAM	4
165679	2.2.1	2.2.1.1.1	beijing,mungi	lin2.2.1		2
165685	4.3.2.1	4.2.1.2.1.1.i1	lam		4.3/LAM	4
165686	2.2.1	2.2.1.1.1	beijing,mungi	lin2.2.1		2
165687	1.2.2	1.2.2.1	indo_oceanic,ghana,beijing,mungi			1
165689	4.3.3	4.2.1.2.1.1.i4.1	lam,indo_oceanic		4.3/LAM	4
165690	4.1.2.1	4.1.i1.1.1.1	haarlem,canetti		4.1.2/Haarlem	4
165692	4.1.1.1	4.1.i1.2.1	xtype		4	4
165709	4.8	4.2.1.1.1.1.1.1.i1			4.10/PGG3	4
165710	1.2.2	1.2.2.1	indo_oceanic,beijing,ghana,mungi,canetti			1
165717	2.2.1	2.2.1.1.1	beijing,canetti,mungi	lin2.2.1,asia_ancestral_3		2
165719	4.3.2.1	4.2.1.2.1.1.i1	lam,canetti		4.3/LAM	4
165720	4.3.2.1	4.2.1.2.1.1.i1	lam		4.3/LAM	4
165722	2.2.1	2.2.1.1.1	beijing,canetti,mungi	lin2.2.1,asian_african_2		2
165726	1.1.3	1.1.1.2.i1	indo_oceanic,mungi			1
165727	2.2.1	2.2.1.1.1	beijing,canetti,mungi	lin2.2.1,asian_african_2		2
165728	4.1.2	4.1.i1.1.2	haarlem		4	4
165730	2.2.1	2.2.1.1.1	beijing,mungi	lin2.2.1,asian_african_2		2
165733	4.4.1.1	4.2.1.2.2.1.1	stype		4	4
165735	2.2.1	2.2.1.1.1	beijing,mungi	lin2.2.1,asian_african_2		2
165736	2.2.1	2.2.1.1.1	beijing,canetti,mungi	lin2.2.1,asian_african_2		2
165738	4.3.2.1	4.2.1.2.1.1.i1	lam		4.3/LAM	4
165740	4.1	4.1.i1.2.2	xtype		4	4
165741	2.2.1	2.2.1.1.1	beijing,mungi	lin2.2.1		2
165743	4.3.2.1	4.2.1.2.1.1.i1	lam,dassie		4.3/LAM	4
165749	4.3.4.2.1	4.2.1.2.1.1.i3.1	lam		4.3/LAM	4
165751	4.1.2	4.1.i1.1.1.1	haarlem		4	4
165752	2.2.1	2.2.1.1.1	beijing,canetti,mungi	lin2.2.1,asian_african_2		2
165753	4.1.2	4.1.i1.1.2	haarlem		4	4
165754	2.2.1	2.2.1.1.1	beijing,mungi	lin2.2.1,asian_african_2		2
165755	4.1.1.3	4.1.i1.2.1	xtype		4	4
165756	4.3.3	4.2.1.2.1.1.i4.1	lam		4.3/LAM	4
165757	4.1.1.3	4.1.i1.2.1	xtype		4	4
165763	4.3.4.1	4.2.1.2.1.1.i3.2	lam		4.3/LAM	4
165769	4.9	4.2.1.1.1.1.1.1.i2			4.10/PGG3	4
165770	4.9	4.2.1.1.1.1.1.1.i2	westafrican1		4.10/PGG3	4
165771	4.4.1.1	4.2.1.2.2.1.1	stype		4	4
165774	2.2.1	2.2.1.1.1	beijing,mungi	lin2.2.1,asian_african_2		2
165775	4.1.2	4.1.i1.1.2	haarlem		4	4
165776	4.1.1.3	4.1.i1.2.1	xtype		4	4
165777	2.2.1	2.2.1.1.1	beijing,mungi	lin2.2.1		2
165780	2.2.1	2.2.1.1.1	beijing,mungi	lin2.2.1,asian_african_2		2
165782	4.4.1.1	4.2.1.2.2.1.1	stype		4	4
165784	3.1.1	3.1.1.i1	east_african_indian,ghana,mungi			3
165785	4.4.1.1	4.2.1.2.2.1.1	stype		4	4
165786	4.4.1.1	4.2.1.2.2.1.1	stype,beijing		4	4
165789	4.1.1.3	4.1.i1.2.1	xtype		4	4
165791	4.1.1.1	4.1.i1.2.1	xtype		4	4
165794	1.2.2	1.2.2.1	indo_oceanic,beijing,ghana,canetti,ethiopian,mungi			1
165795	2.2.1	2.2.1.1.1	beijing,mungi	lin2.2.1,asian_african_2		2
165797	4.1.2.1	4.1.i1.1.1.1	haarlem,canetti		4.1.2/Haarlem	4
165798	2.2.1	2.2.1.1.1	beijing,mungi	lin2.2.1,asian_african_2		2
165800	4.3.3	4.2.1.2.1.1.i4.1	lam		4.3/LAM	4
165801	4.8	4.2.1.1.1.1.1.1.i1			4.10/PGG3	4
165803	4.1.1.3	4.1.i1.2.1	xtype,beijing		4	4
165806	4.9	4.2.1.1.1.1.1.1.i2			4.10/PGG3	4
165807	2.2.1.1	2.2.1.1.1	beijing,canetti,mungi	lin2.2.1,pacific_RD150		2
165808	4.8	4.2.1.1.1.1.1.1.i1	cameroon		4.10/PGG3	4
165810	4.1.2	4.1.i1.1.1.1	haarlem		4	4
165811	1.2.2	1.2.2.2	indo_oceanic,ghana,mungi			1
165812	4.4.1.1	4.2.1.2.2.1.1	stype		4	4
165813	1.2.2	1.2.2.2	indo_oceanic,ghana,mungi			1
165814	4.1.2.1	4.1.i1.1.1.1	haarlem,canetti		4.1.2/Haarlem	4
165816	4.9	4.2.1.1.1.1.1.1.i2	canetti		4.10/PGG3	4
165818	4.4.1.1	4.2.1.2.2.1.1	stype		4	4
165819	4.1.1.3	4.1.i1.2.1	xtype		4	4
165820	4.3.4.1	4.2.1.2.1.1.i3.2	lam		4.3/LAM	4
165821	3	3.1.1	east_african_indian,ghana,mungi			3
165822	2.2.1	2.2.1.1.1	beijing,mungi	lin2.2.1		2
165825	4.3.2.1	4.2.1.2.1.1.i1	lam		4.3/LAM	4
165833	2.2.2	2.2.2	beijing,mungi	asia_ancestral_1,lin2.2		2
165835	4.1.2.1	4.1.i1.1.1.1	haarlem,east_african_indian		4.1.2/Haarlem	4
165839	4.3.2.1	4.2.1.2.1.1.i1	lam,canetti		4.3/LAM	4
165846	4.3.2.1	4.2.1.2.1.1.i1	lam,canetti		4.3/LAM	4
165847	2.2.2	2.2.2	beijing,mungi	asia_ancestral_1,lin2.2		2
165849	4.7	4	canetti		4.10/PGG3	4
165850	4.1.1	4.1.i1.2.1	xtype,canetti,pinipedii		4	4
165852	2.2.1.1	2.2.1.1.1	beijing,mungi	lin2.2.1,pacific_RD150		2
165853	2.2.1	2.2.1.1.1.i2	beijing,canetti,mungi	lin2.2.1		2
165854	2.2.1	2.2.1.1.1	beijing,mungi	lin2.2.1		2
165855	4.1.1.3	4.1.i1.2.1	xtype		4	4
165856	4.1.1.3	4.1.i1.2.1	xtype,canetti		4	4
165857	1.2.2	1.2.2.1	indo_oceanic,beijing,ghana,mungi,canetti			1
165858	4.3.4.2.1	4.2.1.2.1.1.i3.1	lam		4.3/LAM	4
165859	4.3.4.2.1	4.2.1.2.1.1.i3.1	lam		4.3/LAM	4
165860	4.4.1.1	4.2.1.2.2.1.1	stype		4	4
165861	1.2.2	1.2.2.1	indo_oceanic,beijing,canetti,ghana,mungi			1
165863	2.2.1	2.2.1.1.1	beijing,canetti,mungi	lin2.2.1		2
165864	4.4.1.1	4.2.1.2.2.1.1	stype		4	4
165865	2.2.1.1	2.2.1.1.1	beijing,mungi	lin2.2.1,pacific_RD150		2
165866	4.8	4.2.1.1.1.1.1.1.i1			4.10/PGG3	4
165867	4.8	4.2.1.1.1.1.1.1.i1	canetti		4.10/PGG3	4
165868	4.1.2.1,4.1.1.3	4.1.i1.1.1.1,4.1.i1.2.1	haarlem,xtype,canetti		4.1.2/Haarlem	4
165870	4.3.2	4.2.1.2.1.1.i1	lam,canetti,pinipedii		4.3/LAM	4
165871	2.2.1	2.2.1.1.1	beijing,canetti,mungi	lin2.2.1,asian_african_2		2
165872	4.3.3	4.2.1.2.1.1.i4.1	lam,canetti		4.3/LAM	4
165873	2.2.1	2.2.1.1.1	beijing,mungi	lin2.2.1		2
165874	4.1.1.3	4.1.i1.2.1	xtype		4	4
165875	2.2.1	2.2.1.1.1	beijing	lin2.2.1		2
165876	4.3.2.1	4.2.1.2.1.1.i1	lam		4.3/LAM	4
165877	4.3.2.1	4.2.1.2.1.1.i1	lam		4.3/LAM	4
165878	4.3.3	4.2.1.2.1.1.i4.1	lam		4.3/LAM	4
165879	2.2.1	2.2.1.1.1	beijing,mungi	lin2.2.1		2
165880	2.2.1	2.2.1.1.1	beijing,mungi	lin2.2.1		2
165881	2.2.1	2.2.1.1.1	beijing,mungi	lin2.2.1,asian_african_2		2
165882	4.4.1.1	4.2.1.2.2.1.1	stype		4	4
165883	2.2.1	2.2.1.1.1	beijing,mungi	lin2.2.1		2
165884	2.2.1	2.2.1.1.1	beijing,mungi	lin2.2.1		2
165885	4.8	4.2.1.1.1.1.1.1.i1			4.10/PGG3	4
165886	2.2.2	2.2.2	beijing,mungi	asia_ancestral_1,lin2.2		2
165887	2.2.2	2.2.2	beijing,mungi	asia_ancestral_1,lin2.2		2
165888	2.2.2	2.2.2	beijing,mungi	asia_ancestral_1,lin2.2		2
165889	4.3.2	4.2.1.2.1.1.i1	lam,pinipedii		4.3/LAM	4
165890	2.2.1.1	2.2.1.1.1	beijing,mungi	lin2.2.1,pacific_RD150		2
165891	4.1.1.3	4.1.i1.2.1	xtype,canetti		4	4
165892	2.2.2	2.2.2	beijing,mungi	asia_ancestral_1,lin2.2		2
165893	2.2.2	2.2.2	beijing,mungi	asia_ancestral_1,lin2.2		2
165894	2.2.1.1	2.2.1.1.1	beijing,mungi	lin2.2.1,pacific_RD150		2
165895	4.8	4.2.1.1.1.1.1.1.i1			4.10/PGG3	4
165896	2.2.1	2.2.1.1.1	beijing,mungi	lin2.2.1		2
165897	2.2.1.1	2.2.1.1.1	beijing,mungi	lin2.2.1,pacific_RD150		2
165898	4.7	4			4.10/PGG3	4
165899	2.2.1	2.2.1.1.1	beijing,mungi	lin2.2.1		2
165900	2.2.1	2.2.1.1.1	beijing,mungi	lin2.2.1		2
165901	2.2.1	2.2.1.1.1	beijing,mungi	lin2.2.1		2
165902	2.2.2	2.2.2	beijing,mungi	asia_ancestral_1,lin2.2		2
165903	2.2.1.1	2.2.1.1.1	beijing,mungi	lin2.2.1,pacific_RD150		2
165905	2.2.1	2.2.1.1.1	beijing,mungi	lin2.2.1		2
165906	2.2.2	2.2.2	beijing,mungi	asia_ancestral_1,lin2.2		2
165907	2.2.1	2.2.1.1.1	beijing,mungi	lin2.2.1		2
165909	2.2.1	2.2.1.1.1.i2	beijing,mungi	lin2.2.1		2
165911	4.2.2.1	4.2.2	tur		4	4
165912	2.2.1	2.2.1.1.1	beijing,mungi	europe/russia_B0/W148_outbreak,lin2.2.1		2
165913	4.3.3	4.2.1.2.1.1.i4.1	lam		4.3/LAM	4
165915	2.2.1	2.2.1.1.1	beijing,mungi	europe/russia_B0/W148_outbreak,lin2.2.1		2
165916	1.2.1	1.2.1.1.1	indo_oceanic,canetti,mungi			1
165917	4.2.2.1	4.2.2	tur		4	4
165918	2.2.1	2.2.1.1.1	beijing,mungi	lin2.2.1		2
165920	2.2.1	2.2.1.1.1	beijing,mungi	lin2.2.1		2
165923	4.3.4.2	4.2.1.2.1.1.i3.1	lam		4.3/LAM	4
165924	4.8	4.2.1.1.1.1.1.1.i1			4.10/PGG3	4
165925	2.2.1	2.2.1.1.1.i3	beijing,canetti,mungi	lin2.2.1,central_asia		2
165926	3	3.1.1	east_african_indian,ghana,mungi			3
165927	2.2.1	2.2.1.1.1.i3	beijing,mungi	lin2.2.1,central_asia		2
165928	2.2.1	2.2.1.1.1.i3	beijing,mungi	lin2.2.1,central_asia		2
165929	4.1.2.1	4.1.i1.1.1.1	haarlem,canetti		4.1.2/Haarlem	4
165932	2.2.1	2.2.1.1.1	beijing,mungi	europe/russia_B0/W148_outbreak,lin2.2.1		2
165933	4.1.2.1	4.1.i1.1.1.1	haarlem		4.1.2/Haarlem	4
165936	4.3.4.2	4.2.1.2.1.1.i3.1	lam		4.3/LAM	4
165937	2.2.1	2.2.1.1.1	beijing,mungi	europe/russia_B0/W148_outbreak,lin2.2.1		2
165938	4.2.1	4.2.2.2.2	ural,canetti		4	4
165939	3.1.2	3.1.1.i2	east_african_indian,ghana,canetti,mungi		4.10/PGG3	3
165940	2.2.1	2.2.1.1.1.i3	beijing,mungi	lin2.2.1,central_asia		2
165941	4.2.1	4.2.2.2.1	ural,ethiopian,canetti		4	4
165942	4.3.3	4.2.1.2.1.1.i4.1	lam		4.3/LAM	4
165943	2.2.1	2.2.1.1.1.i3	beijing,mungi	lin2.2.1,central_asia		2
165944	2.2.1	2.2.1.1.2	beijing,canetti,mungi	lin2.2.1,asia_ancestral_2		2
165946	4.3.4.2	4.2.1.2.1.1.i3.1	lam,beijing		4.3/LAM	4
165947	2.2.1	2.2.1.1.1.i3	beijing	lin2.2.1,central_asia		2
165949	4.8	4.2.1.1.1.1.1.1.i1	canetti		4.10/PGG3	4
165955	4.3.3,4.2.1	4.2.2.2.2,4.2.1.2.1.1.i4.1	lam,ural		4.3/LAM	4
165956	4.3.3	4.2.1.2.1.1.i4.1	lam		4.3/LAM	4
165957	2.2.1	2.2.1.1.1.i3	beijing,canetti,mungi	lin2.2.1,central_asia		2
165959	2.2.1	2.2.1.1.1.i1	beijing,canetti	lin2.2.1		2
165960	2.2.1	2.2.1.1.1	beijing,mungi	europe/russia_B0/W148_outbreak,lin2.2.1		2
165961	4.2.1	4.2.2.2.1	ural,canetti		4	4
165962	2.2.1	2.2.1.1.1.i3	beijing,mungi	lin2.2.1,central_asia		2
165963	4.9	4.2.1.1.1.1.1.1.i2	canetti		4.10/PGG3	4
165964	4.8	4.2.1.1.1.1.1.1.i1			4.10/PGG3	4
165965	2.2.1	2.2.1.1.1.i3	beijing,mungi	lin2.2.1,central_asia		2
165967	4.2.2	4.2.2	tur		4	4
165968	4.1	4.1.i2.1	ghana		4.1.3/Ghana	4
165970	4.2.2.1	4.2.2	tur		4	4
165971	4.1.2.1	4.1.i1.1.1.1	haarlem		4.1.2/Haarlem	4
165972	3.1.1	3.1.1.i1	east_african_indian,ghana,mungi			3
165973	4.8	4.2.1.1.1.1.1.1.i1			4.10/PGG3	4
165977	2.2.1	2.2.1.1.1	beijing,mungi	asian_african_1,lin2.2.1		2
165978	4.6.2	4.2.1.1.1.2.1.1.2	cameroon,westafrican1		4	4
165979	2.2.1	2.2.1.1.1.i3	beijing,canetti	lin2.2.1,central_asia		2
165981	4.8	4.2.1.1.1.1.1.1.i1			4.10/PGG3	4
165983	4.3.3	4.2.1.2.1.1.i4.1	lam		4.3/LAM	4
165984	4.2.2	4.2.2	tur		4	4
165985	4.3.2.1	4.2.1.2.1.1.i1	lam		4.3/LAM	4
165986	4.4.1.1	4.2.1.2.2.1.1	stype		4	4
165987	4.3.4.2.1	4.2.1.2.1.1.i3.1	lam		4.3/LAM	4
165989	4.3.2.1	4.2.1.2.1.1.i1	lam		4.3/LAM	4
165991	1.2.2	1.2.2.1	indo_oceanic,canetti,ghana,mungi			1
165992	2.2.1	2.2.1.1.1	beijing,canetti,mungi	lin2.2.1,asian_african_2		2
165993	4.3.4.2.1	4.2.1.2.1.1.i3.1	lam		4.3/LAM	4
165994	4.4.1.1	4.2.1.2.2.1.1	stype		4	4
165995	4.4.1.1	4.2.1.2.2.1.1	stype		4	4
165996	1.2.2	1.2.2.1	indo_oceanic,beijing,ghana,westafrican1,mungi			1
165997	4.7	4			4.10/PGG3	4
165998	4.1	4.1.i1.2.2	xtype,ural		4	4
165999	4.8	4.2.1.1.1.1.1.1.i1	canetti		4.10/PGG3	4
166001	4.4.1.1	4.2.1.2.2.1.1	stype		4	4
166003	1.2.2	1.2.2.2	indo_oceanic,ghana,mungi			1
166004	4.8	4.2.1.1.1.1.1.1.i1			4.10/PGG3	4
166005	4.3.4.2.1	4.2.1.2.1.1.i3.1	lam		4.3/LAM	4
166006	4.3.3	4.2.1.2.1.1.i4.1	lam		4.3/LAM	4
166009	4.4.1.1	4.2.1.2.2.1.1	stype		4	4
166012	4.3.3	4.2.1.2.1.1.i4.1	lam,canetti		4.3/LAM	4
166013	3.1.1	3.1.1.i1	east_african_indian,ghana,mungi			3
166019	1.2.2	1.2.2.2	indo_oceanic,ghana,mungi,canetti			1
166023	4.4.1.1	4.2.1.2.2.1.1	stype		4	4
166024	1.2.2	1.2.2.2	indo_oceanic,ghana,canetti,mungi			1
166025	1.2.2	1.2.2.2	indo_oceanic,ghana,mungi			1
166031	2.2.1	2.2.1.1.1	beijing,mungi	lin2.2.1,asian_african_2		2
166032	4.3.2.1	4.2.1.2.1.1.i1	lam		4.3/LAM	4
166033	4.3.2.1	4.2.1.2.1.1.i1	lam		4.3/LAM	4
166034	2.2.1	2.2.1.1.1	beijing,mungi	lin2.2.1,asian_african_2		2
166038	2.2.1	2.2.1.1.1.i2	beijing,mungi	lin2.2.1		2
166040	4.4.1.1	4.2.1.2.2.1.1	stype		4	4
166043	2.2.1.1	2.2.1.1.1	beijing,mungi	lin2.2.1,pacific_RD150		2
166044	4.3.4.2.1	4.2.1.2.1.1.i3.1	lam		4.3/LAM	4
166045	4.1.1.3	4.1.i1.2.1	xtype		4	4
166048	4.3.4.2.1	4.2.1.2.1.1.i3.1	lam		4.3/LAM	4
166051	4.1.2.1	4.1.i1.1.1.1	haarlem		4.1.2/Haarlem	4
166052	4.2.1	4.2.2.2.1	ural,canetti		4	4
166053	4.2	4.2.2			4	4
166055	4.6.2	4.2.1.1.1.2.1.1.2	cameroon,westafrican1		4	4
166056	2.2.1	2.2.1.1.1.i3	beijing,mungi	lin2.2.1,central_asia		2
166057	2.2.1	2.2.1.1.1.i3	beijing,mungi	lin2.2.1,central_asia		2
166059	3.1.1	3.1.1.i1	east_african_indian,ghana			3
166060	2.2.1	2.2.1.1.1.i3	beijing,bcg,mungi	lin2.2.1,central_asia		2
166061	4.2.2.1	4.2.2	tur,canetti		4	4
166062	2.2.1	2.2.1.1.1	beijing,mungi	europe/russia_B0/W148_outbreak,lin2.2.1		2
166064	4.6.2	4.2.1.1.1.2.1.1.2	cameroon,westafrican1		4	4
166067	4.3.3	4.2.1.2.1.1.i4.1	lam		4.3/LAM	4
166068	3.1.1	3.1.1.i1	east_african_indian,ghana,mungi			3
166069	2.2.1	2.2.1.1.1	beijing,mungi	lin2.2.1,asia_ancestral_3		2
166070	4.3.3	4.2.1.2.1.1.i4.1	lam		4.3/LAM	4
166072	2.2.1	2.2.1.1.1	beijing,orygis,mungi	europe/russia_B0/W148_outbreak,lin2.2.1		2
166074	2.2.1	2.2.1.1.1	beijing,mungi	europe/russia_B0/W148_outbreak,lin2.2.1		2
166076	4.3.4.1	4.2.1.2.1.1.i3.2	lam,canetti,beijing		4.3/LAM	4
166077	1.2.1	1.2.1.1.1	indo_oceanic,mungi			1
166078	2.2.1	2.2.1.1.1.i3	beijing,mungi	lin2.2.1,central_asia		2
166080	4.8	4.2.1.1.1.1.1.1.i1	canetti		4.10/PGG3	4
166082	2.2.1	2.2.1.1.1	beijing,mungi	europe/russia_B0/W148_outbreak,lin2.2.1		2
166083	2.2.1	2.2.1.1.1	beijing,mungi	europe/russia_B0/W148_outbreak,lin2.2.1		2
166085	4.8	4.2.1.1.1.1.1.1.i1	canetti		4.10/PGG3	4
166086	4.8	4.2.1.1.1.1.1.1.i1			4.10/PGG3	4
166087	4.2.2	4.2.2	tur		4	4
166088	2.2.1	2.2.1.1.1	beijing,mungi	lin2.2.1,asia_ancestral_2,asian_african_2		2
166089	1.2.1	1.2.1.1.1	indo_oceanic,mungi			1
166090	2.2.1	2.2.1.1.1	beijing,mungi	europe/russia_B0/W148_outbreak,lin2.2.1		2
166092	4.6.2	4.2.1.1.1.2.1.1.2	cameroon,westafrican1		4	4
166093	4.6.2.2	4.2.1.1.1.2.1.1.1.1.1	cameroon		4.6.2/Cameroon	4
166094	4.2.2	4.2.2	tur		4	4
166095	2.2.1	2.2.1.1.1	beijing,mungi,canetti	lin2.2.1,asian_african_2		2
166096	4.3.3	4.2.1.2.1.1.i4.1	lam		4.3/LAM	4
166097	4.2.1	4.2.2.2.1	ural		4	4
166098	2.2.1	2.2.1.1.1.i3	beijing,canetti,mungi	lin2.2.1,central_asia		2
166099	4.6.2	4.2.1.1.1.2.1.1.2	cameroon,westafrican1		4	4
166100	2.2.1	2.2.1.1.1.i3	beijing,mungi	lin2.2.1,central_asia		2
166101	2.2.1	2.2.1.1.1	beijing,mungi	lin2.2.1		2
166102	2.2.1	2.2.1.1.1	beijing,mungi	europe/russia_B0/W148_outbreak,lin2.2.1		2
166103	2.2.1	2.2.1.1.1.i3	beijing,mungi	lin2.2.1,central_asia		2
166105	2.2.1	2.2.1.1.1	beijing,mungi	europe/russia_B0/W148_outbreak,lin2.2.1		2
166106	4.8	4.2.1.1.1.1.1.1.i1			4.10/PGG3	4
166108	2.2.1	2.2.1.1.1	beijing,mungi	europe/russia_B0/W148_outbreak,lin2.2.1		2
166109	2.2.1	2.2.1.1.1	beijing,mungi	europe/russia_B0/W148_outbreak,lin2.2.1		2
166110	2.2.1	2.2.1.1.1.i3	beijing,mungi	lin2.2.1,central_asia		2
166111	3	3.1.1	east_african_indian,canetti,ghana,mungi			3
166112	4.3.3	4.2.1.2.1.1.i4.1	lam		4.3/LAM	4
166113	2.2.1	2.2.1.1.1	beijing,mungi	europe/russia_B0/W148_outbreak,lin2.2.1		2
166114	4.2.1	4.2.2.2.1	ural		4	4
166115	4.8	4.2.1.1.1.1.1.1.i1			4.10/PGG3	4
166116	2.2.1	2.2.1.1.1	beijing,mungi	europe/russia_B0/W148_outbreak,lin2.2.1		2
166117	2.2.1	2.2.1.1.1	beijing,mungi	europe/russia_B0/W148_outbreak,lin2.2.1		2
166118	2.2.1	2.2.1.1.1.i3	beijing,mungi	lin2.2.1,central_asia		2
166120	2.2.1	2.2.1.1.1.i3	beijing,mungi	lin2.2.1,central_asia		2
166121	4.3.3	4.2.1.2.1.1.i4.1	lam		4.3/LAM	4
166122	4.6.2	4.2.1.1.1.2.1.1.2	cameroon,westafrican1		4	4
166123	2.2.1	2.2.1.1.1	beijing,mungi	europe/russia_B0/W148_outbreak,lin2.2.1		2
166124	2.2.1	2.2.1.1.1.i3	beijing,mungi	lin2.2.1,central_asia		2
166126	1.2.2	1.2.2.2	indo_oceanic,ghana,mungi			1
166128	4.3.3	4.2.1.2.1.1.i4.2	lam,canetti		4.3/LAM	4
166129	4.1.2	4.1.i1.1.2	haarlem		4	4
166131	4.3.4.1	4.2.1.2.1.1.i3.2	lam,canetti,orygis		4.3/LAM	4
166132	2.2.1	2.2.1.1.1	beijing	lin2.2.1,asian_african_2		2
166133	4.1.2	4.1.i1.1.1.1	haarlem		4	4
166135	2.2.1	2.2.1.1.1	beijing,canetti	lin2.2.1,asian_african_2		2
166137	4.3.4.2.1	4.2.1.2.1.1.i3.1	lam,canetti		4.3/LAM	4
166141	4.8	4.2.1.1.1.1.1.1.i1			4.10/PGG3	4
166145	1.2.2	1.2.2.1	indo_oceanic,beijing,ghana,mungi			1
166151	2.2.1	2.2.1.1.1	beijing,canetti,mungi	lin2.2.1,asian_african_2		2
166153	4.1.2.1	4.1.i1.1.1.1	haarlem,canetti		4.1.2/Haarlem	4
166154	4.9	4.2.1.1.1.1.1.1.i2			4.10/PGG3	4
166155	4.3.3	4.2.1.2.1.1.i4.1	lam		4.3/LAM	4
166156	2.2.1	2.2.1.1.1	beijing,mungi	lin2.2.1,asian_african_2		2
166157	2.2.1	2.2.1.1.1	beijing,canetti,mungi	lin2.2.1,asian_african_2		2
166158	4.1.2	4.1.i1.1.2	haarlem		4	4
166159	2.2.1	2.2.1.1.1	beijing,canetti,mungi	lin2.2.1,asian_african_2		2
166160	2.2.1	2.2.1.1.1	beijing,canetti,mungi	lin2.2.1		2
166161	4.1.1.3	4.1.i1.2.1	xtype		4	4
166162	4.1.1.1	4.1.i1.2.1	xtype		4	4
166163	4.1.2	4.1.i1.1.1.1	haarlem		4	4
166164	2.2.1	2.2.1.1.1.i2	beijing,canetti,mungi	lin2.2.1		2
166165	2.2.1	2.2.1.1.1	beijing,mungi	lin2.2.1		2
166167	4.1.2.1	4.1.i1.1.1.1	haarlem		4.1.2/Haarlem	4
166169	2.2.1	2.2.1.1.1	beijing,mungi	lin2.2.1		2
166170	4.1.2	4.1.i1.1.2	haarlem,indo_oceanic		4	4
166176	2.2.1	2.2.1.1.1	beijing,canetti	lin2.2.1,asian_african_2		2
166180	4.1.1.3	4.1.i1.2.1	xtype		4	4
166186	1.2.2	1.2.2.2	indo_oceanic,ghana,mungi			1
166187	4.8	4.2.1.1.1.1.1.1.i1			4.10/PGG3	4
166188	2.2.1	2.2.1.1.1.i2	beijing,mungi	lin2.2.1		2
166190	4.7	4			4.10/PGG3	4
166193	4.8	4.2.1.1.1.1.1.1.i1			4.10/PGG3	4
166195	2.2.1.1	2.2.1.1.1	beijing,mungi	lin2.2.1,pacific_RD150		2
166196	4.1.1.1	4.1.i1.2.1	xtype		4	4
166197	2.2.1	2.2.1.1.1	beijing,mungi	lin2.2.1		2
166199	4.3.2.1	4.2.1.2.1.1.i1	lam		4.3/LAM	4
166201	2.2.1	2.2.1.1.1	beijing,mungi	lin2.2.1		2
166202	2.2.2	2.2.2	beijing,mungi	asia_ancestral_1,lin2.2		2
166208	4.4.1.1	4.2.1.2.2.1.1	stype		4	4
166213	4.1.1.3	4.1.i1.2.1	xtype		4	4
166215	2.2.1.1	2.2.1.1.1	beijing,pinipedii,mungi	lin2.2.1,pacific_RD150		2
166220	2.2.1.1	2.2.1.1.1	beijing,mungi	lin2.2.1,pacific_RD150		2
166221	4.1.1.3	4.1.i1.2.1	xtype		4	4
166222	2.2.1	2.2.1.1.1	beijing,mungi	lin2.2.1		2
166224	2.2.1	2.2.1.1.1	beijing,canetti,mungi	lin2.2.1		2
166227	2.2.1	2.2.1.1.1	beijing,mungi	lin2.2.1,asian_african_2		2
166234	4.1.1.2	4.1.i1.2.1	xtype,canetti		4	4
166237	4.1.1.3	4.1.i1.2.1	xtype		4	4
166238	1.2.2	1.2.2.1	indo_oceanic,ghana,mungi			1
166241	4.1.1.3	4.1.i1.2.1	xtype		4	4
166243	2.2.1	2.2.1.1.1	beijing,canetti,mungi	lin2.2.1		2
166245	4.1.1.1	4.1.i1.2.1	xtype		4	4
166249	4.4.1.1	4.2.1.2.2.1.1	stype		4	4
166257	2.2.1.1	2.2.1.1.1	beijing,mungi	lin2.2.1,pacific_RD150		2
166258	4.3.2.1	4.2.1.2.1.1.i1	lam		4.3/LAM	4
166259	4.1.1.3	4.1.i1.2.1	xtype,canetti		4	4
166262	2.2.1	2.2.1.1.1.i2	beijing,canetti,mungi	lin2.2.1		2
166266	2.2.1.1	2.2.1.1.1	beijing,canetti,mungi	lin2.2.1,pacific_RD150		2
166267	2.2.2	2.2.2	beijing,mungi	asia_ancestral_1,lin2.2		2
166268	4.1.1.3	4.1.i1.2.1	xtype		4	4
166270	2.2.1	2.2.1.1.1	beijing,mungi	lin2.2.1		2
166271	4.1.1.3	4.1.i1.2.1	xtype		4	4
166272	4.3.2.1	4.2.1.2.1.1.i1	lam		4.3/LAM	4
166273	4.4.1.1	4.2.1.2.2.1.1	stype,canetti		4	4
166275	2.2.2	2.2.2	beijing,mungi	asia_ancestral_1,lin2.2		2
166277	1.2.2	1.2.2.1	indo_oceanic,ghana,mungi,canetti			1
166279	2.2.1	2.2.1.1.1	beijing,mungi	lin2.2.1,asian_african_2		2
166281	4.3.3	4.2.1.2.1.1.i4.1	lam		4.3/LAM	4
166291	3	3.1.1	east_african_indian,ghana			3
166294	2.2.1	2.2.1.1.1	beijing,mungi	europe/russia_B0/W148_outbreak,lin2.2.1		2
166295	3.1.1	3.1.1.i1	east_african_indian,ghana,mungi			3
166296	2.2.1	2.2.1.1.1	beijing,mungi	europe/russia_B0/W148_outbreak,lin2.2.1		2
166297	4.1.2.1	4.1.i1.1.1.1	haarlem		4.1.2/Haarlem	4
166298	2.2.1	2.2.1.1.1.i3	beijing,mungi	lin2.2.1,central_asia		2
166300	4.1.2.1	4.1.i1.1.1.1	haarlem		4.1.2/Haarlem	4
166301	4.2.2	4.2.2	tur		4	4
166302	4.2.2	4.2.2	tur		4	4
166303	4.1.2.1	4.1.i1.1.1.1	haarlem		4.1.2/Haarlem	4
166305	2.2.1	2.2.1.1.1.i3	beijing,lam,mungi	lin2.2.1,central_asia		2
166306	2.2.1	2.2.1.1.1.i3	beijing,mungi	lin2.2.1,central_asia		2
166307	2.2.1	2.2.1.1.1	beijing,mungi	europe/russia_B0/W148_outbreak,lin2.2.1		2
166308	1.2.2	1.2.2.1	indo_oceanic,ghana,mungi,canetti			1
166309	2.2.1	2.2.1.1.1	beijing,mungi	europe/russia_B0/W148_outbreak,lin2.2.1		2
166310	2.2.1	2.2.1.1.1.i3	beijing,mungi	lin2.2.1,central_asia		2
166312	2.2.1	2.2.1.1.1	beijing,mungi	lin2.2.1,asian_african_2		2
166313	2.2.1	2.2.1.1.1.i3	beijing,mungi	lin2.2.1,central_asia		2
166314	2.2.1	2.2.1.1.1	beijing,mungi	europe/russia_B0/W148_outbreak,lin2.2.1		2
166316	4.3.4.2	4.2.1.2.1.1.i3.1	lam		4.3/LAM	4
166317	3	3.1.1	east_african_indian,ghana,mungi			3
166319	2.2.1	2.2.1.1.1	beijing,mungi	europe/russia_B0/W148_outbreak,lin2.2.1		2
166320	2.2.1	2.2.1.1.1.i3	beijing,mungi	lin2.2.1,central_asia		2
166321	4.3.3	4.2.1.2.1.1.i4.1	lam		4.3/LAM	4
166322	2.2.1	2.2.1.1.1.i3	beijing,mungi	lin2.2.1,central_asia		2
166323	2.2.1	2.2.1.1.1	beijing,canetti,mungi	europe/russia_B0/W148_outbreak,lin2.2.1		2
166324	2.2.1	2.2.1.1.1.i3	beijing,mungi	lin2.2.1,central_asia		2
166325	4.2.1	4.2.2.2.1	ural		4	4
166327	4.1.2.1	4.1.i1.1.1.1	haarlem		4.1.2/Haarlem	4
166328	2.2.1	2.2.1.1.1.i3	beijing,ural,mungi	lin2.2.1,central_asia		2
166331	4.3.4.2	4.2.1.2.1.1.i3.1	lam		4.3/LAM	4
166332	4.3.3	4.2.1.2.1.1.i4.1	lam		4.3/LAM	4
166333	2.2.1	2.2.1.1.1	beijing,mungi	asian_african_1,lin2.2.1		2
166334	2.2.1	2.2.1.1.1	beijing,mungi	europe/russia_B0/W148_outbreak,lin2.2.1		2
166335	4.1.2.1	4.1.i1.1.1.1	haarlem		4.1.2/Haarlem	4
166336	4.2.1	4.2.2.2.1	ural,canetti		4	4
166337	2.2.1	2.2.1.1.1	beijing,mungi	europe/russia_B0/W148_outbreak,lin2.2.1		2
166338	4.2.2	4.2.2	tur,canetti		4	4
166339	4.2.1	4.2.2.2.1	ural		4	4
166340	4.8	4.2.1.1.1.1.1.1.i1	mungi		4.10/PGG3	4
166341	2.2.1	2.2.1.1.1.i3	beijing,mungi	lin2.2.1,central_asia		2
166342	2.2.1	2.2.1.1.1.i3	beijing,mungi	lin2.2.1,central_asia		2
166343	2.2.1	2.2.1.1.1	beijing,mungi	asian_african_1,lin2.2.1		2
166345	3	3.1.1	east_african_indian,tur,canetti,ghana,mungi			3
166347	4.1.1.1	4.1.i1.2.1	xtype		4	4
166350	2.2.1	2.2.1.1.1	beijing,mungi	lin2.2.1,asia_ancestral_3		2
166351	4.3.3	4.2.1.2.1.1.i4.1	lam		4.3/LAM	4
166352	2.2.1	2.2.1.1.1.i3	beijing,canetti,mungi	lin2.2.1,central_asia		2
166354	2.2.1	2.2.1.1.1	beijing,mungi	europe/russia_B0/W148_outbreak,lin2.2.1		2
166355	2.2.1	2.2.1.1.1	beijing,canetti,mungi	lin2.2.1		2
166356	2.2.1	2.2.1.1.1.i3	beijing,mungi	lin2.2.1,central_asia		2
166357	2.2.1	2.2.1.1.1	beijing,mungi	asian_african_1,lin2.2.1		2
166358	2.2.1	2.2.1.1.1.i3	beijing,orygis,mungi	lin2.2.1,central_asia		2
166359	2.2.1	2.2.1.1.1.i3	beijing,mungi	lin2.2.1,central_asia		2
166360	2.2.1	2.2.1.1.1	beijing,mungi	europe/russia_B0/W148_outbreak,lin2.2.1		2
166361	4.3.3	4.2.1.2.1.1.i4.1	lam		4.3/LAM	4
166362	4.3.3	4.2.1.2.1.1.i4.1	lam		4.3/LAM	4
166363	4.1.1.1	4.1.i1.2.1	xtype		4	4
166406	4.8	4.2.1.1.1.1.1.1.i1	canetti		4.10/PGG3	4
166463	4.3.2.1	4.2.1.2.1.1.i1	lam		4.3/LAM	4
166464	4.3.2.1	4.2.1.2.1.1.i1	lam		4.3/LAM	4
166465	2.2.1	2.2.1.1.1	beijing,mungi	lin2.2.1		2
166466	2.2.2	2.2.2	beijing,mungi	asia_ancestral_1,lin2.2		2
166468	2.2.1	2.2.1.1.1	beijing,mungi	lin2.2.1,asian_african_2		2
166469	4.1.1.3	4.1.i1.2.1	xtype		4	4
166470	2.2.2	2.2.2	beijing,mungi	asia_ancestral_1,lin2.2		2
166471	2.2.1	2.2.1.1.1	beijing,mungi	lin2.2.1,asian_african_2		2
166472	4.1.1.3	4.1.i1.2.1	xtype		4	4
166473	4.1.1.3	4.1.i1.2.1	xtype		4	4
166474	4.8	4.2.1.1.1.1.1.1.i1			4.10/PGG3	4
166475	4.8	4.2.1.1.1.1.1.1.i1	beijing		4.10/PGG3	4
166476	2.2.1	2.2.1.1.1	beijing,canetti,mungi	lin2.2.1		2
166477	2.2.1	2.2.1.1.1	beijing,mungi	lin2.2.1		2
166478	2.2.1	2.2.1.1.1	beijing,mungi	lin2.2.1		2
166479	4.1.1.3	4.1.i1.2.1	xtype		4	4
166480	4.7	4			4.10/PGG3	4
166481	2.2.2	2.2.2	beijing,mungi	asia_ancestral_1,lin2.2		2
166482	4.1.1.3	4.1.i1.2.1	xtype		4	4
166483	2.2.1	2.2.1.1.1	beijing,mungi	lin2.2.1		2
166484	2.2.1	2.2.1.1.1	beijing,mungi	lin2.2.1		2
166485	4.8	4.2.1.1.1.1.1.1.i1	orygis,beijing		4.10/PGG3	4
166486	2.2.1	2.2.1.1.1	beijing,mungi	lin2.2.1		2
166487	2.2.1	2.2.1.1.1	beijing,mungi	lin2.2.1		2
166488	2.2.1	2.2.1.1.1	beijing,mungi	lin2.2.1		2
166489	2.2.1	2.2.1.1.1	beijing,mungi	lin2.2.1		2
166490	2.2.1	2.2.1.1.1	beijing,mungi	lin2.2.1		2
166491	2.2.1	2.2.1.1.1	beijing,mungi	lin2.2.1		2
166492	2.2.1	2.2.1.1.1	beijing,canetti,mungi	lin2.2.1		2
166493	4.3.2.1	4.2.1.2.1.1.i1	lam,canetti		4.3/LAM	4
166494	2.2.1.1	2.2.1.1.1	beijing,mungi	lin2.2.1,pacific_RD150		2
166495	2.2.2,2.2.1	2.2.2,2.2.1.1.1	beijing,mungi	asia_ancestral_1,lin2.2.1		2
166496	2.2.2	2.2.2	beijing,canetti,mungi	asia_ancestral_1,lin2.2		2
166497	4.3.3	4.2.1.2.1.1.i4.1	lam		4.3/LAM	4
166498	4.3.2.1	4.2.1.2.1.1.i1	lam		4.3/LAM	4
166499	2.2.1.1	2.2.1.1.1	beijing,canetti,mungi	lin2.2.1,pacific_RD150		2
166500	2.2.2	2.2.2	beijing,mungi	asia_ancestral_1,lin2.2		2
166501	4.3.3	4.2.1.2.1.1.i4.1	lam		4.3/LAM	4
166502	2.2.2	2.2.2	beijing,canetti,mungi	asia_ancestral_1,lin2.2		2
166503	4.3.2.1	4.2.1.2.1.1.i1	lam		4.3/LAM	4
166504	2.2.1.1	2.2.1.1.1	beijing,mungi	lin2.2.1,pacific_RD150		2
166505	4.1.1.3	4.1.i1.2.1	xtype		4	4
166506	4.9	4.2.1.1.1.1.1.1.i2			4.10/PGG3	4
166507	4.3.4.2	4.2.1.2.1.1.i3.1	lam		4.3/LAM	4
166509	2.2.2	2.2.2	beijing,mungi	asia_ancestral_1,lin2.2		2
166510	4.3.3	4.2.1.2.1.1.i4.1	lam		4.3/LAM	4
166511	2.2.2	2.2.2	beijing,mungi	asia_ancestral_1,lin2.2		2
166512	4.4.1.1	4.2.1.2.2.1.1	stype		4	4
166513	2.2.2	2.2.2	beijing,mungi	asia_ancestral_1,lin2.2		2
166514	4.1.1.1	4.1.i1.2.1	xtype,beijing		4	4
166515	2.2.2	2.2.2	beijing,canetti,mungi	asia_ancestral_1,lin2.2		2
166516	4.3.3	4.2.1.2.1.1.i4.1	lam		4.3/LAM	4
166517	4.3.3	4.2.1.2.1.1.i4.1	lam		4.3/LAM	4
166518	2.2.2	2.2.2	beijing,mungi	asia_ancestral_1,lin2.2		2
166521	4.3.4.2.1	4.2.1.2.1.1.i3.1	lam		4.3/LAM	4
166522	4.3.3	4.2.1.2.1.1.i4.1	lam		4.3/LAM	4
166523	4.3.4.2.1	4.2.1.2.1.1.i3.1	lam		4.3/LAM	4
166531	2.2.2	2.2.2	beijing,mungi	asia_ancestral_1,lin2.2		2
166533	2.2.2	2.2.2	beijing,canetti,mungi	asia_ancestral_1,lin2.2		2
166534	4.3.3	4.2.1.2.1.1.i4.1	lam		4.3/LAM	4
166535	2.2.2	2.2.2	beijing,mungi	asia_ancestral_1,lin2.2		2
166536	2.2.1.1	2.2.1.1.1	beijing	lin2.2.1,pacific_RD150		2
166537	4.3.3	4.2.1.2.1.1.i4.1	lam		4.3/LAM	4
166538	2.2.2	2.2.2	beijing,mungi	asia_ancestral_1,lin2.2		2
166539	4.1.2.1	4.1.i1.1.1.1	haarlem		4.1.2/Haarlem	4
166540	2.2.2	2.2.2	beijing,mungi	asia_ancestral_1,lin2.2		2
166553	2.2.1	2.2.1.1.1	beijing,mungi	lin2.2.1		2
166554	2.2.1	2.2.1.1.1	beijing,mungi	lin2.2.1		2
166555	2.2.1	2.2.1.1.1	beijing,canetti,mungi	lin2.2.1		2
166556	2.2.1	2.2.1.1.1	beijing,canetti	lin2.2.1		2
166558	2.2.1	2.2.1.1.1	beijing,canetti,mungi	lin2.2.1		2
166566	3	3.1.1	east_african_indian,ghana,mungi			3
166567	4	4.2.1.1.1.1.2			4	4
166568	2.2.1	2.2.1.1.1.i3	beijing,mungi	lin2.2.1,central_asia		2
166569	2.2.1	2.2.1.1.1.i3	beijing,stype,canetti,mungi	lin2.2.1,central_asia		2
166570	4.2.2	4.2.2	tur		4	4
166571	2.2.1	2.2.1.1.1	beijing,caprae,mungi	europe/russia_B0/W148_outbreak,lin2.2.1		2
166572	4.8	4.2.1.1.1.1.1.1.i1			4.10/PGG3	4
166573	4.1	4.1.i2.1	ghana		4.1.3/Ghana	4
166574	2.2.1	2.2.1.1.1	beijing,mungi	europe/russia_B0/W148_outbreak,lin2.2.1		2
166575	4.3.3	4.2.1.2.1.1.i4.1	lam		4.3/LAM	4
166576	2.2.1	2.2.1.1.1	beijing,mungi	europe/russia_B0/W148_outbreak,lin2.2.1		2
166577	4.2.1	4.2.2.2.2	ural,canetti		4	4
166578	3.1.1	3.1.1.i1	east_african_indian,ghana			3
166579	2.2.1	2.2.1.1.1	beijing,mungi	europe/russia_B0/W148_outbreak,lin2.2.1		2
166580	2.2.1	2.2.1.1.1.i3	beijing,mungi	lin2.2.1,central_asia		2
166581	2.2.1	2.2.1.1.1.i3	beijing,mungi	lin2.2.1,central_asia		2
166582	4.2.1	4.2.2.2.1	ural,canetti		4	4
166583	4.6.1.2	4.2.1.1.1.2.2.1.1.1.2	uganda,canetti		4.6.1/Uganda	4
166584	4.3.3	4.2.1.2.1.1.i4.1	lam		4.3/LAM	4
166585	2.2.1	2.2.1.1.1	beijing,mungi	europe/russia_B0/W148_outbreak,lin2.2.1		2
166587	4.2.2	4.2.2	tur,canetti		4	4
166588	1.2.1	1.2.1.1.1	indo_oceanic,mungi			1
166589	2.2.1	2.2.1.1.1.i3	beijing,mungi	lin2.2.1,central_asia		2
166590	2.2.1	2.2.1.1.1	beijing,canetti,mungi	europe/russia_B0/W148_outbreak,lin2.2.1		2
166591	2.2.2	2.2.2	beijing,mungi	asia_ancestral_1,lin2.2		2
166592	2.2.1	2.2.1.1.1.i3	beijing,mungi	lin2.2.1,central_asia		2
166593	2.2.1	2.2.1.1.1	beijing,mungi	europe/russia_B0/W148_outbreak,lin2.2.1		2
166595	2.2.1	2.2.1.1.1	beijing,mungi,canetti	lin2.2.1,asian_african_2		2
166596	4.2.2	4.2.2	tur		4	4
166597	2.2.1	2.2.1.1.1.i3	beijing,mungi	lin2.2.1,central_asia		2
166598	4.6.2.2,4.4.1	4.2.1.1.1.2.1.1.1.1.1	cameroon,canetti,ethiopian,bcg,stype		4.6.2/Cameroon	4
166599	2.2.1	2.2.1.1.1.i3	beijing,mungi	lin2.2.1,central_asia		2
166600	4.2.1	4.2.2.2.1	ural,canetti		4	4
166603	2.2.1	2.2.1.1.1.i3	beijing,mungi	lin2.2.1,central_asia		2
166604	4.8	4.2.1.1.1.1.1.1.i1			4.10/PGG3	4
166605	4.1.2.1	4.1.i1.1.1.1	haarlem		4.1.2/Haarlem	4
166608	4.2.1	4.2.2.2.1	ural		4	4
166609	4.1.2	4.1.i1.1.2	haarlem		4	4
166610	2.2.1	2.2.1.1.1.i3	beijing,mungi	lin2.2.1,central_asia		2
166611	3	3.1.1	east_african_indian,ghana,mungi			3
166614	4.2.1	4.2.2.2.2	ural,canetti		4	4
166615	4.3.3,2.2.1	2.2.1.1.1,4.2.1.2.1.1.i4.2	beijing,lam,canetti,east_african_indian	europe/russia_B0/W148_outbreak,lin2.2.1	4.3/LAM	2,4
166617	4.2.2.1	4.2.2	tur		4	4
166618	2.2.1	2.2.1.1.1.i3	beijing,mungi	lin2.2.1,central_asia		2
166621	3	3.1.1	east_african_indian,canetti,ghana,mungi			3
166622	2.2.1	2.2.1.1.1	beijing,mungi	asian_african_1,lin2.2.1		2
166625	2.2.1	2.2.1.1.1	beijing,mungi	europe/russia_B0/W148_outbreak,lin2.2.1		2
166626	2.2.1	2.2.1.1.1	beijing,mungi	lin2.2.1		2
166629	4.3.3	4.2.1.2.1.1.i4.1	lam		4.3/LAM	4
166631	4.3.3	4.2.1.2.1.1.i4.1	lam		4.3/LAM	4
166632	2.2.1	2.2.1.1.1.i3	beijing,mungi	lin2.2.1,central_asia		2
166633	4.5	4.2.1.1.2			4.5	4
166634	3	3.1.1	east_african_indian,ghana,mungi			3
166635	2.2.1	2.2.1.1.1.i3	beijing,mungi	lin2.2.1,central_asia		2
166636	4.8	4.2.1.1.1.1.1.1.i1	canetti		4.10/PGG3	4
166637	1.2.2	1.2.2.1	indo_oceanic,ghana,mungi,canetti			1
166644	3.1.1	3.1.1.i1	east_african_indian,ghana,mungi			3
166645	1.2.2	1.2.2.1	indo_oceanic,beijing,ghana,mungi			1
166748	2.2.1	2.2.1.1.1	beijing,mungi	lin2.2.1,asian_african_2		2
166749	4.8	4.2.1.1.1.1.1.1.i1			4.10/PGG3	4
166751	4.4.1.1	4.2.1.2.2.1.1	stype		4	4
166753	4.1.2	4.1.i1.1.2	haarlem		4	4
166755	4.9	4.2.1.1.1.1.1.1.i2			4.10/PGG3	4
166756	4.1.2.1	4.1.i1.1.1.1	haarlem		4.1.2/Haarlem	4
166757	4.4.1.1	4.2.1.2.2.1.1	stype		4	4
166758	2.2.1	2.2.1.1.1	beijing,canetti,mungi	lin2.2.1,asian_african_2		2
166759	2.2.1	2.2.1.1.1	beijing,canetti	lin2.2.1,asian_african_2		2
166760	4.1.1.1	4.1.i1.2.1	xtype		4	4
166761	2.2.1	2.2.1.1.1	beijing	lin2.2.1,asian_african_2		2
166762	4.1.1.2	4.1.i1.2.1	xtype		4	4
166764	2.2.1	2.2.1.1.1	beijing,mungi	lin2.2.1		2
166766	4.3.2.1	4.2.1.2.1.1.i1	lam		4.3/LAM	4
166767	2.2.1	2.2.1.1.1	beijing,mungi	lin2.2.1,asian_african_2		2
166769	2.2.1	2.2.1.1.1	beijing,canetti,mungi	lin2.2.1,asian_african_2		2
166770	4.3.4.2.1	4.2.1.2.1.1.i3.1	lam		4.3/LAM	4
166774	2.2.1	2.2.1.1.1	beijing,canetti,mungi	lin2.2.1,asian_african_2		2
166776	1.1.2	1.1.2	indo_oceanic,mungi			1
166777	1.1.2	1.1.2	indo_oceanic,mungi			1
166778	3	3.1.1	east_african_indian,ghana,mungi			3
166780	2.2.1	2.2.1.1.1	beijing,mungi	lin2.2.1,asian_african_2		2
166783	1.2.2	1.2.2.2	indo_oceanic,ghana,mungi,canetti			1
166785	4.1.1.3	4.1.i1.2.1	xtype		4	4
166787	2.2.1	2.2.1.1.1	beijing,mungi	lin2.2.1		2
166791	4.1.2.1	4.1.i1.1.1.1	haarlem,canetti		4.1.2/Haarlem	4
166793	4.1.1.3	4.1.i1.2.1	xtype		4	4
166796	2.2.1.1	2.2.1.1.1	beijing,mungi	lin2.2.1,pacific_RD150		2
166797	4.3.4.2.1	4.2.1.2.1.1.i3.1	lam		4.3/LAM	4
166798	4.1.2.1,4.2	4.1.i1.1.1.1	haarlem,canetti,suricattae,dassie,cameroon,westafrican2,orygis		4.1.2/Haarlem	4
166799	4.3.2.1	4.2.1.2.1.1.i1	lam,canetti		4.3/LAM	4
166801	4.3.3	4.2.1.2.1.1.i4.1	lam,indo_oceanic		4.3/LAM	4
166803	2.2.1	2.2.1.1.1	beijing,canetti,mungi	lin2.2.1,asian_african_2		2
166805	4.1.2.1	4.1.i1.1.1.1	haarlem,canetti		4.1.2/Haarlem	4
166807	2.2.1	2.2.1.1.1	beijing,canetti,mungi	lin2.2.1,asian_african_2		2
166808	4.1.2	4.1.i1.1.2	haarlem,indo_oceanic		4	4
166809	4.7	4			4.10/PGG3	4
166811	2.2.1	2.2.1.1.1	beijing,mungi	lin2.2.1		2
166812	2.2.1	2.2.1.1.1	beijing,mungi	lin2.2.1,asian_african_2		2
166814			canetti,westafrican1,ethiopian,tur,mungi			canettii
166915	4.8	4.2.1.1.1.1.1.1.i1	canetti		4.10/PGG3	4
166918	2.2.1	2.2.1.1.1	beijing,mungi	asian_african_1,lin2.2.1		2
166919	2.2.1	2.2.1.1.1.i3	beijing,mungi	lin2.2.1,central_asia		2
166920	4.2.1	4.2.2.2.1	ural,canetti		4	4
166922	2.2.1	2.2.1.1.1	beijing,mungi	europe/russia_B0/W148_outbreak,lin2.2.1		2
166923	2.2.1	2.2.1.1.1.i3	beijing,mungi,canetti	lin2.2.1,central_asia		2
166924	3	3.1.1	east_african_indian,indo_oceanic,ghana,mungi,canetti			3
166925	2.2.1	2.2.1.1.1	beijing,mungi,canetti	lin2.2.1,asian_african_2		2
166926	4.1.2.1	4.1.i1.1.1.1	haarlem,canetti		4.1.2/Haarlem	4
166928	2.2.1	2.2.1.1.1.i3	beijing,canetti,mungi	lin2.2.1,central_asia		2
166929	2.2.1	2.2.1.1.1.i3	beijing,mungi	lin2.2.1,central_asia		2
166930	2.2.1	2.2.1.1.1.i3	beijing,mungi	lin2.2.1,central_asia		2
166932	2.2.1	2.2.1.1.1.i3	beijing,mungi	lin2.2.1,central_asia		2
166933	4.8	4.2.1.1.1.1.1.1.i1			4.10/PGG3	4
166934	2.2.1	2.2.1.1.1	beijing,mungi	europe/russia_B0/W148_outbreak,lin2.2.1		2
166935	4.3.3	4.2.1.2.1.1.i4.1	lam		4.3/LAM	4
166937	2.2.1	2.2.1.1.1.i3	beijing,mungi	lin2.2.1,central_asia		2
166940	4.3.4.2	4.2.1.2.1.1.i3.1	lam,orygis		4.3/LAM	4
166941	2.2.1	2.2.1.1.1.i3	beijing,mungi	lin2.2.1,central_asia		2
166942	1.2.1	1.2.1.1.2	ghana,indo_oceanic,canetti,mungi			1
166943	4.2.2.1	4.2.2	tur		4	4
166945	4.1.2.1	4.1.i1.1.1.1	haarlem,orygis		4.1.2/Haarlem	4
166946	2.2.1	2.2.1.1.1	beijing,canetti,mungi	europe/russia_B0/W148_outbreak,lin2.2.1		2
166948	2.2.1	2.2.1.1.1.i3	beijing,canetti,mungi	lin2.2.1,central_asia		2
166949	2.2.1	2.2.1.1.1	beijing,mungi	europe/russia_B0/W148_outbreak,lin2.2.1		2
166951	2.2.1	2.2.1.1.1	beijing,mungi	lin2.2.1		2
166952	3	3.1.1	east_african_indian,ghana			3
166953	2.2.1	2.2.1.1.1	beijing	lin2.2.1		2
166954	4.1.2.1	4.1.i1.1.1.1	haarlem		4.1.2/Haarlem	4
166956	4.8	4.2.1.1.1.1.1.1.i1			4.10/PGG3	4
166959	4.2.2.1	4.2.2	tur,canetti		4	4
166960	2.2.1	2.2.1.1.1	beijing,mungi	europe/russia_B0/W148_outbreak,lin2.2.1		2
166961	2.2.1	2.2.1.1.1.i3	beijing,mungi	lin2.2.1,central_asia		2
166963	2.2.1	2.2.1.1.1	beijing,mungi	europe/russia_B0/W148_outbreak,lin2.2.1		2
166965	4.4.1.1	4.2.1.2.2.1.1	stype		4	4
166966	4.2.1	4.2.2.2.2	ural,canetti		4	4
166968	2.2.1	2.2.1.1.1	beijing,mungi	asian_african_1,lin2.2.1		2
166969	2.2.1	2.2.1.1.1	beijing,mungi	europe/russia_B0/W148_outbreak,lin2.2.1		2
166970	3	3.1.1	east_african_indian,ghana,mungi			3
166971	2.2.1	2.2.1.1.1.i3	beijing,mungi	lin2.2.1,central_asia		2
166972	4.1.2.1	4.1.i1.1.1.1	haarlem		4.1.2/Haarlem	4
166973	4	4.2.1.2.1.2	canetti		4	4
166974	4.1.2.1	4.1.i1.1.1.1	haarlem		4.1.2/Haarlem	4
166975	2.2.1	2.2.1.1.1.i3	beijing,mungi	lin2.2.1,central_asia		2
166977	4.8	4.2.1.1.1.1.1.1.i1	bcg		4.10/PGG3	4
166978	2.2.1	2.2.1.1.1.i3	beijing,mungi	lin2.2.1,central_asia		2
166981	2.2.1	2.2.1.1.1	beijing,mungi	lin2.2.1,asian_african_3		2
166983	4.3.3	4.2.1.2.1.1.i4.1	lam		4.3/LAM	4
166984	4.1.2.1	4.1.i1.1.1.1	haarlem,ghana,canetti		4.1.2/Haarlem	4
166986	2.2.1	2.2.1.1.1.i3	beijing,mungi	lin2.2.1,central_asia		2
166987	2.2.1	2.2.1.1.1	beijing,mungi	lin2.2.1		2
166991	4.8	4.2.1.1.1.1.1.1.i1			4.10/PGG3	4
166992	4.1.2.1	4.1.i1.1.1.1	haarlem		4.1.2/Haarlem	4
166994	2.2.1	2.2.1.1.1	beijing,mungi	lin2.2.1,asian_african_2		2
166995	4.9	4.2.1.1.1.1.1.1.i2	ethiopian,westafrican1		4.10/PGG3	4
166996	4.1.2.1	4.1.i1.1.1.1	haarlem		4.1.2/Haarlem	4
166998	4.7	4			4.10/PGG3	4
167000	4.1.2	4.1.i1.1.1.1	haarlem		4	4
167005	2.2.1.1	2.2.1.1.1	beijing,mungi	lin2.2.1,pacific_RD150		2
167012	4.3.4.2.1	4.2.1.2.1.1.i3.1	lam		4.3/LAM	4
167018	1.2.2	1.2.2.2	indo_oceanic,ghana,mungi			1
167022	1.1.3	1.1.1.2.i1	indo_oceanic,mungi			1
167024	2.2.1	2.2.1.1.1	beijing,mungi	lin2.2.1,asian_african_2		2
167027	2.2.1	2.2.1.1.1	beijing,mungi	lin2.2.1,asian_african_2		2
167028	4.4.1.1	4.2.1.2.2.1.1	stype		4	4
167030	4.3.3	4.2.1.2.1.1.i4.1	lam		4.3/LAM	4
167031	4.3.2.1	4.2.1.2.1.1.i1	lam		4.3/LAM	4
167033	4.3.2.1	4.2.1.2.1.1.i1	lam		4.3/LAM	4
167034	1.2.2	1.2.2.2	indo_oceanic,ghana,mungi			1
167035	4.4.1.1	4.2.1.2.2.1.1	stype		4	4
167037	2.2.1	2.2.1.1.1	beijing,canetti	lin2.2.1,asian_african_2		2
167038	4.1.1.3	4.1.i1.2.1	xtype		4	4
167039	2.2.1	2.2.1.1.1.i2	beijing,mungi	lin2.2.1		2
167040	4.4.1.1	4.2.1.2.2.1.1	stype,east_african_indian		4	4
167041	2.2.1	2.2.1.1.1	beijing,mungi	lin2.2.1,asian_african_2		2
167045	2.2.1	2.2.1.1.1	beijing	lin2.2.1,asian_african_2		2
167046	2.2.1	2.2.1.1.1	beijing,canetti,mungi	lin2.2.1		2
167047	1.2.2	1.2.2.2	indo_oceanic,ghana,mungi			1
167048	4.4.1.1	4.2.1.2.2.1.1	stype		4	4
167049	4.1.2	4.1.i1.1.2	haarlem		4	4
167052	4.4.1.1	4.2.1.2.2.1.1	stype		4	4
167053	4.1.2.1	4.1.i1.1.1.1	haarlem		4.1.2/Haarlem	4
167072	4.1.2.1	4.1.i1.1.1.1	haarlem,canetti		4.1.2/Haarlem	4
167074	4.1.2.1	4.1.i1.1.1.1	haarlem,canetti		4.1.2/Haarlem	4
167075	4.1.1.1	4.1.i1.2.1	xtype,canetti		4	4
167076	2.2.1	2.2.1.1.1	beijing,canetti,mungi	lin2.2.1,asian_african_2		2
167077	BOV_AFRI		orygis,canetti,mungi			BOV_AFRI
167078	4.1.2.1	4.1.i1.1.1.1	haarlem,canetti		4.1.2/Haarlem	4
167079	1.1.3	1.1.1.2	indo_oceanic,canetti,mungi			1
167080	4.3.3	4.2.1.2.1.1.i4.1	lam,canetti		4.3/LAM	4
167081	1.1.3	1.1.1.2	indo_oceanic,canetti,mungi			1
167082	2.2.1	2.2.1.1.1	beijing,canetti,mungi,westafrican1	lin2.2.1,asia_ancestral_3		2
167083	4.3	4.2.1.2.1.1	lam		4	4
167084	BOV_AFRI		orygis,canetti,mungi			BOV_AFRI
167085	4.3	4.2.1.2.1.1	lam		4	4
167086	2.2.1	2.2.1.1.1.i3	beijing,mungi	lin2.2.1,central_asia		2
167087	2.2.1	2.2.1.1.1.i3	beijing,mungi	lin2.2.1,central_asia		2
167088	4.3.3	4.2.1.2.1.1.i4.1	lam		4.3/LAM	4
167089	4.2.1	4.2.2.2.1	ural,canetti		4	4
167090	4.8	4.2.1.1.1.1.1.1.i1			4.10/PGG3	4
167091	4.2.1	4.2.2.2.1	ural,canetti		4	4
167092	4.2.1	4.2.2.2.1	ural,canetti		4	4
167093	4.3.3	4.2.1.2.1.1.i4.1	lam		4.3/LAM	4
167094	2.2.1	2.2.1.1.1.i3	beijing,mungi	lin2.2.1,central_asia		2
167095	4.2.1	4.2.2.2.1	ural,canetti		4	4
167096	4.2.1	4.2.2.2.1	ural,canetti		4	4
167097	4.2.1	4.2.2.2.1	ural,canetti		4	4
167098	2.2.1	2.2.1.1.1.i3	beijing,mungi	lin2.2.1,central_asia		2
167099	4.1	4.1.i1.2.1	xtype,canetti		4	4
167100	4.2.1	4.2.2.2.1	ural,canetti		4	4
167101	4.2.1	4.2.2.2.1	ural,canetti		4	4
167102	4.1.1.3	4.1.i1.2.1	xtype		4	4
167103	2.2.1	2.2.1.1.1.i3	beijing,mungi	lin2.2.1,central_asia		2
167104	4.3.4.2	4.2.1.2.1.1.i3.1	lam,canetti		4.3/LAM	4
167105	2.2.1	2.2.1.1.1.i3	beijing,mungi	lin2.2.1,central_asia		2
167106	BOV_AFRI		orygis,canetti,mungi			BOV_AFRI
167107	2.2.1	2.2.1.1.1.i3	beijing,mungi	lin2.2.1,central_asia		2
167108	2.2.1	2.2.1.1.1.i3	beijing,canetti,pinipedii,mungi	lin2.2.1,central_asia		2
167109	4.3.3	4.2.1.2.1.1.i4.1	lam,canetti		4.3/LAM	4
167110	BOV_AFRI		orygis,canetti,mungi			BOV_AFRI
167111	4.2.1	4.2.2.2.1	ural,canetti		4	4
167112	2.2.1	2.2.1.1.1	beijing,canetti,mungi	asian_african_1,lin2.2.1		2
167113	4.8	4.2.1.1.1.1.1.1.i1	canetti		4.10/PGG3	4
167114	4.1	4.1.i2.1	ghana,canetti		4.1.3/Ghana	4
167115	4.1.1.1	4.1.i1.2.1	xtype		4	4
167117	4.1.2	4.1.i1.1.1.1	haarlem,canetti		4	4
167118	4.8	4.2.1.1.1.1.1.1.i1	ethiopian,canetti		4.10/PGG3	4
167120	4.1.2.1	4.1.i1.1.1.1	haarlem		4.1.2/Haarlem	4
167121	1.1.1	1.1.1.1.1	indo_oceanic,mungi			1
167122	4.1.1.3	4.1.i1.2.1	xtype,ethiopian		4	4
167123	4.1.2.1	4.1.i1.1.1.1	haarlem		4.1.2/Haarlem	4
167124	2.2.1	2.2.1.1.1	beijing,canetti,mungi	lin2.2.1		2
167125	4.1.1.3	4.1.i1.2.1	xtype,canetti,ethiopian		4	4
167126	2.2.1.1	2.2.1.1.1	beijing,canetti,mungi	lin2.2.1,pacific_RD150		2
167127	4.1.1	4.1.i1.2.1	xtype		4	4
167128	4.1.2.1	4.1.i1.1.1.1	haarlem,canetti		4.1.2/Haarlem	4
167129	3	3.1.1	east_african_indian,canetti,ghana,mungi			3
167131	4.1	4.1.i2.1	ghana,ethiopian		4.1.3/Ghana	4
167132	4.3.4.2.1	4.2.1.2.1.1.i3.1	lam		4.3/LAM	4
167133	2.2.1	2.2.1.1.1	beijing,canetti,mungi	europe/russia_B0/W148_outbreak,lin2.2.1		2
167134	4.6.2.2	4.2.1.1.1.2.1.1.1.1	cameroon		4.6.2/Cameroon	4
167135	2.2.1	2.2.1.1.1	beijing,mungi	lin2.2.1		2
167136	2.2.1	2.2.1.1.1	beijing,mungi	lin2.2.1,asian_african_2		2
167137	2.2.1	2.2.1.1.1.i3	beijing,bovis,mungi	lin2.2.1,central_asia		2
167138	4.8	4.2.1.1.1.1.1.1.i1			4.10/PGG3	4
167140	4.3.3	4.2.1.2.1.1.i4.1	lam		4.3/LAM	4
167141	3	3.1.1	east_african_indian,ghana,mungi,westafrican2			3
167143	4.8	4.2.1.1.1.1.1.1.i1	canetti		4.10/PGG3	4
167144	4.1.2.1	4.1.i1.1.1.1	haarlem		4.1.2/Haarlem	4
167145	4.2.2.1	4.2.2	tur		4	4
167146	2.2.1	2.2.1.1.1.i3	beijing,mungi	lin2.2.1,central_asia		2
167148	4.3.3	4.2.1.2.1.1.i4.1	lam		4.3/LAM	4
167149	2.2.2	2.2.2	beijing,ethiopian,mungi	asia_ancestral_1,lin2.2		2
167150	2.2.1	2.2.1.1.1.i3	beijing,mungi	lin2.2.1,central_asia		2
167153	4.2.1	4.2.2.2.1	ural,canetti		4	4
167154	2.2.1	2.2.1.1.1.i3	beijing,mungi	lin2.2.1,central_asia		2
167155	4.2.1	4.2.2.2.1	ural,canetti		4	4
167156	2.2.1	2.2.1.1.1.i3	beijing,mungi	lin2.2.1,central_asia		2
167157	4.2.1	4.2.2.2.1	ural,canetti		4	4
167158	2.2.1	2.2.1.1.1.i3	beijing,mungi	lin2.2.1,central_asia		2
167159	2.2.1	2.2.1.1.1.i3	beijing,mungi	lin2.2.1,central_asia		2
167160	2.2.1	2.2.1.1.1.i3	beijing,canetti,mungi	lin2.2.1,central_asia		2
167161	4.2.1	4.2.2.2.1	ural,canetti		4	4
167162	4.2.1	4.2.2.2.1	ural,canetti		4	4
167163	4.2.1	4.2.2.2.1	ural,canetti		4	4
167164	2.2.1	2.2.1.1.1	beijing,mungi	lin2.2.1		2
167165	4.2.1	4.2.2.2.1	ural,canetti		4	4
167166	4.2.1	4.2.2.2.1	ural,canetti		4	4
167167	4.2.1	4.2.2.2.1	ural,canetti		4	4
167168	4.2.1	4.2.2.2.1	ural,canetti		4	4
167169	4.3.4.1	4.2.1.2.1.1.i3.2	lam,beijing		4.3/LAM	4
167170	2.2.1	2.2.1.1.1.i3	beijing,mungi	lin2.2.1,central_asia		2
167171	4.2.1	4.2.2.2.1	ural,canetti		4	4
167172	4.2.1	4.2.2.2.1	ural,canetti		4	4
167173	2.2.1	2.2.1.1.1.i3	beijing,mungi	lin2.2.1,central_asia		2
167174	4.2.1	4.2.2.2.1	ural,canetti		4	4
167175	4.2.1	4.2.2.2.1	ural,canetti		4	4
167176	2.2.1	2.2.1.1.1.i3	beijing,mungi	lin2.2.1,central_asia		2
167177	4.2.1	4.2.2.2.1	ural,canetti		4	4
167178	2.2.1	2.2.1.1.1	beijing,mungi	europe/russia_B0/W148_outbreak,lin2.2.1		2
167179	4.2.1	4.2.2.2.1	ural,canetti		4	4
167180	4.2.1	4.2.2.2.1	ural,beijing,canetti		4	4
167181	4.2.1	4.2.2.2.1	ural,canetti		4	4
167182	4.2.1	4.2.2.2.1	ural,canetti		4	4
167183	2.2.1	2.2.1.1.1.i3	beijing,mungi	lin2.2.1,central_asia		2
167184	4.2.1	4.2.2.2.1	ural,canetti		4	4
167185	2.2.1	2.2.1.1.1	beijing,mungi	europe/russia_B0/W148_outbreak,lin2.2.1		2
167186	2.2.1	2.2.1.1.1.i3	beijing,mungi	lin2.2.1,central_asia		2
167187	4.2.1	4.2.2.2.1	ural,canetti		4	4
167188	2.2.1	2.2.1.1.1	beijing,mungi	europe/russia_B0/W148_outbreak,lin2.2.1		2
167189	4.2.1	4.2.2.2.1	ural,canetti		4	4
167190	4.2.1	4.2.2.2.1	ural,canetti		4	4
167191	2.2.1	2.2.1.1.1.i3	beijing,canetti,mungi	lin2.2.1,central_asia		2
167192	4.2.1	4.2.2.2.1	ural,canetti		4	4
167193	4.2.1	4.2.2.2.1	ural,canetti		4	4
167194	4.2.1	4.2.2.2.1	ural,canetti		4	4
167195	4.2.1	4.2.2.2.1	ural,canetti		4	4
167196	4.2.1	4.2.2.2.1	ural,canetti		4	4
167197	4.2.1	4.2.2.2.1	ural,canetti		4	4
167198	4.2.1	4.2.2.2.1	ural,canetti		4	4
167199	2.2.1	2.2.1.1.1.i3	beijing,mungi	lin2.2.1,central_asia		2
167200	4.2.1	4.2.2.2.1	ural,canetti		4	4
167201	2.2.1	2.2.1.1.1.i3	beijing,mungi	lin2.2.1,central_asia		2
167202	2.2.1	2.2.1.1.1	beijing,canetti,mungi	europe/russia_B0/W148_outbreak,lin2.2.1		2
167203	4.2.1	4.2.2.2.1	ural,canetti		4	4
167204	4.3.2.1	4.2.1.2.1.1.i1	lam		4.3/LAM	4
167206	2.2.1	2.2.1.1.1	beijing,canetti,mungi	lin2.2.1,asian_african_2		2
167208	4.3.2.1	4.2.1.2.1.1.i1	lam,canetti		4.3/LAM	4
167209	4.3.3	4.2.1.2.1.1.i4.1	lam,canetti		4.3/LAM	4
167210	4.9	4.2.1.1.1.1.1.1.i2	canetti,ethiopian		4.10/PGG3	4
167215	3	3.1.1	east_african_indian,ghana,mungi			3
167217	2.2.1	2.2.1.1.1	beijing,indo_oceanic,mungi	lin2.2.1,asian_african_2		2
167218	4.3.3	4.2.1.2.1.1.i4.1	lam		4.3/LAM	4
167220	3	3.1.1	east_african_indian,ghana,mungi			3
167223	4.1.1.3	4.1.i1.2.1	xtype		4	4
167225	4.1.1.3	4.1.i1.2.1	xtype		4	4
167227	1.2.2	1.2.2.1	indo_oceanic,beijing,ghana,mungi,canetti			1
167230	4.1.1.3	4.1.i1.2.1	xtype		4	4
167231	4.4.1.1	4.2.1.2.2.1.1	stype		4	4
167234	4.4.1.1	4.2.1.2.2.1.1	stype		4	4
167235	4.3.3	4.2.1.2.1.1.i4.1	lam		4.3/LAM	4
167237	4.4.1.1	4.2.1.2.2.1.1	stype		4	4
167238	2.2.1	2.2.1.1.1.i2	beijing,mungi	lin2.2.1		2
167241	4.3.4.2	4.2.1.2.1.1.i3.1	lam,canetti		4.3/LAM	4
167242	4.1	4.1.i1.2.2	xtype		4	4
167248	4.3.2.1	4.2.1.2.1.1.i1	lam		4.3/LAM	4
167249	4.4.1.1	4.2.1.2.2.1.1	stype		4	4
167250	4.3.2.1	4.2.1.2.1.1.i1	lam		4.3/LAM	4
167251	1.2.2	1.2.2.1	indo_oceanic,beijing,canetti,ghana,mungi			1
167254	4.4.1.1	4.2.1.2.2.1.1	stype		4	4
167255	1.2.2	1.2.2.1	indo_oceanic,ghana,mungi			1
167260	4.3.2.1	4.2.1.2.1.1.i1	lam		4.3/LAM	4
167261	4.1.1.3	4.1.i1.2.1	xtype		4	4
167264	4.3.2.1	4.2.1.2.1.1.i1	lam		4.3/LAM	4
167265	4.8	4.2.1.1.1.1.1.1.i1			4.10/PGG3	4
167266	4.1.2.1	4.1.i1.1.1.1	haarlem		4.1.2/Haarlem	4
167267	2.2.1	2.2.1.1.1.i3	beijing,mungi	lin2.2.1,central_asia		2
167268	4.8	4.2.1.1.1.1.1.1.i1	canetti		4.10/PGG3	4
167269	4.8	4.2.1.1.1.1.1.1.i1			4.10/PGG3	4
167274	2.2.1	2.2.1.1.1	beijing,mungi	europe/russia_B0/W148_outbreak,lin2.2.1		2
167275	1.2.2	1.2.2.1	indo_oceanic,ghana,mungi,canetti			1
167276	2.2.1	2.2.1.1.1.i3	beijing,orygis,mungi	lin2.2.1,central_asia		2
167278	4.2.2	4.2.2	tur		4	4
167279	2.2.1	2.2.1.1.1.i3	beijing,mungi	lin2.2.1,central_asia		2
167280	2.2.1	2.2.1.1.1	beijing,mungi	europe/russia_B0/W148_outbreak,lin2.2.1		2
167281	1.2.1	1.2.1.1.1	indo_oceanic,mungi			1
167282	3	3.1.1	east_african_indian,ghana,mungi			3
167283	2.2.1	2.2.1.1.1.i3	beijing,mungi	lin2.2.1,central_asia		2
167284	1.2.1	1.2.1.1.1	indo_oceanic,mungi,ghana			1
167285	2.2.1	2.2.1.1.1	beijing,canetti,mungi	europe/russia_B0/W148_outbreak,lin2.2.1		2
167286	2.2.1	2.2.1.1.1	beijing,mungi	asian_african_1,lin2.2.1		2
167287	2.2.1	2.2.1.1.1.i3	beijing,mungi	lin2.2.1,central_asia		2
167288	4.2.2	4.2.2	tur		4	4
167289	4.2.2	4.2.2	tur		4	4
167290	2.2.1	2.2.1.1.1.i3	beijing,mungi	lin2.2.1,central_asia		2
167291	2.2.1	2.2.1.1.1.i3	beijing,mungi	lin2.2.1,central_asia		2
167292	2.2.1	2.2.1.1.1.i3	beijing,mungi	lin2.2.1,central_asia		2
167293	2.2.1	2.2.1.1.1	beijing,mungi	europe/russia_B0/W148_outbreak,lin2.2.1		2
167294	4.6.2	4.2.1.1.1.2.1.1.2	cameroon,westafrican1		4	4
167295	3	3.1.1	east_african_indian,ghana,mungi			3
167296	4.3.3	4.2.1.2.1.1.i4.1	lam		4.3/LAM	4
167297	2.2.1	2.2.1.1.1.i3	beijing,mungi	lin2.2.1,central_asia		2
167298	2.2.1	2.2.1.1.1	beijing,canetti,mungi	lin2.2.1		2
167299	4.1.2.1	4.1.i1.1.1.1	haarlem,mungi,canetti		4.1.2/Haarlem	4
167300	4.2.1	4.2.2.2.1	ural,canetti		4	4
167301	4.1	4.1.i2.1	ghana		4.1.3/Ghana	4
167302	2.2.1	2.2.1.1.1	beijing,mungi	asian_african_1,lin2.2.1		2
167303	4.1.2.1	4.1.i1.1.1.1	haarlem		4.1.2/Haarlem	4
167304	2.2.1	2.2.1.1.1	beijing,mungi	lin2.2.1		2
167305	3	3.1.1	east_african_indian,ghana,mungi			3
167306	2.2.1.1	2.2.1.1.1	beijing,mungi	lin2.2.1,pacific_RD150		2
167307	2.2.1	2.2.1.1.1.i3	beijing,canetti,mungi	lin2.2.1,central_asia		2
167308	2.2.1	2.2.1.1.1	beijing,mungi	europe/russia_B0/W148_outbreak,lin2.2.1		2
167309	2.2.1	2.2.1.1.1	beijing,mungi,canetti	lin2.2.1,asian_african_2		2
167310	2.2.1	2.2.1.1.1.i3	beijing,mungi	lin2.2.1,central_asia		2
167311	4.2.2	4.2.2	tur		4	4
167312	4.1.1.3	4.1.i1.2.1	xtype,canetti		4	4
167313	2.2.1	2.2.1.1.1.i3	beijing,canetti,mungi	lin2.2.1,central_asia		2
167314	4.3.3	4.2.1.2.1.1.i4.1	lam		4.3/LAM	4
167315	2.2.1	2.2.1.1.1.i3	beijing,mungi	lin2.2.1,central_asia		2
167316	2.2.1	2.2.1.1.1	beijing,mungi	europe/russia_B0/W148_outbreak,lin2.2.1		2
167317	2.2.1	2.2.1.1.1.i3	beijing,mungi	lin2.2.1,central_asia		2
167319	2.2.1	2.2.1.1.1	beijing,mungi	europe/russia_B0/W148_outbreak,lin2.2.1		2
167321	2.2.1	2.2.1.1.1.i3	beijing,mungi	lin2.2.1,central_asia		2
167322	2.2.1	2.2.1.1.1.i3	beijing,mungi	lin2.2.1,central_asia		2
167323	4.3.3	4.2.1.2.1.1.i4.2	lam,canetti,east_african_indian		4.3/LAM	4
167324	2.2.1	2.2.1.1.2	beijing,canetti,mungi	lin2.2.1,asia_ancestral_2		2
167328	2.2.1	2.2.1.1.1	beijing,mungi	asian_african_1,lin2.2.1		2
167330	4.3.3	4.2.1.2.1.1.i4.1	lam		4.3/LAM	4
167333	5	5	westafrican1,mungi			5
167334	2.2.1	2.2.1.1.1.i3	beijing,canetti,mungi	lin2.2.1,central_asia		2
167335	2.2.1	2.2.1.1.1.i3	beijing,mungi	lin2.2.1,central_asia		2
167336	4.3.2.1	4.2.1.2.1.1.i1	lam		4.3/LAM	4
167338	4.3.2.1	4.2.1.2.1.1.i1	lam		4.3/LAM	4
167339	4.7	4			4.10/PGG3	4
167340	4.3.4.2.1	4.2.1.2.1.1.i3.1	lam		4.3/LAM	4
167341	4.3.3,1.1.3	4.2.1.2.1.1.i4.1,1.1.1.2.i1	indo_oceanic,lam,mungi		4.3/LAM	1,4
167342	4.3.2.1	4.2.1.2.1.1.i1	lam		4.3/LAM	4
167347	2.2.1	2.2.1.1.1	beijing,canetti,mungi	lin2.2.1,asian_african_2		2
167361	1.1.3	1.1.1.2.i1	indo_oceanic,mungi			1
167365	4.1.2	4.1.i1.1.2	haarlem		4	4
167366	4.1.2.1	4.1.i1.1.1.1	haarlem		4.1.2/Haarlem	4
167369	4.4.1.1	4.2.1.2.2.1.1	stype		4	4
167371	4.3.4.2.1	4.2.1.2.1.1.i3.1	lam		4.3/LAM	4
167373	4.3.4.2.1	4.2.1.2.1.1.i3.1	lam		4.3/LAM	4
167374	4.3.4.2.1	4.2.1.2.1.1.i3.1	lam		4.3/LAM	4
167376	4.4.1.1	4.2.1.2.2.1.1	stype		4	4
167377	4.1.2	4.1.i1.1.2	haarlem		4	4
167378	4.3.2	4.2.1.2.1.1.i1	lam		4.3/LAM	4
167379	1.2.2	1.2.2.1	indo_oceanic,beijing,ghana,canetti,mungi			1
167380	2.2.1	2.2.1.1.1	beijing,canetti,mungi	lin2.2.1,asian_african_2		2
167381	2.2.1	2.2.1.1.1	beijing,canetti,mungi	lin2.2.1,asian_african_2		2
167382	2.2.1	2.2.1.1.1	beijing,canetti,mungi	lin2.2.1,asian_african_2		2
167383	2.2.1	2.2.1.1.1	beijing,mungi	asian_african_1,lin2.2.1		2
167384	4.1.2.1	4.1.i1.1.1.1	haarlem		4.1.2/Haarlem	4
167385	4.3.4.2.1	4.2.1.2.1.1.i3.1	lam		4.3/LAM	4
167386	2.2.1	2.2.1.1.1	beijing,mungi	lin2.2.1,asian_african_2		2
167389	2.2.1	2.2.1.1.1	beijing,mungi	asian_african_1,lin2.2.1		2
167390	4.3.2.1	4.2.1.2.1.1.i1	lam		4.3/LAM	4
167391	2.2.1	2.2.1.1.1	beijing,mungi	lin2.2.1		2
167392	2.2.1	2.2.1.1.1	beijing	lin2.2.1,asian_african_2		2
167395	2.2.1	2.2.1.1.1	beijing,canetti,mungi	lin2.2.1,asian_african_2		2
167396	4.3.4.2.1	4.2.1.2.1.1.i3.1	lam		4.3/LAM	4
167397	4.9	4.2.1.1.1.1.1.1.i2	canetti		4.10/PGG3	4
167398	BOV_AFRI		bovis,ghana,canetti,mungi			BOV_AFRI
167399	1.2.1	1.2.1.1.1	indo_oceanic,canetti,mungi			1
167400	4.1.2.1	4.1.i1.1.1.1	haarlem,canetti		4.1.2/Haarlem	4
167401	4.9	4.2.1.1.1.1.1.1.i2			4.10/PGG3	4
167402	BOV_AFRI		bcg,canetti,ghana,mungi			BOV_AFRI
167404	2.2.1	2.2.1.1.1	beijing,canetti,mungi	lin2.2.1,asian_african_3		2
167405	2.2.1	2.2.1.1.1	beijing,haarlem,canetti,mungi	lin2.2.1		2
167406	1.2.1	1.2.1.1.1	indo_oceanic,canetti,mungi			1
167407	4.2.2	4.2.2	tur,canetti		4	4
167408	2.2.1.1	2.2.1.1.1	beijing,canetti,mungi	lin2.2.1,pacific_RD150		2
167409	2.2.1	2.2.1.1.1	beijing,canetti,orygis,mungi	lin2.2.1		2
167410	2.2.2	2.2.2	beijing,canetti,mungi	asia_ancestral_1,lin2.2		2
167411	4.8	4.2.1.1.1.1.1.1.i1	canetti		4.10/PGG3	4
167412	2.2.1	2.2.1.1.1	beijing,canetti,mungi	lin2.2.1,asian_african_3		2
167413	4.7	4	canetti		4.10/PGG3	4
167414	1.2.1	1.2.1.1.2	indo_oceanic,mungi			1
167415	1.2.1	1.2.1.1.1	indo_oceanic,mungi			1
167416	1.1.2	1.1.2	indo_oceanic,mungi,canetti			1
167417	2.2.1.1	2.2.1.1.1	beijing,mungi	lin2.2.1,pacific_RD150		2
167418	BOV_AFRI		bcg,canetti,ghana,mungi			BOV_AFRI
167419	4.4.1.1	4.2.1.2.2.1.1	stype,canetti		4	4
167422	1.2.1	1.2.1.1.1	indo_oceanic,canetti,mungi			1
167423	4.1.2.1	4.1.i1.1.1.1	haarlem,canetti		4.1.2/Haarlem	4
167424	3	3.1.1	east_african_indian,ghana,mungi			3
167429	4	4	canetti,ethiopian		4.10/PGG3	4
167433	4.3.3	4.2.1.2.1.1.i4.1	lam,canetti		4.3/LAM	4
167434	4.1.2.1	4.1.i1.1.1.1	haarlem,canetti		4.1.2/Haarlem	4
167435	3	3.1.1	east_african_indian,canetti,ghana,mungi			3
167436	4.1.1	4.2.1.1.1.2.1.1.1.1.1,4.1.i1.2.1	xtype,caprae		4	4
167439	4.3.2	4.2.1.2.1.1.i1	lam		4.3/LAM	4
167441	4.5	4.2.1.1.2			4.5	4
167442	3.1.2	3.1.1.i2	east_african_indian,canetti,ghana,mungi			3
167443	1.2.2	1.2.2.1	indo_oceanic,ghana,mungi			1
167444	4.3.3	4.2.1.2.1.1.i4.1	lam		4.3/LAM	4
167445	4.1.2.1	4.1.i1.1.1.1	haarlem,canetti		4.1.2/Haarlem	4
167448	3	3.1.1	east_african_indian,canetti,ghana,mungi			3
167449	3	3.1.1	east_african_indian,canetti,ghana,mungi			3
167452	4.6.1.2	4.2.1.1.1.2.2.1.1.1.2	uganda,canetti		4.6.1/Uganda	4
167453	4.1.2.1	4.1.i1.1.1.1	haarlem,canetti		4.1.2/Haarlem	4
167454	1.2.1	1.2.1.1.1	indo_oceanic,mungi			1
167455	2.2.1	2.2.1.1.1	beijing,canetti,mungi	lin2.2.1,asian_african_3		2
167456	2.2.2	2.2.2	beijing,canetti,mungi,pinipedii	asia_ancestral_1,lin2.2		2
167457	4.5	4.2.1.1.2	canetti		4.5	4
167458	2.2.1.2	2.2.1.1.1	beijing,canetti,mungi	lin2.2.1,asian_african_2/RD142		2
167462	4.6.2	4.2.1.1.1.2.1.2	canetti,cameroon		4	4
167463	2.2.1	2.2.1.1.2	beijing,canetti,mungi	lin2.2.1,asia_ancestral_2		2
167464	BOV_AFRI		caprae,ghana,mungi			BOV_AFRI
167468	2.2.1	2.2.1.1.1	beijing,mungi	lin2.2.1		2
167469	4.3.3	4.2.1.2.1.1.i4.2	lam,canetti		4.3/LAM	4
167470	1.2.1	1.2.1.1.1	indo_oceanic,mungi			1
167471	2.2.1	2.2.1.1.1.i3	beijing,mungi	lin2.2.1,central_asia		2
167472	BOV_AFRI		bcg,canetti,ghana,mungi			BOV_AFRI
167476	1.2.1	1.2.1.1.1	indo_oceanic,canetti,mungi			1
167477	3	3.1.1	east_african_indian,ghana,mungi			3
167478	1.1.2	1.1.2	indo_oceanic,mungi			1
167479	4.3.3	4.2.1.2.1.1.i4.1	lam,canetti		4.3/LAM	4
167489	4.3.2	4.2.1.2.1.1.i1	lam,canetti,ghana		4.3/LAM	4
167490	2.2.1	2.2.1.1.1	beijing,canetti,dassie,indo_oceanic,mungi	lin2.2.1		2
167491	4.1.1.3	4.1.i1.2.1	xtype,canetti,caprae		4	4
167493	3	3.1.1	east_african_indian,canetti,ghana,mungi			3
167494	4.9	4.2.1.1.1.1.1.1.i2	canetti		4.10/PGG3	4
167497	1.1.1	1.1.1.1.2	indo_oceanic,mungi			1
167498	4.5	4.2.1.1.2			4.5	4
167499	1.1.1	1.1.1.1.1	indo_oceanic,canetti,mungi			1
167500	1.1.3	1.1.1.2	indo_oceanic,canetti,mungi			1
167501	4.1.1.1	4.1.i1.2.1	xtype,canetti,mungi		4	4
167502	BOV_AFRI		bovis,canetti,ghana,mungi			BOV_AFRI
167508	4.8	4.2.1.1.1.1.1.1.i1	canetti		4.10/PGG3	4
167509	BOV_AFRI		bcg,canetti,ghana,mungi			BOV_AFRI
167510	4.1.2.1	4.1.i1.1.1.1	haarlem,caprae,canetti		4.1.2/Haarlem	4
167511	4.3.4.2	4.2.1.2.1.1.i3.1	lam		4.3/LAM	4
167518	4.1.1.3	4.1.i1.2.1	xtype,indo_oceanic		4	4
167519	4.4.1.1	4.2.1.2.2.1.1	stype,canetti		4	4
167520	4.1.2.1	4.1.i1.1.1.1	haarlem,canetti		4.1.2/Haarlem	4
167521	4.3.3	4.2.1.2.1.1.i4.1	lam,canetti		4.3/LAM	4
167522	1.1.2	1.1.2	indo_oceanic,mungi			1
167523	2.2.1	2.2.1.1.1	beijing,canetti,mungi	lin2.2.1		2
167525	2.2.1	2.2.1.1.1	beijing,canetti,mungi	lin2.2.1		2
167531	4.2.2	4.2.2	tur		4	4
167540	2.2.1	2.2.1.1.1	beijing,canetti,mungi	lin2.2.1		2
167542	4.3.4.1	4.2.1.2.1.1.i3.2	lam		4.3/LAM	4
167543	4.1.2.1	4.1.i1.1.1.1	haarlem,canetti,indo_oceanic		4.1.2/Haarlem	4
167544	4.3.3	4.2.1.2.1.1.i4.1	lam,canetti		4.3/LAM	4
167545	3	3.1.1	east_african_indian,ghana,mungi			3
167546	3	3.1.1	east_african_indian,canetti,ghana,mungi			3
167547	4.5	4.2.1.1.2	canetti		4.5	4
167548	1.2.1	1.2.1.1.1	indo_oceanic,canetti,mungi			1
167549	3	3.1.1	east_african_indian,canetti,ghana,mungi			3
167550	1.2.1	1.2.1.1.2	indo_oceanic,canetti,mungi			1
167551	3.1.2	3.1.1.i2	east_african_indian,canetti,ghana,mungi			3
167552	2.2.1	2.2.1.1.1	beijing,canetti,indo_oceanic,mungi	lin2.2.1,asian_african_2		2
167553	1.1.3	1.1.1.2	indo_oceanic,canetti,mungi			1
167567	3	3.1.1	east_african_indian,canetti,ghana,mungi			3
167568	4.1.2.1	4.1.i1.1.1.1	haarlem,canetti		4.1.2/Haarlem	4
167582	4.4.1.1	4.2.1.2.2.1.1	stype,east_african_indian		4	4
167583	4.3.4.2.1	4.2.1.2.1.1.i3.1	lam		4.3/LAM	4
167585	4.3.2.1,4.1.1.3	4.1.i1.2,4.2.1.2.1.1.i1	lam,xtype		4.3/LAM	4
167586	4.3.2.1	4.2.1.2.1.1.i1	lam		4.3/LAM	4
167588	4.3.4.1	4.2.1.2.1.1.i3.2	lam		4.3/LAM	4
167591	4.8	4.2.1.1.1.1.1.1.i1	ghana		4.10/PGG3	4
167594	4.1.2.1	4.1.i1.1.1.1	haarlem		4.1.2/Haarlem	4
167596	4.3.2.1	4.2.1.2.1.1.i1	lam		4.3/LAM	4
167597	4.1	4.1.i1.2.2	xtype		4	4
167598	4.4.1.1	4.2.1.2.2.1.1	stype		4	4
167602	4.8	4.2.1.1.1.1.1.1.i1			4.10/PGG3	4
167610	4.1.2.1	4.1.i1.1.1.1	haarlem,canetti		4.1.2/Haarlem	4
167612	4.4.1.1	4.2.1.2.2.1.1	stype,canetti		4	4
167613	1.2.2	1.2.2.2	indo_oceanic,ghana,mungi			1
167615	4.3.3	4.2.1.2.1.1.i4.2	lam,canetti		4.3/LAM	4
167616	1.2.2	1.2.2.2	indo_oceanic,ghana,mungi			1
167619	4.1.1.1	4.1.i1.2.1	xtype,canetti		4	4
167620	2.2.1	2.2.1.1.1	beijing,canetti,mungi	lin2.2.1,asian_african_2		2
167621	4.4.1.1	4.2.1.2.2.1.1	stype		4	4
167622	4.1.2	4.1.i1.1.2	haarlem		4	4
167623	4.3.2.1	4.2.1.2.1.1.i1	lam		4.3/LAM	4
167624	4.4.1.1	4.2.1.2.2.1.1	stype		4	4
167627	4.3.4.2.1	4.2.1.2.1.1.i3.1	lam		4.3/LAM	4
167629	4.9	4.2.1.1.1.1.1.1.i2			4.10/PGG3	4
167631	4.1.1.2	4.1.i1.2.1	xtype		4	4
167632	2.2.1	2.2.1.1.1	beijing,mungi	asian_african_1,lin2.2.1		2
167633	4.1.2.1	4.1.i1.1.1.1	haarlem,suricattae		4.1.2/Haarlem	4
167635	3.1.1	3.1.1.i1	east_african_indian,ghana,mungi			3
167636	1.2.2	1.2.2.2	indo_oceanic,canetti,ghana,mungi			1
167638	4.1.1.3	4.1.i1.2.1	xtype		4	4
167641	1.2.2	1.2.2.1	indo_oceanic,beijing,ghana,canetti,mungi			1
167644	4.3.4.2.1	4.2.1.2.1.1.i3.1	lam		4.3/LAM	4
167647	4.3.4.2	4.2.1.2.1.1.i3.1	lam		4.3/LAM	4
167648	4.3.4.2.1	4.2.1.2.1.1.i3.1	lam,canetti		4.3/LAM	4
167649	4.3.2.1	4.2.1.2.1.1.i1	lam,canetti		4.3/LAM	4
167651	2.2.1	2.2.1.1.1	beijing,mungi	lin2.2.1,asian_african_2		2
167654	4.1.1.3	4.1.i1.2.1	xtype		4	4
167655	2.2.1	2.2.1.1.1	beijing,mungi	lin2.2.1		2
167661	4.3.2.1	4.2.1.2.1.1.i1	lam,dassie,pinipedii		4.3/LAM	4
167662	4.3.3	4.2.1.2.1.1.i4.1	lam		4.3/LAM	4
167663	4.4.1.1	4.2.1.2.2.1.1	stype,canetti		4	4
167665	2.2.1	2.2.1.1.1	beijing,mungi	lin2.2.1,asian_african_2		2
167666	4.3.4.2.1	4.2.1.2.1.1.i3.1	lam		4.3/LAM	4
167668	4.1.1.3	4.1.i1.2.1	xtype		4	4
167670	4.4.1.1	4.2.1.2.2.1.1	stype		4	4
167672	4.4.1.1	4.2.1.2.2.1.1	stype		4	4
167674	4.1.2.1	4.1.i1.1.1.1	haarlem		4.1.2/Haarlem	4
167676	4.4.1.1	4.2.1.2.2.1.1	stype		4	4
167677	4.1.1.1	4.1.i1.2.1	xtype		4	4
167679	4.4.1.1	4.2.1.2.2.1.1	stype		4	4
167689	4	4.2.1.1.1.1.1.2			4	4
167691	2.2.1	2.2.1.1.1	beijing,mungi	lin2.2.1		2
167696	2.2.1	2.2.1.1.1	beijing,mungi	lin2.2.1,asian_african_2		2
167698	4.1.1.3	4.1.i1.2.1	xtype		4	4
167704	4.1	4.1.i1.2.2	xtype,ural		4	4
167705	4.1.1.3	4.1.i1.2.1	xtype		4	4
167709	1.2.2	1.2.2.2	indo_oceanic,ghana,mungi			1
167710	4.1.2	4.1.i1.1.2	haarlem		4	4
167712	2.2.1	2.2.1.1.1	beijing,mungi	lin2.2.1,asian_african_2		2
167715	4.3.2.1	4.2.1.2.1.1.i1	lam,canetti		4.3/LAM	4
167717	1.1.3	1.1.1.2.i1	indo_oceanic,mungi			1
167718	2.2.1	2.2.1.1.1.i2	beijing,canetti,mungi	lin2.2.1		2
167719	1.2.2	1.2.2.2	indo_oceanic,ghana,mungi			1
167722	4.3.4.2.1	4.2.1.2.1.1.i3.1	lam		4.3/LAM	4
167723	4.8	4.2.1.1.1.1.1.1.i1			4.10/PGG3	4
167725	4.3.2.1	4.2.1.2.1.1.i1	lam		4.3/LAM	4
167726	2.2.1	2.2.1.1.1	beijing,mungi	lin2.2.1,asian_african_2		2
167727	4.1.1.1	4.1.i1.2.1	xtype		4	4
167728	4.1.2	4.1.i1.1.1.2	haarlem,canetti		4	4
167729	4.1.2	4.1.i1.1.2	haarlem		4	4
167731	2.2.1	2.2.1.1.1.i2	beijing,canetti,mungi	lin2.2.1		2
167732	2.2.1.1	2.2.1.1.1	beijing,mungi	lin2.2.1,pacific_RD150		2
167733	4.2.2	4.2.2	tur,canetti,lam		4	4
167735	4.1.2.1	4.1.i1.1.1.1	haarlem		4.1.2/Haarlem	4
167736	4.8	4.2.1.1.1.1.1.1.i1	stype		4.10/PGG3	4
167738	4.4.1.1	4.2.1.2.2.1.1	stype,east_african_indian		4	4
167739	4.1.1.2	4.1.i1.2.1	xtype		4	4
167740	4.1.2	4.1.i1.1.1.1	haarlem		4	4
167742	4.3.2.1	4.2.1.2.1.1.i1	lam		4.3/LAM	4
167744	4.3.2.1	4.2.1.2.1.1.i1	lam		4.3/LAM	4
167748	2.2.1	2.2.1.1.1	beijing,mungi	lin2.2.1,asian_african_2		2
167753	4.3.2.1	4.2.1.2.1.1.i1	lam,canetti		4.3/LAM	4
167754	1.2.2	1.2.2.2	indo_oceanic,ghana,mungi,canetti			1
167755	4.1.2	4.1.i1.1.1.1	haarlem,canetti		4	4
167758	4.3.2.1	4.2.1.2.1.1.i1	lam		4.3/LAM	4
167759	2.2.1.1	2.2.1.1.1	beijing,mungi	lin2.2.1,pacific_RD150		2
167761	2.2.1	2.2.1.1.1	beijing,mungi	lin2.2.1,asian_african_2		2
167762	2.2.1	2.2.1.1.1	beijing,mungi	lin2.2.1,asian_african_2		2
167763	4.3.4.2.1	4.2.1.2.1.1.i3.1	lam,canetti		4.3/LAM	4
167764	4.1.2	4.1.i1.1.2	haarlem		4	4
167765	4.3.2.1	4.2.1.2.1.1.i1	lam		4.3/LAM	4
167767	4.1.2	4.1.i1.1.1.1	haarlem		4	4
167770	2.2.1	2.2.1.1.1	beijing,mungi	lin2.2.1,asian_african_2		2
167771	3.1.1	3.1.1.i1	east_african_indian,ghana			3
167773	4.1.1.3	4.1.i1.2.1	xtype,canetti		4	4
167777	4.1.2.1	4.1.i1.1.1.1	haarlem		4.1.2/Haarlem	4
167778	2.2.1	2.2.1.1.1	beijing,mungi	lin2.2.1,asian_african_2		2
167779	1.2.2	1.2.2.2	indo_oceanic,ghana,mungi,canetti			1
167780	4.3.3	4.2.1.2.1.1.i4.1	lam,canetti		4.3/LAM	4
167782	4.4.1.1	4.2.1.2.2.1.1	stype,ethiopian		4	4
167784	4.3.4.2.1	4.2.1.2.1.1.i3.1	lam		4.3/LAM	4
167787	2.2.1.1	2.2.1.1.1	beijing,canetti,mungi	lin2.2.1,pacific_RD150		2
167788	2.2.1	2.2.1.1.1	beijing,mungi	lin2.2.1		2
167789	3	3.1.1	east_african_indian,canetti,ghana,mungi			3
167790	4.5	4.2.1.1.2	canetti		4.5	4
167791	4	4.2.1.1.1.1.1.2	canetti,orygis		4	4
167810	4.3.4.1	4.2.1.2.1.1.i3.2	lam		4.3/LAM	4
167811	1.2.1	1.2.1.1.1	indo_oceanic,canetti,mungi			1
167812	4.3.2	4.2.1.2.1.1.i1	lam		4.3/LAM	4
167813	4.8	4.2.1.1.1.1.1.1.i1			4.10/PGG3	4
167820	4.6.2.2	4.2.1.1.1.2.1.1.1.1.2	cameroon		4.6.2/Cameroon	4
167821	4.1.2.1	4.1.i1.1.1.1	haarlem,canetti		4.1.2/Haarlem	4
167822	4.1.1.1	4.1.i1.2.1	xtype		4	4
167823	4	4.2.1.1.1.1.1.2	orygis,canetti		4	4
167828	4.4.1.2	4.2.1.2.2.1.2	stype,canetti		4	4
167829	1.1.1.1	1.1.1.1.1	indo_oceanic,suricattae,canetti,mungi			1
167841	BOV_AFRI		bovis,ghana,mungi			BOV_AFRI
167842	2.2.1.2	2.2.1.1.1	beijing,canetti,mungi	lin2.2.1,asian_african_2/RD142		2
167847	3	3.1.1	east_african_indian,ghana,mungi			3
167852	1.2.2	1.2.2.1	indo_oceanic,ghana,mungi			1
167853	4.3.2	4.2.1.2.1.1.i1	lam,canetti		4.3/LAM	4
167855	BOV_AFRI		bovis,canetti,ghana,mungi			BOV_AFRI
167856	4.3.3	4.2.1.2.1.1.i4.1	lam		4.3/LAM	4
167862	2.2.1	2.2.1.1.1.i3	beijing,canetti,mungi	lin2.2.1,central_asia		2
167864	4.3.3	4.2.1.2.1.1.i4.1	lam,ghana,canetti		4.3/LAM	4
167865	2.2.2	2.2.2	beijing,mungi	asia_ancestral_1,lin2.2		2
167866	4.3.4.2	4.2.1.2.1.1.i3.1	lam,canetti,ethiopian		4.3/LAM	4
167868	4.3.4.1	4.2.1.2.1.1.i3.2	lam,canetti		4.3/LAM	4
167869	4.8	4.2.1.1.1.1.1.1.i1			4.10/PGG3	4
167870	4.1.2.1	4.1.i1.1.1.1	haarlem		4.1.2/Haarlem	4
167871	1.2.1	1.2.1.1.2	indo_oceanic,mungi			1
167880	4.1.2.1	4.1.i1.1.1.1	haarlem		4.1.2/Haarlem	4
167881	4.3.4.2.1	4.2.1.2.1.1.i3.1	lam		4.3/LAM	4
167883	4.3.3	4.2.1.2.1.1.i4.2	lam,canetti		4.3/LAM	4
167884	4.3.2.1	4.2.1.2.1.1.i1	lam		4.3/LAM	4
167888	4.1.1	4.1.i1.2.1	xtype,canetti		4	4
167890	4.1.1.2	4.1.i1.2.1	xtype		4	4
167894	4.1.2	4.1.i1.1.2	haarlem		4	4
167900	2.2.1	2.2.1.1.1	beijing,canetti,mungi	asian_african_1,lin2.2.1,asian_african_2		2
167906	4.1.1.2	4.1.i1.2.1	xtype		4	4
167907	2.2.1	2.2.1.1.1	beijing,mungi	lin2.2.1,asian_african_2		2
167908	4.1.1.2	4.1.i1.2.1	xtype		4	4
167909	2.2.1	2.2.1.1.1	beijing,mungi	asian_african_1,lin2.2.1		2
167910	4.2.1	4.2.2.2.1	ural		4	4
167912	2.2.1	2.2.1.1.1	beijing,canetti,mungi	lin2.2.1,asian_african_2		2
167913	4.3.2.1	4.2.1.2.1.1.i1	lam		4.3/LAM	4
167914	2.2.1	2.2.1.1.1	beijing,mungi	lin2.2.1,asian_african_2		2
167915	4.3.3	4.2.1.2.1.1.i4.1	lam		4.3/LAM	4
167916	4.3.2.1	4.2.1.2.1.1.i1	lam		4.3/LAM	4
167920	4.1.2	4.1.i1.1.2	haarlem		4	4
167921	2.2.1	2.2.1.1.1.i2	beijing,mungi	lin2.2.1		2
167922	3	3.1.1	east_african_indian,ghana,mungi			3
167923	2.2.1	2.2.1.1.1.i2	beijing,mungi	lin2.2.1		2
167924	4.1.2.1	4.1.i1.1.1.1	haarlem		4.1.2/Haarlem	4
167925	4.4.1.1	4.2.1.2.2.1.1	stype		4	4
167926	4.3.3	4.2.1.2.1.1.i4.1	lam		4.3/LAM	4
167929	4.3.3	4.2.1.2.1.1.i4.2	lam,canetti		4.3/LAM	4
167930	4.4.1.1	4.2.1.2.2.1.1	stype		4	4
167934	4.4.1.1	4.2.1.2.2.1.1	stype		4	4
167939	4.1	4.1.i1.2.2	xtype		4	4
167940	2.2.1	2.2.1.1.1	beijing,mungi	lin2.2.1,asian_african_2		2
167941	2.2.1	2.2.1.1.1	beijing,mungi	lin2.2.1,asian_african_2		2
167942	2.2.1	2.2.1.1.1	beijing,mungi	lin2.2.1,asian_african_2		2
167943	4.3.4.2.1	4.2.1.2.1.1.i3.1	lam,xtype		4.3/LAM	4
167945	4.1.2	4.1.i1.1.2	haarlem		4	4
167946	4.9	4.2.1.1.1.1.1.1.i2	canetti		4.10/PGG3	4
167947	2.2.1	2.2.1.1.1	beijing,mungi	lin2.2.1,asian_african_2		2
167948	2.2.1	2.2.1.1.1	beijing,mungi	lin2.2.1		2
167950	2.2.1	2.2.1.1.1	beijing,canetti,mungi	lin2.2.1,asian_african_2		2
167953	4.8	4.2.1.1.1.1.1.1.i1	bcg		4.10/PGG3	4
167955	4.1.1.3	4.1.i1.2.1	xtype		4	4
167956	2.2.1	2.2.1.1.1	beijing,canetti	lin2.2.1,asian_african_2		2
167957	2.2.1	2.2.1.1.1	beijing,canetti,mungi	lin2.2.1,asian_african_2		2
167958	4.1.1.3	4.1.i1.2.1	xtype		4	4
167960	1.1.3	1.1.1.2.i1	indo_oceanic,mungi			1
167961	4.1.1.3	4.1.i1.2.1	xtype,canetti		4	4
167968	4.9	4.2.1.1.1.1.1.1.i2			4.10/PGG3	4
167969	4.3.2.1	4.2.1.2.1.1.i1	lam		4.3/LAM	4
167974	4.1.2	4.1.i1.1.1.1	haarlem,canetti		4	4
167976	4.1.1.3	4.1.i1.2.1	xtype		4	4
167977	4.1.2	4.1.i1.1.1.1	haarlem		4	4
167978	4.8	4.2.1.1.1.1.1.1.i1			4.10/PGG3	4
167979	2.2.1	2.2.1.1.1	beijing,canetti,mungi	lin2.2.1,asian_african_2		2
167980	4.8	4.2.1.1.1.1.1.1.i1			4.10/PGG3	4
167981	4.4.1.1	4.2.1.2.2.1.1	stype		4	4
167982	4.9	4.2.1.1.1.1.1.1.i2	westafrican1		4.10/PGG3	4
167983	4.1.2	4.1.i1.1.1.1	haarlem		4	4
167984	2.2.1.1	2.2.1.1.1	beijing,mungi	lin2.2.1,pacific_RD150		2
167986	4.4.1.1	4.2.1.2.2.1.1	stype		4	4
167987	4.3,1.2.2	1.2.2.2	indo_oceanic,caprae,canetti,westafrican1,lam,westafrican2,ethiopian,east_african_indian,ghana,pinipedii,bcg,beijing,dassie,mungi,orygis			1,4
167990	2.2.1	2.2.1.1.1	beijing,mungi	lin2.2.1,asian_african_2		2
167992	4.1.1.3	4.1.i1.2.1	xtype		4	4
167998	4.1.1.3	4.1.i1.2.1	xtype,canetti		4	4
167999	4.4.1.1	4.2.1.2.2.1.1	stype,canetti		4	4
168000	2.2.1.1	2.2.1.1.1	beijing,canetti,mungi	lin2.2.1,pacific_RD150		2
168001	4.3.3	4.2.1.2.1.1.i4.1	lam		4.3/LAM	4
168002	4.3.4.1	4.2.1.2.1.1.i3.2	lam		4.3/LAM	4
168003	2.2.1	2.2.1.1.1	beijing,mungi	lin2.2.1,asian_african_2		2
168007	2.2.1	2.2.1.1.1	beijing,mungi	lin2.2.1,asian_african_2		2
168008	4.3.2.1	4.2.1.2.1.1.i1	lam		4.3/LAM	4
168012	2.2.1	2.2.1.1.1	beijing,mungi	lin2.2.1,asian_african_2		2
168014	2.2.1	2.2.1.1.1	beijing,canetti,mungi	lin2.2.1,asian_african_2		2
168015	4.3.3	4.2.1.2.1.1.i4.1	lam		4.3/LAM	4
168016	4.7	4	orygis		4.10/PGG3	4
168017	4.1.1.1	4.1.i1.2.1	xtype		4	4
168018	4.1.1.3	1.1.1.1,4.1.i1.2.1	xtype,canetti		4	4
168019	4.3.4.2.1	4.2.1.2.1.1.i3.1	lam		4.3/LAM	4
168020	2.2.1	2.2.1.1.1	beijing,mungi	lin2.2.1		2
168027	2.2.1	2.2.1.1.1	beijing,canetti,mungi	lin2.2.1,asian_african_2		2
168033	1.2.2	1.2.2.1	indo_oceanic,beijing,ghana,canetti,mungi			1
168043	2.2.1	2.2.1.1.1	beijing,canetti,mungi	lin2.2.1,asian_african_2		2
168052	2.2.1	2.2.1.1.1	beijing,mungi	lin2.2.1,asian_african_2		2
168053	2.2.1	2.2.1.1.1	beijing,mungi	asian_african_1,lin2.2.1		2
168056	4.3.2.1	4.2.1.2.1.1.i1	lam		4.3/LAM	4
168058	4.1.2	4.1.i1.1.2	haarlem		4	4
168060	1.1.3	1.1.1.2.i1	indo_oceanic,mungi			1
168061	4.4.1.1	4.2.1.2.2.1.1	stype		4	4
168064	4.1.2	4.1.i1.1.2	haarlem		4	4
168065	4.1.1.1	4.1.i1.2.1	xtype		4	4
168066	4.3.3	4.2.1.2.1.1.i4.1	lam		4.3/LAM	4
168068	4.4.1.1	4.2.1.2.2.1.1	stype		4	4
168069	4.3.2.1	4.2.1.2.1.1.i1	lam,canetti		4.3/LAM	4
168073	2.2.1	2.2.1.1.1	beijing,canetti,mungi	lin2.2.1		2
168075	2.2.1	2.2.1.1.1	beijing,mungi	lin2.2.1		2
168077	4.4.1.1	4.2.1.2.2.1.1	stype		4	4
168081	2.2.1	2.2.1.1.1	beijing,mungi	lin2.2.1,asian_african_2		2
168082	4.4.1.1	4.2.1.2.2.1.1	stype,ghana,east_african_indian		4	4
168084	2.2.1	2.2.1.1.1	beijing,canetti,mungi	lin2.2.1,asian_african_2		2
168085	2.2.1	2.2.1.1.1	beijing,mungi,westafrican1	lin2.2.1		2
168088	2.2.1	2.2.1.1.1	beijing,mungi	lin2.2.1,asian_african_2		2
168089	4.4.1.1	4.2.1.2.2.1.1	stype		4	4
168090	4.3.2.1	4.2.1.2.1.1.i1	lam		4.3/LAM	4
168092	4.9	4.2.1.1.1.1.1.1.i2			4.10/PGG3	4
168093	4.1.2.1	4.1.i1.1.1.1	haarlem		4.1.2/Haarlem	4
168094	2.2.1	2.2.1.1.1	beijing,mungi	lin2.2.1,asian_african_2		2
168097	2.2.1	2.2.1.1.1	beijing,canetti,mungi	lin2.2.1,asian_african_2		2
168099	4.3.2.1	4.2.1.2.1.1.i1	lam		4.3/LAM	4
168100	2.2.1	2.2.1.1.1	beijing,mungi	lin2.2.1,asian_african_2		2
168101	4.1	4.1.i1.2.2	xtype		4	4
168102	4.1.2	4.1.i1.1.2	haarlem		4	4
168103	4.1,4.3.4.2.1	4.2.1.2.1.1.i3.1,4.1.i1.2.2	lam,xtype		4.3/LAM	4
168104	2.2.1	2.2.1.1.1	beijing,canetti,mungi	lin2.2.1,asian_african_2		2
168105	4.1.2.1	4.1.i1.1.1.1	haarlem		4.1.2/Haarlem	4
168106	4.1.1.3	4.1.i1.2.1	xtype		4	4
168107	2.2.1	2.2.1.1.1	beijing,canetti,mungi	lin2.2.1,asian_african_2		2
168108	4.3.2.1	4.1.i2.1,4.2.1.2.1.1.i1	lam,ghana,canetti		4.3/LAM	4
168111	1.1.2	1.1.2	indo_oceanic,mungi			1
168113	4.1.1.3	4.1.i1.2.1	xtype		4	4
168114	4.3.2.1	4.2.1.2.1.1.i1	lam		4.3/LAM	4
168115	1.2.2	1.2.2.1	indo_oceanic,beijing,ghana,mungi,canetti			1
168116	4.1.2.1	4.1.i1.1.1.1	caprae,haarlem,canetti,ethiopian		4.1.2/Haarlem	4
168117	1.2.2	1.2.2.1	indo_oceanic,beijing,ghana,mungi			1
168118	4.3.2.1	4.2.1.2.1.1.i1	lam		4.3/LAM	4
168119	3	3.1.1	east_african_indian,ghana,mungi			3
168121	4.7	4			4.10/PGG3	4
168123	4.3.3	4.2.1.2.1.1.i4.1	lam		4.3/LAM	4
168124	2.2.1	2.2.1.1.1	beijing,canetti,mungi	lin2.2.1,asian_african_2		2
168127	4.1.1.1	4.1.i1.2.1	xtype		4	4
168128	4.3.4.2.1	4.2.1.2.1.1.i3.1	lam		4.3/LAM	4
168129	4.3.3	4.2.1.2.1.1.i4.1	lam		4.3/LAM	4
168135	4.3.2.1	4.2.1.2.1.1.i1	lam,east_african_indian		4.3/LAM	4
168137	2.2.1	2.2.1.1.1	beijing,canetti,mungi	lin2.2.1,asian_african_2		2
168139	4.1.1.3	4.1.i1.2.1	xtype		4	4
168141	2.2.1	2.2.1.1.1.i2	beijing,mungi	lin2.2.1		2
168144	2.2.1	2.2.1.1.1	beijing	lin2.2.1,asian_african_2		2
168146	4.3.3	4.2.1.2.1.1.i4.2	lam,canetti		4.3/LAM	4
168148	4.3.2.1	4.2.1.2.1.1.i1	lam		4.3/LAM	4
168150	4.4.1.1	4.2.1.2.2.1.1	stype		4	4
168160	4.3.4.1	4.2.1.2.1.1.i3.2	lam		4.3/LAM	4
168161	1.2.2	1.2.2.1	indo_oceanic,beijing,ghana,mungi			1
168163	2.2.1	2.2.1.1.1.i2	beijing,canetti,mungi	lin2.2.1		2
168169	2.2.1	2.2.1.1.1	beijing,mungi	lin2.2.1,asian_african_2		2
168172	4.3.4.2.1	4.2.1.2.1.1.i3.1	lam		4.3/LAM	4
168178	4.3.2.1	4.2.1.2.1.1.i1	lam		4.3/LAM	4
168180	2.2.1	2.2.1.1.1	beijing,mungi	lin2.2.1		2
168182	3	3.1.1	east_african_indian,ghana,mungi			3
168187	2.2.1	2.2.1.1.1	beijing,mungi	lin2.2.1		2
168188	4.4.1.1	4.2.1.2.2.1.1	stype		4	4
168190	2.2.1	2.2.1.1.1	beijing,mungi	lin2.2.1,asian_african_2		2
168192	2.2.1	2.2.1.1.1	beijing,canetti,mungi	lin2.2.1,asian_african_2		2
168193	4.3.2.1	4.2.1.2.1.1.i1	lam		4.3/LAM	4
168194	4.3.2.1	4.2.1.2.1.1.i1	lam		4.3/LAM	4
168195	2.2.1	2.2.1.1.1	beijing,canetti,mungi	lin2.2.1,asian_african_2		2
168196	4.3.2.1	4.2.1.2.1.1.i1	lam,canetti		4.3/LAM	4
168197	2.2.1.1	2.2.1.1.1	beijing,mungi	lin2.2.1,pacific_RD150		2
168199	4.3.2.1	4.2.1.2.1.1.i1	lam		4.3/LAM	4
168201	2.2.1	2.2.1.1.1	beijing,mungi	lin2.2.1		2
168202	4.3.3	4.2.1.2.1.1.i4.1	lam		4.3/LAM	4
168207	4.3.2.1	4.2.1.2.1.1.i1	lam		4.3/LAM	4
168210	4.3.2.1	4.2.1.2.1.1.i1	lam		4.3/LAM	4
168211	4.3.2.1	4.2.1.2.1.1.i1	lam		4.3/LAM	4
168212	4.4.1.1	4.2.1.2.2.1.1	stype		4	4
168215	2.2.1	2.2.1.1.1.i2	beijing,canetti,mungi	lin2.2.1		2
168217	4.1.2.1	4.1.i1.1.1.1	haarlem		4.1.2/Haarlem	4
168219	2.2.1	2.2.1.1.1	beijing,mungi	lin2.2.1,asian_african_2		2
168220	2.2.1	2.2.1.1.1	beijing,mungi	lin2.2.1,asian_african_2		2
168221	4.3.2.1	4.2.1.2.1.1.i1	lam		4.3/LAM	4
168222	4.3.2.1	4.2.1.2.1.1.i1	lam		4.3/LAM	4
168223	4.3.2.1	4.2.1.2.1.1.i1	lam		4.3/LAM	4
168224	4.1.2.1	4.1.i1.1.1.1	haarlem,canetti		4.1.2/Haarlem	4
168229	2.2.1	2.2.1.1.1	beijing,mungi	lin2.2.1,asian_african_2		2
168231	4.1.1.3	4.1.i1.2.1	xtype		4	4
168232	4.8	4.2.1.1.1.1.1.1.i1	canetti		4.10/PGG3	4
168233	2.2.1	2.2.1.1.1	beijing,caprae,mungi	lin2.2.1,asian_african_2		2
168234	2.2.1	2.2.1.1.1	beijing	lin2.2.1,asian_african_2		2
168238	2.2.1	2.2.1.1.1	beijing,mungi	lin2.2.1,asian_african_2		2
168239	4.3.2.1,4.1.1.3	4.1.i1.2.1,4.2.1.2.1.1.i1	lam,xtype		4.3/LAM	4
168242	4.3.4.2.1	4.2.1.2.1.1.i3.1	lam,canetti		4.3/LAM	4
168244	4.1.1.3	4.1.i1.2.1	xtype		4	4
168246	4.3.4.2.1	4.2.1.2.1.1.i3.1	lam		4.3/LAM	4
168247	2.2.1	2.2.1.1.1	beijing,mungi	lin2.2.1		2
168251	4.4.1.1	4.2.1.2.2.1.1	stype		4	4
168255	4.3.2.1	4.2.1.2.1.1.i1	lam		4.3/LAM	4
168257	4.1.1.3	4.1.i1.2.1	xtype		4	4
168261	2.2.1	2.2.1.1.1	beijing,canetti,mungi	lin2.2.1,asian_african_2		2
168265	4.1.2	4.1.i1.1.2	haarlem,canetti		4	4
168269	4.3.2.1	4.2.1.2.1.1.i1	lam		4.3/LAM	4
168270	4.8	4.2.1.1.1.1.1.1.i1			4.10/PGG3	4
168272	4.3.2.1	4.2.1.2.1.1.i1	lam		4.3/LAM	4
168274	4.4.1.1	4.2.1.2.2.1.1	stype		4	4
168275	2.2.1	2.2.1.1.1	beijing,mungi	lin2.2.1,asian_african_2		2
168276	4.1	4.1.i1.2.2	xtype,microti		4	4
168277	4.9	4.2.1.1.1.1.1.1.i2			4.10/PGG3	4
168278	4.8	4.2.1.1.1.1.1.1.i1			4.10/PGG3	4
168279	4.3.2.1	4.2.1.2.1.1.i1	lam		4.3/LAM	4
168280	4.8	4.2.1.1.1.1.1.1.i1			4.10/PGG3	4
168283	2.2.1	2.2.1.1.1	beijing,canetti,mungi	lin2.2.1,asian_african_2		2
168286	3.1.1	3.1.1.i1	east_african_indian,ghana,mungi			3
168287	4.4.1.1	4.2.1.2.2.1.1	stype		4	4
168288	4.1.2.1	4.1.i1.1.1.1	haarlem,canetti		4.1.2/Haarlem	4
168289	4.3.2.1	4.2.1.2.1.1.i1	lam		4.3/LAM	4
168290	4.3.4.2.1	4.2.1.2.1.1.i3.1	lam		4.3/LAM	4
168295	4.3.3	4.2.1.2.1.1.i4.1	lam,canetti,ethiopian		4.3/LAM	4
168296	4.8	4.2.1.1.1.1.1.1.i1	canetti		4.10/PGG3	4
168298	4.4.1.1	4.2.1.2.2.1.1	stype		4	4
168300	4.3.2.1	4.2.1.2.1.1.i1	lam		4.3/LAM	4
168304	4.1.2.1	4.1.i1.1.1.1	haarlem		4.1.2/Haarlem	4
168315	2.2.1	2.2.1.1.1	beijing,mungi	lin2.2.1,asian_african_2		2
168316	2.2.1	2.2.1.1.1	beijing,canetti,mungi	lin2.2.1,asian_african_2		2
168317	2.2.1	2.2.1.1.1	beijing,canetti,mungi	lin2.2.1,asian_african_2		2
168321	4.3.2.1	4.2.1.2.1.1.i1	lam		4.3/LAM	4
168322	4.1.1.3	4.1.i1.2.1	xtype		4	4
168329	3.1.2	3.1.1.i2	east_african_indian,ghana,canetti,mungi			3
168330	2.2.1	2.2.1.1.1	beijing,haarlem,canetti,mungi	lin2.2.1		2
168331	1.1.2	1.1.2	indo_oceanic,canetti,mungi			1
168332	4.3.3	4.2.1.2.1.1.i4.1	lam,canetti,westafrican2		4.3/LAM	4
168344	1.2.2	1.2.2.1	indo_oceanic,canetti,ghana,uganda,mungi			1
168345	2.2.2	2.2.2	beijing,mungi	asia_ancestral_1,lin2.2		2
168355	4.3.4.2	4.2.1.2.1.1.i3.1	lam,canetti		4.3/LAM	4
168356	1.2.1	1.2.1.1.1	indo_oceanic,canetti,mungi			1
168357	4.3.4.1	4.2.1.2.1.1.i3.2	lam,canetti		4.3/LAM	4
168367	2.2.1	2.2.1.1.1.i3	beijing,canetti,mungi	lin2.2.1,central_asia		2
168372	6,BOV_AFRI	6	westafrican2,mungi,canetti			6,BOV_AFRI
168374	4.8	4.2.1.1.1.1.1.1.i1	canetti		4.10/PGG3	4
168376	4.3.4.2	4.2.1.2.1.1.i3.1	lam,canetti		4.3/LAM	4
168377	4.1.2.1	4.1.i1.1.1.1	haarlem,canetti		4.1.2/Haarlem	4
168378	4.1.2.1	4.1.i1.1.1.1	haarlem,canetti		4.1.2/Haarlem	4
168379	2.2.2	2.2.2	beijing,canetti,mungi	asia_ancestral_1,lin2.2		2
168380	4.8	4.2.1.1.1.1.1.1.i1			4.10/PGG3	4
168386	4.5	4.2.1.1.2	canetti		4.5	4
168388	4.1.1.1	4.1.i1.2.1	xtype,canetti		4	4
168389	4.4.1.1	4.2.1.2.2.1.1	stype		4	4
168390	4.1.2.1	4.1.i1.1.1.1	haarlem,canetti		4.1.2/Haarlem	4
168398	1.2.1	1.2.1.1.1	indo_oceanic,mungi			1
168399	2.2.1	2.2.1.1.1	beijing,mungi	lin2.2.1		2
168400	4.1.1.3	4.1.i1.2.1	xtype,canetti		4	4
168401	4.8	4.2.1.1.1.1.1.1.i1			4.10/PGG3	4
168403	4.1.2	4.1.i1.1.2	haarlem		4	4
168410	3	3.1.1	east_african_indian,caprae,canetti,ghana,mungi			3
168411	1.2.1	1.2.1.1.1	indo_oceanic,mungi			1
168412	2.2.1	2.2.1.2	beijing,mungi	lin2.2.1		2
168413	4.6.2.1	4.2.1.1.1.2.1.1.1.2	cameroon,canetti		4	4
168421	1.1.1.1	1.1.1.1.1	indo_oceanic,canetti,mungi,east_african_indian			1
168422	1.2.1	1.2.1.1.1	indo_oceanic,canetti,pinipedii,mungi			1
168423	4.8	4.2.1.1.1.1.1.1.i1			4.10/PGG3	4
168424	4.3.3	4.2.1.2.1.1.i4.1	lam,canetti		4.3/LAM	4
168425	4.1.1.1	4.1.i1.2.1	xtype		4	4
168426	4.5	4.2.1.1.2	ethiopian		4.5	4
168427	4.3.3	4.2.1.2.1.1.i4.1	lam,canetti,mungi		4.3/LAM	4
168432	4.4.1.1	4.2.1.2.2.1.1	stype		4	4
168433	1.2.2	1.2.2.1	indo_oceanic,ghana,mungi			1
168434	4.1.1.1	4.1.i1.2.1	xtype,canetti		4	4
168435	BOV_AFRI		bovis,canetti,ghana,mungi			BOV_AFRI
168436	4.1.2.1	4.1.i1.1.1.1	haarlem,canetti		4.1.2/Haarlem	4
168437	4.6.2.2	4.2.1.1.1.2.1.1.1.1.1	cameroon		4.6.2/Cameroon	4
168445	4.8	4.2.1.1.1.1.1.1.i1	canetti,orygis		4.10/PGG3	4
168446	2.2.1	2.2.1.1.1	beijing,mungi	lin2.2.1		2
168447	4.1.1.1	4.1.i1.2.1	xtype,suricattae		4	4
168448	4.8	4.2.1.1.1.1.1.1.i1			4.10/PGG3	4
168449	2.2.1	2.2.1.1.1	beijing,canetti,mungi	asian_african_1,lin2.2.1		2
168450	4.1.2.1	4.1.i1.1.1.1	haarlem		4.1.2/Haarlem	4
168451	3.1.2	3.1.1.i2	east_african_indian,ghana,mungi			3
168460	4.1.2.1	4.1.i1.1.1.1	haarlem		4.1.2/Haarlem	4
168463	3	3.1.1	east_african_indian,ghana,mungi			3
168464	4.3.3	4.2.1.2.1.1.i4.1	lam		4.3/LAM	4
168465	4.1.2	4.1.i1.1.1.1	haarlem,canetti		4	4
168466	4.5	4.2.1.1.2			4.5	4
168467	2.2.1	2.2.1.1.1	beijing,canetti,mungi	lin2.2.1		2
168468	2.2.1.1	2.2.1.1.1	beijing,canetti,mungi	lin2.2.1,pacific_RD150		2
168469	2.2.1	2.2.1.1.1	beijing,canetti,mungi	lin2.2.1		2
168476	3	3.1.1	east_african_indian,ghana,mungi			3
168477	4.1.1.3	4.1.i1.2.1	xtype,ethiopian		4	4
168490	4.3.3	4.2.1.2.1.1.i4.1	lam,canetti		4.3/LAM	4
168491	2.2.1	2.2.1.2	beijing,mungi	lin2.2.1		2
168492	1.1.3,1.1.2	1.1.1.2	indo_oceanic,canetti,mungi			1
168493	1.2.1	1.2.1.1.1	indo_oceanic,canetti,mungi			1
168508	4.1.2.1	4.1.i1.1.1.1	haarlem,canetti		4.1.2/Haarlem	4
168509	BOV_AFRI		orygis,canetti,mungi			BOV_AFRI
168510	4.4.1.1	4.2.1.2.2.1.1	stype,canetti		4	4
168511	4.9	4.2.1.1.1.1.1.1.i2	canetti,east_african_indian		4.10/PGG3	4
168512	4.1.1	4.1.i1.2.1	xtype		4	4
168520	2.2.1	2.2.1.1.1	beijing,canetti,mungi	lin2.2.1,asian_african_3		2
168521	3	3.1.1	east_african_indian,canetti,ghana,mungi			3
168522	4.1.2.1	4.1.i1.1.1.1	haarlem		4.1.2/Haarlem	4
168523	1.1.3	1.1.1.2	indo_oceanic,dassie,mungi			1
168524	4.3.3	4.2.1.2.1.1.i4.1	lam		4.3/LAM	4
168531	1.2.2	1.2.2.1	indo_oceanic,ghana,mungi			1
168532	4.3.4.1	4.2.1.2.1.1.i3.2	lam,canetti		4.3/LAM	4
168533	4.1.1	4.1.i1.2.1	xtype,canetti,suricattae		4	4
168534	2.2.2	2.2.2	beijing,mungi	asia_ancestral_1,lin2.2		2
168535	1.1.2	1.1.2	indo_oceanic,canetti,mungi			1
168536	2.2.1	2.2.1.1.1	beijing,canetti,mungi	lin2.2.1		2
168537	1.2.1	1.2.1.1.1	indo_oceanic,mungi			1
168547	2.2.1	2.2.1.1.1	beijing,canetti,mungi	lin2.2.1,asian_african_2		2
168548	4.3.4.1	4.2.1.2.1.1.i3.2	lam,beijing		4.3/LAM	4
168549	4.1.1.1	4.1.i1.2.1	xtype		4	4
168558	4.1.1.1	4.1.i1.2.1	xtype,canetti,suricattae		4	4
168559	4.1	4.1.i1.2.2	xtype		4	4
168560	4.1.1.1	4.1.i1.2.1	xtype		4	4
168561	2.2.1	2.2.1.1.1	beijing,mungi	lin2.2.1,asian_african_3		2
168562	1.1.3	1.1.1.2	indo_oceanic,canetti,microti,mungi			1
168566	4.1.1.1	4.1.i1.2.1	xtype,canetti		4	4
168567	2.2.1	2.2.1.1.1	beijing,canetti,mungi	lin2.2.1,asia_ancestral_3		2
168569	4.1.2.1	4.1.i1.1.1.1	haarlem,canetti		4.1.2/Haarlem	4
168570	4.1.1.1	4.1.i1.2.1	xtype,canetti		4	4
168571	4.1.2.1	4.1.i1.1.1.1	haarlem		4.1.2/Haarlem	4
168572	2.2.1	2.2.1.1.1	beijing,mungi	lin2.2.1		2
168573	4.3.2	4.2.1.2.1.1.i1	lam,canetti		4.3/LAM	4
168574	4.1.2.1	4.1.i1.1.1.1	haarlem,canetti,beijing		4.1.2/Haarlem	4
168575	4.1.1.3	4.1.i1.2.1	xtype,canetti		4	4
168581	4.1.2.1	4.1.i1.1.1.1	haarlem		4.1.2/Haarlem	4
168582	4.1.1.3	4.1.i1.2.1	xtype,ethiopian,canetti		4	4
168583	4.1.2.1	4.1.i1.1.1.1	haarlem,canetti		4.1.2/Haarlem	4
168584	2.2.1	2.2.1.1.1.i3	beijing,westafrican2,mungi	lin2.2.1,central_asia		2
168592	2.2.1	2.2.1.1.1	beijing,haarlem,canetti,mungi	lin2.2.1		2
168596	4.8	4.2.1.1.1.1.1.1.i1	canetti		4.10/PGG3	4
168597	4.5	4.2.1.1.2	canetti		4.5	4
168598	1.2.2	1.2.2.1	indo_oceanic,ghana,mungi			1
168599	4.3.3	4.2.1.2.1.1.i4.1	lam,canetti		4.3/LAM	4
168601	2.2.2	2.2.2	beijing,canetti,mungi	asia_ancestral_1,lin2.2		2
168611	4.5	4.2.1.1.2	ethiopian		4.5	4
168612	3	3.1.1	east_african_indian,ghana,mungi			3
168613	4	4	canetti		4	4
168614	4.1.2.1	4.1.i1.1.1.1	haarlem		4.1.2/Haarlem	4
168626	4	4.2.1.1.1.1.2	canetti		4	4
168630	4	4.2.1.1.1.1.2			4	4
168634	1.2.1	1.2.1.1.1	indo_oceanic,mungi			1
168644	4.4.1.1	4.2.1.2.2.1.1	stype,canetti		4	4
168646	3	3.1.1	east_african_indian,canetti,ghana,mungi			3
168647	4.1.2	4.1.i1.1.1.1	haarlem,canetti		4	4
168648	4.3.3	4.2.1.2.1.1.i4.1	lam		4.3/LAM	4
168649	2.2.1	2.2.1.2	beijing,canetti,mungi	lin2.2.1		2
168652	4.8	4.2.1.1.1.1.1.1.i1	canetti		4.10/PGG3	4
168653	1.2.1	1.2.1.1.2	indo_oceanic,canetti,mungi			1
168666	4.8	4.2.1.1.1.1.1.1.i1			4.10/PGG3	4
168667	4.3.2	4.2.1.2.1.1.i1	lam,canetti		4.3/LAM	4
168668	4.7	4	canetti		4.10/PGG3	4
168672	1.1.3	1.1.1.2	indo_oceanic,canetti,mungi			1
168676	4.8	4.2.1.1.1.1.1.1.i1	canetti		4.10/PGG3	4
168677	1.1.1	1.1.1.1.1	indo_oceanic,canetti,cameroon,mungi			1
168678	2.2.1	2.2.1.1.1	beijing,canetti,mungi	lin2.2.1		2
168684	4.1.1.1	4.1.i1.2.1	xtype,canetti,suricattae		4	4
168685	3	3.1.1	east_african_indian,canetti,ghana,mungi			3
168686	BOV_AFRI		orygis,canetti,mungi			BOV_AFRI
168689	4.3.4.2	4.2.1.2.1.1.i3.1	lam		4.3/LAM	4
168690	1.2.2	1.2.2.1	indo_oceanic,ghana,mungi			1
168700	1.1.2	1.1.2	indo_oceanic,canetti,mungi			1
168701	4.5	4.2.1.1.2	canetti,ethiopian		4.5	4
168704	2.2.1	2.2.1.1.1	beijing,canetti,mungi	lin2.2.1		2
168707	4.5	4.2.1.1.2			4.5	4
168713	4.5	4.2.1.1.2	lam	asia_ancestral_2	4.5	4
168714	1.2.1	1.2.1.1.1	indo_oceanic,canetti,mungi			1
168715	1.2.1	1.2.1.1.1	indo_oceanic,canetti,mungi			1
168721	2.2.1	2.2.1.2	beijing,mungi	lin2.2.1		2
168724	1.1.2	1.1.2	indo_oceanic,lam,mungi			1
168725	4.2.2	4.2.2	tur,canetti		4	4
168726	4.3.3	4.2.1.2.1.1.i4.1	lam,canetti		4.3/LAM	4
168727	4.3.2	4.2.1.2.1.1.i1	lam,canetti		4.3/LAM	4
168728	2.2.1	2.2.1.1.1	beijing,canetti,mungi	lin2.2.1		2
168729	4.3.3	4.2.1.2.1.1.i4.1	lam,canetti		4.3/LAM	4
168730	4.1.2.1	4.1.i1.1.1.1	haarlem		4.1.2/Haarlem	4
168731	4.6.1.1	4.2.1.1.1.2.2.1.1.1.1	uganda,canetti		4.6.1/Uganda	4
168742	4.2.1	4.2.2.2.1	ural,canetti		4	4
168743	3	3.1.1	east_african_indian,canetti,ghana,mungi			3
168746	1.2.1	1.2.1.1.1	indo_oceanic,mungi			1
168747	4.1.1.3	4.1.i1.2.1	xtype,canetti		4	4
168753	4.4.1.1	4.2.1.2.2.1.1	stype,canetti		4	4
168754	4.1.1.3	4.1.i1.2.1	xtype		4	4
168755	2.2.1	2.2.1.1.1	beijing,canetti,mungi	lin2.2.1		2
168756	BOV_AFRI		bcg,canetti,ghana,mungi			BOV_AFRI
168759	2.2.1	2.2.1.1.1.i3	beijing,mungi	lin2.2.1,central_asia		2
168765	2.2.2	2.2.2	beijing,mungi	asia_ancestral_1,lin2.2		2
168775	4.8	4.2.1.1.1.1.1.1.i1	canetti		4.10/PGG3	4
168776	3.1.1	3.1.1.i1	east_african_indian,ghana,mungi			3
168790	3	3.1.1	east_african_indian,canetti,ghana,mungi			3
168791	4.3.2	4.2.1.2.1.1.i1	lam		4.3/LAM	4
168792	4.4.1.1	4.2.1.2.2.1.1	stype		4	4
168793	1.2.2	1.2.2.1	indo_oceanic,canetti,ghana,mungi			1
168794	1.1.2	1.1.2	indo_oceanic,canetti,mungi			1
168795	2.2.1	2.2.1.1.1	beijing,canetti,mungi	lin2.2.1,asia_ancestral_3		2
168814	4.3.3	4.2.1.2.1.1.i4.1	lam,canetti		4.3/LAM	4
168815	4.4.2	4.2.1.2.2.2	stype,canetti		4	4
168829	4.3.3	4.2.1.2.1.1.i4.1	lam,canetti		4.3/LAM	4
168830	4.1.1.1	4.1.i1.2.1	xtype		4	4
168837	4.1.2.1	4.1.i1.1.1.1	haarlem		4.1.2/Haarlem	4
168838	4.1.2.1	4.1.i1.1.1.1	haarlem		4.1.2/Haarlem	4
168853	1.2.2	1.2.2.1	indo_oceanic,ghana,mungi			1
168854	4.1	4.1.i2.2	ghana,canetti		4	4
168855	1.2.1	1.2.1.1.1	indo_oceanic,mungi			1
168867	2.2.1	2.2.1.1.1	beijing,canetti,mungi	lin2.2.1,asian_african_2		2
168868	4.5	4.2.1.1.2	canetti		4.5	4
168878	1.2.1	1.2.1.1.1	indo_oceanic,canetti,mungi			1
168879	4.1.1	4.1.i1.2.1	xtype,westafrican2,canetti		4	4
168880	4.3.4.2	4.2.1.2.1.1.i3.1	lam,canetti		4.3/LAM	4
168881	4.3.2	4.2.1.2.1.1.i1	lam,canetti,westafrican1		4.3/LAM	4
168883	2.2.1	2.2.1.1.1	beijing,canetti,mungi	asian_african_1,lin2.2.1		2
168894	4.1.2.1	4.1.i1.1.1.1	haarlem,canetti,ural		4.1.2/Haarlem	4
168895	4.4.1.1	4.2.1.2.2.1.1	stype,canetti		4	4
168902	1.1.3	1.1.1.2	indo_oceanic,canetti,mungi			1
168903	BOV_AFRI		bovis,canetti,ghana,mungi			BOV_AFRI
168904	2.2.1	2.2.1.1.1	beijing,mungi,canetti	lin2.2.1		2
168905	4.1.1	4.1.i1.2.1	xtype,canetti		4	4
168906	BOV_AFRI		bcg,ghana,canetti,mungi			BOV_AFRI
168907	3	3.1.1	east_african_indian,canetti,ghana,mungi			3
168919	4.1.1.1	4.1.i1.2.1	xtype		4	4
168921	2.2.1	2.2.1.1.1	beijing,canetti,mungi	lin2.2.1,asian_african_3		2
168925	BOV_AFRI		bovis,canetti,ghana,mungi			BOV_AFRI
168926	4.3.2	4.2.1.1.1.2.1.1.1.1.1,4.2.1.2.1.1.i1	lam		4.3/LAM	4
168927	4	4	canetti		4	4
168928	4.1.2.1	4.1.i1.1.1.1	haarlem,canetti		4.1.2/Haarlem	4
168929	4.3.4.1	4.2.1.2.1.1.i3.2	lam		4.3/LAM	4
168945	4.8	4.2.1.1.1.1.1.1.i1	canetti		4.10/PGG3	4
168946	4.3.2	4.2.1.2.1.1.i1	lam		4.3/LAM	4
168947	1.2.2	1.2.2.1	indo_oceanic,canetti,ghana,mungi			1
168948	4.3.4.1	4.2.1.2.1.1.i3.2	lam,canetti		4.3/LAM	4
168949	1.2.2	1.2.2.1	indo_oceanic,canetti,ghana,mungi			1
168950	4.8	4.2.1.1.1.1.1.1.i1	indo_oceanic		4.10/PGG3	4
168951	4.3.2	4.2.1.2.1.1.i1	lam,canetti		4.3/LAM	4
168967	1.2.1	1.2.1.1.1	indo_oceanic,mungi			1
168968	1.1.3	1.1.1.2	indo_oceanic,mungi			1
168969	4.5	4.2.1.1.2	beijing,ethiopian,canetti		4.5	4
168980	1.1.3	1.1.1.2	indo_oceanic,canetti,mungi			1
168981	3	3.1.1	east_african_indian,ghana,mungi			3
168982	BOV_AFRI		bcg,canetti,ghana,mungi			BOV_AFRI
168983	4.3.3	4.2.1.2.1.1.i4.1	lam		4.3/LAM	4
168984	4.1.1.1	4.1.i1.2.1	xtype		4	4
168991	1.1.2	1.1.2	indo_oceanic,canetti,mungi			1
168992	4.1.2.1	4.1.i1.1.1.1	haarlem,canetti		4.1.2/Haarlem	4
168993	4.1.2.1	4.1.i1.1.1.1	haarlem,ethiopian		4.1.2/Haarlem	4
168994	1.2.1	1.2.1.1.1	indo_oceanic,canetti,mungi			1
168995	4.3.3	4.2.1.2.1.1.i4.1	lam,canetti		4.3/LAM	4
168996	4.1.2.1	4.1.i1.1.1.1	haarlem,canetti		4.1.2/Haarlem	4
168997	BOV_AFRI		bcg,canetti,ghana,mungi			BOV_AFRI
169000	4.8	4.2.1.1.1.1.1.1.i1	indo_oceanic,canetti,ghana,beijing		4.10/PGG3	4
169001	4.1.2.1	4.1.i1.1.1.1	haarlem,canetti		4.1.2/Haarlem	4
169002	2.2.2	2.2.2	beijing,canetti,east_african_indian,mungi	asia_ancestral_1,lin2.2		2
169003	3	3.1.1	east_african_indian,canetti,ghana,mungi			3
169004	1.2.2	1.2.2.1	indo_oceanic,xtype,canetti,ghana,mungi			1
169013	4.8	4.2.1.1.1.1.1.1.i1	canetti		4.10/PGG3	4
169014	4.3.2	4.2.1.2.1.1.i1	lam,canetti		4.3/LAM	4
169024	1.1.2	1.1.2	indo_oceanic,canetti,mungi			1
169026	3	3.1.1	east_african_indian,ghana,ethiopian,mungi,canetti			3
169027	1.2.1	1.2.1.1.2	indo_oceanic,canetti,mungi			1
169028	3	3.1.1	east_african_indian,canetti,ghana,mungi			3
169029	1.1.2	1.1.2	indo_oceanic,canetti,mungi			1
169037	4.3.2	4.2.1.2.1.1.i1	lam,ghana		4.3/LAM	4
169038	2.2.1	2.2.1.1.1	beijing,mungi	lin2.2.1		2
169039	1.2.2	1.2.2.1	indo_oceanic,ghana,mungi			1
169040	4.1.2.1	4.1.i1.1.1.1	haarlem,indo_oceanic		4.1.2/Haarlem	4
169041	2.2.1	2.2.1.1.1	beijing,canetti,mungi	lin2.2.1		2
169042	4.2.2.1	4.2.2	tur		4	4
169043	4.8	4.2.1.1.1.1.1.1.i1	canetti		4.10/PGG3	4
169044	4.8	4.2.1.1.1.1.1.1.i1	canetti		4.10/PGG3	4
169045	2.2.1	2.2.1.1.1	beijing,mungi	lin2.2.1,asian_african_2		2
169046	3	3.1.1	east_african_indian,canetti,ghana,mungi			3
169047	4.8	4.2.1.1.1.1.1.1.i1	canetti		4.10/PGG3	4
169049	2.2.1	2.2.1.1.1	beijing,canetti,mungi	lin2.2.1,asian_african_3		2
169050	2.2.1	2.2.1.1.1	beijing,canetti,mungi	lin2.2.1,asia_ancestral_3		2
169051	2.2.1.1	2.2.1.1.1	beijing,orygis,mungi	lin2.2.1,pacific_RD150		2
169052	2.2.1	2.2.1.1.1	beijing,mungi	lin2.2.1,asian_african_3		2
169053	2.2.1.1	2.2.1.1.1	beijing,canetti,mungi	lin2.2.1,pacific_RD150		2
169054	2.2.1	2.2.1.1.1	beijing,canetti,mungi	lin2.2.1,asian_african_3		2
169055	4.3.3	4.2.1.2.1.1.i4.1	lam,canetti		4.3/LAM	4
169056	3	3.1.1	east_african_indian,canetti,ghana,mungi			3
169057	2.2.1	2.2.1.1.1	beijing,lam,canetti	lin2.2.1,asian_african_2		2
169058	2.2.1	2.2.1.1.1	beijing,mungi	lin2.2.1,asia_ancestral_3		2
169059	2.2.1.2	2.2.1.1.1	beijing,haarlem,canetti,mungi	lin2.2.1,asian_african_2/RD142		2
169060	4.1.2.1	4.1.i1.1.1.1	haarlem		4.1.2/Haarlem	4
169061	BOV_AFRI		bcg,canetti,ghana,mungi			BOV_AFRI
169062	2.2.1	2.2.1.1.1	beijing,mungi	lin2.2.1,asian_african_2		2
169063	4.1.1.3	4.1.i1.2.1	xtype,canetti		4	4
169064	4.4.1.1	4.2.1.2.2.1.1	stype		4	4
169065	4.3.3	4.2.1.2.1.1.i4.1	lam,canetti,westafrican2		4.3/LAM	4
169067	2.2.1	2.2.1.1.1	beijing,canetti,mungi	lin2.2.1		2
169069	4.3.3	4.2.1.2.1.1.i4.1	lam,canetti		4.3/LAM	4
169070	6,BOV_AFRI	6	westafrican2,mungi			6,BOV_AFRI
169071	1.2.1	1.2.1.1.1	indo_oceanic,canetti,mungi			1
169072	4.3.3	4.2.1.2.1.1.i4.1	lam		4.3/LAM	4
169073	4.1.1.1	4.1.i1.2.1	xtype,canetti		4	4
169074	1.2.1	1.2.1.1.2	indo_oceanic,canetti,mungi			1
169075	4.1.1.1	4.1.i1.2.1	xtype		4	4
169078	3	3.1.1	east_african_indian,canetti,ghana,suricattae,mungi			3
169079	4	4.2.1.2.1.2			4	4
169080	4.4.1.1	4.2.1.2.2.1.1	stype,canetti		4	4
169081	4.8	4.2.1.1.1.1.1.1.i1	canetti		4.10/PGG3	4
169082	2.2.1	2.2.1.1.1	beijing,mungi	lin2.2.1		2
169083	4.1.2.1	4.1.i1.1.1.1	haarlem		4.1.2/Haarlem	4
169084	4.3.2	4.2.1.2.1.1.i1	lam,canetti		4.3/LAM	4
169085	4.1.1	4.1.i1.2.1	xtype,canetti		4	4
169086	3	3.1.1	east_african_indian,caprae,canetti,ghana,mungi			3
169087	4.1.1	4.2.1.1.1.2.1.1.1.1.1,4.1.i1.2.1	xtype,canetti		4	4
169088	4.3.4.1	4.2.1.2.1.1.i3.2	lam,canetti		4.3/LAM	4
169089	1.1.2	1.1.2	indo_oceanic,canetti,mungi			1
169090	2.2.1	2.2.1.1.1	beijing,canetti,mungi	lin2.2.1,asian_african_2		2
169091	4.3.3	4.2.1.2.1.1.i4.1	lam,canetti		4.3/LAM	4
169092	4.1.2.1	4.1.i1.1.1.1	haarlem		4.1.2/Haarlem	4
169093	2.2.1.1	2.2.1.1.1	beijing,canetti,mungi	lin2.2.1,pacific_RD150		2
169094	2.2.1	2.2.1.1.1	beijing,mungi,canetti	lin2.2.1,asian_african_3		2
169095	4.1.2.1	4.1.i1.1.1.1	haarlem,canetti		4.1.2/Haarlem	4
169096	4.3.2	4.2.1.2.1.1.i1	lam,canetti		4.3/LAM	4
169097	2.2.1	2.2.1.1.1.i1	beijing,canetti,mungi	lin2.2.1		2
169098	2.2.1	2.2.1.1.1	beijing,lam,canetti,mungi	lin2.2.1,asian_african_2		2
169099	1.2.2	1.2.2.1	indo_oceanic,canetti,ghana,mungi			1
169100	1.2.1	1.2.1.1.1	indo_oceanic,mungi			1
169101	4.1.2	4.1.i1.1.2	haarlem,canetti		4	4
169102	4.4.2	4.2.1.2.2.2	stype,canetti		4	4
169103	2.2.1	2.2.1.1.1	beijing,canetti,mungi	lin2.2.1,asian_african_3		2
169104	4.3.3	4.2.1.2.1.1.i4.1	lam,ghana		4.3/LAM	4
169105	4.1.2.1	4.1.i1.1.1.1	haarlem,canetti		4.1.2/Haarlem	4
169106	1	1.2.2	indo_oceanic,canetti,ghana,mungi			1
169107	1.1.2	1.1.2	indo_oceanic,mungi			1
169108	4.3.4.2	4.2.1.2.1.1.i3.1	lam		4.3/LAM	4
169109	4.6.2.2	4.2.1.1.1.2.1.1.1.1.1	cameroon,canetti		4.6.2/Cameroon	4
169110	1.2.1	1.2.1.1.2	indo_oceanic,canetti,cameroon,mungi			1
169111	2.2.1	2.2.1.1.1	beijing,canetti,mungi	lin2.2.1,asian_african_3		2
169112	2.2.1	2.2.1.1.1	beijing,canetti,mungi	lin2.2.1,asian_african_3		2
169113	BOV_AFRI		bovis,canetti,ghana,mungi			BOV_AFRI
169114	4.3.2	4.2.1.2.1.1.i1	lam		4.3/LAM	4
169115	4.3.4.2	4.2.1.2.1.1.i3.1	lam,canetti		4.3/LAM	4
169116	3	3.1.1	east_african_indian,ghana,mungi			3
169117	4.1	4.1.i1.2.2	xtype,canetti		4	4
169119	2.2.1	2.2.1.1.1	beijing,mungi	lin2.2.1		2
169121	2.2.1	2.2.1.1.1	beijing	asian_african_1,lin2.2.1		2
169122	4.5	4.2.1.1.2			4.5	4
169123	4.3.4.2	4.2.1.2.1.1.i3.1	lam,canetti		4.3/LAM	4
169124	4.3.3	4.2.1.2.1.1.i4.1	lam,ghana,ethiopian		4.3/LAM	4
169131	3	3.1.1	east_african_indian,ghana,mungi			3
169132	4.8	4.2.1.1.1.1.1.1.i1			4.10/PGG3	4
169133	4.8	4.2.1.1.1.1.1.1.i1	canetti		4.10/PGG3	4
169134	4.3.3	4.2.1.2.1.1.i4.1	lam		4.3/LAM	4
169135	2.2.1	2.2.1.1.1	beijing,ghana	lin2.2.1,asia_ancestral_3		2
169136	4.1.2.1	4.1.i1.1.1.1	haarlem,canetti		4.1.2/Haarlem	4
169137	4.8	4.2.1.1.1.1.1.1.i1	canetti		4.10/PGG3	4
169138	1.1.3	1.1.1.2.i1	indo_oceanic,canetti,mungi			1
169145	4	4.2.1.2.1.2			4	4
169148	2.2.1,4.9	2.2.1.1.1,4.2.1.1.1.1.1.1.i2	beijing,haarlem,mungi	lin2.2.1		2,4
169149	1.1.1.1	1.1.1.1.1	indo_oceanic,ethiopian,mungi			1
169150	2.2.1	2.2.1.1.1	beijing,canetti,mungi	lin2.2.1,asian_african_3		2
169151	1.2.2	1.2.2.1	indo_oceanic,canetti,ghana,mungi			1
169159	4.3.3	4.2.1.2.1.1.i4.1	lam,canetti		4.3/LAM	4
169160	1.1.1.1	1.1.1.1.1	indo_oceanic,mungi,canetti			1
169162	2.2.1	2.2.1.1.1	beijing,canetti,mungi	lin2.2.1		2
169163	4.4.1.1	4.2.1.2.2.1.1	stype,canetti		4	4
169164	4	4.2.1.2.1.2			4	4
169182	3	3.1.1	east_african_indian,canetti,ghana,mungi			3
169183	4.3.2	4.2.1.2.1.1.i1	lam,canetti		4.3/LAM	4
169184	4.8	4.2.1.1.1.1.1.1.i1	canetti		4.10/PGG3	4
169185	3	3.1.1	east_african_indian,canetti,ghana,mungi			3
169186	2.2.1	2.2.1.1.1	beijing,canetti,mungi	lin2.2.1,asian_african_3		2
169187	4.4.1.2	4.2.1.2.2.1.2	stype,westafrican1,canetti		4	4
169189	3	3.1.1	east_african_indian,canetti,indo_oceanic,ghana,mungi			3
169190	2.2.1	2.2.1.1.1	beijing,canetti,mungi	lin2.2.1		2
169191	2.2.1	2.2.1.1.1	beijing,mungi	lin2.2.1		2
169198	4.3.4.1	4.2.1.2.1.1.i3.2	lam,canetti		4.3/LAM	4
169204	1.2.1	1.2.1.1.1	indo_oceanic,mungi			1
169205	4.2.2	4.2.2	tur,canetti		4	4
169206	4.3.4.1	4.2.1.2.1.1.i3.2	lam		4.3/LAM	4
169207	2.2.1	2.2.1	beijing,canetti,mungi	lin2.2.1		2
169208	1.2.2	1.2.2.1	indo_oceanic,canetti,ghana,mungi			1
169210	4.3.4.2	4.2.1.2.1.1.i3.1	lam,canetti		4.3/LAM	4
169211	3	3.1.1	east_african_indian,canetti,ghana,mungi			3
169212	4.1.2.1	4.1.i1.1.1.1	haarlem,canetti		4.1.2/Haarlem	4
169213	4.1.2.1	4.1.i1.1.1.1	haarlem		4.1.2/Haarlem	4
169221	2.2.1	2.2.1.1.1.i3	beijing,mungi	lin2.2.1,central_asia		2
169222	2.2.1	2.2.1.1.1.i3	beijing,mungi	lin2.2.1,central_asia		2
169223	2.2.1	2.2.1.1.1	beijing,mungi	europe/russia_B0/W148_outbreak,lin2.2.1		2
169224	2.2.1	2.2.1.1.1.i3	beijing,mungi	lin2.2.1,central_asia		2
169225	2.2.1	2.2.1.1.1.i3	beijing,mungi	lin2.2.1,central_asia		2
169226	2.2.1	2.2.1.1.1.i3	beijing,mungi	lin2.2.1,central_asia		2
169227	4.2.1	4.2.2.2.1	ural,canetti		4	4
169228	4.2.1,2.2.1	4.2.2.2.1,2.2.1.1.1.i3	beijing,ural,canetti,mungi	lin2.2.1,central_asia		2,4
169229	2.2.1	2.2.1.1.1.i3	beijing,canetti,mungi	lin2.2.1,central_asia		2
169230	4.2.1	4.2.2.2.1	ural,canetti		4	4
169231	4.2.1	4.2.2.2.1	ural,canetti		4	4
169232	4.2.1	4.2.2.2.1	ural,canetti		4	4
169233	4.2.1	4.2.2.2.1	ural,canetti		4	4
169234	2.2.1	2.2.1.1.1	beijing,mungi	europe/russia_B0/W148_outbreak,lin2.2.1		2
169235	2.2.1	2.2.1.1.1.i3	beijing,mungi	lin2.2.1,central_asia		2
169236	4.2.1	4.2.2.2.1	ural,canetti		4	4
169237	4.2.1	4.2.2.2.1	ural,canetti		4	4
169238	4.2.1	4.2.2.2.1	ural,canetti		4	4
169239	4.2.1	4.2.2.2.1	ural,canetti		4	4
169240	4.2.1	4.2.2.2.1	ural,canetti		4	4
169241	2.2.1	2.2.1.1.1	beijing,mungi	europe/russia_B0/W148_outbreak,lin2.2.1		2
169242	2.2.1	2.2.1.1.1	beijing,canetti,mungi	europe/russia_B0/W148_outbreak,lin2.2.1		2
169243	4.2.1	4.2.2.2.1	ural,canetti		4	4
169244	4.2.1	4.2.2.2.1	ural,canetti		4	4
169245	2.2.1	2.2.1.1.1.i3	beijing,mungi	lin2.2.1,central_asia		2
169246	2.2.1	2.2.1.1.1.i3	beijing,mungi	lin2.2.1,central_asia		2
169247	4.3.3	4.2.1.2.1.1.i4.1	lam		4.3/LAM	4
169248	4.2.1	4.2.2.2.1	ural,canetti		4	4
169249	2.2.1	2.2.1.1.1.i3	beijing,mungi	lin2.2.1,central_asia		2
169250	2.2.1	2.2.1.1.1.i3	beijing,mungi	lin2.2.1,central_asia		2
169251	2.2.1	2.2.1.1.1.i3	beijing,bovis,mungi	lin2.2.1,central_asia		2
169252	4.3.3	4.2.1.2.1.1.i4.1	lam		4.3/LAM	4
169253	2.2.1	2.2.1.1.1.i3	beijing,mungi	lin2.2.1,central_asia		2
169254	4.2.1	4.2.2.2.1	ural,canetti		4	4
169255	4.2.1	4.2.2.2.1	ural,canetti		4	4
169256	4.2.1	4.2.2.2.1	ural,canetti		4	4
169257	2.2.1	2.2.1.1.1.i3	beijing,mungi	lin2.2.1,central_asia		2
169258	4.8	4.2.1.1.1.1.1.1.i1	bcg		4.10/PGG3	4
169259	2.2.1	2.2.1.1.1.i3	beijing,mungi	lin2.2.1,central_asia		2
169260	4.2.1	4.2.2.2.1	ural,canetti		4	4
169261	4.2.1	4.2.2.2.1	ural,canetti		4	4
169262	2.2.1	2.2.1.1.1	beijing,canetti,mungi	europe/russia_B0/W148_outbreak,lin2.2.1		2
169263	4.2.1	4.2.2.2.1	ural,canetti		4	4
169264	4.2.1	4.2.2.2.1	ural,canetti		4	4
169265	4.2.1	4.2.2.2.1	ural,canetti		4	4
169266	4.2.1	4.2.2.2.1	ural,canetti		4	4
169267	2.2.1	2.2.1.1.1.i3	beijing,mungi	lin2.2.1,central_asia		2
169268	4.2.1	4.2.2.2.1	ural,canetti		4	4
169269	4.2.1	4.2.2.2.1	ural,canetti		4	4
169270	4.2.1	4.2.2.2.1	ural,canetti		4	4
169271	2.2.1	2.2.1.1.1.i3	beijing,mungi	lin2.2.1,central_asia		2
169272	2.2.1	2.2.1.1.1.i3	beijing,mungi	lin2.2.1,central_asia		2
169273	4.2.1	4.2.2.2.1	ural,canetti		4	4
169274	2.2.1	2.2.1.1.1	beijing,mungi	europe/russia_B0/W148_outbreak,lin2.2.1		2
169275	2.2.1	2.2.1.1.1	beijing,mungi	europe/russia_B0/W148_outbreak,lin2.2.1		2
169276	2.2.1	2.2.1.1.1.i3	beijing,mungi	lin2.2.1,central_asia		2
169277	2.2.1	2.2.1.1.1	beijing,mungi	lin2.2.1		2
169278	4.2.1	4.2.2.2.1	ural,canetti		4	4
169279	2.2.1	2.2.1.1.1.i3	beijing,mungi	lin2.2.1,central_asia		2
169280	2.2.1	2.2.1.1.1.i3	beijing,mungi	lin2.2.1,central_asia		2
169281	4.2.1	4.2.2.2.1	ural,canetti		4	4
169282	4.2.1	4.2.2.2.1	ural,canetti		4	4
169283	2.2.1	2.2.1.1.1.i3	beijing,mungi	lin2.2.1,central_asia		2
169284	4.8	4.2.1.1.1.1.1.1.i1			4.10/PGG3	4
169285	2.2.1	2.2.1.1.1.i3	beijing,mungi	lin2.2.1,central_asia		2
169286	4.2.1	4.2.2.2.1	ural,canetti		4	4
169287	2.2.1	2.2.1.1.1	beijing,xtype,mungi	europe/russia_B0/W148_outbreak,lin2.2.1		2
169288	4.2.1	4.2.2.2.1	ural,canetti		4	4
169289	4.2.1	4.2.2.2.1	ural,canetti		4	4
169290	4.2.1	4.2.2.2.1	ural,canetti		4	4
169291	4.2.1	4.2.2.2.1	ural,canetti		4	4
169292	4.1	4.1.i1.2.1	xtype		4	4
169293	4.2.1	4.2.2.2.1	ural,canetti		4	4
169294	2.2.1	2.2.1.1.1	beijing,mungi	europe/russia_B0/W148_outbreak,lin2.2.1		2
169295	2.2.1	2.2.1.1.1.i3	beijing,mungi	lin2.2.1,central_asia		2
169296	4.2.1	4.2.2.2.1	ural,canetti		4	4
169297	2.2.1	2.2.1.1.1	beijing,mungi	europe/russia_B0/W148_outbreak,lin2.2.1		2
169298	2.2.1	2.2.1.1.1.i3	beijing,mungi	lin2.2.1,central_asia		2
169299	2.2.1	2.2.1.1.1.i3	beijing,canetti,mungi	lin2.2.1,central_asia		2
169300	2.2.1	2.2.1.1.1.i3	beijing,mungi	lin2.2.1,central_asia		2
169301	2.2.1	2.2.1.1.1	beijing,mungi	europe/russia_B0/W148_outbreak,lin2.2.1		2
169302	2.2.1	2.2.1.1.1.i3	beijing,canetti,mungi	lin2.2.1,central_asia		2
169303	4.2.1	4.2.2.2.1	ural,canetti		4	4
169304	2.2.1	2.2.1.1.1.i3	beijing,mungi	lin2.2.1,central_asia		2
169305	4.2.1	4.2.2.2.1	ural,beijing,canetti		4	4
169306	2.2.1	2.2.1.1.1.i3	beijing,mungi	lin2.2.1,central_asia		2
169307	2.2.1	2.2.1.1.1.i3	beijing,mungi	lin2.2.1,central_asia		2
169308	2.2.1	2.2.1.1.1	beijing,mungi	lin2.2.1		2
169309	2.2.1	2.2.1.1.1.i3	beijing,mungi	lin2.2.1,central_asia		2
169310	2.2.1	2.2.1.1.1	beijing,mungi	europe/russia_B0/W148_outbreak,lin2.2.1		2
169311	2.2.1	2.2.1.1.1.i3	beijing,mungi	lin2.2.1,central_asia		2
169312	4.2.1	4.2.2.2.1	ural,canetti		4	4
169313	2.2.1	2.2.1.1.1.i3	beijing,mungi	lin2.2.1,central_asia		2
169314	2.2.1	2.2.1.1.1.i3	beijing,mungi	lin2.2.1,central_asia		2
169315	4.2.1	4.2.2.2.1	ural,canetti		4	4
169316	4.2.1	4.2.2.2.1	ural,canetti		4	4
169317	4.2.1	4.2.2.2.1	ural,canetti		4	4
169318	4.2.1	4.2.2.2.1	ural,canetti		4	4
169319	2.2.1	2.2.1.1.1.i3	beijing,mungi	lin2.2.1,central_asia		2
169320	4.2.1	4.2.2.2.1	ural,canetti		4	4
169321	2.2.1	2.2.1.1.1.i3	beijing,mungi	lin2.2.1,central_asia		2
169322	4.2.1	4.2.2.2.1	ural,canetti		4	4
169323	4.2.1	4.2.2.2.1	ural,canetti		4	4
169324	2.2.1	2.2.1.1.1.i3	beijing,mungi	lin2.2.1,central_asia		2
169325	4.2.1	4.2.2.2.1	ural,canetti		4	4
169326	4.2.1	4.2.2.2.1	ural,canetti		4	4
169327	2.2.1	2.2.1.1.1.i3	beijing,mungi	lin2.2.1,central_asia		2
169328	4.2.1,2.2.1	4.2.2.2.1,2.2.1.1.1	beijing,ural,canetti,mungi	europe/russia_B0/W148_outbreak,lin2.2.1		2,4
169329	2.2.1	2.2.1.1.1.i3	beijing,mungi	lin2.2.1,central_asia		2
169330	4.3.3	4.2.1.2.1.1.i4.1	lam,canetti		4.3/LAM	4
169331	2.2.1	2.2.1.1.1.i3	beijing,mungi	lin2.2.1,central_asia		2
169332	2.2.1	2.2.1.1.1.i3	beijing,mungi	lin2.2.1,central_asia		2
169333	2.2.1	2.2.1.1.1	beijing,mungi	europe/russia_B0/W148_outbreak,lin2.2.1		2
169334	2.2.1	2.2.1.1.1.i3	beijing,mungi	lin2.2.1,central_asia		2
169335	2.2.1	2.2.1.1.1.i3	beijing,mungi	lin2.2.1,central_asia		2
169336	4.2.1	4.2.2.2.1	ural,canetti		4	4
169337	4.2.1	4.2.2.2.1	ural,canetti		4	4
169338	2.2.1	2.2.1.1.1.i3	beijing,canetti,mungi	lin2.2.1,central_asia		2
169339	4.2.1	4.2.2.2.1	ural,canetti		4	4
169340	4.2.1	4.2.2.2.1	ural,canetti		4	4
169341	2.2.1	2.2.1.1.1.i3	beijing,mungi	lin2.2.1,central_asia		2
169342	4.2.1	4.2.2.2.1	ural,canetti		4	4
169343	2.2.1	2.2.1.1.1	beijing,mungi	europe/russia_B0/W148_outbreak,lin2.2.1		2
169344	4.2.1	4.2.2.2.1	ural,canetti		4	4
169345	2.2.1	2.2.1.1.1.i3	beijing,mungi,canetti	lin2.2.1,central_asia		2
169346	2.2.1	2.2.1.1.1.i3	beijing,mungi	lin2.2.1,central_asia		2
169347	4.2.1	4.2.2.2.1	ural,canetti		4	4
169348	4.2.1	4.2.2.2.1	ural,canetti		4	4
169349	4.3.4.2	4.2.1.2.1.1.i3.1	lam,orygis		4.3/LAM	4
169350	4.2.1	4.2.2.2.1	ural,beijing,canetti		4	4
169351	2.2.1	2.2.1.1.1.i3	beijing,mungi	lin2.2.1,central_asia		2
169352	4.2.1	4.2.2.2.1	ural,canetti		4	4
169353	2.2.1	2.2.1.1.1.i3	beijing,mungi	lin2.2.1,central_asia		2
169354	4.2.1	4.2.2.2.1	ural,canetti		4	4
169355	4.2.1	4.2.2.2.1	ural,canetti		4	4
169356	4.2.1	4.2.2.2.1	ural,canetti		4	4
169357	2.2.1	2.2.1.1.1.i3	beijing,mungi	lin2.2.1,central_asia		2
169358	2.2.1	2.2.1.1.1	beijing,mungi	europe/russia_B0/W148_outbreak,lin2.2.1		2
169359	4.2.1	4.2.2.2.1	ural,canetti		4	4
169360	4.2.1	4.2.2.2.1	ural,canetti		4	4
169361	2.2.1	2.2.1.1.1.i3	beijing,mungi	lin2.2.1,central_asia		2
169362	4.2.1	4.2.2.2.1	ural,canetti		4	4
169363	4.2.1	4.2.2.2.1	ural,beijing,canetti		4	4
169364	4.2.1	4.2.2.2.1	ural,canetti		4	4
169365	4.2.1	4.2.2.2.1	ural,canetti		4	4
169366	4.2.1	4.2.2.2.1	ural,canetti		4	4
169367	2.2.1	2.2.1.1.1.i3	beijing,canetti,mungi	lin2.2.1,central_asia		2
169368	2.2.1	2.2.1.1.1.i3	beijing,mungi	lin2.2.1,central_asia		2
169369	4.2.1	4.2.2.2.1	ural,canetti		4	4
169370	2.2.1	2.2.1.1.1	beijing,mungi	europe/russia_B0/W148_outbreak,lin2.2.1		2
169371	2.2.1	2.2.1.1.1.i3	beijing,canetti,mungi	lin2.2.1,central_asia		2
169372	4.2.1	4.2.2.2.1	ural,canetti		4	4
169373	4.3.3	4.2.1.2.1.1.i4.1	lam		4.3/LAM	4
169374	4.2.1	4.2.2.2.1	ural,canetti		4	4
169375	2.2.1	2.2.1.1.1.i3	beijing,mungi	lin2.2.1,central_asia		2
169376	4.2.1	4.2.2.2.1	ural,canetti		4	4
169377	2.2.1	2.2.1.1.1.i3	beijing,mungi	lin2.2.1,central_asia		2
169378	4.2.1	4.2.2.2.1	ural,canetti		4	4
169379	4.3.3	4.2.1.2.1.1.i4.1	lam		4.3/LAM	4
169380	4.2.1	4.2.2.2.1	ural,canetti		4	4
169381	2.2.1	2.2.1.1.1.i3	beijing,mungi	lin2.2.1,central_asia		2
169382	2.2.1	2.2.1.1.1.i3	beijing,mungi	lin2.2.1,central_asia		2
169383	2.2.1	2.2.1.1.1.i3	beijing,mungi	lin2.2.1,central_asia		2
169384	4.2.1	4.2.2.2.1	ural,canetti		4	4
169385	4.2.1	4.2.2.2.1	ural,canetti		4	4
169386	4.2.1	4.2.2.2.1	ural,canetti		4	4
169387	4.3.3	4.2.1.2.1.1.i4.1	lam		4.3/LAM	4
169388	4.2.1	4.2.2.2.1	ural,canetti		4	4
169389	2.2.1	2.2.1.1.1	beijing,mungi	europe/russia_B0/W148_outbreak,lin2.2.1		2
169390	4.2.1	4.2.2.2.1	ural,canetti		4	4
169391	4.2.1	4.2.2.2.1	ural,canetti		4	4
169392	2.2.1	2.2.1.1.1.i3	beijing,canetti,mungi	lin2.2.1,central_asia		2
169393	4.2.1	4.2.2.2.1	ural,canetti		4	4
169394	2.2.1	2.2.1.1.1.i3	beijing,mungi	lin2.2.1,central_asia		2
169395	4.2.1	4.2.2.2.1	ural,canetti		4	4
169396	4.2.1	4.2.2.2.1	ural,canetti		4	4
169397	4.2.1	4.2.2.2.1	ural,canetti		4	4
169398	4.2.1	4.2.2.2.1	ural,canetti		4	4
169399	2.2.1	2.2.1.1.1.i3	beijing,canetti,mungi	lin2.2.1,central_asia		2
169400	4.2.1	4.2.2.2.1	ural,canetti		4	4
169401	2.2.1	2.2.1.1.1.i3	beijing,canetti,mungi	lin2.2.1,central_asia		2
169402	4.3.3	4.2.1.2.1.1.i4.1	lam		4.3/LAM	4
169403	2.2.1	2.2.1.1.1.i3	beijing,mungi	lin2.2.1,central_asia		2
169404	4.2.1	4.2.2.2.1	ural,beijing,canetti		4	4
169405	2.2.1	2.2.1.1.1.i3	beijing,mungi	lin2.2.1,central_asia		2
169406	4.2.1	4.2.2.2.1	ural,canetti		4	4
169407	4.2.1	4.2.2.2.1	ural,canetti		4	4
169408	2.2.1	2.2.1.1.1.i3	beijing,canetti,mungi	lin2.2.1,central_asia		2
169409	4.2.1	4.2.2.2.1	ural,canetti		4	4
169410	4.2.1	4.2.2.2.1	ural,canetti		4	4
169411	4.1	4.1.i1.2.1	xtype,canetti		4	4
169412	2.2.1	2.2.1.1.1	beijing,mungi	lin2.2.1		2
169413	4.2.1	4.2.2.2.1	ural,canetti,ethiopian		4	4
169414	2.2.1	2.2.1.1.1	beijing,mungi	lin2.2.1		2
169415	2.2.1	2.2.1.1.1	beijing,mungi	europe/russia_B0/W148_outbreak,lin2.2.1		2
169416	2.2.1	2.2.1.1.1.i3	beijing,mungi	lin2.2.1,central_asia		2
169417	4.2.1	4.2.2.2.1	ural,canetti		4	4
169418	2.2.1	2.2.1.1.1.i3	beijing,mungi	lin2.2.1,central_asia		2
169419	4.2.1	4.2.2.2.1	ural,canetti		4	4
169420	4.2.1	4.2.2.2.1	ural,canetti		4	4
169460	2.2.1.1	2.2.1.1.1	beijing,mungi	lin2.2.1,pacific_RD150		2
169461	4.1.2.1	4.1.i1.1.1.1	haarlem		4.1.2/Haarlem	4
169462	4.3.3	4.2.1.2.1.1.i4.1	lam		4.3/LAM	4
169463	4.3.3	4.2.1.2.1.1.i4.1	lam		4.3/LAM	4
169464	4.3.3	4.2.1.2.1.1.i4.1	lam		4.3/LAM	4
169465	3	3.2.1	east_african_indian,suricattae,ghana,ethiopian,mungi			3
169466	4.1.2	4.1.i1.1.1.1	haarlem		4	4
169467	3	3.1.1	east_african_indian,ghana,canetti,mungi			3
169468	4.8	4.2.1.1.1.1.1.1.i1			4.10/PGG3	4
169469	2.2.1	2.2.1.1.1.i3	beijing,mungi	lin2.2.1,central_asia		2
169470	4.3.3	4.2.1.2.1.1.i4.1	lam		4.3/LAM	4
169471	1.2.1	1.2.1.1.1	indo_oceanic,mungi			1
169472	2.2.1	2.2.1.1.1	beijing,mungi	lin2.2.1		2
169473	1.2.1	1.2.1.1.1	indo_oceanic,mungi			1
169474	4.5	4.2.1.1.2			4.5	4
169475	4.3.3	4.2.1.2.1.1.i4.1	lam		4.3/LAM	4
169476	4.6	4.2.1.1.1.2.2.2	uganda		4	4
169477	4.1.2.1	4.1.i1.1.1.1	haarlem		4.1.2/Haarlem	4
169478	4.8	4.2.1.1.1.1.1.1.i1			4.10/PGG3	4
169479	3.1.1	3.1.1.i1	east_african_indian,ghana,mungi			3
169480	4.3.3	4.2.1.2.1.1.i4.1	lam,orygis		4.3/LAM	4
169481	4.4.1.1	4.2.1.2.2.1.1	stype		4	4
169482	BOV_AFRI		ghana,bovis,mungi			BOV_AFRI
169483	4.1.2.1	4.1.i1.1.1.1	haarlem		4.1.2/Haarlem	4
169484	4.1.2.1	4.1.i1.1.1.1	haarlem		4.1.2/Haarlem	4
169485	4.1.2.1	4.1.i1.1.1.1	haarlem,canetti,beijing		4.1.2/Haarlem	4
169486	4.2.2.1	4.2.2	tur,indo_oceanic		4	4
169487	4.4	4.2.1.2.2.2	stype		4	4
169488	4.2.2.1	4.2.2	tur,suricattae		4	4
169489	2.1	2.1	beijing,mungi	lin2,proto_beijing		2
169490	4.3.3	4.2.1.2.1.1.i4.1	lam,canetti		4.3/LAM	4
169492	1.2.1	1.2.1.2	indo_oceanic,mungi			1
169494	4.3.3	4.2.1.2.1.1.i4.1	lam		4.3/LAM	4
169495	4.5	4.2.1.1.2			4.5	4
169496	3.1.1	3.1.1.i1	east_african_indian,ghana,mungi			3
169497	2.2.1	2.2.1.1.1.i3	beijing,mungi	lin2.2.1,central_asia		2
169498	3	3.1.1	east_african_indian,ghana,mungi			3
169499	4.8	4.2.1.1.1.1.1.1.i1	ghana		4.10/PGG3	4
169500	3	3.1.1	east_african_indian,ghana,mungi			3
169501	1.2.1	1.2.1.1.2	indo_oceanic,canetti,mungi			1
169502	4.3.3	4.2.1.2.1.1.i4.1	lam		4.3/LAM	4
169503	3	3.1.1	east_african_indian,ghana,mungi			3
169504	4.4.1.2	4.2.1.2.2.1.2	stype,canetti		4	4
169505	2.2.1.1	2.2.1.1.1	beijing,mungi	lin2.2.1,pacific_RD150		2
169506	4.8	4.2.1.1.1.1.1.1.i1			4.10/PGG3	4
169507	4.3.3	4.2.1.2.1.1.i4.1	lam		4.3/LAM	4
169508	4.1.2.1	4.1.i1.1.1.1	haarlem		4.1.2/Haarlem	4
169509	4.3.4.2	4.2.1.2.1.1.i3.1	lam		4.3/LAM	4
169510	1.2.1	1.2.1.2	indo_oceanic,mungi			1
169511	BOV_AFRI		bcg,ghana,mungi			BOV_AFRI
169512	4.3.4.2	4.2.1.2.1.1.i3.1	lam		4.3/LAM	4
169513	4.8	4.2.1.1.1.1.1.1.i1	canetti		4.10/PGG3	4
169514	3	3.1.1	east_african_indian,ghana,mungi			3
169515	4.1.2.1	4.1.i1.1.1.1	haarlem,suricattae		4.1.2/Haarlem	4
169516	4.1.2	4.1.i1.1.1.1	haarlem		4	4
169517	3	3.1.1	east_african_indian,ghana,mungi			3
169518	4.4.1.1	4.2.1.2.2.1.1	stype		4	4
169519	4.2.2.1	4.2.2	tur		4	4
169520	4.5	4.2.1.1.2			4.5	4
169521	4.6.2	4.2.1.1.1.2.1.1.2	cameroon		4	4
169522	BOV_AFRI		bovis,ghana,mungi			BOV_AFRI
169523	3	3.1.1	east_african_indian,ghana,mungi			3
169524	5	5	westafrican1,ghana,mungi			5
169525	4.3.3	4.2.1.2.1.1.i4.1	lam		4.3/LAM	4
169526	4.2.1	4.2.2.2.1	ural		4	4
169527	3.1.1	3.1.1.i1	east_african_indian,ghana,mungi			3
169528	3	3.1.1	east_african_indian,ghana,mungi			3
169529	BOV_AFRI		bcg,ghana,mungi			BOV_AFRI
169530	3.1.1	3.1.1.i1	east_african_indian,ghana,mungi			3
169531	3	3.1.1	east_african_indian,ghana,mungi			3
169532	4.1.1.1	4.1.i1.2.1	xtype		4	4
169533	1.2.1	1.2.1.1.1	indo_oceanic,mungi			1
169534	4.3.4.2	4.2.1.2.1.1.i3.1	lam		4.3/LAM	4
169535	2.2.1	2.2.1.1.1.i3	beijing,mungi	lin2.2.1,central_asia		2
169536	4.3.3	4.2.1.2.1.1.i4.1	lam,canetti		4.3/LAM	4
169537	4.8	4.2.1.1.1.1.1.1.i1			4.10/PGG3	4
169538	3.1.1	3.1.1.i1	east_african_indian,ghana,mungi			3
169539	4.2.2	4.2.2	tur		4	4
169540	3	3.1.1	east_african_indian,ghana,mungi			3
169542	3.1.1	3.1.1.i1	east_african_indian,ghana,mungi			3
169543	4.8	4.2.1.1.1.1.1.1.i1			4.10/PGG3	4
169544	3.1.1	3.1.1.i1	east_african_indian,ghana,mungi			3
169545	4.1.2.1	4.1.i1.1.1.1	haarlem		4.1.2/Haarlem	4
169546	4.8	4.2.1.1.1.1.1.1.i1			4.10/PGG3	4
169547	4.2.2	4.2.2	tur		4	4
169548	4.1.2.1	4.1.i1.1.1.1	haarlem		4.1.2/Haarlem	4
169549	1.2.1	1.2.1.1.1	indo_oceanic,mungi			1
169550	1.2.1	1.2.1.2	indo_oceanic,mungi			1
169551	3	3.1.1	east_african_indian,ghana,mungi			3
169552	4.3.2	4.2.1.2.1.1.i1	lam,canetti		4.3/LAM	4
169553	4.8	4.2.1.1.1.1.1.1.i1			4.10/PGG3	4
169554	3	3.1.1	east_african_indian,ghana,mungi			3
169555	BOV_AFRI		bcg,ghana,mungi			BOV_AFRI
169556	3	3.1.1	east_african_indian,ghana,orygis,mungi			3
169557	4.2.2	4.2.2	tur		4	4
169558	4.1.2.1	4.1.i1.1.1.1	haarlem		4.1.2/Haarlem	4
169559	3	3.1.1	east_african_indian,ghana,mungi			3
169560	2.2.1	2.2.1.1.1	beijing,mungi	asian_african_1,lin2.2.1		2
169561	1.1.1.1	1.1.1.1.1	indo_oceanic,mungi			1
169562	4.8	4.2.1.1.1.1.1.1.i1			4.10/PGG3	4
169563	3	3.1.1	east_african_indian,ghana,mungi			3
169564	3.1.1	3.1.1.i1	east_african_indian,westafrican1,ghana,mungi			3
169565	3	3.1.1	east_african_indian,ghana,mungi			3
169566	3	3.1.1	east_african_indian,ghana,mungi			3
169567	3.1.1	3.1.1.i1	east_african_indian,ghana,mungi			3
169568	4.3.2	4.2.1.2.1.1.i1	lam,canetti		4.3/LAM	4
169569	3	3.1.1	east_african_indian,caprae,ghana,mungi			3
169570	4.1.2	4.1.i1.1.1.1	haarlem		4	4
169571	4.3.4.2	4.2.1.2.1.1.i3.1	lam		4.3/LAM	4
169572	4.1.2.1	4.1.i1.1.1.1	haarlem		4.1.2/Haarlem	4
169573	4.2.2	4.2.2	tur		4	4
169574	1.2.1	1.2.1.1.1	indo_oceanic,mungi			1
169575	1.1.2	1.1.2	indo_oceanic,mungi			1
169576	4.1.2.1	4.1.i1.1.1.1	haarlem		4.1.2/Haarlem	4
169577	2.2.1	2.2.1.1.1	beijing,mungi	lin2.2.1		2
169578	3	3.1.1	east_african_indian,canetti,ghana,mungi			3
169579	3	3.1.1	east_african_indian,ghana,mungi			3
169581	2.1	2.1	beijing,mungi	lin2,proto_beijing		2
169582	4.7	4			4.10/PGG3	4
169583	4.2.2.1	4.2.2	tur,suricattae		4	4
169584	2.2.1	2.2.1.1.1.i3	beijing,mungi	lin2.2.1,central_asia		2
169585	4.3.3	4.2.1.2.1.1.i4.1	lam		4.3/LAM	4
169586	2.2.1.1	2.2.1.1.1	beijing,mungi	lin2.2.1,pacific_RD150		2
169587	4.1.2.1	4.1.i1.1.1.1	haarlem		4.1.2/Haarlem	4
169588	3	3.1.1	east_african_indian,ghana,mungi			3
169589	3	3.1.1	east_african_indian,ghana,mungi			3
169590	4.5	4.2.1.1.2			4.5	4
169591	4.1.1.3	4.1.i1.2.1	xtype		4	4
169592	3	3.1.1	east_african_indian,ghana,mungi			3
169593	4.3.1	4.2.1.2.1.1.i2	lam,westafrican1		4.3/LAM	4
169594	4.8	4.2.1.1.1.1.1.1.i1			4.10/PGG3	4
169595	4.8	4.2.1.1.1.1.1.1.i1	westafrican1		4.10/PGG3	4
169596	4.1.2.1	4.1.i1.1.1.1	haarlem		4.1.2/Haarlem	4
169597	4.3.4.1	4.2.1.2.1.1.i3.2	lam		4.3/LAM	4
169598	4.8	4.2.1.1.1.1.1.1.i1			4.10/PGG3	4
169599	3	3.1.1	east_african_indian,ghana,mungi			3
169600	4.4.1.2	4.2.1.2.2.1.2	stype,canetti		4	4
169601	4.1.2	4.1.i1.1.1.1	haarlem,uganda		4	4
169602	3	3.1.1	east_african_indian,canetti,ghana,mungi			3
169603	3	3.1.1	east_african_indian,ghana,mungi			3
169604	4.1.2	4.1.i1.1.2	haarlem,ethiopian		4	4
169605	4	4.2.1.2.1.2			4	4
169606	3	3.1.1	east_african_indian,ghana,mungi			3
169607	3	3.1.1	east_african_indian,ghana,mungi			3
169608	4.3.4.2	4.2.1.2.1.1.i3.1	lam		4.3/LAM	4
169609	1.1.1	1.1.1.1.1	indo_oceanic,mungi			1
169610	4.8	4.2.1.1.1.1.1.1.i1			4.10/PGG3	4
169611	3	3.1.1	east_african_indian,ghana,mungi			3
169612	4.3.3	4.2.1.2.1.1.i4.1	lam		4.3/LAM	4
169613	4.8	4.2.1.1.1.1.1.1.i1			4.10/PGG3	4
169614	4.2.2.1	4.2.2	tur,indo_oceanic		4	4
169615	4.5	4.2.1.1.2			4.5	4
169616	3	3.1.1	east_african_indian,ghana,mungi			3
169617	BOV_AFRI		bovis,ghana,mungi			BOV_AFRI
169618	4.8	4.2.1.1.1.1.1.1.i1			4.10/PGG3	4
169619	4.2.2	4.2.2	tur		4	4
169620	3.1.1	3.1.1.i1	east_african_indian,ghana,mungi			3
169621	BOV_AFRI		bcg,ghana,mungi			BOV_AFRI
169622	3	3.1.1	east_african_indian,ghana,mungi			3
169623	1.2.1	1.2.1.1.1	indo_oceanic,mungi			1
169624	3	3.2.2	east_african_indian,mungi			3
169625	4.1.2.1	4.1.i1.1.1.1	haarlem		4.1.2/Haarlem	4
169626	BOV_AFRI		bcg,ghana,mungi			BOV_AFRI
169627	4.1.2.1	4.1.i1.1.1.1	haarlem		4.1.2/Haarlem	4
169628	4.1.2.1	4.1.i1.1.1.1	haarlem		4.1.2/Haarlem	4
169630	4.1.2.1	4.1.i1.1.1.1	haarlem		4.1.2/Haarlem	4
169631	BOV_AFRI		bcg,ghana,mungi			BOV_AFRI
169632	3	3.2.2	east_african_indian,mungi			3
169633	3.1.1	3.1.1.i1	east_african_indian,ghana,mungi			3
169634	4.6.2.2	4.2.1.1.1.2.1.1.1.1.1	cameroon		4.6.2/Cameroon	4
169635	3	3.1.1	east_african_indian,ghana,mungi			3
169636	4.3.4.2	4.2.1.2.1.1.i3.1	lam		4.3/LAM	4
169637	2.2.1	2.2.1.1.1	beijing,mungi	lin2.2.1,asian_african_3		2
169638	3	3.1.1	east_african_indian,ghana,mungi			3
169639	4.1.2.1	4.1.i1.1.1.1	haarlem		4.1.2/Haarlem	4
169640	3.1.1	3.1.1.i1	east_african_indian,ghana,mungi			3
169641	2.2.1	2.2.1.1.1.i3	beijing,mungi	lin2.2.1,central_asia		2
169642	2.2.1	2.2.1.1.1.i3	beijing,mungi	lin2.2.1,central_asia		2
169643	4.8	4.2.1.1.1.1.1.1.i1			4.10/PGG3	4
169644	4.1.2.1	4.1.i1.1.1.1	haarlem		4.1.2/Haarlem	4
169645	4.8	4.2.1.1.1.1.1.1.i1			4.10/PGG3	4
169646	2.2.1	2.2.1.1.1	beijing,ghana,mungi	lin2.2.1		2
169647	4	4.2.1.2.1.2			4	4
169648	4.4.2	4.2.1.2.2.2	stype		4	4
169649	2.2.1	2.2.1.1.1	beijing,mungi	lin2.2.1		2
169650	4.1.2.1	4.1.i1.1.1.1	haarlem		4.1.2/Haarlem	4
169651	4.7	4			4.10/PGG3	4
169652	BOV_AFRI		bcg,ghana,mungi			BOV_AFRI
169653	4.1.1	4.1.i1.2.1	xtype,canetti		4	4
169654	4.8	4.2.1.1.1.1.1.1.i1			4.10/PGG3	4
169655	4.3.3	4.2.1.2.1.1.i4.1	lam		4.3/LAM	4
169656	4.4.1.2	4.2.1.2.2.1.2	stype,canetti		4	4
169657	3	3.1.1	east_african_indian,ghana,mungi			3
169658	4.2.2.1	4.2.2	tur		4	4
169659	2.2.2	2.2.2	beijing,mungi,ethiopian	asia_ancestral_1,lin2.2		2
169660	BOV_AFRI		bcg,ghana,mungi			BOV_AFRI
169661	4.4.1.2	4.2.1.2.2.1.2	stype,canetti		4	4
169662	1.2.1	1.2.1.1.1	indo_oceanic,mungi			1
169663	4.1.2.1	4.1.i1.1.1.1	haarlem		4.1.2/Haarlem	4
169664	3	3.1.1	east_african_indian,ghana,mungi			3
169665	2.2.1	2.2.1.1.1	beijing,mungi	lin2.2.1,asia_ancestral_3		2
169666	4.3.3	4.2.1.2.1.1.i4.1	lam		4.3/LAM	4
169669	BOV_AFRI		bovis,ghana,mungi			BOV_AFRI
169670	3.1.1	3.1.1.i1	east_african_indian,ghana,mungi			3
169671	2.2.1	2.2.1.1.1	beijing,mungi	europe/russia_B0/W148_outbreak,lin2.2.1		2
169672	4.3	4.2.1.2.1.1	lam		4.3/LAM	4
169673	1.2.1	1.2.1.1.1	indo_oceanic,mungi			1
169674	4.3.2	4.2.1.2.1.1.i1	lam		4.3/LAM	4
169675	4.8	4.2.1.1.1.1.1.1.i1			4.10/PGG3	4
169676	4.1	4.1.i1.2.1	xtype		4	4
169677	4.3.1	4.2.1.2.1.1.i2	lam		4.3/LAM	4
169678	4.1.2.1	4.1.i1.1.1.1	haarlem		4.1.2/Haarlem	4
169679	4.2.2.1	4.2.2	tur,westafrican2		4	4
169680	4.1.2.1	4.1.i1.1.1.1	haarlem		4.1.2/Haarlem	4
169681	1.1.2	1.1.2	indo_oceanic,mungi			1
169682	3.1.1	3.1.1.i1	east_african_indian,ghana,mungi			3
169683	4	4			4.10/PGG3	4
169684	3	3.1.1	east_african_indian,ghana,mungi			3
169685	2.2.1	2.2.1.1.1.i3	beijing,mungi	lin2.2.1,central_asia		2
169686	3	3.1.1	east_african_indian,ghana,mungi			3
169687	3	3.1.1	east_african_indian,ghana,mungi			3
169688	1.2.2	1.2.2.1	indo_oceanic,ghana,uganda,mungi,canetti			1
169689	4.1.2.1	4.1.i1.1.1.1	haarlem		4.1.2/Haarlem	4
169690	3	3.1.1	east_african_indian,ghana,mungi			3
169691	4.2.2	4.2.2	tur		4	4
169692	4.8	4.2.1.1.1.1.1.1.i1			4.10/PGG3	4
169693	4.3.4.2	4.2.1.2.1.1.i3.1	lam,orygis		4.3/LAM	4
169694	4.1.2.1	4.1.i1.1.1.1	haarlem		4.1.2/Haarlem	4
169695	4.3.2.1	4.2.1.2.1.1.i1	lam		4.3/LAM	4
169696	4.1.2.1	4.1.i1.1.1.1	haarlem		4.1.2/Haarlem	4
169697	4.1	4.1.i1.2.1	xtype		4	4
169698	4.8	4.2.1.1.1.1.1.1.i1			4.10/PGG3	4
169699	4.3.1	4.2.1.2.1.1.i2	lam		4.3/LAM	4
169700	4.1.2.1	4.1.i1.1.1.1	haarlem,canetti		4.1.2/Haarlem	4
169701	4.8	4.2.1.1.1.1.1.1.i1			4.10/PGG3	4
169702	4.3.1	4.2.1.2.1.1.i2	lam,canetti		4.3/LAM	4
169703	4.1.2.1	4.1.i1.1.1.1	haarlem		4.1.2/Haarlem	4
169704	4.6.2.2	4.2.1.1.1.2.1.1.1.1.2	cameroon		4.6.2/Cameroon	4
169705	BOV_AFRI		bcg,ghana,mungi			BOV_AFRI
169706	4.1.2.1	4.1.i1.1.1.1	haarlem		4.1.2/Haarlem	4
169707	4.8	4.2.1.1.1.1.1.1.i1			4.10/PGG3	4
169708	4	4			4.10/PGG3	4
169709	4.3.3	4.2.1.2.1.1.i4.1	lam		4.3/LAM	4
169710	3	3.1.1	east_african_indian,ghana,mungi			3
169711	1.2.1	1.2.1.1.1	indo_oceanic,mungi			1
169712	BOV_AFRI		bcg,ghana,mungi			BOV_AFRI
169713	4.5	4.2.1.1.2			4.5	4
169714	1.2.2	1.2.2.1	indo_oceanic,microti,ghana,mungi			1
169715	1.1.2	1.1.2	indo_oceanic,uganda,mungi			1
169716	2.2.1	2.2.1.1.1	beijing,mungi	lin2.2.1		2
169717	3.1.1	3.1.1.i1	east_african_indian,ghana,mungi			3
169718	4.8	4.2.1.1.1.1.1.1.i1	canetti		4.10/PGG3	4
169719	4.1.2.1	4.1.i1.1.1.1	haarlem		4.1.2/Haarlem	4
169720	4.3.4.1	4.2.1.2.1.1.i3.2	lam		4.3/LAM	4
169721	1.1.3	1.1.1.2	indo_oceanic,mungi			1
169722	4.8	4.2.1.1.1.1.1.1.i1	bcg		4.10/PGG3	4
169723	1.2.1	1.2.1.1.1	indo_oceanic,mungi			1
169724	4.3.3	4.2.1.2.1.1.i4.1	lam		4.3/LAM	4
169725	4.2.2	4.2.2	tur		4	4
169726	3	3.1.1	east_african_indian,ghana,mungi			3
169727	2.2.1	2.2.1.1.1	beijing,mungi	lin2.2.1,asian_african_2		2
169728	4.3.4.2.1	4.2.1.2.1.1.i3.1	lam		4.3/LAM	4
169729	4.4.1.1	4.2.1.2.2.1.1	stype		4	4
169730	4.3.3	4.2.1.2.1.1.i4.1	lam		4.3/LAM	4
169731	4.3.4.1	4.2.1.2.1.1.i3.2	lam		4.3/LAM	4
169732	4.3.3	4.2.1.2.1.1.i4.1	lam		4.3/LAM	4
169733	3	3.1.1	east_african_indian,ghana,canetti,mungi			3
169734	3	3.1.1	east_african_indian,ghana,mungi			3
169735	4.7	4			4.10/PGG3	4
169736	1.1.1	1.1.1.1.1	indo_oceanic,mungi			1
169737	3	3.1.1	east_african_indian,ghana,mungi			3
169738	4.3.1	4.2.1.2.1.1.i2	lam		4.3/LAM	4
169739	4.3.4.1	4.2.1.2.1.1.i3.2	lam,canetti		4.3/LAM	4
169740	4.2.1	4.2.2.2.2	ural		4	4
169741	4.4.1.1	4.2.1.2.2.1.1	stype		4	4
169742	4.1.2.1	4.1.i1.1.1.1	haarlem,canetti		4.1.2/Haarlem	4
169743	BOV_AFRI		bcg,ghana,mungi			BOV_AFRI
169744	4.4.1.2	4.2.1.2.2.1.2	stype,canetti		4	4
169745	BOV_AFRI		bcg,ghana,mungi			BOV_AFRI
169746	4.1.2.1	4.1.i1.1.1.1	haarlem		4.1.2/Haarlem	4
169747	2.2.1	2.2.1.1.1	beijing	lin2.2.1,asian_african_2		2
169748	4.1.2.1	4.1.i1.1.1.1	haarlem		4.1.2/Haarlem	4
169749	4.7	4			4.10/PGG3	4
169750	1.1.1.1	1.1.1.1.1	indo_oceanic,mungi			1
169751	3.1.1	3.1.1.i1	east_african_indian,ghana,mungi			3
169752	4.8	4.2.1.1.1.1.1.1.i1	canetti		4.10/PGG3	4
169753	3	3.1.1	east_african_indian,westafrican2,ghana,mungi			3
169754	4.4.1.1	4.2.1.2.2.1.1	stype		4	4
169755	BOV_AFRI		bcg,ghana,mungi			BOV_AFRI
169756	4.8	4.2.1.1.1.1.1.1.i1			4.10/PGG3	4
169757	3	3.1.1	east_african_indian,ghana,mungi			3
169758	4.1.2.1	4.1.i1.1.1.1	haarlem		4.1.2/Haarlem	4
169759	4.3.3	4.2.1.2.1.1.i4.1	lam		4.3/LAM	4
169760	4.8	4.2.1.1.1.1.1.1.i1			4.10/PGG3	4
169761	3.1.2	3.1.1.i2	east_african_indian,ghana,mungi			3
169762	4.8	4.2.1.1.1.1.1.1.i1			4.10/PGG3	4
169763	4.3.3	4.2.1.2.1.1.i4.1	lam		4.3/LAM	4
169764	4.7	4			4.10/PGG3	4
169765	4.3.4.1	4.2.1.2.1.1.i3.2	lam		4.3/LAM	4
169766	4.3.3	4.2.1.2.1.1.i4.1	lam,canetti		4.3/LAM	4
169767	1.1.2	1.1.2	indo_oceanic,mungi			1
169768	4.2.2.1	4.2.2	tur		4	4
169769	4.1.2.1	4.1.i1.1.1.1	haarlem		4.1.2/Haarlem	4
169770	6,BOV_AFRI	6	westafrican2,mungi			6,BOV_AFRI
169771	3	3.1.1	east_african_indian,ghana,mungi			3
169772	BOV_AFRI		bcg,ghana,mungi			BOV_AFRI
169773	4.1.2.1	4.1.i1.1.1.1	haarlem		4.1.2/Haarlem	4
169774	4.1.2.1	4.1.i1.1.1.1	haarlem		4.1.2/Haarlem	4
169775	4.1.2.1	4.1.i1.1.1.1	haarlem		4.1.2/Haarlem	4
169776	1.2.1	1.2.1.1.1	indo_oceanic,mungi			1
169777	4.8	4.2.1.1.1.1.1.1.i1			4.10/PGG3	4
169778	5	5	westafrican1,mungi			5
169779	4.3.3	4.2.1.2.1.1.i4.1	lam		4.3/LAM	4
169780	BOV_AFRI		bcg,ghana,mungi			BOV_AFRI
169781	3.1.1	3.1.1.i1	east_african_indian,ghana,mungi			3
169782	4.1.2.1	4.1.i1.1.1.1	haarlem		4.1.2/Haarlem	4
169783	4.3.3	4.2.1.2.1.1.i4.1	lam		4.3/LAM	4
169784	3	3.1.1	east_african_indian,canetti,ghana,mungi			3
169785	4.8	4.2.1.1.1.1.1.1.i1	westafrican1		4.10/PGG3	4
169786	4.8	4.2.1.1.1.1.1.1.i1			4.10/PGG3	4
169787	4.1.2.1	4.1.i1.1.1.1	haarlem		4.1.2/Haarlem	4
169788	1.1.2	1.1.2	indo_oceanic,mungi			1
169789	4.8	4.2.1.1.1.1.1.1.i1			4.10/PGG3	4
169790	BOV_AFRI		bcg,ghana,mungi			BOV_AFRI
169791	4.1.2.1	4.1.i1.1.1.1	haarlem,canetti		4.1.2/Haarlem	4
169792	4.1.2.1	4.1.i1.1.1.1	haarlem,canetti		4.1.2/Haarlem	4
169793	4.6.2	4.2.1.1.1.2.1.1.2	cameroon,stype		4	4
169794	4.1	4.1.i1.2.1	xtype		4	4
169795	3	3.1.1	east_african_indian,ghana			3
169796	BOV_AFRI		bcg,ghana,mungi			BOV_AFRI
169797	1.2.2	1.2.2.1	indo_oceanic,mungi,ghana,cameroon,canetti			1
169798	4.7	4			4.10/PGG3	4
169799	4.1.2.1	4.1.i1.1.1.1	haarlem		4.1.2/Haarlem	4
169800	3	3.1.1	east_african_indian,ghana,mungi			3
169801	4.3.3	4.2.1.2.1.1.i4.1	lam,orygis		4.3/LAM	4
169802	3	3.1.1	east_african_indian,ghana,mungi			3
169803	3.1.2	3.1.1.i2	east_african_indian,ghana,canetti,mungi			3
169804	2.2.1.1	2.2.1.1.1	beijing,mungi	lin2.2.1,pacific_RD150		2
169805	3.1.1	3.1.1.i1	east_african_indian,ghana,mungi			3
169806	4.3.3	4.2.1.2.1.1.i4.1	lam,canetti,ghana		4.3/LAM	4
169807	4.3.4.1	4.2.1.2.1.1.i3.2	lam		4.3/LAM	4
169808	2.2.1	2.2.1.1.1	beijing,mungi	lin2.2.1,asia_ancestral_3		2
169809	4.5	4.2.1.1.2	canetti		4.5	4
169810	4.1.2	4.1.i1.1.1.1	haarlem		4	4
169811	4.1.2.1	4.1.i1.1.1.1	haarlem		4.1.2/Haarlem	4
169812	3	3.1.1	east_african_indian,ghana,mungi			3
169813	4.4.2	4.2.1.2.2.2	stype		4	4
169814	1.2.1	1.2.1.1.1	indo_oceanic,mungi			1
169815	3.1.1	3.1.1.i1	east_african_indian,ghana,mungi			3
169816	4.1.2.1	4.1.i1.1.1.1	haarlem		4.1.2/Haarlem	4
169817	1.2.1	1.2.1.1.1	indo_oceanic,mungi			1
169818	4.3.4.1	4.2.1.2.1.1.i3.2	lam,canetti		4.3/LAM	4
169819	3	3.1.1	east_african_indian,ghana,mungi			3
169820	2.2.1	2.2.1.1.1	beijing,mungi	lin2.2.1,asian_african_2		2
169821	3	3.1.1	east_african_indian,ghana,mungi			3
169822	2.2.1	2.2.1.1.1.i1	beijing,canetti,mungi	lin2.2.1		2
169823	4.8	4.2.1.1.1.1.1.1.i1			4.10/PGG3	4
169824	1.2.1	1.2.1.1.1	indo_oceanic,mungi			1
169825	3	3.1.1	east_african_indian,ghana,mungi,indo_oceanic			3
169826	3	3.1.2	east_african_indian,mungi			3
169827	1.2.1	1.2.1.1.1	indo_oceanic,mungi			1
169828	1.2.1	1.2.1.1.1	indo_oceanic,mungi,canetti			1
169829	1.1.2	1.1.2	indo_oceanic,canetti,mungi			1
169830	2.2.2	2.2.2	beijing,mungi	asia_ancestral_1,lin2.2		2
169831	3.1.2	3.1.1.i2	east_african_indian,ghana,mungi			3
169832	3	3.1.1	east_african_indian,ghana,mungi			3
169833	4.1.1.1	4.1.i1.2.1	xtype,ghana		4	4
169834	4.6.2	4.2.1.1.1.2.1.2	cameroon		4	4
169835	3	3.1.1	east_african_indian,indo_oceanic,ghana,mungi			3
169836	2.2.1	2.2.1.1.1.i3	beijing,mungi	lin2.2.1,central_asia		2
169837	1.1.2	1.1.2	indo_oceanic,mungi			1
169838	3	3.1.1	east_african_indian,ghana,mungi			3
169839	1.1.2	1.1.2	indo_oceanic,mungi			1
169840	4.8	4.2.1.1.1.1.1.1.i1			4.10/PGG3	4
169841	3	3.1.1	east_african_indian,ghana,suricattae,mungi			3
169842	3	3.1.2	east_african_indian,canetti,mungi			3
169843	1.1.3	1.1.1.2	indo_oceanic,mungi			1
169844	1.1.2	1.1.2	indo_oceanic,mungi			1
169845	3	3.1.1	east_african_indian,ghana,mungi			3
169846	2.2.1	2.2.1.1.1	beijing,mungi	lin2.2.1		2
169847	1.1.1.1	1.1.1.1.1	indo_oceanic,mungi			1
169848	4.2.2	4.2.2	tur,ethiopian		4	4
169849	4.3.3	4.2.1.2.1.1.i4.1	lam		4.3/LAM	4
169850	3,4	3.1.2,4	east_african_indian,mungi		4	3,4
169851	2.2.1	2.2.1.1.1	beijing,mungi	lin2.2.1		2
169852	1.2.1	1.2.1.1.2	indo_oceanic,canetti,mungi			1
169853	2.2.1	2.2.1.1.1	beijing,mungi,canetti	lin2.2.1		2
169854	4.3.4.2	4.2.1.2.1.1.i3.1	lam		4.3/LAM	4
169855	3	3.1.1	east_african_indian,ghana,mungi			3
169856	4.5	4.2.1.1.2	indo_oceanic		4.5	4
169857	4.1.2.1	4.1.i1.1.1.1	haarlem,canetti		4.1.2/Haarlem	4
169858	3	3.1.1	east_african_indian,ghana,mungi			3
169859	1.1.2	1.1.2	indo_oceanic,canetti,mungi			1
169860	3.1.2.1	3.1.1.i2	east_african_indian,canetti,ghana,mungi			3
169861	2.2.1	2.2.1.1.1	beijing,canetti,mungi	lin2.2.1		2
169862	4.4.2	4.2.1.2.2.2	stype		4	4
169863	2.2.1	2.2.1.1.1	beijing,mungi,canetti	lin2.2.1,asia_ancestral_3		2
169864	4.3.4.1	4.2.1.2.1.1.i3.2	lam		4.3/LAM	4
169865	3	3.1.1	east_african_indian,ghana,mungi			3
169866	1.2.2	1.2.2.1	indo_oceanic,canetti,ghana,mungi			1
169867	1.2.1	1.2.1.1.1	indo_oceanic,mungi			1
169868	1.2.1	1.2.1.1.1	indo_oceanic,mungi			1
169869	4.7	4	canetti		4.10/PGG3	4
169870	3	3.1.1	east_african_indian,ghana,mungi			3
169871	1.2.2	1.2.2.1	indo_oceanic,westafrican2,ghana,mungi			1
169872	1.2.1	1.2.1.1.1	indo_oceanic,canetti,mungi			1
169873	3	3.1.1	east_african_indian,ghana,mungi,canetti			3
169874	2.2.2	2.2.2	beijing,canetti,mungi	asia_ancestral_1,lin2.2		2
169875	4.6.2.2	4.2.1.1.1.2.1.1.1.1.2	cameroon		4.6.2/Cameroon	4
169876	1.1.1.1	1.1.1.1.1	indo_oceanic,canetti,mungi			1
169877	1.1.2	1.1.2	indo_oceanic,mungi			1
169878	4.4.1.1	4.2.1.2.2.1.1	stype		4	4
169879	3	3.1.1	east_african_indian,ghana,mungi			3
169880	2.2.1	2.2.1.1.1	beijing,canetti,mungi	lin2.2.1,asian_african_2		2
169881	BOV_AFRI		bcg,ghana,mungi			BOV_AFRI
169882	1.1.2	1.1.2	indo_oceanic,mungi			1
169883	3	3.1.1	east_african_indian,ghana,mungi			3
169884	4.4.2	4.2.1.2.2.2	stype		4	4
169885	3	3.1.1	east_african_indian,ghana,mungi			3
169886	1.1.2	1.1.2	indo_oceanic,mungi			1
169887	1.2.1	1.2.1.1.1	indo_oceanic,mungi,east_african_indian			1
169888	1.2.1	1.2.1.1.1	indo_oceanic,canetti,mungi			1
169889	4.6.2.2	4.2.1.1.1.2.1.1.1.1.1	cameroon		4.6.2/Cameroon	4
169890	1.2.2	1.2.2.1	indo_oceanic,ghana,mungi			1
169891	4.8	4.2.1.1.1.1.1.1.i1			4.10/PGG3	4
169892	1.2.1	1.2.1.1.2	indo_oceanic,canetti,mungi			1
169893	3	3.1.1	east_african_indian,canetti,ghana			3
169894	3.1.2	3.1.1.i2	east_african_indian,ghana,mungi			3
169895	4.8	4.2.1.1.1.1.1.1.i1			4.10/PGG3	4
169896	3	3.1.1	east_african_indian,ghana,mungi,canetti			3
169897	4.1.2.1	4.1.i1.1.1.1	haarlem		4.1.2/Haarlem	4
169898	4.2.2	4.2.2	tur		4	4
169899	1.2.1	1.2.1.1.1	indo_oceanic,mungi			1
169900	4.4.1.1	4.2.1.2.2.1.1	stype,westafrican2		4	4
169901	2.2.1	2.2.1.1.1	beijing	lin2.2.1		2
169902	3	3.1.1	east_african_indian,ghana,mungi			3
169903	4.4.2	4.2.1.2.2.2	stype		4	4
169904	1.2.1	1.2.1.1.1	indo_oceanic,mungi,dassie			1
169905	1.2.1	1.2.1.1.1	indo_oceanic,mungi			1
169906	1.2.2	1.2.2.1	indo_oceanic,ghana,mungi			1
169907	1.1.2	1.1.2	indo_oceanic,mungi			1
169908	4.3.2.1	4.2.1.2.1.1.i1	lam,indo_oceanic		4.3/LAM	4
169909	1.1.3	1.1.1.2	indo_oceanic,canetti,mungi			1
169910	4.8	4.2.1.1.1.1.1.1.i1			4.10/PGG3	4
169911	4.1.2.1	4.1.i1.1.1.1	haarlem,dassie		4.1.2/Haarlem	4
169912	1.2.1	1.2.1.1.1	indo_oceanic,mungi			1
169913	2.2.1	2.2.1.1.1	beijing,mungi	lin2.2.1		2
169914	3	3.1.1	east_african_indian,ghana			3
169915	2.2.2	2.2.2	beijing,mungi	asia_ancestral_1,lin2.2		2
169916	4.4.2	4.2.1.2.2.2	stype		4	4
169917	2.2.1	2.2.1.1.1	beijing,canetti,mungi	lin2.2.1,asian_african_2		2
169918	5	5	westafrican1,mungi			5
169919	1.2.1	1.2.1.1.1	indo_oceanic,canetti,mungi			1
169920	1.2.1	1.2.1.1.1	indo_oceanic,mungi,east_african_indian			1
169921	3.1.2	3.1.1.i2	east_african_indian,canetti,ghana,mungi			3
169922	4.4	4.2.1.2.2.2	stype,canetti		4	4
169923	3	3.1.1	east_african_indian,ghana,canetti,mungi			3
169924	3.1.1	3.1.1.i1	east_african_indian,canetti,ghana,mungi			3
169925	1.1.2	1.1.2	indo_oceanic,mungi			1
169926	2.2.1	2.2.1.1.1	beijing,mungi	lin2.2.1		2
169927	4.3.3	4.2.1.2.1.1.i4.2	lam,canetti		4.3/LAM	4
169928	3.1.1	3.1.1.i1	east_african_indian,ghana,mungi			3
169929	4.5	4.2.1.1.2			4.5	4
169930	4.2.2	4.2.2	tur		4	4
169931	2.2.1	2.2.1.1.1	beijing,mungi	lin2.2.1		2
169932	1.1.2	1.1.2	indo_oceanic,canetti,mungi			1
169933	3	3.1.1	east_african_indian,ghana,mungi			3
169934	4.1.1.1	4.1.i1.2.1	xtype		4	4
169935	4.8	4.2.1.1.1.1.1.1.i1	canetti		4.10/PGG3	4
169936	1.2.1	1.2.1.1.1	indo_oceanic,mungi			1
169937	2.2.1	2.2.1.1.1	beijing,suricattae,mungi	lin2.2.1		2
169938	4.4.2	4.2.1.2.2.2	stype		4	4
169939	4.1.2.1	4.1.i1.1.1.1	haarlem		4.1.2/Haarlem	4
169941	4.3.3	4.2.1.2.1.1.i4.1	lam		4.3/LAM	4
169942	3	3.1.1	east_african_indian,ghana,mungi			3
169943	1.2.1	1.2.1.1.1	indo_oceanic,mungi			1
169944	4.4.2	4.2.1.2.2.2	stype		4	4
169945	1.2.1	1.2.1.1.1	indo_oceanic,east_african_indian,mungi			1
169946	4.1.1.1	4.1.i1.2.1	xtype		4	4
169947	3	3.1.1	east_african_indian,ghana,mungi			3
169948	4.4.2	4.2.1.2.2.2	stype,canetti		4	4
169949	4.8	4.2.1.1.1.1.1.1.i1			4.10/PGG3	4
169950	3	3.1.1	east_african_indian,ghana,mungi			3
169951	3	3.1.1	east_african_indian,ghana,canetti,mungi			3
169952	3.1.1	3.1.1.i1	east_african_indian,ghana,mungi			3
169953	4.4.2	4.2.1.2.2.2	stype		4	4
169954	2.2.1	2.2.1.1.1	beijing,canetti,mungi	lin2.2.1		2
169956	4.4.2	4.2.1.2.2.2	stype		4	4
169957	2.2.1	2.2.1.1.2	beijing,canetti,mungi	lin2.2.1,asia_ancestral_2		2
169958	4.4.2	4.2.1.2.2.2	stype,canetti		4	4
169959	4.4.2	4.2.1.2.2.2	stype		4	4
169960	1.2.1	1.2.1.1.1	indo_oceanic,mungi			1
169961	4.4.2	4.2.1.2.2.2	stype		4	4
169962	1.1.2	1.1.2	indo_oceanic,mungi			1
169963	2.2.1	2.2.1.1.1	beijing,mungi	lin2.2.1		2
169964	4.3.3	4.2.1.2.1.1.i4.1	lam		4.3/LAM	4
169965	4.4.1.1	4.2.1.2.2.1.1	stype		4	4
169966	4.1	4.1.i2.1	ghana		4.1.3/Ghana	4
169967	1.2.1	1.2.1.1.1	indo_oceanic,canetti,orygis,mungi			1
169968	4.8	4.2.1.1.1.1.1.1.i1			4.10/PGG3	4
169969	1.2.1	1.2.1.1.1	indo_oceanic,mungi,canetti			1
169970	4.1.1.3	4.1.i1.2.1	xtype		4	4
169971	3.1.2.1	3.1.1.i2	east_african_indian,mungi			3
169972	3	3.1.1	east_african_indian,canetti,ghana,mungi			3
169973	4.4.2	4.2.1.2.2.2	stype	asia_ancestral_2	4	4
169974	4.6.1.1	4.2.1.1.1.2.2.1.1.1.1	uganda		4.6.1/Uganda	4
169975	4.4.2	4.2.1.2.2.2	stype,canetti		4	4
169977	4.4.2	4.2.1.2.2.2	stype		4	4
169978	4.4.2	4.2.1.2.2.2	stype		4	4
169979	4.4.1.1	4.2.1.2.2.1.1	stype,westafrican2		4	4
169980	4.4.2	4.2.1.2.2.2	stype,canetti		4	4
169981	4.5	4.2.1.1.2			4.5	4
169982	4.8	4.2.1.1.1.1.1.1.i1			4.10/PGG3	4
169983	1.2.1	1.2.1.1.1	indo_oceanic,mungi			1
169984	3	3.1.1	east_african_indian,mungi			3
169985	4.4.1.1	4.2.1.2.2.1.1	stype		4	4
169986	2.2.1	2.2.1.1.1	beijing,mungi	europe/russia_B0/W148_outbreak,lin2.2.1		2
169987	4.6.1.2	4.2.1.1.1.2.2.1.1.1.2	uganda		4.6.1/Uganda	4
169988	4.4.1.1	4.2.1.2.2.1.1	stype		4	4
169989	4.8	4.2.1.1.1.1.1.1.i1			4.10/PGG3	4
169990	4.4.2	4.2.1.2.2.2	stype		4	4
169991	4.7	4			4.10/PGG3	4
169992	4.8	4.2.1.1.1.1.1.1.i1			4.10/PGG3	4
169993	4.8	4.2.1.1.1.1.1.1.i1			4.10/PGG3	4
169995	4.3.3	4.2.1.2.1.1.i4.1	lam,indo_oceanic,canetti		4.3/LAM	4
169996	4.8	4.2.1.1.1.1.1.1.i1	canetti		4.10/PGG3	4
169997	4.8	4.2.1.1.1.1.1.1.i1	canetti		4.10/PGG3	4
169998	4.8	4.2.1.1.1.1.1.1.i1	canetti		4.10/PGG3	4
169999	4.8	4.2.1.1.1.1.1.1.i1			4.10/PGG3	4
170000	4.4.2	4.2.1.2.2.2	stype		4	4
170001	2.2.1	2.2.1.1.1	beijing,mungi	lin2.2.1		2
170002	4.2.1	4.2.2.2.1	ural		4	4
170003	4.4.1.1	4.2.1.2.2.1.1	stype		4	4
170004	4.1.1.2	4.1.i1.2.1	xtype		4	4
170005	1.2.1	1.2.1.1.1	indo_oceanic,mungi			1
170006	3.1.2.1	3.1.1.i2	east_african_indian,mungi			3
170007	4.4.1.1	4.2.1.2.2.1.1	stype		4	4
170008	4.4.2	4.2.1.2.2.2	stype		4	4
170009	1.2.1	1.2.1.1.1	indo_oceanic,mungi			1
170010	4.4.1.1	4.2.1.2.2.1.1	stype		4	4
170011	4.4.1.1	4.2.1.2.2.1.1	stype		4	4
170012	4.8	4.2.1.1.1.1.1.1.i1			4.10/PGG3	4
170013	4.8	4.2.1.1.1.1.1.1.i1			4.10/PGG3	4
170014	2.2.1.1	2.2.1.1.1	beijing,canetti,mungi	lin2.2.1,pacific_RD150		2
170015	2.2.1	2.2.1.1.1	beijing,mungi	lin2.2.1		2
170016	4.4.1.1	4.2.1.2.2.1.1	stype,westafrican2		4	4
170017	4.4.2	4.2.1.2.2.2	stype		4	4
170018	4.4.1.1	4.2.1.2.2.1.1	stype,canetti		4	4
170019	4.2.2	4.2.2	tur		4	4
170020	4.4.2	4.2.1.2.2.2	stype,canetti		4	4
170021	3	3.1.1	east_african_indian,canetti,ghana,mungi			3
170022	3	3.1.1	east_african_indian,ghana,mungi			3
170023	1.2.2	1.2.2.1	indo_oceanic,ghana,mungi			1
170024	4.8	4.2.1.1.1.1.1.1.i1			4.10/PGG3	4
170025	4.4.2	4.2.1.2.2.2	stype		4	4
170026	4.4.2	4.2.1.2.2.2	stype		4	4
170027	4.5	4.2.1.1.2			4.5	4
170028	4.8	4.2.1.1.1.1.1.1.i1	canetti		4.10/PGG3	4
170029	1.2.1	1.2.1.1.1	indo_oceanic,mungi			1
170030	4.8	4.2.1.1.1.1.1.1.i1			4.10/PGG3	4
170031	4.1.2.1	4.1.i1.1.1.1	haarlem		4.1.2/Haarlem	4
170032	4.7	4			4.10/PGG3	4
170033	1.2.2	1.2.2.1	indo_oceanic,ghana,mungi,canetti			1
170034	4.4.2	4.2.1.2.2.2	stype,canetti		4	4
170035	4.8	4.2.1.1.1.1.1.1.i1	canetti		4.10/PGG3	4
170036	4.4.1.1	4.2.1.2.2.1.1	stype,canetti,westafrican2		4	4
170037	5	5	westafrican1,mungi			5
170038	4.4.2	4.2.1.2.2.2	stype		4	4
170039	5	5	westafrican1,mungi,canetti			5
170040	4.8	4.2.1.1.1.1.1.1.i1			4.10/PGG3	4
170041	4.8	4.2.1.1.1.1.1.1.i1			4.10/PGG3	4
170042	4.4.2	4.2.1.2.2.2	stype		4	4
170043	1.2.1	1.2.1.1.1	indo_oceanic,mungi			1
170044	4.7	4			4.10/PGG3	4
170045	4.4.1.1	4.2.1.2.2.1.1	stype		4	4
170046	4.4.2	4.2.1.2.2.2	stype,canetti		4	4
170047	4.4.2	4.2.1.2.2.2	stype		4	4
170048	4.7	4			4.10/PGG3	4
170049	4.8	4.2.1.1.1.1.1.1.i1			4.10/PGG3	4
170050	4.4.1.1	4.2.1.2.2.1.1	stype		4	4
170051	4.4.1.1	4.2.1.2.2.1.1	stype		4	4
170052	4.4.2	4.2.1.2.2.2	stype		4	4
170053	1.2.1	1.2.1.1.1	indo_oceanic,mungi			1
170054	2.2.1	2.2.1.1.1	beijing,canetti,mungi	lin2.2.1		2
170055	1.2.1	1.2.1.1.1	indo_oceanic,mungi			1
170056	4.1.2.1	4.1.i1.1.1.1	haarlem,canetti		4.1.2/Haarlem	4
170057	3	3.1.1	canetti,east_african_indian,ghana,mungi			3
170058	1.2.1	1.2.1.1.1	indo_oceanic,mungi			1
170059	4.4.2	4.2.1.2.2.2	stype		4	4
170060	4.8	4.2.1.1.1.1.1.1.i1			4.10/PGG3	4
170061	1.2.1	1.2.1.1.1	indo_oceanic,mungi			1
170062	4.4.2	4.2.1.2.2.2	stype,canetti		4	4
170063	4.6	4.2.1.1.1.2.2.2	uganda		4	4
170064	4.4.2	4.2.1.2.2.2	stype		4	4
170065	4.6.2	4.2.1.1.1.2.1.1.2	cameroon,indo_oceanic		4	4
170066	4.8	4.2.1.1.1.1.1.1.i1	canetti		4.10/PGG3	4
170067	4.8	4.2.1.1.1.1.1.1.i1			4.10/PGG3	4
170068	1.2.1	1.2.1.1.1	indo_oceanic,mungi			1
170069	4.8	4.2.1.1.1.1.1.1.i1	canetti		4.10/PGG3	4
170070	4.8	4.2.1.1.1.1.1.1.i1	canetti		4.10/PGG3	4
170071	4.8	4.2.1.1.1.1.1.1.i1			4.10/PGG3	4
170072	3.1.2.1	3.1.1.i2	east_african_indian,mungi			3
170073	3.1.2.1	3.1.1.i2	east_african_indian,mungi			3
170075	1.2.1	1.2.1.1.1	indo_oceanic,canetti,mungi			1
170076	4.4.1.1	4.2.1.2.2.1.1	stype		4	4
170077	1.2.1	1.2.1.1.1	indo_oceanic,canetti,mungi			1
170078	1.2.1	1.2.1.1.1	indo_oceanic,mungi			1
170079	5	5	westafrican1,westafrican2,mungi			5
170080	4.8	4.2.1.1.1.1.1.1.i1			4.10/PGG3	4
170081	4.8	4.2.1.1.1.1.1.1.i1			4.10/PGG3	4
170082	1.2.1	1.2.1.1.1	indo_oceanic,mungi			1
170083	1.2.1	1.2.1.1.1	indo_oceanic,mungi			1
170084	3.1.2.1	3.1.1.i2	east_african_indian,mungi			3
170085	4.8	4.2.1.1.1.1.1.1.i1			4.10/PGG3	4
170086	1.2.1	1.2.1.1.1	indo_oceanic,mungi			1
170087	1.2.1	1.2.1.1.1	indo_oceanic,mungi			1
170088	1.2.1	1.2.1.1.1	indo_oceanic,canetti,mungi			1
170089	1.2.1	1.2.1.1.1	indo_oceanic,mungi			1
170090	1.2.1	1.2.1.1.1	indo_oceanic,mungi			1
170091	2.2.1	2.2.1.1.1	beijing,mungi	lin2.2.1,asian_african_2		2
170092	3	3.1.1	east_african_indian,ghana,mungi			3
170093	2.2.1	2.2.1.1.1	beijing,canetti,mungi	lin2.2.1,asian_african_2		2
170094	4.4.2	4.2.1.2.2.2	stype		4	4
170095	4.8	4.2.1.1.1.1.1.1.i1			4.10/PGG3	4
170096	1.2.1	1.2.1.1.1	indo_oceanic,mungi			1
170097	4.4.1.2	4.2.1.2.2.1.2	stype,canetti		4	4
170098	4.4.1.1	4.2.1.2.2.1.1	stype		4	4
170099	4.8	4.2.1.1.1.1.1.1.i1			4.10/PGG3	4
170100	4.8	4.2.1.1.1.1.1.1.i1			4.10/PGG3	4
170101	4.4.2	4.2.1.2.2.2	stype		4	4
170102	1.2.1	1.2.1.1.1	indo_oceanic,mungi			1
170103	3	3.1.1	east_african_indian,ghana,ethiopian,mungi			3
170104	4.5	4.2.1.1.2	canetti		4.5	4
170105	1.2.1	1.2.1.1.1	indo_oceanic,mungi			1
170106	4.8	4.2.1.1.1.1.1.1.i1			4.10/PGG3	4
170107	BOV_AFRI		orygis,canetti,mungi			BOV_AFRI
170108	1.2.1	1.2.1.1.1	indo_oceanic,mungi			1
170109	1.2.1	1.2.1.1.1	indo_oceanic,mungi			1
170110	1.1.1.1	1.1.1.1.1	indo_oceanic,mungi,canetti			1
170111	4.8	4.2.1.1.1.1.1.1.i1			4.10/PGG3	4
170112	1.2.2	1.2.2.1	indo_oceanic,ghana,mungi			1
170113	4.1.2.1	4.1.i1.1.1.1	haarlem		4.1.2/Haarlem	4
170114	1.2.1	1.2.1.1.1	indo_oceanic,mungi			1
170115	4.4.2	4.2.1.2.2.2	stype		4	4
170116	1.2.1	1.2.1.1.1	indo_oceanic,canetti,mungi			1
170117	1.2.1	1.2.1.1.1	indo_oceanic,mungi			1
170118	1.2.1	1.2.1.1.1	indo_oceanic,mungi			1
170119	4.8	4.2.1.1.1.1.1.1.i1			4.10/PGG3	4
170120	1.2.1	1.2.1.1.1	indo_oceanic,mungi			1
170121	4.8	4.2.1.1.1.1.1.1.i1			4.10/PGG3	4
170122	4.4.2	4.2.1.2.2.2	stype		4	4
170123	1.2.1	1.2.1.1.1	indo_oceanic,mungi			1
170124	BOV_AFRI		orygis,canetti,mungi			BOV_AFRI
170125	4.4.1.1	4.2.1.2.2.1.1	stype		4	4
170126	4.4.2	4.2.1.2.2.2	stype		4	4
170127	4.4.2	4.2.1.2.2.2	stype		4	4
170128	1.2.1	1.2.1.1.1	indo_oceanic,dassie,mungi			1
170129	1.2.1	1.2.1.1.1	indo_oceanic,mungi			1
170130	1.2.1	1.2.1.1.1	indo_oceanic,mungi			1
170131	4.4.1.1	4.2.1.2.2.1.1	stype		4	4
170132	4.8	4.2.1.1.1.1.1.1.i1			4.10/PGG3	4
170133	4.8	4.2.1.1.1.1.1.1.i1			4.10/PGG3	4
170134	3	3.1.1	east_african_indian,ghana,mungi			3
170135	4.8	4.2.1.1.1.1.1.1.i1			4.10/PGG3	4
170136	1.2.1	1.2.1.1.1	indo_oceanic,mungi			1
170137	2.2.1	2.2.1.1.1	beijing,mungi	lin2.2.1,asian_african_3		2
170138	4.4.2	4.2.1.2.2.2	stype		4	4
170139	4.8	4.2.1.1.1.1.1.1.i1			4.10/PGG3	4
170140	1.2.1	1.2.1.1.1	indo_oceanic,mungi,canetti			1
170141	4.4	4.2.1.2.2.2	stype		4	4
170142	1.2.1	1.2.1.1.1	indo_oceanic,mungi			1
170143	4.8	4.2.1.1.1.1.1.1.i1			4.10/PGG3	4
170144	4.8	4.2.1.1.1.1.1.1.i1			4.10/PGG3	4
170145	1.2.1	1.2.1.1.1	indo_oceanic,mungi			1
170146	4.8	4.2.1.1.1.1.1.1.i1	canetti		4.10/PGG3	4
170147	1.2.1	1.2.1.1.1	indo_oceanic,mungi			1
170148	3	3.1.1	canetti,east_african_indian,ghana,mungi			3
170149	4.8	4.2.1.1.1.1.1.1.i1			4.10/PGG3	4
170150	BOV_AFRI		orygis,canetti,mungi			BOV_AFRI
170151	4.4.2	4.2.1.2.2.2	stype		4	4
170152	4.8	4.2.1.1.1.1.1.1.i1			4.10/PGG3	4
170153	1.2.1	1.2.1.1.1	indo_oceanic,mungi			1
170154	4.8	4.2.1.1.1.1.1.1.i1			4.10/PGG3	4
170155	4.3	4.2.1.2.1.1	lam,dassie		4	4
170156	4.3.2.1	4.2.1.2.1.1.i1	lam		4.3/LAM	4
170157	4.4.2	4.2.1.2.2.2	stype		4	4
170158	4.4.2	4.2.1.2.2.2	stype		4	4
170159	4.8	4.2.1.1.1.1.1.1.i1			4.10/PGG3	4
170160	2.2.1	2.2.1.1.1	beijing,mungi	lin2.2.1,asia_ancestral_3		2
170161	4.1.2	4.1.i1.1.1.1	haarlem		4	4
170162	4.4.2	4.2.1.2.2.2	stype		4	4
170163	1.2.1	1.2.1.1.1	indo_oceanic,mungi			1
170164	1.2.1	1.2.1.1.1	indo_oceanic,mungi			1
170165	1.2.1	1.2.1.1.1	indo_oceanic,mungi			1
170166	4.4.1.1	4.2.1.2.2.1.1	stype		4	4
170167	1.2.1	1.2.1.1.1	indo_oceanic,canetti,mungi			1
170168	4.4.2	4.2.1.2.2.2	stype,canetti		4	4
170169	1.2.1	1.2.1.1.1	indo_oceanic,mungi			1
170170	2.2.1	2.2.1.1.1	beijing,mungi	lin2.2.1,asia_ancestral_3		2
170171	4.4.2	4.2.1.2.2.2	stype,canetti		4	4
170172	3	3.1.1	east_african_indian,ghana,mungi			3
170173	4.4.2	4.2.1.2.2.2	stype,canetti		4	4
170174	2.2.1	2.2.1.1.1	beijing,mungi	lin2.2.1,asia_ancestral_3		2
170175	3	3.1.1	east_african_indian,ghana,mungi			3
170176	4.4.2	4.2.1.2.2.2	stype		4	4
170177	3.1.2.1	3.1.1.i2	east_african_indian,mungi			3
170178	2.2.1	2.2.1.1.1	beijing,mungi	lin2.2.1		2
170179	1.2.1	1.2.1.1.1	indo_oceanic,mungi			1
170180	4.4.1.1	4.2.1.2.2.1.1	stype		4	4
170181	4.8	4.2.1.1.1.1.1.1.i1			4.10/PGG3	4
170182	1.2.1	1.2.1.1.1	indo_oceanic,mungi			1
170183	1.2.1	1.2.1.1.1	indo_oceanic,mungi			1
170184	4.8	4.2.1.1.1.1.1.1.i1			4.10/PGG3	4
170185	1.2.1	1.2.1.1.1	indo_oceanic,mungi			1
170186	4.8	4.2.1.1.1.1.1.1.i1			4.10/PGG3	4
170187	3	3.1.1	east_african_indian,mungi			3
170188	4.8	4.2.1.1.1.1.1.1.i1			4.10/PGG3	4
170189	4.8	4.2.1.1.1.1.1.1.i1	canetti		4.10/PGG3	4
170190	4.4.1.1,4.4.2	4.2.1.2.2.2,4.2.1.2.2.1.1	stype,canetti		4	4
170191	4.8	4.2.1.1.1.1.1.1.i1			4.10/PGG3	4
170192	1.2.1	1.2.1.1.1	indo_oceanic,mungi			1
170193	4.8	4.2.1.1.1.1.1.1.i1			4.10/PGG3	4
170194	3	3.1.1	east_african_indian,ghana,mungi			3
170195	4.8	4.2.1.1.1.1.1.1.i1			4.10/PGG3	4
170196	1.2.1	1.2.1.1.1	indo_oceanic,mungi			1
170197	4.8	4.2.1.1.1.1.1.1.i1			4.10/PGG3	4
170198	4.4.2	4.2.1.2.2.2	stype,canetti		4	4
170199	4.4.2	4.2.1.2.2.2	stype,canetti		4	4
170200	3	3.1.1	east_african_indian,ghana,mungi			3
170201	4.4.2	4.2.1.2.2.2	canetti,stype		4	4
170202	2.2.1	2.2.1.1.1	beijing,mungi,canetti	lin2.2.1,asia_ancestral_3		2
170203	4.8	4.2.1.1.1.1.1.1.i1			4.10/PGG3	4
170204	4.8	4.2.1.1.1.1.1.1.i1			4.10/PGG3	4
170205	3	3.1.1	east_african_indian,canetti,ghana,mungi			3
170206	3.1.2.1	3.1.1.i2	east_african_indian,mungi			3
170207	1.2.1	1.2.1.1.1	indo_oceanic,mungi			1
170208	4.4.2	4.2.1.2.2.2	stype,canetti		4	4
170209	4.8	4.2.1.1.1.1.1.1.i1			4.10/PGG3	4
170210	4.8	4.2.1.1.1.1.1.1.i1			4.10/PGG3	4
170211	3	3.1.1	east_african_indian,ghana,mungi			3
170212	4.8	4.2.1.1.1.1.1.1.i1			4.10/PGG3	4
170213	4.8	4.2.1.1.1.1.1.1.i1			4.10/PGG3	4
170214	4.8	4.2.1.1.1.1.1.1.i1			4.10/PGG3	4
170215	4.3.4.2	4.2.1.2.1.1.i3.1	lam		4.3/LAM	4
170216	4.4.2	4.2.1.2.2.2	stype		4	4
170217	4.8	4.2.1.1.1.1.1.1.i1			4.10/PGG3	4
170218	4.8	4.2.1.1.1.1.1.1.i1			4.10/PGG3	4
170219	1.2.1	1.2.1.1.1	indo_oceanic,mungi			1
170220	4.4.1.1	4.2.1.2.2.1.1	stype,westafrican2		4	4
170221	1.2.1	1.2.1.1.1	indo_oceanic,mungi			1
170222	1.2.1	1.2.1.1.1	indo_oceanic,mungi			1
170223	1.2.1	1.2.1.1.1	indo_oceanic,canetti,mungi			1
170224	4.3.4.2	4.2.1.2.1.1.i3.1	lam,canetti		4.3/LAM	4
170225	4.8	4.2.1.1.1.1.1.1.i1			4.10/PGG3	4
170226	4.8	4.2.1.1.1.1.1.1.i1			4.10/PGG3	4
170227	2.2.1.1	2.2.1.1.1	beijing,mungi	lin2.2.1,pacific_RD150		2
170228	4.8	4.2.1.1.1.1.1.1.i1			4.10/PGG3	4
170229	1.2.1	1.2.1.1.1	indo_oceanic,canetti,mungi,pinipedii			1
170230	4.8	4.2.1.1.1.1.1.1.i1			4.10/PGG3	4
170231	4.8	4.2.1.1.1.1.1.1.i1			4.10/PGG3	4
170232	4.8	4.2.1.1.1.1.1.1.i1			4.10/PGG3	4
170233	4.8	4.2.1.1.1.1.1.1.i1			4.10/PGG3	4
170234	4.8	4.2.1.1.1.1.1.1.i1			4.10/PGG3	4
170235	4.4.2	4.2.1.2.2.2	stype,canetti		4	4
170236	1.2.2	1.2.2.1	indo_oceanic,ghana,mungi			1
170237	1.2.1	1.2.1.1.1	indo_oceanic,mungi			1
170238	4.8	4.2.1.1.1.1.1.1.i1	canetti		4.10/PGG3	4
170239	4.8	4.2.1.1.1.1.1.1.i1	canetti		4.10/PGG3	4
170240	4.2.2	4.2.2	tur,mungi		4	4
170241	4.8	4.2.1.1.1.1.1.1.i1			4.10/PGG3	4
170242	1.2.1	1.2.1.1.1	indo_oceanic,mungi			1
170243	1.2.1	1.2.1.1.1	indo_oceanic,mungi			1
170244	1.2.1	1.2.1.1.1	indo_oceanic,mungi			1
170245	1.2.1	1.2.1.1.1	indo_oceanic,mungi			1
170246	2.2.1	2.2.1.1.1	beijing,mungi	lin2.2.1		2
170247	1.2.1	1.2.1.1.1	indo_oceanic,mungi			1
170248	1.2.1	1.2.1.1.1	indo_oceanic,mungi			1
170249	2.2.1	2.2.1.1.1	beijing,mungi	europe/russia_B0/W148_outbreak,lin2.2.1		2
170250	1.2.1	1.2.1.1.1	indo_oceanic,mungi			1
170251	4.8	4.2.1.1.1.1.1.1.i1			4.10/PGG3	4
170252	3	3.1.1	east_african_indian,ghana,mungi			3
170253	1.2.1	1.2.1.1.2	indo_oceanic,canetti,mungi			1
170254	1.2.1	1.2.1.1.1	indo_oceanic,mungi			1
170255	4.8	4.2.1.1.1.1.1.1.i1	canetti		4.10/PGG3	4
170256	1.2.1	1.2.1.1.1	indo_oceanic,mungi			1
170257	1.2.1	1.2.1.1.1	indo_oceanic,canetti,mungi			1
170258	1.2.1	1.2.1.1.2	indo_oceanic,canetti,mungi			1
170259	4.8	4.2.1.1.1.1.1.1.i1			4.10/PGG3	4
170260	4.8	4.2.1.1.1.1.1.1.i1			4.10/PGG3	4
170261	1.2.1	1.2.1.1.1	indo_oceanic,ghana,mungi			1
170262	2.2.1	2.2.1.1.1	beijing,mungi	asian_african_1,lin2.2.1		2
170263	1.2.1	1.2.1.1.1	indo_oceanic,westafrican2,mungi			1
170264	1.2.1	1.2.1.1.1	indo_oceanic,mungi			1
170265	1.2.1	1.2.1.1.1	indo_oceanic,mungi,ethiopian			1
170266	4.4.2	4.2.1.2.2.2	stype		4	4
170267	4.1.1.3	4.1.i1.2.1	xtype,canetti,caprae		4	4
170268	3	3.1.2	east_african_indian,mungi			3
170269	2.2.1	2.2.1.1.1	beijing,canetti,mungi	lin2.2.1		2
170270	1.2.1	1.2.1.1.1	indo_oceanic,mungi			1
170271	1.2.1	1.2.1.1.1	indo_oceanic,mungi			1
170272	1.2.1	1.2.1.1.1	indo_oceanic,canetti,mungi			1
170273	1.1.2	1.1.2	indo_oceanic,mungi			1
170274	1.1.2	1.1.2	indo_oceanic,mungi			1
170275	4.8	4.2.1.1.1.1.1.1.i1			4.10/PGG3	4
170276	4.8	4.2.1.1.1.1.1.1.i1			4.10/PGG3	4
170277	4.1.2	4.1.i1.1.1.1	haarlem		4	4
170281	4.7	4	canetti		4.10/PGG3	4
170282	4.8	4.2.1.1.1.1.1.1.i1			4.10/PGG3	4
170284	4.5	4.2.1.1.2	canetti		4.5	4
170287	1.2.1	1.2.1.1.1	indo_oceanic,mungi			1
170293	4.5	4.2.1.1.2	canetti		4.5	4
170294	1.2.1	1.2.1.1.1	indo_oceanic,canetti,mungi			1
170295	4.8	4.2.1.1.1.1.1.1.i1	canetti		4.10/PGG3	4
170298	3	3.1.1	east_african_indian,canetti,ghana,mungi			3
170299	2.2.1	2.2.1.1.1	beijing,cameroon,mungi	lin2.2.1		2
170300	1.2.1	1.2.1.1.1	indo_oceanic,caprae,mungi			1
170301	4.3.4.1	4.2.1.2.1.1.i3.2	lam,canetti		4.3/LAM	4
170302	2.2.1	2.2.1.1.1	beijing,canetti,mungi	lin2.2.1		2
170310	4.1.1.3	4.1.i1.2.1	xtype		4	4
170311	4.3.3	4.2.1.2.1.1.i4.1	lam		4.3/LAM	4
170312	4.1.1.3	4.1.i1.2.1	xtype,canetti		4	4
170313	4.3.4.2	4.2.1.2.1.1.i3.1	lam		4.3/LAM	4
170331	4.3.2	4.2.1.2.1.1.i1	lam		4.3/LAM	4
170332	2.2.2	2.2.2	beijing,mungi	asia_ancestral_1,lin2.2		2
170333	4.4.1.1	4.2.1.2.2.1.1	stype,canetti		4	4
170334	4.3.3	4.2.1.2.1.1.i4.1	lam,canetti		4.3/LAM	4
170342	4.1.2.1	4.1.i1.1.1.1	haarlem,canetti		4.1.2/Haarlem	4
170343	4.1.2	4.1.i1.1.1.1	haarlem,canetti		4	4
170344	3.1.2.1	3.1.1.i2	east_african_indian,canetti,ghana,mungi			3
170345	BOV_AFRI		bovis,ghana,canetti,mungi			BOV_AFRI
170347	3	3.1.1	east_african_indian,canetti,ghana,mungi			3
170348	5	5	westafrican1,mungi			5
170349	2.2.1.1	2.2.1.1.1	beijing,mungi	lin2.2.1,pacific_RD150		2
170350	4.3.4.2	4.2.1.2.1.1.i3.1	lam,canetti		4.3/LAM	4
170351	1.2.1	1.2.1.1.1	indo_oceanic,canetti,mungi			1
170370	2.2.1.2	2.2.1.1.1	beijing,canetti,mungi	lin2.2.1,asian_african_2/RD142		2
170371	4.3.3	4.2.1.2.1.1.i4.1	lam,canetti,east_african_indian		4.3/LAM	4
170372	4.3.4.2.1	4.2.1.2.1.1.i3.1	lam,canetti		4.3/LAM	4
170386	3	3.1.1	east_african_indian,ghana			3
170387	3	3.1.1	east_african_indian,canetti,ghana,mungi			3
170388	4.1.2.1	4.1.i1.1.1.1	haarlem,canetti		4.1.2/Haarlem	4
170400	3	3.1.1	east_african_indian,canetti,ghana,mungi			3
170401	3	3.1.1	east_african_indian,canetti,ghana,mungi			3
170402	4.3.3	4.2.1.2.1.1.i4.1	lam,canetti,ghana		4.3/LAM	4
170403	4.8	4.2.1.1.1.1.1.1.i1			4.10/PGG3	4
170410	2.2.1	2.2.1.1.1	beijing,canetti,mungi	lin2.2.1		2
170413	2.2.1	2.2.1.1.1	beijing,mungi	lin2.2.1		2
170414	4.1	4.1.i2.2	ghana,bcg		4	4
170415	4.1.1	4.1.i1.2.1	xtype,canetti,suricattae		4	4
170420	4.9	4.2.1.1.1.1.1.1.i2	canetti,westafrican1		4.10/PGG3	4
170422	4.2.1	4.2.2.2.1	ural,canetti		4	4
170423	1.2.1	1.2.1.1.1	indo_oceanic,canetti,mungi			1
170424	4.3.3	4.2.1.2.1.1.i4.1	lam,canetti,ghana		4.3/LAM	4
170425	4.4.1.1	4.2.1.2.2.1.1	stype,canetti		4	4
170426	1.1.1	1.1.1.1.1	indo_oceanic,canetti,mungi			1
170437	4.6.1.1	4.2.1.1.1.2.2.1.1.1.1	uganda,canetti		4.6.1/Uganda	4
170439	4.1.1	4.1.i1.2.1	xtype,canetti,mungi,suricattae		4	4
170440	2.2.1	2.2.1.1.1	beijing,mungi	lin2.2.1		2
170441	1.1.2	1.1.2	indo_oceanic,pinipedii,mungi			1
170442	1.1.3	1.1.1.2	indo_oceanic,mungi			1
170457	4.3.4.2.1	4.2.1.2.1.1.i3.1	lam,canetti		4.3/LAM	4
170605	2.2.1.1	2.2.1.1.1	beijing,mungi	lin2.2.1,pacific_RD150		2
170606	4.3.4.2	4.2.1.2.1.1.i3.1	lam		4.3/LAM	4
170622	2.2.2	2.2.2	beijing,mungi	asia_ancestral_1,lin2.2		2
170623	2.2.1	2.2.1.1.1	beijing,canetti,mungi	lin2.2.1		2
170633	2.2.2	2.2.2	beijing,mungi	asia_ancestral_1,lin2.2		2
170634	2.2.2	2.2.2	beijing,mungi	asia_ancestral_1,lin2.2		2
170635	2.2.2	2.2.2	beijing,mungi	asia_ancestral_1,lin2.2		2
170636	2.2.2	2.2.2	beijing,mungi	asia_ancestral_1,lin2.2		2
170637	2.2.1	2.2.1.1.1	beijing,mungi	lin2.2.1		2
170638	4.7	4			4.10/PGG3	4
170639	4.7	4			4.10/PGG3	4
170645	2.2.1	2.2.1.1.1	beijing,mungi	lin2.2.1,asian_african_2		2
170647	2.2.1	2.2.1.1.1	beijing,mungi	lin2.2.1		2
170650	4.1.2.1	4.1.i1.1.1.1	haarlem		4.1.2/Haarlem	4
170655	2.2.2	2.2.2	beijing,mungi	asia_ancestral_1,lin2.2		2
170660	2.2.1	2.2.1.1.1	beijing,mungi	lin2.2.1		2
170663	4.1.1.3	4.1.i1.2.1	xtype		4	4
170684	2.2.1	2.2.1.1.1	beijing,mungi	lin2.2.1		2
170698	2.2.1	2.2.1.1.1	beijing,mungi	lin2.2.1		2
170712	4.3.3	4.2.1.2.1.1.i4.1	lam		4.3/LAM	4
170720	2.2.1.1	2.2.1.1.1	beijing,canetti,mungi	lin2.2.1,pacific_RD150		2
170721	4.7	4			4.10/PGG3	4
170723	2.2.1	2.2.1.1.1	beijing,mungi	lin2.2.1		2
170724	4.1.2.1	4.1.i1.1.1.1	haarlem		4.1.2/Haarlem	4
170725	2.2.2	2.2.2	beijing,mungi	asia_ancestral_1,lin2.2		2
170727	2.2.1.1	2.2.1.1.1	beijing,mungi	lin2.2.1,pacific_RD150		2
170754	4.3.2.1	4.2.1.2.1.1.i1	lam,canetti		4.3/LAM	4
170762	2.2.1.1	2.2.1.1.1	beijing,mungi	lin2.2.1,pacific_RD150		2
170763	2.2.1.1	2.2.1.1.1	beijing,mungi	lin2.2.1,pacific_RD150		2
170767	4.6.2.2	4.2.1.1.1.2.1.1.1.1.2	cameroon		4.6.2/Cameroon	4
170773	4.3.3	4.2.1.2.1.1.i4.1	lam		4.3/LAM	4
170777	2.2.1	2.2.1.1.1	beijing,canetti,mungi	lin2.2.1		2
170784	4.1.1.3	4.1.i1.2.1	xtype,canetti		4	4
170793	2.2.1	2.2.1.1.1	beijing,mungi	lin2.2.1		2
170795	2.2.1.1	2.2.1.1.1	beijing,mungi	lin2.2.1,pacific_RD150		2
170796	2.2.1	2.2.1.1.1	beijing,canetti,orygis,mungi	lin2.2.1,asian_african_2		2
170798	2.2.1	2.2.1.1.1.i2	beijing,mungi	lin2.2.1		2
170803	4.3.2.1	4.2.1.2.1.1.i1	lam,microti		4.3/LAM	4
170804	2.2.1.1	2.2.1.1.1	beijing,mungi	lin2.2.1,pacific_RD150		2
170807	2.2.1.1	2.2.1.1.1	beijing,mungi	lin2.2.1,pacific_RD150		2
170818	2.2.1.1	2.2.1.1.1	beijing,canetti,mungi	lin2.2.1,pacific_RD150		2
170819	4.3.3	4.2.1.2.1.1.i4.1	lam,orygis		4.3/LAM	4
170820	4.4.1.1	4.2.1.2.2.1.1	stype		4	4
170821	4.1	4.1.i1.2.2	xtype,microti		4	4
170822	2.2.1	2.2.1.1.1	beijing,mungi	lin2.2.1		2
170829	2.2.2	2.2.2	beijing,mungi	asia_ancestral_1,lin2.2		2
170831	4.1.2.1	4.1.i1.1.1.1	haarlem,lam		4.1.2/Haarlem	4
170842	2.2.2	2.2.2	beijing,canetti,mungi	asia_ancestral_1,lin2.2		2
170846	2.2.1	2.2.1.1.1	beijing,mungi	lin2.2.1,asian_african_2		2
170847	4.3.2.1	4.2.1.2.1.1.i1	lam		4.3/LAM	4
170848	2.2.1	2.2.1.1.1	beijing,mungi	lin2.2.1		2
170849	2.2.1.1	2.2.1.1.1	beijing,mungi	lin2.2.1,pacific_RD150		2
170850	4.4.1.1	4.2.1.2.2.1.1	stype		4	4
170857	2.2.1	2.2.1.1.1.i2	beijing,mungi	lin2.2.1		2
170859	4.1.1.1	4.1.i1.2.1	xtype		4	4
170866	2.2.1	2.2.1.1.1	beijing,mungi	lin2.2.1		2
170867	4.3.2.1	4.2.1.2.1.1.i1	lam		4.3/LAM	4
170874	4.1.1.3	4.1.i1.2.1	xtype,pinipedii		4	4
170875	2.2.1.1	2.2.1.1.1	beijing,mungi	lin2.2.1,pacific_RD150		2
170877	4.1.1.3	4.1.i1.2.1	xtype		4	4
170878	4.4.1.1	4.2.1.2.2.1.1	stype		4	4
170880	2.2.2	2.2.2	beijing,canetti,mungi	asia_ancestral_1,lin2.2		2
170883	4.3.2.1	4.2.1.2.1.1.i1	lam,canetti		4.3/LAM	4
170888	4.3.3	4.2.1.2.1.1.i4.1	lam,mungi		4.3/LAM	4
170889	2.2.1.1	2.2.1.1.1	beijing,mungi	lin2.2.1,pacific_RD150		2
170896	2.2.1	2.2.1.1.1	beijing,mungi	lin2.2.1		2
170897	2.2.1.1	2.2.1.1.1	beijing,mungi	lin2.2.1,pacific_RD150		2
170903	2.2.1.1	2.2.1.1.1	beijing,mungi	lin2.2.1,pacific_RD150		2
170904	4.3.2.1	4.2.1.2.1.1.i1	lam,microti		4.3/LAM	4
170905	4.3.3	4.2.1.2.1.1.i4.1	lam		4.3/LAM	4
170907	4.3.2	4.2.1.2.1.1.i1	lam,pinipedii		4.3/LAM	4
170922	2.2.1.1	2.2.1.1.1	beijing,mungi	lin2.2.1,pacific_RD150		2
170923	4.1.1.3	4.1.i1.2.1	xtype		4	4
170925	2.2.1	2.2.1.1.1	beijing,mungi	lin2.2.1		2
170926	2.2.1.1	2.2.1.1.1	beijing,mungi	lin2.2.1,pacific_RD150		2
170931	4.3.4.2.1	4.2.1.2.1.1.i3.1	lam		4.3/LAM	4
170937	4.1.1.3	4.1.i1.2.1	xtype		4	4
170938	4.3.4.2.1	4.2.1.2.1.1.i3.1	lam		4.3/LAM	4
170946	4.1.1.1	4.1.i1.2.1	xtype		4	4
170947	2.2.1.1	2.2.1.1.1	beijing,mungi	lin2.2.1,pacific_RD150		2
170948	2.2.1.1	2.2.1.1.1	beijing,mungi	lin2.2.1,pacific_RD150		2
170949	4.2.2	4.2.2	tur		4	4
170951	2.2.1.1	2.2.1.1.1	beijing,mungi	lin2.2.1,pacific_RD150		2
170956	2.2.2	2.2.2	beijing,mungi	asia_ancestral_1,lin2.2		2
170957	2.2.2	2.2.2	beijing,canetti,mungi	asia_ancestral_1,lin2.2		2
170958	4.1.1.3	4.1.i1.2.1	xtype		4	4
170977	2.2.1.1	2.2.1.1.1	beijing,mungi	lin2.2.1,pacific_RD150		2
170979	4.3.4.2.1	4.2.1.2.1.1.i3.1	lam,canetti		4.3/LAM	4
170987	4.3.2	4.2.1.2.1.1.i1	lam,pinipedii		4.3/LAM	4
170989	2.2.1	2.2.1.1.1	beijing,mungi	lin2.2.1,asian_african_2		2
170990	2.2.1.1	2.2.1.1.1	beijing,mungi	lin2.2.1,pacific_RD150		2
170991	2.2.2	2.2.2	beijing,mungi	asia_ancestral_1,lin2.2		2
170992	2.2.2	2.2.2	beijing,haarlem,mungi	asia_ancestral_1,lin2.2		2
170993	4.3.4.1	4.2.1.2.1.1.i3.2	lam		4.3/LAM	4
170996	2.2.2	2.2.2	beijing,mungi	asia_ancestral_1,lin2.2		2
170997	4.4.1.1	4.2.1.2.2.1.1	stype		4	4
170998	2.2.1.1	2.2.1.1.1	beijing,mungi	lin2.2.1,pacific_RD150		2
170999	2.2.1	2.2.1.1.1	beijing,mungi	lin2.2.1		2
171001	2.2.2	2.2.2	beijing,mungi	asia_ancestral_1,lin2.2		2
171002	2.2.1	2.2.1.1.1	beijing,mungi	lin2.2.1		2
171003	2.2.1	2.2.1.1.1	beijing,canetti,mungi	lin2.2.1		2
171004	2.2.1	2.2.1.1.1	beijing,mungi	lin2.2.1		2
171005	4.1.1.3	4.1.i1.2.1	xtype		4	4
171007	2.2.1	2.2.1.1.1	beijing,mungi	lin2.2.1		2
171008	2.2.1	2.2.1.1.1	beijing,canetti,mungi	lin2.2.1		2
171009	4.3.2.1	4.2.1.2.1.1.i1	lam		4.3/LAM	4
171010	4.3.2.1	4.2.1.2.1.1.i1	lam		4.3/LAM	4
171011	4.3.3	4.2.1.2.1.1.i4.1	lam		4.3/LAM	4
171012	2.2.1	2.2.1.1.1	beijing,mungi	lin2.2.1		2
171013	2.2.1	2.2.1.1.1	beijing,mungi	lin2.2.1		2
171014	2.2.1	2.2.1.1.1	beijing,mungi	lin2.2.1		2
171015	4.3.2.1	4.2.1.2.1.1.i1	lam,ethiopian,canetti		4.3/LAM	4
171016	2.2.1.1	2.2.1.1.1	beijing,mungi	lin2.2.1,pacific_RD150		2
171017	4.8	4.2.1.1.1.1.1.1.i1			4.10/PGG3	4
171030	2.2.1.1	2.2.1.1.1	beijing,canetti,mungi	lin2.2.1,pacific_RD150		2
171031	2.2.1	2.2.1.1.1	beijing,mungi	lin2.2.1		2
171035	2.2.2	2.2.2	beijing,mungi	asia_ancestral_1,lin2.2		2
171036	4.1.1.3	4.1.i1.2.1	xtype,canetti		4	4
171039	2.2.1.1	2.2.1.1.1	beijing,mungi	lin2.2.1,pacific_RD150		2
171040	2.2.1.1	2.2.1.1.1	beijing,canetti,mungi	lin2.2.1,pacific_RD150		2
171235	2.2.1	2.2.1.1.1	beijing,canetti,mungi	asian_african_1,lin2.2.1		2
171237	2.2.1	2.2.1.1.1	beijing,canetti,mungi	lin2.2.1		2
171238	1.1.1.1	1.1.1.1.1	indo_oceanic,canetti,mungi			1
171239	1.1.1	1.1.1.1.1	indo_oceanic,mungi			1
171240	2.2.1	2.2.1.1.1	beijing,mungi	lin2.2.1,asia_ancestral_3		2
171241	2.2.1.1	2.2.1.1.1	beijing,canetti,mungi	lin2.2.1,pacific_RD150		2
171242	2.2.1	2.2.1.1.1	beijing,mungi	asian_african_1,lin2.2.1		2
171243	2.2.1	2.2.1.1.1	beijing,canetti,mungi	lin2.2.1		2
171244	2.2.2	2.2.2	beijing,mungi	asia_ancestral_1,lin2.2		2
171245	1.1.1.1	1.1.1.1.1	indo_oceanic,mungi			1
171246	1.1.1.1	1.1.1.1.1	indo_oceanic,east_african_indian,canetti,mungi			1
171247	2.2.1	2.2.1.1.1	beijing,mungi	asian_african_1,lin2.2.1		2
171248	2.2.1	2.2.1.1.1	beijing,mungi	lin2.2.1		2
171249	2.2.1	2.2.1.1.1	beijing,mungi	lin2.2.1		2
171250	1.1.1.1	1.1.1.1.1	indo_oceanic,canetti,mungi			1
171251	2.2.1	2.2.1.1.1	beijing,mungi	lin2.2.1,asia_ancestral_3		2
171252	1.2.1	1.2.1.1.1	indo_oceanic,mungi			1
171253	2.2.2	2.2.2	beijing,ethiopian,mungi	asia_ancestral_1,lin2.2		2
171254	2.2.1	2.2.1.1.1	beijing,mungi	lin2.2.1,asian_african_3		2
171255	2.2.1	2.2.1.1.1	beijing,canetti,indo_oceanic,mungi	lin2.2.1,asian_african_2		2
171256	2.2.1	2.2.1.1.1	beijing,canetti,mungi	lin2.2.1		2
171257	4.3.1	4.2.1.2.1.1.i2	lam		4.3/LAM	4
171258	1.2.1	1.2.1.1.1	indo_oceanic,mungi			1
171259	2.2.1	2.2.1.1.1	beijing,mungi	lin2.2.1		2
171260	1.1.1	1.1.1.1.1	indo_oceanic,mungi,haarlem			1
171261	1.1.1.1	1.1.1.1.1	indo_oceanic,canetti,mungi			1
171262	2.2.1	2.2.1.1.1	beijing,canetti,mungi	lin2.2.1,asian_african_2		2
171263	1.1.1	1.1.1.1.1	indo_oceanic,mungi,haarlem			1
171264	4.8	4.2.1.1.1.1.1.1.i1			4.10/PGG3	4
171265	2.2.1	2.2.1.1.1	beijing,mungi	lin2.2.1,asia_ancestral_3		2
171266	1.1.1.1	1.1.1.1.1	indo_oceanic,mungi			1
171267	2.2.1	2.2.1.1.1	beijing,mungi	lin2.2.1		2
171268	2.2.1	2.2.1.1.1	beijing,mungi	lin2.2.1,asian_african_3		2
171269	2.2.1	2.2.1.1.1	beijing,mungi	lin2.2.1,asian_african_3		2
171270	1.1.3	1.1.1.2	indo_oceanic,mungi			1
171271	2.2.1	2.2.1.1.1	beijing,mungi	lin2.2.1,asian_african_3		2
171272	2.2.1	2.2.1.1.1	beijing,canetti,mungi	lin2.2.1,asian_african_2		2
171273	2.2.1	2.2.1.1.1	beijing,mungi	lin2.2.1,asian_african_2		2
171274	4.1.2.1	4.1.i1.1.1.1	haarlem		4.1.2/Haarlem	4
171275	1.1.1.1	1.1.1.1.1	indo_oceanic,canetti,mungi			1
171276	2.1	2.1	beijing,mungi	lin2,proto_beijing		2
171277	1.1.1.1	1.1.1.1.1	indo_oceanic,canetti,mungi			1
171278	4.4.1.2	4.2.1.2.2.1.2	stype,canetti		4	4
171279	2.2.1	2.2.1.1.1	beijing	lin2.2.1,asia_ancestral_3		2
171280	1.1.1.1	1.1.1.1.1	indo_oceanic,mungi			1
171281	1.2.1	1.2.1.1.2	indo_oceanic,lam,mungi			1
171282	4.4.2	4.2.1.2.2.2	stype,canetti		4	4
171283	1.1.1.1	1.1.1.1.1	indo_oceanic,canetti,mungi			1
171284	2.2.1	2.2.1.1.1	beijing,canetti,mungi	lin2.2.1		2
171285	1.1.1.1	1.1.1.1.1	indo_oceanic,mungi,canetti			1
171286	1.1.1.1	1.1.1.1.1	indo_oceanic,mungi			1
171287	2.2.1.1	2.2.1.1.1	beijing,mungi	lin2.2.1,pacific_RD150		2
171288	2.2.1	2.2.1.1.1	beijing,mungi	lin2.2.1		2
171289	2.2.1	2.2.1.1.1	beijing,canetti,mungi	asian_african_1,lin2.2.1		2
171291	2.2.1	2.2.1.1.1	beijing,mungi	lin2.2.1,asian_african_3		2
171292	1.1.1.1	1.1.1.1.1	indo_oceanic,mungi			1
171293	2.2.1	2.2.1.1.1	beijing,canetti,east_african_indian,mungi	lin2.2.1		2
171294	2.2.1	2.2.1.1.1	beijing,indo_oceanic,mungi	lin2.2.1,asian_african_2		2
171295	2.2.1	2.2.1.1.1	beijing,mungi	lin2.2.1		2
171296	2.2.2	2.2.2	beijing,canetti,ethiopian,mungi	asia_ancestral_1,lin2.2		2
171297	2.2.1	2.2.1.1.1	beijing,mungi	lin2.2.1,asian_african_3		2
171298	1.1.1	1.1.1.1.1	indo_oceanic,mungi,haarlem			1
171299	2.2.1.1	2.2.1.1.1	beijing,mungi	lin2.2.1,pacific_RD150		2
171300	2.2.1.1	2.2.1.1.1	beijing,canetti,uganda,mungi	lin2.2.1,pacific_RD150		2
171301	4.1.1.3	4.1.i1.2.1	xtype		4	4
171302	2.2.1	2.2.1.1.1	beijing,mungi	lin2.2.1,asia_ancestral_3		2
171303	2.2.1.1	2.2.1.1.1	beijing,mungi	lin2.2.1,pacific_RD150		2
171304	2.2.1	2.2.1.1.1	beijing,mungi	asian_african_1,lin2.2.1		2
171306	1.1.1.1	1.1.1.1.1	indo_oceanic,westafrican1,mungi			1
171307	2.2.1.1	2.2.1.1.1	beijing,mungi	lin2.2.1,pacific_RD150		2
171308	2.2.1	2.2.1.1.1	beijing,mungi	lin2.2.1,asia_ancestral_3		2
171309	2.2.1	2.2.1.1.1	beijing,canetti,mungi	lin2.2.1,asian_african_2		2
171310	2.2.1.1	2.2.1.1.1	beijing,mungi	lin2.2.1,pacific_RD150		2
171311	2.2.1	2.2.1.1.1	beijing,mungi	lin2.2.1,asia_ancestral_3		2
171312	2.2.1.1	2.2.1.1.1	beijing,mungi	lin2.2.1,pacific_RD150		2
171313	2.2.1	2.2.1.1.1	beijing,mungi	lin2.2.1		2
171314	2.2.1	2.2.1.1.1	beijing,canetti,mungi	lin2.2.1		2
171315	1.1.1.1	1.1.1.1.1	indo_oceanic,mungi,canetti			1
171316	2.2.1	2.2.1.1.1	beijing,mungi	lin2.2.1,asia_ancestral_3		2
171317	2.2.1	2.2.1.1.1	beijing,canetti,mungi	lin2.2.1		2
171318	2.2.1	2.2.1.1.1	beijing,mungi	asian_african_1,lin2.2.1		2
171319	2.2.1.1	2.2.1.1.1	beijing,mungi	lin2.2.1,pacific_RD150		2
171320	1.2.1	1.2.1.1.1	indo_oceanic,mungi			1
171321	2.2.1	2.2.1.1.1	beijing,canetti,mungi	lin2.2.1,asian_african_2		2
171322	2.2.1	2.2.1.1.1	beijing,mungi	lin2.2.1,asian_african_3		2
171323	2.2.1	2.2.1.1.1	beijing,canetti,mungi	lin2.2.1		2
171324	2.2.1	2.2.1.1.1	beijing,canetti,mungi	asian_african_1,lin2.2.1,asian_african_2		2
171325	1.1.1.1	1.1.1.1.1	indo_oceanic,mungi			1
171326	2.2.1	2.2.1.1.1	beijing,canetti,mungi	lin2.2.1,asian_african_2		2
171327	2.2.1	2.2.1.1.1	ghana,beijing,mungi	lin2.2.1,asia_ancestral_3		2
171328	1.1.1.1	1.1.1.1.1	indo_oceanic,microti,mungi			1
171329	2.2.1	2.2.1.1.1	beijing,mungi	lin2.2.1		2
171330	2.2.1	2.2.1.1.1	beijing,orygis,mungi	lin2.2.1,asia_ancestral_3		2
171331	2.2.1.1	2.2.1.1.1	beijing,mungi	lin2.2.1,pacific_RD150		2
171334	2.2.1	2.2.1.1.1	beijing,canetti,mungi	lin2.2.1		2
171335	2.2.1	2.2.1.1.1	beijing,mungi	lin2.2.1,asian_african_3		2
171336	2.2.1	2.2.1.1.1	beijing,ghana,mungi	lin2.2.1		2
171338	1.1.1.1	1.1.1.1.1	indo_oceanic,mungi			1
171339	1.1.1.1	1.1.1.1.1	indo_oceanic,mungi,canetti			1
171340	2.2.1	2.2.1.1.1	beijing,mungi	lin2.2.1,asia_ancestral_3		2
171341	1.1.1	1.1.1.1.1	indo_oceanic,canetti,mungi			1
171342	1.1.1.1	1.1.1.1.1	indo_oceanic,canetti,westafrican1,mungi			1
171343	2.2.1	2.2.1.1.1	beijing,canetti,mungi	lin2.2.1,asian_african_3		2
171344	2.2.1	2.2.1.1.1	beijing,mungi	lin2.2.1,asian_african_2		2
171345	2.2.1	2.2.1.1.1	beijing,mungi	lin2.2.1		2
171346	1.1.1.1	1.1.1.1.1	indo_oceanic,mungi,canetti			1
171347	1.1.1.1	1.1.1.1.1	indo_oceanic,westafrican2,mungi			1
171348	2.2.1	2.2.1.1.1	beijing,canetti,mungi	lin2.2.1,asian_african_2		2
171349	2.2.1.1	2.2.1.1.1	beijing,mungi	lin2.2.1,pacific_RD150		2
171350	2.2.1	2.2.1.1.1	beijing,mungi	lin2.2.1,asia_ancestral_3		2
171351	1.1.1.1	1.1.1.1.1	indo_oceanic,mungi			1
171352	2.2.1	2.2.1.1.1	beijing,canetti,mungi	lin2.2.1,asian_african_3		2
171353	1.1.1.1	1.1.1.1.1	indo_oceanic,stype,westafrican2,mungi			1
171354	2.2.1.1	2.2.1.1.1	beijing,east_african_indian,mungi	lin2.2.1,pacific_RD150		2
171355	2.2.1	2.2.1.1.1	beijing,canetti,mungi	lin2.2.1,asian_african_2		2
171356	4.3.2	4.2.1.2.1.1.i1	lam		4.3/LAM	4
171357	4.8	4.2.1.1.1.1.1.1.i1			4.10/PGG3	4
171358	4.8	4.2.1.1.1.1.1.1.i1			4.10/PGG3	4
171359	1.2.1	1.2.1.1.1	indo_oceanic,mungi			1
171360	4.8	4.2.1.1.1.1.1.1.i1			4.10/PGG3	4
171361	1.2.1	1.2.1.1.1	indo_oceanic,mungi			1
171362	4.8	4.2.1.1.1.1.1.1.i1			4.10/PGG3	4
171363	4.5	4.2.1.1.2	orygis		4.5	4
171364	2.2.1	2.2.1.1.1	beijing	lin2.2.1		2
171365	1.2.1	1.2.1.1.1	indo_oceanic,canetti,mungi			1
171366	1.2.1	1.2.1.1.1	indo_oceanic,mungi			1
171367	1.2.1	1.2.1.1.1	indo_oceanic,mungi			1
171368	4.8	4.2.1.1.1.1.1.1.i1			4.10/PGG3	4
171369	1.2.1	1.2.1.1.1	indo_oceanic,canetti,mungi			1
171370	4.3.3	4.2.1.2.1.1.i4.1	lam		4.3/LAM	4
171371	4.8	4.2.1.1.1.1.1.1.i1			4.10/PGG3	4
171372	1.2.1	1.2.1.1.2	indo_oceanic,canetti,mungi			1
171373	1.2.1	1.2.1.1.1	indo_oceanic,mungi			1
171374	1.1.3	1.1.1.2	indo_oceanic,east_african_indian,mungi			1
171375	1.2.1	1.2.1.1.1	indo_oceanic,mungi			1
171376	2.2.1	2.2.1.1.1	beijing,canetti,mungi	lin2.2.1		2
171377	2.2.1	2.2.1.1.1	beijing,canetti,mungi	lin2.2.1,asian_african_2		2
171378	1.2.1	1.2.1.1.1	indo_oceanic,mungi			1
171379	4.8	4.2.1.1.1.1.1.1.i1			4.10/PGG3	4
171380	1.2.1	1.2.1.1.2	indo_oceanic,canetti,mungi			1
171381	1.2.1	1.2.1.1.1	indo_oceanic,mungi			1
171382	1.2.1	1.2.1.1.1	indo_oceanic,mungi			1
171383	1.2.1	1.2.1.1.1	indo_oceanic,mungi			1
171384	4.8	4.2.1.1.1.1.1.1.i1			4.10/PGG3	4
171385	1.2.1	1.2.1.1.1	indo_oceanic,mungi			1
171386	1.2.1	1.2.1.1.1	indo_oceanic,mungi			1
171387	3	3.1.1	east_african_indian,ghana,mungi			3
171388	1.2.1	1.2.1.1.1	indo_oceanic,mungi			1
171389	1.2.1	1.2.1.1.2	indo_oceanic,canetti,mungi			1
171390	1.2.1	1.2.1.1.1	indo_oceanic,mungi			1
171391	1.2.1	1.2.1.1.1	indo_oceanic,pinipedii,mungi			1
171392	1.2.1	1.2.1.1.2	indo_oceanic,canetti,mungi			1
171393	1.2.1	1.2.1.1.1	indo_oceanic,canetti,mungi			1
171394	1.2.1	1.2.1.1.1	indo_oceanic,mungi			1
171395	4.6.1.1	4.2.1.1.1.2.2.1.1.1.1	uganda,canetti		4.6.1/Uganda	4
171396	4.6.1.1	4.2.1.1.1.2.2.1.1.1.1	uganda,canetti		4.6.1/Uganda	4
171397	4.4.2	4.2.1.2.2.2	stype,canetti		4	4
171398	1.2.1	1.2.1.1.1	indo_oceanic,mungi			1
171399	4.8	4.2.1.1.1.1.1.1.i1			4.10/PGG3	4
171400	1.2.1	1.2.1.1.1	indo_oceanic,canetti,mungi			1
171401	4.8	4.2.1.1.1.1.1.1.i1			4.10/PGG3	4
171402	1.2.1	1.2.1.1.1	indo_oceanic,mungi			1
171403	4.8	4.2.1.1.1.1.1.1.i1			4.10/PGG3	4
171404	1.2.1	1.2.1.1.1	indo_oceanic,mungi			1
171405	4.6.1.1	4.2.1.1.1.2.2.1.1.1.1	uganda,suricattae,canetti		4.6.1/Uganda	4
171406	1.2.1	1.2.1.1.1	indo_oceanic,canetti,mungi			1
171407	1.2.1	1.2.1.1.1	indo_oceanic,mungi			1
171408	1.2.1	1.2.1.1.1	indo_oceanic,suricattae,mungi			1
171409	4.4.2	4.2.1.2.2.2	canetti,stype		4	4
171410	1.2.1	1.2.1.1.1	indo_oceanic,east_african_indian,mungi			1
171411	1.2.1	1.2.1.1.1	indo_oceanic,mungi			1
171412	1.2.1	1.2.1.1.1	indo_oceanic,mungi			1
171413	1.2.1	1.2.1.1.1	indo_oceanic,mungi			1
171414	4.8	4.2.1.1.1.1.1.1.i1			4.10/PGG3	4
171415	4.6.1.1	4.2.1.1.1.2.2.1.1.1.1	uganda,canetti		4.6.1/Uganda	4
171416	4.3.4.2	4.2.1.2.1.1.i3.1	lam,canetti		4.3/LAM	4
171417	1.2.1	1.2.1.1.1	indo_oceanic,mungi			1
171418	1.2.1	1.2.1.1.1	indo_oceanic,mungi			1
171419	4.8	4.2.1.1.1.1.1.1.i1			4.10/PGG3	4
171420	1.2.1	1.2.1.1.1	indo_oceanic,mungi			1
171421	1.2.1	1.2.1.1.1	indo_oceanic,mungi			1
171422	1.2.1	1.2.1.1.1	indo_oceanic,orygis,mungi			1
171423	4.8	4.2.1.1.1.1.1.1.i1			4.10/PGG3	4
171424	1.2.1	1.2.1.1.1	indo_oceanic,mungi			1
171425	4.8	4.2.1.1.1.1.1.1.i1			4.10/PGG3	4
171426	4.3.4.2	4.2.1.2.1.1.i3.1	lam		4.3/LAM	4
171427	1.2.1	1.2.1.1.1	indo_oceanic,mungi			1
171428	4.8	4.2.1.1.1.1.1.1.i1			4.10/PGG3	4
171429	1.2.1	1.2.1.1.1	indo_oceanic,mungi			1
171430	1.2.1	1.2.1.1.2	indo_oceanic,canetti,mungi			1
171431	1.2.1	1.2.1.1.1	indo_oceanic,mungi			1
171432	1.2.1	1.2.1.1.1	indo_oceanic,canetti,mungi			1
171433	1.2.1	1.2.1.1.1	indo_oceanic,canetti,mungi			1
171434	1.2.1	1.2.1.1.1	indo_oceanic,canetti,mungi			1
171435	1.2.1	1.2.1.1.1	indo_oceanic,mungi			1
171436	3	3.1.1	east_african_indian,canetti,ghana,mungi			3
171437	3	3.1.1	east_african_indian,ghana,mungi			3
171438	4.1.2.1	4.1.i1.1.1.1	haarlem,canetti		4.1.2/Haarlem	4
171439	1.2.1	1.2.1.1.2	indo_oceanic,mungi			1
171440	1.2.1	1.2.1.1.1	indo_oceanic,mungi			1
171441	1.2.1	1.2.1.1.1	indo_oceanic,canetti,mungi			1
171442	1.2.1	1.2.1.1.2	indo_oceanic,canetti,mungi			1
171443	2.2.1	2.2.1.1.1	beijing,mungi	asian_african_1,lin2.2.1		2
171444	3	3.1.1	east_african_indian,ghana,mungi			3
171445	3	3.1.1	east_african_indian,ghana,mungi			3
171446	1.1.2	1.1.2	indo_oceanic,canetti,mungi			1
171447	1.2.2	1.2.2.2	indo_oceanic,ghana,pinipedii,mungi			1
171448	2.2.1	2.2.1.1.1	beijing,mungi	lin2.2.1		2
171449	4.6.2.2	4.2.1.1.1.2.1.1.1.1.1	cameroon		4.6.2/Cameroon	4
171450	1.2.1	1.2.1.1.1	indo_oceanic,mungi			1
171452	4.3.4.2	4.2.1.2.1.1.i3.1	lam		4.3/LAM	4
171453	4.8	4.2.1.1.1.1.1.1.i1			4.10/PGG3	4
171454	4.8	4.2.1.1.1.1.1.1.i1			4.10/PGG3	4
171455	4.8	4.2.1.1.1.1.1.1.i1			4.10/PGG3	4
171456	4.8	4.2.1.1.1.1.1.1.i1			4.10/PGG3	4
171457	3	3.1.1	east_african_indian,ghana			3
171458	4.8	4.2.1.1.1.1.1.1.i1			4.10/PGG3	4
171459	1.1.2	1.1.2	indo_oceanic,mungi			1
171460	1.1.2	1.1.2	indo_oceanic,canetti,mungi			1
171461	4.4.2	4.2.1.2.2.2	stype,canetti		4	4
171462	4.8	4.2.1.1.1.1.1.1.i1			4.10/PGG3	4
171463	3	3.1.1	east_african_indian,ghana,mungi			3
171464	4.8	4.2.1.1.1.1.1.1.i1			4.10/PGG3	4
171465	4.8	4.2.1.1.1.1.1.1.i1			4.10/PGG3	4
171466	1.2.1	1.2.1.1.1	indo_oceanic,mungi,canetti			1
171467	4.8	4.2.1.1.1.1.1.1.i1			4.10/PGG3	4
171468	4.8	4.2.1.1.1.1.1.1.i1			4.10/PGG3	4
171469	4.3.4.1	4.2.1.2.1.1.i3.2	lam,canetti		4.3/LAM	4
171470	4.8	4.2.1.1.1.1.1.1.i1			4.10/PGG3	4
171471	4.8	4.2.1.1.1.1.1.1.i1			4.10/PGG3	4
171472	4.8	4.2.1.1.1.1.1.1.i1			4.10/PGG3	4
171473	3	3.1.1	east_african_indian,ghana,mungi			3
171474	3	3.1.1	east_african_indian,ghana,mungi			3
171475	4.8	4.2.1.1.1.1.1.1.i1	canetti		4.10/PGG3	4
171476	3	3.1.1	east_african_indian,ghana,mungi			3
171477	2.2.1	2.2.1.1.1.i1	beijing,canetti,mungi	lin2.2.1		2
171478	1.1.2	1.1.2	indo_oceanic,mungi			1
171479	1.2.1	1.2.1.1.1	indo_oceanic,mungi			1
171480	BOV_AFRI		bovis,ghana,mungi			BOV_AFRI
171481	2.2.1.1	2.2.1.1.1	beijing,mungi	lin2.2.1,pacific_RD150		2
171482	1.2.2	1.2.2.1	indo_oceanic,canetti,ghana,mungi			1
171483	2.2.1	2.2.1.1.1	beijing,mungi	lin2.2.1,asian_african_2		2
171484	1.2.2	1.2.2.1	indo_oceanic,ghana,pinipedii,uganda,canetti,mungi			1
171485	1.1.2	1.1.2	indo_oceanic,mungi			1
171486	1.1.2	1.1.2	indo_oceanic,canetti,mungi			1
171487	1.1.2	1.1.2	indo_oceanic,mungi			1
171488	2.2.1	2.2.1.1.1	beijing,mungi	lin2.2.1		2
171489	3.1.1	3.1.1.i1	east_african_indian,ghana,mungi			3
171490	5	5	westafrican1,mungi			5
171491	2.2.1	2.2.1.1.1	beijing,mungi	lin2.2.1,asian_african_2		2
171492	2.2.1	2.2.1.1.1.i3	beijing,mungi	lin2.2.1,central_asia		2
171493	2.2.1	2.2.1.1.1	beijing,mungi	lin2.2.1		2
171494	1.2.1	1.2.1.1.2	indo_oceanic,canetti,mungi			1
171495	1.1.1.1	1.1.1.1.1	indo_oceanic,mungi			1
171496	1.2.1	1.2.1.1.1	indo_oceanic,mungi			1
171497	2.2.1	2.2.1.1.1	beijing,mungi	lin2.2.1,asia_ancestral_3		2
171498	4.8	4.2.1.1.1.1.1.1.i1			4.10/PGG3	4
171499			canetti,westafrican1,ethiopian,tur,mungi			canettii
171500	2.2.1	2.2.1.1.1	beijing,mungi	lin2.2.1,asia_ancestral_3		2
171501	4.8	4.2.1.1.1.1.1.1.i1			4.10/PGG3	4
171502	1.2.2	1.2.2.1	indo_oceanic,ghana,mungi			1
171503			canetti,westafrican1,ethiopian,stype,tur,mungi			canettii
171504	4.5	4.2.1.1.2			4.5	4
171505	2.2.2	2.2.2	beijing,mungi	asia_ancestral_1,lin2.2		2
171506	4.6.1.2	4.2.1.1.1.2.2.1.1.1.2	uganda		4.6.1/Uganda	4
171507	1.1.2	1.1.2	indo_oceanic,mungi			1
171508	1.1.2	1.1.2	indo_oceanic,mungi			1
171509	4.4.2	4.2.1.2.2.2	stype,canetti		4	4
171510	2.2.1	2.2.1.1.1	beijing,east_african_indian,mungi	lin2.2.1		2
171511	BOV_AFRI		bovis,ghana,mungi			BOV_AFRI
171512	1.2.1	1.2.1.1.1	indo_oceanic,mungi			1
171513	4.5	4.2.1.1.2			4.5	4
171514	1.2.1	1.2.1.1.1	indo_oceanic,canetti,mungi			1
171515	2.2.2	2.2.2	beijing,mungi	asia_ancestral_1,lin2.2		2
171516	4.8	4.2.1.1.1.1.1.1.i1			4.10/PGG3	4
171517	1.1.2	1.1.2	indo_oceanic,mungi			1
171518	4.4.2	4.2.1.2.2.2	stype		4	4
171519	4.8	4.2.1.1.1.1.1.1.i1			4.10/PGG3	4
171520	4.3.2	4.2.1.2.1.1.i1	lam		4.3/LAM	4
171521	1.2.1	1.2.1.1.1	indo_oceanic,mungi			1
171522	3	3.1.1	east_african_indian,ghana,mungi			3
171523	4.9	4.2.1.1.1.1.1.1.i2			4.10/PGG3	4
171524	2.2.1	2.2.1.1.1	beijing,mungi	lin2.2.1,asia_ancestral_3		2
171525	1.2.1	1.2.1.1.1	indo_oceanic,mungi			1
171526	1.2.1	1.2.1.1.1	indo_oceanic,mungi			1
171527	4.8	4.2.1.1.1.1.1.1.i1			4.10/PGG3	4
171528	1.1.2	1.1.2	indo_oceanic,mungi			1
171529	1.1.3	1.1.1.2	indo_oceanic,mungi			1
171530	4.8	4.2.1.1.1.1.1.1.i1			4.10/PGG3	4
171531	3.1.2	3.1.1.i2	east_african_indian,ghana,mungi			3
171532	1.2.1	1.2.1.1.1	indo_oceanic,mungi			1
171533	4.2.2	4.2.2	tur		4	4
171534	3	3.1.1	east_african_indian,ghana,canetti,mungi			3
171535	1.2.1	1.2.1.1.2,1.2.1.1.1	indo_oceanic,mungi			1
171536	1.2.1	1.2.1.1.1	indo_oceanic,mungi			1
171537	4.8	4.2.1.1.1.1.1.1.i1			4.10/PGG3	4
171538	3.1.2.1	3.1.1.i2	east_african_indian,ghana,ethiopian,mungi			3
171539	4.1.2.1	4.1.i1.1.1.1	haarlem		4.1.2/Haarlem	4
171540	2.2.1,4	2.2.1.1.1,4	beijing,lam,mungi,canetti	lin2.2.1	4	2,4
171541	1.2.1	1.2.1.1.1	indo_oceanic,uganda,mungi			1
171542	4.3.2	4.2.1.2.1.1.i1	lam,canetti		4.3/LAM	4
171543	4.6.2.2	4.2.1.1.1.2.1.1.1.1.1	cameroon,canetti		4.6.2/Cameroon	4
171545	3.1.1	3.1.1.i1	east_african_indian,ghana,mungi			3
171546	2.2.1	2.2.1.1.1	beijing,mungi	lin2.2.1,asian_african_2		2
171547	4.6.1.2	4.2.1.1.1.2.2.1.1.1.2	uganda		4.6.1/Uganda	4
171549	4.4.1.1	4.2.1.2.2.1.1	stype,mungi		4	4
171550	4.6.2.2	4.2.1.1.1.2.1.1.1.1	cameroon,canetti		4.6.2/Cameroon	4
171551	1.1.2	1.1.2	indo_oceanic,mungi			1
171552	4.8	4.2.1.1.1.1.1.1.i1			4.10/PGG3	4
171554	1.2.1	1.2.1.1.1	indo_oceanic,mungi			1
171555	4.8	4.2.1.1.1.1.1.1.i1			4.10/PGG3	4
171556	3	3.1.1	east_african_indian,ghana,mungi			3
171557	4.2.2	4.2.2	tur,canetti		4	4
171558	4.8	4.2.1.1.1.1.1.1.i1			4.10/PGG3	4
171559	4.1.1.3	4.1.i1.2.1	xtype,canetti		4	4
171560	1.2.1	1.2.1.1.1	indo_oceanic,mungi			1
171561	4.6.2	4.2.1.1.1.2.1.1.2	cameroon		4	4
171562	3	3.1.1	east_african_indian,ghana,mungi			3
171563	1.2.1	1.2.1.1.1	indo_oceanic,mungi			1
171564	3	3.1.1	east_african_indian,ghana,mungi			3
171565	4.2.2	4.2.2	tur		4	4
171566	4.4.1.1	4.2.1.2.2.1.1	stype		4	4
171567	4.6.2.2	4.2.1.1.1.2.1.1.1.1.1	cameroon		4.6.2/Cameroon	4
171568	4.4.1.1	4.2.1.2.2.1.1	stype		4	4
171569	1.2.2	1.2.2.1	indo_oceanic,ghana,mungi			1
171570	4.1.2.1	4.1.i1.1.1.1	haarlem		4.1.2/Haarlem	4
171571	4.3.3	4.2.1.2.1.1.i4.1	lam		4.3/LAM	4
171572	3	3.1.1	east_african_indian,ghana,mungi			3
171573	2.2.1	2.2.1.1.1	beijing,canetti,mungi	lin2.2.1		2
171574	4.4.1.1	4.2.1.2.2.1.1	stype		4	4
171575	2.2.1.2	2.2.1.1.1	beijing,mungi	lin2.2.1,asian_african_2/RD142		2
171576	2.2.1	2.2.1.1.1	beijing,mungi	lin2.2.1,asian_african_2		2
171577	2.2.1.1	2.2.1.1.1	beijing,mungi	lin2.2.1,pacific_RD150		2
171578	BOV_AFRI		bcg,ghana,canetti,mungi			BOV_AFRI
171579	1.1.3	1.1.1.2	indo_oceanic,mungi			1
171580	3.1.2	3.1.1.i2	east_african_indian,ghana,mungi			3
171581	3	3.1.1	east_african_indian,ghana,mungi			3
171582	4.6.2	4.2.1.1.1.2.1.1.2	cameroon		4	4
171583	4.1.2.1	4.1.i1.1.1.1	haarlem		4.1.2/Haarlem	4
171584	4.4	4.2.1.2.2.2	stype,canetti		4	4
171585	1.1.2	1.1.2	indo_oceanic,mungi			1
171586	1.2.2	1.2.2.1	indo_oceanic,ghana,mungi			1
171587	2.2.1.1	2.2.1.1.1	beijing,mungi	lin2.2.1,pacific_RD150		2
171589	2.2.1.1	2.2.1.1.1	beijing,mungi,canetti	lin2.2.1,pacific_RD150		2
171590	4.2.2	4.2.2	tur		4	4
171592	4.3.4.2	4.2.1.2.1.1.i3.1	lam		4.3/LAM	4
171593	4.8	4.2.1.1.1.1.1.1.i1			4.10/PGG3	4
171594	3	3.1.1	east_african_indian,ghana,mungi			3
171595	4.4.2	4.2.1.2.2.2	stype		4	4
171596	4.3.4.2	4.2.1.2.1.1.i3.1	lam,mungi		4.3/LAM	4
171597	1.2.1	1.2.1.1.1	indo_oceanic,canetti,mungi			1
171598	1.2.1	1.2.1.1.1	indo_oceanic,mungi,canetti			1
171599	3	3.1.1	east_african_indian,ghana,mungi			3
171600	2.2.1	2.2.1.1.1	beijing	lin2.2.1,asia_ancestral_3		2
171601	1.2.1	1.2.1.1.1	indo_oceanic,mungi			1
171602	4.8	4.2.1.1.1.1.1.1.i1			4.10/PGG3	4
171603	3	3.1.1	east_african_indian,ghana,mungi			3
171605	1.1.2	1.1.2	indo_oceanic,canetti,mungi			1
171606	3	3.1.1	east_african_indian,ghana,mungi			3
171607	4.8	4.2.1.1.1.1.1.1.i1			4.10/PGG3	4
171608	1.2.1	1.2.1.1.1	indo_oceanic,mungi			1
171609	2.2.1	2.2.1.1.1	beijing,mungi	lin2.2.1,asian_african_2		2
171610	3	3.1.1	east_african_indian,ghana,mungi			3
171611	2.2.1.1	2.2.1.1.1	beijing,mungi	lin2.2.1,pacific_RD150		2
171612	1.2.1	1.2.1.1.1	indo_oceanic,mungi			1
171613	1.2.2	1.2.2.1	indo_oceanic,ghana,mungi			1
171615	1.2.1	1.2.1.1.1	indo_oceanic,dassie,mungi,canetti			1
171616	4.2.2	4.2.2	tur		4	4
171618	3	3.1.1	east_african_indian,ghana,mungi			3
171620	1.1.2	1.1.2	indo_oceanic,mungi,canetti			1
171621	1.2.1	1.2.1.1.1	indo_oceanic,mungi			1
171622	2.2.1	2.2.1.1.1	beijing,canetti,mungi	lin2.2.1		2
171623	2.2.1	2.2.1.1.1	beijing	lin2.2.1		2
171624	1.2.1	1.2.1.1.1	indo_oceanic,mungi			1
171625	4.8	4.2.1.1.1.1.1.1.i1			4.10/PGG3	4
171626	3,4	3.1.1,4	east_african_indian,ghana,mungi		4	3,4
171627	2.2.1	2.2.1.1.1	beijing,mungi	lin2.2.1,asia_ancestral_3		2
171628	1.2.1	1.2.1.1.1	indo_oceanic,mungi			1
171629	4.8	4.2.1.1.1.1.1.1.i1			4.10/PGG3	4
171630	2.2.1	2.2.1.1.1	beijing,canetti,indo_oceanic,mungi	lin2.2.1,asian_african_2		2
171631	4.4.1.1	4.2.1.2.2.1.1	stype		4	4
171632	4.2.1	4.2.2.2.1	ural		4	4
171633	2.2.1	2.2.1.1.1	beijing,mungi	lin2.2.1,asian_african_3		2
171634	2.2.1	2.2.1.1.1	beijing,mungi	lin2.2.1		2
171635	4.6.2	4.2.1.1.1.2.1.1.2	cameroon		4	4
171636	1.2.1	1.2.1.1.1	indo_oceanic,mungi			1
171637	1.2.1	1.2.1.1.1	indo_oceanic,mungi			1
171638	2.2.1	2.2.1.1.1	beijing,mungi	lin2.2.1		2
171639	4.4.1.1	4.2.1.2.2.1.1	stype,westafrican2		4	4
171640	4.8	4.2.1.1.1.1.1.1.i1			4.10/PGG3	4
171641	4.6.2	4.2.1.1.1.2.1.1.2	cameroon		4	4
171642	3.1.2.1	3.1.1.i2	east_african_indian,ghana,mungi			3
171643	4.8	4.2.1.1.1.1.1.1.i1	canetti		4.10/PGG3	4
171644	4.6.2	4.2.1.1.1.2.1.2	cameroon		4	4
171645	1.2.1	1.2.1.1.1	indo_oceanic,mungi			1
171646	4.8	4.2.1.1.1.1.1.1.i1			4.10/PGG3	4
171647	3	3.1.1	east_african_indian,ghana,mungi			3
171648	4.8	4.2.1.1.1.1.1.1.i1			4.10/PGG3	4
171649	4.8	4.2.1.1.1.1.1.1.i1			4.10/PGG3	4
171650	1.2.1	1.2.1.1.1	indo_oceanic,mungi			1
171651	4.8	4.2.1.1.1.1.1.1.i1			4.10/PGG3	4
171652	1.1.1.1	1.1.1.1.1	indo_oceanic,mungi,canetti			1
171653	4.8	4.2.1.1.1.1.1.1.i1			4.10/PGG3	4
171654	4.8	4.2.1.1.1.1.1.1.i1			4.10/PGG3	4
171655	3.1.1	3.1.1.i1	east_african_indian,ghana,mungi			3
171656	1.2.1	1.2.1.1.1	indo_oceanic,mungi			1
171657	1.2.1	1.2.1.1.1	indo_oceanic,mungi			1
171658	1.2.1	1.2.1.1.1	indo_oceanic,mungi			1
171659	2.2.1	2.2.1.1.1	beijing,mungi,canetti	lin2.2.1		2
171660	4.5	4.2.1.1.2	canetti		4.5	4
171661	BOV_AFRI		ghana,mungi,bovis			BOV_AFRI
171662	1.2.2	1.2.2.1	indo_oceanic,ghana,mungi			1
171663	4.6.2.2	4.2.1.1.1.2.1.1.1.1.1	cameroon		4.6.2/Cameroon	4
171664	4.8	4.2.1.1.1.1.1.1.i1			4.10/PGG3	4
171665	1.1.3	1.1.1.2	indo_oceanic,ethiopian,mungi			1
171666	4.6.1.1	4.2.1.1.1.2.2.1.1.1.1	uganda,mungi		4.6.1/Uganda	4
171667	3	3.1.1	east_african_indian,ghana,mungi			3
171668	4.1.2	4.1.i1.1.2	haarlem		4	4
171669	1.1.2	1.1.2	indo_oceanic,mungi			1
171670	1.1.2	1.1.2	indo_oceanic,mungi			1
171671	4.8	4.2.1.1.1.1.1.1.i1			4.10/PGG3	4
171672	2.2.1	2.2.1.1.1	beijing,canetti,indo_oceanic,mungi	lin2.2.1,asian_african_2		2
171673	4.8	4.2.1.1.1.1.1.1.i1			4.10/PGG3	4
171674	3.1.2	3.1.1.i2	east_african_indian,ghana,mungi			3
171675	4.8	4.2.1.1.1.1.1.1.i1			4.10/PGG3	4
171676	1.2.1	1.2.1.1.1	indo_oceanic,mungi,canetti			1
171677	1.1.3	1.1.1.2	indo_oceanic,mungi			1
171678	1.1.2	1.1.2	indo_oceanic,mungi			1
171679	3	3.1.1	east_african_indian,ghana,mungi			3
171680	1.1.3	1.1.1.2	indo_oceanic,canetti,caprae,mungi			1
171681	1.2.1	1.2.1.1.2	indo_oceanic,canetti,mungi			1
171682	3	3.1.1	east_african_indian,suricattae,ghana,mungi			3
171683	1.1.2	1.1.2	indo_oceanic,canetti,mungi			1
171684	4.8	4.2.1.1.1.1.1.1.i1	orygis		4.10/PGG3	4
171685	1.2.1	1.2.1.1.1	indo_oceanic,mungi			1
171686	1.2.1	1.2.1.1.2	indo_oceanic,mungi			1
171690	2.2.1	2.2.1.1.1	beijing,mungi	lin2.2.1,asia_ancestral_3		2
171691	3	3.1.1	east_african_indian,ghana,mungi			3
171692	3	3.1.1	east_african_indian,ghana,mungi			3
171693	4.8	4.2.1.1.1.1.1.1.i1			4.10/PGG3	4
171694	4.8	4.2.1.1.1.1.1.1.i1			4.10/PGG3	4
171696	1.2.1	1.2.1.1.2	indo_oceanic,canetti,mungi			1
171697	4.8	4.2.1.1.1.1.1.1.i1			4.10/PGG3	4
171698	1.2.1	1.2.1.1.1	indo_oceanic,mungi			1
171699	1.2.1	1.2.1.1.1	indo_oceanic,mungi,canetti			1
171700	3	3.1.1	east_african_indian,ghana,mungi			3
171701	2.2.1	2.2.1.1.1	beijing,mungi	lin2.2.1		2
171702	1.1.1.1	1.1.1.1.1	indo_oceanic,canetti,mungi			1
171703	1.1.1.1	1.1.1.1.1	indo_oceanic,canetti,mungi			1
171704	4.6.2	4.2.1.1.1.2.1.2	cameroon		4	4
171705	3.1.1	3.1.1.i1	east_african_indian,ghana,canetti,mungi,indo_oceanic			3
171706	1.2.1	1.2.1.1.1	indo_oceanic,mungi			1
171707	3.1.1	3.1.1.i1	east_african_indian,ghana,mungi			3
171708	4.1.2.1	4.1.i1.1.1.1	haarlem		4.1.2/Haarlem	4
171709	1.2.1	1.2.1.1.1	indo_oceanic,canetti,mungi			1
171710	4.8	4.2.1.1.1.1.1.1.i1			4.10/PGG3	4
171711	4.8	4.2.1.1.1.1.1.1.i1			4.10/PGG3	4
171712	3	3.1.1	east_african_indian,ghana,mungi			3
171713	4.4.1.1	4.2.1.2.2.1.1	stype,westafrican2		4	4
171714	1.1.2	1.1.2	indo_oceanic,mungi			1
171715	3	3.1.1	east_african_indian,ghana,mungi			3
171716	1.2.2	1.2.2.1	indo_oceanic,ghana,mungi			1
171717	1.2.1	1.2.1.1.1	indo_oceanic,mungi			1
171718	4.8	4.2.1.1.1.1.1.1.i1			4.10/PGG3	4
171719	2.2.1	2.2.1.1.1	beijing,canetti,mungi	lin2.2.1		2
171720	2.2.1	2.2.1.1.1	beijing,canetti,mungi	lin2.2.1,asian_african_2		2
171721	2.2.1	2.2.1.1.1	beijing,east_african_indian,mungi	lin2.2.1		2
171722	4.8	4.2.1.1.1.1.1.1.i1			4.10/PGG3	4
171723	4.8	4.2.1.1.1.1.1.1.i1			4.10/PGG3	4
171724	1.2.1	1.2.1.1.2	indo_oceanic,canetti,mungi			1
171725	4.4.1.2	4.2.1.2.2.1.2	stype,canetti		4	4
171726	4.8	4.2.1.1.1.1.1.1.i1			4.10/PGG3	4
171727	4.8	4.2.1.1.1.1.1.1.i1			4.10/PGG3	4
171728	4.8	4.2.1.1.1.1.1.1.i1			4.10/PGG3	4
171729	4.3.4.1	4.2.1.2.1.1.i3.2	lam,canetti		4.3/LAM	4
171730	1.2.1	1.2.1.1.1	indo_oceanic,canetti,mungi			1
171731	4.1.2.1	4.1.i1.1.1.1	haarlem		4.1.2/Haarlem	4
171732	1.2.1	1.2.1.1.1	indo_oceanic,dassie,mungi			1
171733	3	3.1.1	east_african_indian,ghana,mungi			3
171735	3	3.1.1	east_african_indian,ghana,canetti			3
171736	3	3.1.1	east_african_indian,canetti,ghana,mungi			3
171737	4.8	4.2.1.1.1.1.1.1.i1			4.10/PGG3	4
171738	1.1.2	1.1.2	indo_oceanic,mungi			1
171739	3.1.1	3.1.1.i1	east_african_indian,ghana,mungi			3
171740	BOV_AFRI		bcg,ghana,mungi			BOV_AFRI
171741	3	3.1.1	east_african_indian,ghana,mungi			3
171742	1.2.1	1.2.1.1.1	indo_oceanic,mungi			1
171743	4.8	4.2.1.1.1.1.1.1.i1			4.10/PGG3	4
171744	4.8	4.2.1.1.1.1.1.1.i1			4.10/PGG3	4
171745	4.4.1.1	4.2.1.2.2.1.1	stype,westafrican2		4	4
171746	4.3.4.2	4.2.1.2.1.1.i3.1	lam		4.3/LAM	4
171747	1.2.1	1.2.1.1.1	indo_oceanic,mungi			1
171748	1.2.1	1.2.1.1.1	indo_oceanic,mungi			1
171749	4.3.2	4.2.1.2.1.1.i1	lam		4.3/LAM	4
171750	4.8	4.2.1.1.1.1.1.1.i1			4.10/PGG3	4
171751	1.2.1	1.2.1.1.1	indo_oceanic,mungi,ethiopian			1
171752	4.8	4.2.1.1.1.1.1.1.i1			4.10/PGG3	4
171753	4.8	4.2.1.1.1.1.1.1.i1			4.10/PGG3	4
171754	3	3.1.1	east_african_indian,ghana,mungi			3
171755	1.2.1	1.2.1.1.1	indo_oceanic,haarlem,mungi			1
171756	4.4	4.2.1.2.2.2	stype		4	4
171757	4.8	4.2.1.1.1.1.1.1.i1	canetti		4.10/PGG3	4
171758	4.8	4.2.1.1.1.1.1.1.i1			4.10/PGG3	4
171759	3	3.1.1	east_african_indian,ghana,mungi			3
171760	4.8	4.2.1.1.1.1.1.1.i1	canetti		4.10/PGG3	4
171761	2.2.1.1	2.2.1.1.1	beijing,uganda,mungi	lin2.2.1,pacific_RD150		2
171762	4.1.2.1	4.1.i1.1.1.1	haarlem		4.1.2/Haarlem	4
171763	4.4.2	4.2.1.2.2.2	stype		4	4
171764	1.2.1	1.2.1.1.1	indo_oceanic,canetti,mungi			1
171765	4.8	4.2.1.1.1.1.1.1.i1	canetti		4.10/PGG3	4
171766	4.1.1.3	4.1.i1.2.1	xtype,caprae		4	4
171767	1.1.2	1.1.2	indo_oceanic,dassie,mungi			1
171768	2.2.1	2.2.1.1.1	beijing	lin2.2.1		2
171769	1.2.1	1.2.1.1.1	indo_oceanic,east_african_indian,mungi			1
171770	1.2.1	1.2.1.1.1	indo_oceanic,canetti,mungi			1
171771	4.8	4.2.1.1.1.1.1.1.i1			4.10/PGG3	4
171772	4.8	4.2.1.1.1.1.1.1.i1			4.10/PGG3	4
171773	4.4.1.1	4.2.1.2.2.1.1	stype		4	4
171774	2.2.1	2.2.1.1.1	beijing,mungi	lin2.2.1,asia_ancestral_3		2
171775	1.2.1	1.2.1.1.1	indo_oceanic,canetti,mungi			1
171776	4.4.1.1	4.2.1.2.2.1.1	stype,westafrican2		4	4
171777	1.2.1	1.2.1.1.1	indo_oceanic,mungi			1
171778	1.1.2	1.1.2	indo_oceanic,mungi			1
171779	2.2.1.1	2.2.1.1.1	beijing,mungi	lin2.2.1,pacific_RD150		2
171780	3	3.2.2	east_african_indian,mungi			3
171781	4.1.2.1	4.1.i1.1.1.1	haarlem,canetti		4.1.2/Haarlem	4
171782	1.2.2	1.2.2.1	indo_oceanic,ghana,mungi			1
171783	1.2.1	1.2.1.1.1	indo_oceanic,mungi			1
171784	3	3.1.1	east_african_indian,ghana,mungi			3
171785	1.2.2	1.2.2.1	indo_oceanic,ghana,mungi			1
171786	1.2.1	1.2.1.1.2	indo_oceanic,canetti,mungi			1
171790	3	3.1.1	east_african_indian,ghana,mungi			3
171792	1.2.2	1.2.2.1	indo_oceanic,canetti,ghana,mungi			1
171793	3	3.1.1	east_african_indian,canetti,ghana,mungi			3
171795	4.4.2	4.2.1.2.2.2	stype		4	4
171796	4.1.2	4.1.i1.1.2	haarlem,canetti		4	4
171800	2.2.1.2	2.2.1.1.1	beijing,mungi	lin2.2.1,asian_african_2/RD142		2
171801	4.7	4			4.10/PGG3	4
171802	4.3.3	4.2.1.2.1.1.i4.1	lam,canetti		4.3/LAM	4
171803	4.8	4.2.1.1.1.1.1.1.i1			4.10/PGG3	4
171805	1.1.3	1.1.1.2	indo_oceanic			1
171806	3.1.1	3.1.1.i1	east_african_indian,ghana,suricattae,mungi,canetti			3
171807	4.8	4.2.1.1.1.1.1.1.i1			4.10/PGG3	4
171808	2.2.1	2.2.1.1.1	beijing,east_african_indian,mungi	lin2.2.1		2
171809	1.2.1	1.2.1.1.1	indo_oceanic,mungi			1
171810	2.2.1.1	2.2.1.1.1	beijing,mungi	lin2.2.1,pacific_RD150		2
171811	2.2.1.1	2.2.1.1.1	beijing,mungi	lin2.2.1,pacific_RD150		2
171812	4.8	4.2.1.1.1.1.1.1.i1	canetti		4.10/PGG3	4
171813	4.8	4.2.1.1.1.1.1.1.i1			4.10/PGG3	4
171814	3	3.1.1	east_african_indian,ghana,mungi			3
171815	2.2.1	2.2.1.1.1	beijing,mungi	lin2.2.1,asia_ancestral_3		2
171816	2.2.1	2.2.1.1.1	beijing,mungi	lin2.2.1		2
171817	3.1.1	3.1.1.i1	east_african_indian,ghana,mungi			3
171819	2.2.1	2.2.1.1.1	beijing,mungi	lin2.2.1,asian_african_2		2
171820	2.2.1	2.2.1.1.1	beijing,mungi	lin2.2.1,asian_african_2		2
171821	3	3.1.1	east_african_indian,ghana,canetti,mungi			3
171822	2.2.1	2.2.1.1.1	beijing,mungi	lin2.2.1,asia_ancestral_3		2
171823	2.2.1	2.2.1.1.1	beijing,mungi	lin2.2.1,asia_ancestral_3		2
171824	3	3.1.1	east_african_indian,ghana,mungi			3
171825	2.2.1	2.2.1.1.1	beijing,mungi	lin2.2.1		2
171826	2.2.1	2.2.1.1.1	beijing,mungi	lin2.2.1		2
171828	3	3.1.1	east_african_indian,ghana,mungi			3
171829	4.5	4.2.1.1.2	canetti,ethiopian		4.5	4
171830	4.4.1.1	4.2.1.2.2.1.1	stype		4	4
171831	2.2.1	2.2.1.1.1	beijing,canetti,orygis,mungi	lin2.2.1,asian_african_2		2
171832	3	3.1.1	east_african_indian,ghana,mungi			3
171833	BOV_AFRI		bcg,east_african_indian,ghana,mungi			BOV_AFRI
171834	3	3.1.1	east_african_indian,ghana,ethiopian,mungi			3
171835	1.1.1	1.1.1.1	indo_oceanic,mungi			1
171836	3	3.1.1	east_african_indian,ghana,mungi			3
171837	4.2.2	4.2.2	tur		4	4
171838	3	3.1.1	east_african_indian,ghana,mungi			3
171839	BOV_AFRI		bcg,ghana,mungi			BOV_AFRI
171840	4.1.2.1	4.1.i1.1.1.1	haarlem		4.1.2/Haarlem	4
171841	2.2.1	2.2.1.1.1	beijing,mungi	asian_african_1,lin2.2.1		2
171842	2.2.1	2.2.1.1.1	beijing,mungi	lin2.2.1,asian_african_2		2
171843	2.2.1	2.2.1.1.1	beijing,canetti,mungi	lin2.2.1,asian_african_2		2
171844	4.5	4.2.1.1.2	canetti		4.5	4
171845	2.2.1	2.2.1.1.1	beijing,mungi	lin2.2.1		2
171846	2.2.1	2.2.1.1.1	beijing,mungi	lin2.2.1		2
171847	2.2.1	2.2.1.1.1	beijing,mungi	lin2.2.1,asian_african_3		2
171848	4.3.3	4.2.1.2.1.1.i4.1	lam,canetti		4.3/LAM	4
171849	2.2.1	2.2.1.1.1	beijing,mungi	lin2.2.1,asian_african_3		2
171850	2.2.1	2.2.1.1.1	beijing,mungi	lin2.2.1,asian_african_2		2
171851	2.2.1	2.2.1.1.1	beijing,mungi	asian_african_1,lin2.2.1		2
171852	1.1.1.1	1.1.1.1.1	indo_oceanic,mungi			1
171853	1.1.1.1	1.1.1.1.1	indo_oceanic,canetti,mungi			1
171854	1.1.1.1	1.1.1.1.1	indo_oceanic,mungi			1
171855	2.1	2.1	beijing,mungi	lin2,proto_beijing		2
171856	2.2.1.1	2.2.1.1.1	beijing,mungi	lin2.2.1,pacific_RD150		2
171857	4.2.2	4.2.2	tur,canetti		4	4
171858	3	3.1.1	east_african_indian,ghana			3
171859	2.2.1.1	2.2.1.1.1	canetti,beijing,orygis,mungi	lin2.2.1,pacific_RD150		2
171861	1.2.1	1.2.1.1.1	indo_oceanic,mungi			1
171862	1.2.1	1.2.1.1.1	indo_oceanic,mungi			1
171863	1.2.1	1.2.1.1.1	indo_oceanic,mungi			1
171864	4.8	4.2.1.1.1.1.1.1.i1			4.10/PGG3	4
171865	1.2.1	1.2.1.1.1	indo_oceanic,mungi			1
171866	1.2.1	1.2.1.1.2	indo_oceanic,canetti,mungi			1
171867	1.1.1	1.1.1.1.1	indo_oceanic,canetti,cameroon,mungi			1
171868	4.8	4.2.1.1.1.1.1.1.i1			4.10/PGG3	4
171869	4.8	4.2.1.1.1.1.1.1.i1			4.10/PGG3	4
171870	4.8	4.2.1.1.1.1.1.1.i1			4.10/PGG3	4
171871	4.8	4.2.1.1.1.1.1.1.i1			4.10/PGG3	4
171872	4.8	4.2.1.1.1.1.1.1.i1			4.10/PGG3	4
171873	4.8	4.2.1.1.1.1.1.1.i1			4.10/PGG3	4
171874	4.8	4.2.1.1.1.1.1.1.i1			4.10/PGG3	4
171875	4.8	4.2.1.1.1.1.1.1.i1			4.10/PGG3	4
171876	4.8	4.2.1.1.1.1.1.1.i1			4.10/PGG3	4
171877	4.4.2	4.2.1.2.2.2	stype		4	4
171878	4.8	4.2.1.1.1.1.1.1.i1			4.10/PGG3	4
171879	4.8	4.2.1.1.1.1.1.1.i1			4.10/PGG3	4
171880	4.8	4.2.1.1.1.1.1.1.i1			4.10/PGG3	4
171881	4.8	4.2.1.1.1.1.1.1.i1			4.10/PGG3	4
171882	4.8	4.2.1.1.1.1.1.1.i1			4.10/PGG3	4
171883	4.8	4.2.1.1.1.1.1.1.i1			4.10/PGG3	4
171884	4.8	4.2.1.1.1.1.1.1.i1			4.10/PGG3	4
171885	4.8	4.2.1.1.1.1.1.1.i1	canetti		4.10/PGG3	4
171886	4.8	4.2.1.1.1.1.1.1.i1			4.10/PGG3	4
171887	4.8	4.2.1.1.1.1.1.1.i1			4.10/PGG3	4
171888	4.8	4.2.1.1.1.1.1.1.i1			4.10/PGG3	4
171889	4.8	4.2.1.1.1.1.1.1.i1			4.10/PGG3	4
171890	4.8	4.2.1.1.1.1.1.1.i1			4.10/PGG3	4
171891	4.8	4.2.1.1.1.1.1.1.i1			4.10/PGG3	4
171892	4.8	4.2.1.1.1.1.1.1.i1	canetti		4.10/PGG3	4
171893	4.8	4.2.1.1.1.1.1.1.i1			4.10/PGG3	4
171894	4.8	4.2.1.1.1.1.1.1.i1			4.10/PGG3	4
171895	4.8	4.2.1.1.1.1.1.1.i1	canetti		4.10/PGG3	4
171896	4.8	4.2.1.1.1.1.1.1.i1			4.10/PGG3	4
171897	4.8	4.2.1.1.1.1.1.1.i1			4.10/PGG3	4
171898	4.8	4.2.1.1.1.1.1.1.i1			4.10/PGG3	4
171899	4.8	4.2.1.1.1.1.1.1.i1			4.10/PGG3	4
171900	4.8	4.2.1.1.1.1.1.1.i1			4.10/PGG3	4
171901	4.8	4.2.1.1.1.1.1.1.i1			4.10/PGG3	4
171902	4.8	4.2.1.1.1.1.1.1.i1			4.10/PGG3	4
171903	4.8	4.2.1.1.1.1.1.1.i1			4.10/PGG3	4
171904	4.8	4.2.1.1.1.1.1.1.i1			4.10/PGG3	4
171905	4.8	4.2.1.1.1.1.1.1.i1			4.10/PGG3	4
171906	4.8	4.2.1.1.1.1.1.1.i1			4.10/PGG3	4
171907	4.8	4.2.1.1.1.1.1.1.i1	canetti		4.10/PGG3	4
171908	4.8	4.2.1.1.1.1.1.1.i1	canetti		4.10/PGG3	4
171909	4.8	4.2.1.1.1.1.1.1.i1			4.10/PGG3	4
171910	4.8	4.2.1.1.1.1.1.1.i1			4.10/PGG3	4
171911	4.8	4.2.1.1.1.1.1.1.i1			4.10/PGG3	4
171912	4.8	4.2.1.1.1.1.1.1.i1			4.10/PGG3	4
171913	4.8	4.2.1.1.1.1.1.1.i1			4.10/PGG3	4
171914	4.8	4.2.1.1.1.1.1.1.i1			4.10/PGG3	4
171915	4.8	4.2.1.1.1.1.1.1.i1			4.10/PGG3	4
171916	4.8	4.2.1.1.1.1.1.1.i1			4.10/PGG3	4
171917	4.8	4.2.1.1.1.1.1.1.i1			4.10/PGG3	4
171918	4.8	4.2.1.1.1.1.1.1.i1			4.10/PGG3	4
171919	4.8	4.2.1.1.1.1.1.1.i1			4.10/PGG3	4
171920	4.8	4.2.1.1.1.1.1.1.i1			4.10/PGG3	4
171921	4.8	4.2.1.1.1.1.1.1.i1			4.10/PGG3	4
171922	4.8	4.2.1.1.1.1.1.1.i1			4.10/PGG3	4
171923	4.8	4.2.1.1.1.1.1.1.i1			4.10/PGG3	4
171924	4.8	4.2.1.1.1.1.1.1.i1			4.10/PGG3	4
171925	4.8	4.2.1.1.1.1.1.1.i1			4.10/PGG3	4
171926	4.8	4.2.1.1.1.1.1.1.i1			4.10/PGG3	4
171927	4.8	4.2.1.1.1.1.1.1.i1	canetti		4.10/PGG3	4
171928	4.8	4.2.1.1.1.1.1.1.i1	canetti		4.10/PGG3	4
171929	1.2.1	1.2.1.1.1	indo_oceanic,mungi			1
171930	4.8	4.2.1.1.1.1.1.1.i1			4.10/PGG3	4
171931	4.8	4.2.1.1.1.1.1.1.i1			4.10/PGG3	4
171932	4.8	4.2.1.1.1.1.1.1.i1			4.10/PGG3	4
171933	1.2.1	1.2.1.1.1	indo_oceanic,mungi			1
171934	4.8	4.2.1.1.1.1.1.1.i1			4.10/PGG3	4
171935	4.8	4.2.1.1.1.1.1.1.i1			4.10/PGG3	4
171936	4.8	4.2.1.1.1.1.1.1.i1			4.10/PGG3	4
171937	4.8	4.2.1.1.1.1.1.1.i1			4.10/PGG3	4
171938	4.8	4.2.1.1.1.1.1.1.i1			4.10/PGG3	4
171939	4.8	4.2.1.1.1.1.1.1.i1			4.10/PGG3	4
171940	4.8	4.2.1.1.1.1.1.1.i1			4.10/PGG3	4
171941	4.8	4.2.1.1.1.1.1.1.i1			4.10/PGG3	4
171942	4.8	4.2.1.1.1.1.1.1.i1			4.10/PGG3	4
171943	4.8	4.2.1.1.1.1.1.1.i1			4.10/PGG3	4
171944	4.8	4.2.1.1.1.1.1.1.i1			4.10/PGG3	4
171945	4.8	4.2.1.1.1.1.1.1.i1			4.10/PGG3	4
171946	4.8	4.2.1.1.1.1.1.1.i1			4.10/PGG3	4
171947	4.8	4.2.1.1.1.1.1.1.i1			4.10/PGG3	4
171948	4.8	4.2.1.1.1.1.1.1.i1			4.10/PGG3	4
171949	4.8	4.2.1.1.1.1.1.1.i1			4.10/PGG3	4
171950	4.8	4.2.1.1.1.1.1.1.i1			4.10/PGG3	4
171951	4.8	4.2.1.1.1.1.1.1.i1			4.10/PGG3	4
171952	4.8	4.2.1.1.1.1.1.1.i1			4.10/PGG3	4
171953	4.8	4.2.1.1.1.1.1.1.i1			4.10/PGG3	4
171954	4.8	4.2.1.1.1.1.1.1.i1			4.10/PGG3	4
171955	4.8	4.2.1.1.1.1.1.1.i1			4.10/PGG3	4
171956	4.8	4.2.1.1.1.1.1.1.i1			4.10/PGG3	4
171957	4.8	4.2.1.1.1.1.1.1.i1			4.10/PGG3	4
171958	4.8	4.2.1.1.1.1.1.1.i1			4.10/PGG3	4
171959	4.8	4.2.1.1.1.1.1.1.i1			4.10/PGG3	4
171960	4.8	4.2.1.1.1.1.1.1.i1	canetti		4.10/PGG3	4
171961	4.8	4.2.1.1.1.1.1.1.i1	canetti		4.10/PGG3	4
171962	4.8	4.2.1.1.1.1.1.1.i1			4.10/PGG3	4
171963	4.8	4.2.1.1.1.1.1.1.i1	canetti		4.10/PGG3	4
171964	1.2.1	1.2.1.1.1	indo_oceanic,mungi			1
171965	1.2.1	1.2.1.1.1	indo_oceanic,mungi			1
171966	1.2.1	1.2.1.1.1	indo_oceanic,canetti,mungi			1
171967	1.1.2,4	1.1.2,4	indo_oceanic,mungi		4	1,4
172104	4.8	4.2.1.1.1.1.1.1.i1			4.10/PGG3	4
172193	4.1.1.3	4.1.i1.2.1	xtype		4	4
172282	3	3.1.1	east_african_indian,ghana,mungi			3
172371	4.3.2	4.2.1.2.1.1.i1	lam		4.3/LAM	4
172372	2.2.1	2.2.1.1.1	beijing,mungi,canetti	lin2.2.1		2
172373	2.2.1	2.2.1.1.1	beijing,mungi	lin2.2.1		2
172375	4.4.1.1	4.2.1.2.2.1.1	stype,canetti		4	4
172376	2.2.1	2.2.1.1.1	beijing,canetti,mungi	lin2.2.1,asian_african_2		2
172377	2.2.1.1	2.2.1.1.1	beijing,mungi	lin2.2.1,pacific_RD150		2
172378	2.2.1	2.2.1.1.1	beijing,mungi	lin2.2.1,asian_african_2		2
172379	1.1.1.1	1.1.1.1.1	indo_oceanic,mungi,canetti			1
172380	2.2.1	2.2.1.1.1	beijing,mungi	lin2.2.1		2
172381	2.2.1	2.2.1.1.1	beijing,mungi	lin2.2.1		2
172382	1.2.1	1.2.1.1.1	indo_oceanic,mungi			1
172383	2.2.1.1	2.2.1.1.1	beijing,canetti,mungi	lin2.2.1,pacific_RD150		2
172384	1.1.1.1	1.1.1.1.1	indo_oceanic,mungi			1
172385	1.1.1.1	1.1.1.1.1	indo_oceanic,mungi			1
172386	2.2.1	2.2.1.1.1	beijing,canetti,mungi	lin2.2.1,asian_african_2		2
172387	2.2.1.1	2.2.1.1.1	beijing,mungi	lin2.2.1,pacific_RD150		2
172388	1.1.1.1	1.1.1.1.1	indo_oceanic,canetti,mungi			1
172389	2.2.1	2.2.1.1.1	beijing,mungi	asian_african_1,lin2.2.1		2
172390	2.2.1	2.2.1.1.1	beijing,canetti,mungi	lin2.2.1,asian_african_2		2
172391	1.1.1.1	1.1.1.1.1	indo_oceanic,mungi			1
172392	2.2.1	2.2.1.1.1	beijing,mungi	lin2.2.1,asia_ancestral_3		2
172393	1.1.1.1	1.1.1.1.1	indo_oceanic,mungi			1
172394	1.1.1.1	1.1.1.1.1	indo_oceanic,mungi			1
172395	1.1.1.1	1.1.1.1.1	indo_oceanic,mungi			1
172396	2.2.1	2.2.1.1.1	beijing,canetti,mungi	lin2.2.1,asian_african_2		2
172397	1.1.1.1	1.1.1.1.1	indo_oceanic,mungi			1
172398	4.2.2	4.2.2	tur		4	4
172399	2.2.1	2.2.1.1.1	beijing,mungi	lin2.2.1,asia_ancestral_3		2
172400	2.2.1	2.2.1.1.1	beijing,mungi	lin2.2.1		2
172401	2.2.1.1	2.2.1.1.1	beijing,canetti,mungi	lin2.2.1,pacific_RD150		2
172403	2.2.1	2.2.1.1.1	beijing,canetti,mungi	lin2.2.1		2
172404	2.2.1	2.2.1.1.1	beijing,mungi	lin2.2.1,asian_african_2		2
172405	2.1	2.1	beijing,mungi	lin2,proto_beijing		2
172406	1.1.1.1	1.1.1.1.1	indo_oceanic,mungi			1
172407	2.2.1	2.2.1.1.1	beijing,canetti,mungi	lin2.2.1,asian_african_2		2
172408	2.2.1	2.2.1.1.1	beijing,mungi	lin2.2.1		2
172410	1.1.1.1	1.1.1.1.1	indo_oceanic,mungi			1
172411	2.2.1.1	2.2.1.1.1	beijing,mungi	lin2.2.1,pacific_RD150		2
172412	1.1.1	1.1.1.1.1	indo_oceanic,mungi,haarlem			1
172413	2.2.1	2.2.1.1.1	beijing,mungi	asian_african_1,lin2.2.1		2
172415	2.1	2.1	beijing,canetti,stype,mungi	lin2,proto_beijing		2
172416	4.4.2	4.2.1.2.2.2	stype		4	4
172417	2.2.2	2.2.2	beijing,mungi	asia_ancestral_1,lin2.2		2
172418	2.2.1	2.2.2,2.2.1.1.1	beijing,mungi	lin2.2.1		2
172419	2.2.1	2.2.1.1.1	beijing,mungi	lin2.2.1,asia_ancestral_3		2
172420	2.2.1	2.2.1.1.1	beijing,canetti,mungi	lin2.2.1,asian_african_2		2
172422	1.1.1	1.1.1.1	indo_oceanic,mungi			1
172423	2.2.1.1	2.2.1.1.1	beijing,mungi	lin2.2.1,pacific_RD150		2
172424	1.1.1	1.1.1.1.1	indo_oceanic,canetti,mungi,haarlem			1
172425	2.2.1	2.2.1.1.1	beijing,mungi	lin2.2.1,asia_ancestral_3		2
172426	2.2.1	2.2.1.1.1	beijing,mungi	asian_african_1,lin2.2.1		2
172427	1.1.1.1	1.1.1.1.1	indo_oceanic,canetti,mungi			1
172429	1.1.1.1	1.1.1.1.1	indo_oceanic,mungi			1
172430	2.2.1	2.2.1.1.1	beijing,canetti,mungi	lin2.2.1,asian_african_2		2
172431	2.2.1	2.2.1.1.1	beijing,mungi	lin2.2.1,asia_ancestral_3		2
172432	1.1.1.1	1.1.1.1.1	indo_oceanic,mungi			1
172433	2.2.1	2.2.1.1.1	beijing,canetti,ghana,mungi	lin2.2.1,asian_african_3		2
172434	1.1.1.1	1.1.1.1.1	indo_oceanic,canetti,mungi			1
172435	2.2.2	2.2.2	beijing,mungi	asia_ancestral_1,lin2.2		2
172436	1.1.1.1	1.1.1.1.1	indo_oceanic,mungi			1
172438	2.2.1.1	2.2.1.1.1	beijing,mungi	lin2.2.1,pacific_RD150		2
172439	2.2.1	2.2.1.1.1	beijing,mungi	lin2.2.1		2
172440	2.2.1.1	2.2.1.1.1	beijing,indo_oceanic,mungi	lin2.2.1,pacific_RD150		2
172441	2.2.1	2.2.1.1.1	beijing,mungi	lin2.2.1		2
172442	2.2.1.1	2.2.1.1.1	beijing,mungi,westafrican1	lin2.2.1,pacific_RD150		2
172444	2.2.1	2.2.1.1.1	beijing,canetti,mungi	lin2.2.1,asian_african_2		2
172445	2.2.1	2.2.1.1.1	beijing,canetti,mungi	lin2.2.1,asian_african_2		2
172446	2.2.1	2.2.1.1.1	beijing,canetti,mungi	lin2.2.1,asian_african_2		2
172447	2.2.1	2.2.1.1.1	beijing,mungi	lin2.2.1		2
172448	1.1.1.1	1.1.1.1.1	indo_oceanic,beijing,canetti,mungi			1
172449	1.1.1.1	1.1.1.1.1	indo_oceanic,mungi			1
172450	2.2.1.1	2.2.1.1.1	beijing,mungi	lin2.2.1,pacific_RD150		2
172451	2.2.1	2.2.1.1.1	beijing,canetti,mungi	lin2.2.1,asian_african_2		2
172452	2.2.1	2.2.1.1.1	beijing,mungi	lin2.2.1		2
172453	4.8	4.2.1.1.1.1.1.1.i1			4.10/PGG3	4
172455	2.2.1	2.2.1.1.1	beijing	lin2.2.1,asian_african_2		2
172456	1.2.1	1.2.1.1.2	indo_oceanic,canetti,mungi			1
172457	1.1.1.1	1.1.1.1.1	indo_oceanic,canetti,mungi			1
172458	4.1.2	4.1.i1.1.2	haarlem,westafrican1		4	4
172460	2.2.1	2.2.1.1.1	beijing,mungi	lin2.2.1		2
172461	1.1.1.1	1.1.1.1.1	indo_oceanic,mungi			1
172463	2.2.1	2.2.1.1.1	beijing,mungi	lin2.2.1,asian_african_3		2
172464	2.2.1.1	2.2.1.1.1	beijing,mungi	lin2.2.1,pacific_RD150		2
172465	4.8	4.2.1.1.1.1.1.1.i1	canetti		4.10/PGG3	4
172466	2.2.1	2.2.1.1.1	beijing,canetti,mungi	asian_african_1,lin2.2.1		2
172467	2.2.1	2.2.1.1.1	beijing,canetti,mungi	lin2.2.1		2
172468	2.2.2	2.2.2	beijing,mungi	asia_ancestral_1,lin2.2		2
172469	2.2.1	2.2.1.1.1	beijing,canetti,mungi	lin2.2.1		2
172473	2.2.1.1	2.2.1.1.1	beijing,mungi	lin2.2.1,pacific_RD150		2
172478	2.2.1.1	2.2.1.1.1	beijing,canetti,mungi	lin2.2.1,pacific_RD150		2
172482	2.2.1	2.2.1.1.1	beijing,canetti,mungi	lin2.2.1,asian_african_2		2
172492	2.2.1	2.2.1.1.1	beijing,mungi	lin2.2.1,asia_ancestral_3		2
172493	1.2.1	1.2.1.1.1	indo_oceanic,mungi			1
172496	2.2.1	2.2.1.1.1	beijing,mungi	lin2.2.1,asian_african_3		2
172497	4.1.2.1	4.1.i1.1.1.1	haarlem,canetti		4.1.2/Haarlem	4
172498	4.4.2	4.2.1.2.2.2	stype		4	4
172503	2.2.1.1	2.2.1.1.1	beijing,mungi	lin2.2.1,pacific_RD150		2
172504	2.2.1	2.2.1.1.1	beijing,mungi	lin2.2.1		2
172506	2.2.1	2.2.1.1.1	beijing,mungi	lin2.2.1		2
172508	2.2.1	2.2.1.1.1	beijing,mungi	lin2.2.1		2
172511	1.1.1	1.1.1.1	indo_oceanic,canetti,mungi			1
172512	4.5	4.2.1.1.2			4.5	4
172520	1.1.1.1	1.1.1.1.1	indo_oceanic,mungi			1
172521	1.2.1	1.2.1.1.1	indo_oceanic,canetti,mungi			1
172528	2.2.1	2.2.1.1.1	beijing,canetti,mungi	lin2.2.1,asian_african_2		2
172529	2.2.1	2.2.1.1.1	beijing,mungi	lin2.2.1		2
172530	2.2.1	2.2.1.1.1	beijing,canetti,mungi	lin2.2.1,asian_african_2		2
172532	2.2.2,2.2.1	2.2.2,2.2.1.1.1	beijing,mungi	asia_ancestral_1,lin2.2.1,asian_african_3		2
172542	4.1.2	4.1.i1.1.2	haarlem,canetti		4	4
172543	4.2.2	4.2.2	tur		4	4
172544	2.2.1	2.2.1.1.1	beijing,ethiopian,mungi	lin2.2.1,asian_african_3		2
172546	2.2.1	2.2.1.1.1	beijing,canetti,mungi	lin2.2.1,asia_ancestral_3		2
172548	2.2.1	2.2.1.1.1	beijing,canetti,mungi	lin2.2.1,asian_african_2		2
172549	4.5	4.2.1.1.2	canetti		4.5	4
172550	1.1.1.1	1.1.1.1.1	indo_oceanic,canetti,mungi			1
172551	2.2.1	2.2.1.1.1	beijing,mungi	lin2.2.1		2
172552	4.8	4.2.1.1.1.1.1.1.i1	canetti		4.10/PGG3	4
172553	2.2.1	2.2.1.1.1	beijing,mungi	lin2.2.1		2
172554	2.1	2.1	beijing,canetti,mungi	lin2,proto_beijing		2
172555	2.2.1	2.2.1.1.1	beijing,canetti,mungi	lin2.2.1,asian_african_2		2
172556	4.6.2.2	4.2.1.1.1.2.1.1.1.1.1	cameroon		4.6.2/Cameroon	4
172557	1.1.1.1	1.1.1.1.1	indo_oceanic,mungi			1
172559	2.2.1	2.2.1.1.1	beijing,canetti,mungi	lin2.2.1,asian_african_2		2
172560	2.2.1	2.2.1.1.1	beijing,canetti,mungi	lin2.2.1,asian_african_2		2
172561	2.2.1	2.2.1.1.1	beijing,canetti,mungi	lin2.2.1,asian_african_2		2
172562	2.2.1	2.2.1.1.1	beijing,mungi	lin2.2.1		2
172563	2.1	2.1	beijing,mungi	lin2,proto_beijing		2
172565	2.1	2.1	beijing,mungi	lin2,proto_beijing		2
172566	2.2.1.1	2.2.1.1.1	beijing,mungi	lin2.2.1,pacific_RD150		2
172567	2.2.2	2.2.2	beijing,mungi	asia_ancestral_1,lin2.2		2
172574	2.2.1	2.2.1.1.1	beijing,canetti,mungi	asian_african_1,lin2.2.1		2
172575	1.1.1	1.1.1.1	indo_oceanic,mungi			1
172577	1.2.1	1.2.1.1.1	indo_oceanic,canetti,mungi			1
172590	1.1.1.1	1.1.1.1.1	indo_oceanic,mungi			1
172593	1.1.1.1	1.1.1.1.1	indo_oceanic,canetti,mungi			1
172594	1.1.1.1	1.1.1.1.1	indo_oceanic,mungi			1
172595	1.1.1.1	1.1.1.1.1	indo_oceanic,canetti,mungi			1
172596	1.1.1.1	1.1.1.1.1	indo_oceanic,mungi			1
172597	1.1.1.1	1.1.1.1.1	indo_oceanic,mungi			1
172599	1.1.1	1.1.1.1.1	indo_oceanic,mungi			1
172600	2.2.1	2.2.1.1.1	beijing,mungi	lin2.2.1		2
172601	2.2.1	2.2.1.1.1	beijing,mungi	lin2.2.1,asia_ancestral_3		2
172602	2.2.1	2.2.1.1.1	beijing,canetti,mungi	lin2.2.1,asian_african_2		2
172603	2.2.1	2.2.1.1.1	beijing,mungi	asian_african_1,lin2.2.1		2
172604	2.2.1	2.2.1.1.1	beijing,mungi	lin2.2.1,asian_african_2		2
172605	2.2.1	2.2.1.1.1	beijing,mungi	asian_african_1,lin2.2.1		2
172606	2.2.1	2.2.1.1.1	beijing,canetti,mungi	lin2.2.1,asian_african_2		2
172607	2.2.1	2.2.1.1.1	beijing,canetti,mungi	lin2.2.1		2
172608	2.2.1	2.2.1.1.1	beijing,mungi	lin2.2.1,asia_ancestral_3		2
172609	2.2.1	2.2.1.1.1	beijing,canetti,mungi	lin2.2.1		2
172610	1.1.1.1	1.1.1.1.1	indo_oceanic,mungi,canetti			1
172611	2.2.1	2.2.1.1.1	beijing,mungi	lin2.2.1,asian_african_2		2
172612	1.1.1.1	1.1.1.1.1	indo_oceanic,canetti,mungi			1
172613	2.2.1	2.2.1.1.1	beijing,mungi	lin2.2.1		2
172614	4.4.2	4.2.1.2.2.2	stype		4	4
172615	2.2.1	2.2.1.1.1	beijing,mungi	lin2.2.1,asia_ancestral_3		2
172616	1.1.1.1	1.1.1.1.1	indo_oceanic,mungi,ethiopian			1
172617	1.1.1.1	1.1.1.1.1	indo_oceanic,xtype,mungi			1
172618	1.1.1.1	1.1.1.1.1	indo_oceanic,canetti,mungi			1
172619	1.1.1.1	1.1.1.1.1	indo_oceanic,mungi,canetti			1
172620	2.2.1	2.2.1.1.1	beijing,canetti,mungi	lin2.2.1		2
172621	2.2.1	2.2.1.1.1	beijing,mungi	lin2.2.1		2
172622	2.2.1.1	2.2.1.1.1	beijing,canetti,mungi	lin2.2.1,pacific_RD150		2
172623	2.2.1.1	2.2.1.1.1	beijing,mungi	lin2.2.1,pacific_RD150		2
172624	2.2.1	2.2.1.1.1	beijing,mungi	asian_african_1,lin2.2.1		2
172626	2.2.1.1	2.2.1.1.1	beijing,canetti,westafrican1,mungi	lin2.2.1,pacific_RD150		2
172627	1.1.1.1	1.1.1.1.1	indo_oceanic,mungi			1
172628	2.2.1	2.2.1.1.1	beijing,canetti,mungi	asian_african_1,lin2.2.1		2
172629	2.2.1	2.2.1.1.1	beijing,mungi	lin2.2.1		2
172630	3	3.1.1	east_african_indian,orygis,ghana,mungi			3
172631	2.2.1	2.2.1.1.1	beijing,mungi	lin2.2.1		2
172632	1.1.1.1	1.1.1.1.1	indo_oceanic,mungi			1
172633	2.2.1	2.2.1.1.1	beijing,canetti,uganda,mungi	lin2.2.1,asian_african_2		2
172635	2.2.1	2.2.1.1.1	beijing,mungi	lin2.2.1		2
172637	2.2.1	2.2.1.1.1	beijing,canetti,mungi	lin2.2.1		2
172638	2.2.1	2.2.1.1.1	beijing,mungi	lin2.2.1		2
172639	2.2.1	2.2.1.1.1	beijing,mungi	lin2.2.1		2
172640	4.1.2.1	4.1.i1.1.1.1	haarlem		4.1.2/Haarlem	4
172641	2.2.1.1	2.2.1.1.1	beijing,mungi	lin2.2.1,pacific_RD150		2
172642	2.2.1	2.2.1.1.1	beijing,canetti,mungi	lin2.2.1		2
172643	2.2.1	2.2.1.1.1	beijing,canetti,mungi	lin2.2.1,asian_african_2		2
172644	2.1	2.1	beijing,canetti,mungi	lin2,proto_beijing		2
172645	2.2.1	2.2.1.1.1	beijing,mungi	lin2.2.1		2
172646	2.2.1	2.2.1.1.1	beijing,mungi	lin2.2.1		2
172647	2.2.1	2.2.1.1.1	beijing,mungi	lin2.2.1		2
172648	2.2.1	2.2.1.1.1	beijing,mungi	lin2.2.1		2
172649	2.2.2	2.2.2	beijing	asia_ancestral_1,lin2.2		2
172650	2.2.1	2.2.1.1.1	beijing,mungi	lin2.2.1,asian_african_2		2
172651	2.2.1	2.2.1.1.1	beijing,canetti,mungi	lin2.2.1,asian_african_2		2
172652	2.2.1	2.2.1.1.1	beijing,canetti,mungi	lin2.2.1		2
172653	2.2.1	2.2.1.1.1	beijing,mungi	lin2.2.1,asian_african_2		2
172654	2.2.1	2.2.1.1.1	beijing,canetti,mungi	lin2.2.1		2
172655	2.2.1.1	2.2.1.1.1	beijing,mungi	lin2.2.1,pacific_RD150		2
172656	2.2.1	2.2.1.1.1	beijing,canetti,mungi	lin2.2.1,asian_african_2		2
172657	1.1.1	1.1.1.1.1	indo_oceanic,mungi			1
172658	2.2.1	2.2.1.1.1	beijing,canetti,mungi	lin2.2.1,asian_african_2		2
172659	2.2.1	2.2.1.1.1	beijing,canetti,mungi	lin2.2.1,asian_african_2		2
172660	1.1.1	1.1.1.1.1	indo_oceanic,mungi			1
172661	2.2.1	2.2.1.1.1	beijing,mungi	lin2.2.1		2
172662	1.1.1	1.1.1.1.1	indo_oceanic,mungi			1
172663	2.2.1	2.2.1.1.1	beijing,mungi	lin2.2.1		2
172664	2.2.1.1	2.2.1.1.1	beijing,canetti,mungi	lin2.2.1,pacific_RD150		2
172665	2.2.1.1	2.2.1.1.1	beijing,mungi	lin2.2.1,pacific_RD150		2
172666	2.2.1	2.2.1.1.1	beijing,mungi	lin2.2.1,asian_african_3		2
172667	2.2.1	2.2.1.1.1	beijing,mungi	lin2.2.1		2
172668	4.2.2	4.2.2	tur		4	4
172669	1.1.1.1	1.1.1.1.1	indo_oceanic,mungi			1
172673	1.1.1.1	1.1.1.1.1	indo_oceanic,mungi			1
172675	2.1	2.1	beijing,ghana,canetti,mungi	lin2,proto_beijing		2
172676	4.8	4.2.1.1.1.1.1.1.i1	canetti		4.10/PGG3	4
172677	1.1.1.1	1.1.1.1.1	indo_oceanic,mungi			1
172678	2.2.1	2.2.1.1.1	beijing,mungi	lin2.2.1,asia_ancestral_3		2
172794	4.1.2.1	4.1.i1.1.1.1	haarlem		4.1.2/Haarlem	4
173014	2.2.1	2.2.1.2	beijing,mungi	lin2.2.1		2
173015	2.2.1	2.2.1.1.1	beijing,mungi	lin2.2.1		2
173016	2.2.2	2.2.2,3.2.2	beijing,mungi	asia_ancestral_1,lin2.2		2
173017	2.2.2	2.2.2	beijing,ethiopian,mungi	asia_ancestral_1,lin2.2		2
173018	2.2.1	2.2.1.1.1	beijing,mungi	lin2.2.1,asian_african_3		2
173019	2.2.1	2.2.1.1.1	beijing,mungi	lin2.2.1,asia_ancestral_3		2
173020	2.2.2	2.2.2	beijing,ethiopian,mungi	asia_ancestral_1,lin2.2		2
173021	2.2.1	2.2.1.1.1	beijing,mungi	lin2.2.1		2
173023	2.2.1	2.2.1.1.1	beijing,mungi	lin2.2.1		2
173024	2.2.2	2.2.2	beijing,mungi	asia_ancestral_1,lin2.2		2
173025	2.2.2	2.2.2	beijing,mungi	asia_ancestral_1,lin2.2		2
173026	2.2.2	2.2.2	beijing,mungi	asia_ancestral_1,lin2.2		2
173027	2.2.2	2.2.2	beijing,ethiopian,mungi	asia_ancestral_1,lin2.2		2
173028	2.2.2	2.2.2	beijing,canetti,mungi	asia_ancestral_1,lin2.2		2
173029	4	4			4	4
173030	2.2.1	2.2.1.1.1	beijing,mungi	lin2.2.1		2
173031	2.2.1	2.2.1.1.1	beijing,mungi	lin2.2.1		2
173032	2.2.1	2.2.1.1.1	beijing,canetti,mungi	lin2.2.1		2
173033	2.2.1	2.2.1.1.1	beijing,mungi	lin2.2.1,asia_ancestral_3		2
173034	2.2.1	2.2.1.1.1	beijing,mungi	lin2.2.1		2
173035	2.2.1	2.2.1.1.1	beijing,mungi	lin2.2.1,asia_ancestral_3		2
173036	2.2.1	2.2.1.1.1	beijing,canetti,mungi	lin2.2.1		2
173037	4	4			4	4
173038	4.3.4.2	4.2.1.2.1.1.i3.1	lam		4.3/LAM	4
173039	2.2.2	2.2.2	beijing,mungi	asia_ancestral_1,lin2.2		2
173040	2.2.1	2.2.1.1.1	beijing,mungi	lin2.2.1		2
173041	2.2.1	2.2.1.2	beijing,mungi	lin2.2.1		2
173042	4.1.1.3	4.1.i1.2.1	xtype,westafrican1		4	4
173043	2.2.1	2.2.1.1.1	beijing,mungi	lin2.2.1		2
173044	2.2.1	2.2.1	beijing,mungi	lin2.2.1		2
173045	2.2.2	2.2.2	beijing,mungi	asia_ancestral_1,lin2.2		2
173046	2.2.2	2.2.2	beijing,canetti,ethiopian,mungi	asia_ancestral_1,lin2.2		2
173047	2.2.2	2.2.2	beijing,mungi	asia_ancestral_1,lin2.2		2
173048	2.2.1	2.2.1.1.1	beijing,mungi	lin2.2.1,asia_ancestral_3		2
173049	2.2.2	2.2.2	beijing,ethiopian,mungi	asia_ancestral_1,lin2.2		2
173050	2.2.1	2.2.1.1.2	beijing,mungi	lin2.2.1,asia_ancestral_2		2
173051	2.2.1	2.2.1.1.1	beijing,mungi	lin2.2.1,asia_ancestral_3		2
173052	2.2.2	2.2.2	beijing,mungi	asia_ancestral_1,lin2.2		2
173053	2.2.1	2.2.1.1.1	beijing,mungi	lin2.2.1		2
173054	2.2.1	2.2.1.1.1	beijing,mungi	lin2.2.1		2
173055	2.2.2	2.2.2	beijing,mungi	asia_ancestral_1,lin2.2		2
173056	2.2.1	2.2.1.1.1	beijing,mungi	lin2.2.1,asia_ancestral_3		2
173057	2.2.1	2.2.1.1.1	beijing,orygis,mungi	lin2.2.1		2
173058	2.2.1	2.2.1.1.1	beijing,east_african_indian,mungi	lin2.2.1		2
173059	2.2.1	2.2.1.1.1	beijing,canetti,mungi	lin2.2.1		2
173060	2.2.1	2.2.1.1.1	beijing,mungi	lin2.2.1		2
173061	2.2.1	2.2.1.1.1	beijing,mungi	lin2.2.1		2
173062	2.2.2	2.2.2	beijing,mungi	asia_ancestral_1,lin2.2		2
173063	2.2.1	2.2.1.1.1	beijing,mungi	lin2.2.1		2
173064	2.2.1	2.2.1.2	beijing,mungi	lin2.2.1		2
173065	2.2.1	2.2.1.1.1	beijing,mungi	lin2.2.1		2
173066	4	4	ghana		4	4
173067	2.2.1	2.2.1.1.1	beijing,mungi	lin2.2.1		2
173068	4	4	ghana		4	4
173069	2.2.1	2.2.1.1.1	beijing,mungi	lin2.2.1,asia_ancestral_3		2
173070	2.2.2	2.2.2	beijing,canetti,mungi	asia_ancestral_1,lin2.2		2
173071	2.2.2	2.2.2	beijing,mungi	asia_ancestral_1,lin2.2		2
173072	2.2.2	2.2.2	beijing,mungi	asia_ancestral_1,lin2.2		2
173073	2.2.1	2.2.1.1.1	beijing,mungi	lin2.2.1,asian_african_2		2
173074	2.2.2	2.2.2	beijing,mungi	asia_ancestral_1,lin2.2		2
173075	2.2.1	2.2.1.1.1	beijing,westafrican1,mungi	lin2.2.1,asia_ancestral_3		2
173076	2.2.2	2.2.2	beijing,mungi	asia_ancestral_1,lin2.2		2
173077	4.5	4.2.1.1.2			4.5	4
173078	2.2.1	2.2.1.1.1	beijing,east_african_indian,mungi	lin2.2.1		2
173079	2.2.2	2.2.2	beijing,mungi	asia_ancestral_1,lin2.2		2
173080	4	4	canetti,ethiopian		4	4
173081	4	4	canetti,ethiopian		4	4
173082	2.2.1	2.2.1.2	beijing,mungi	lin2.2.1		2
173083	2.2.2	2.2.2	beijing,mungi	asia_ancestral_1,lin2.2		2
173084	2.2.2	2.2.2	beijing,ethiopian,mungi	asia_ancestral_1,lin2.2		2
173085	2.2.2	2.2.2	beijing,ethiopian,mungi	asia_ancestral_1,lin2.2		2
173086	2.2.2	2.2.2	beijing,ethiopian,mungi	asia_ancestral_1,lin2.2		2
173087	2.2.2	2.2.2	beijing,ethiopian,mungi	asia_ancestral_1,lin2.2		2
173088	2.2.2	2.2.2	beijing,ethiopian,ghana,mungi	asia_ancestral_1,lin2.2		2
173089	4.8	4.2.1.1.1.1.1.1.i1	orygis		4.10/PGG3	4
173178	4.8	4.2.1.1.1.1.1.1.i1			4.10/PGG3	4
173179	2.2.2	2.2.2	beijing,ethiopian,mungi	asia_ancestral_1,lin2.2		2
173180	2.2.2	2.2.2	beijing,ethiopian,mungi	asia_ancestral_1,lin2.2		2
173181	2.2.2	2.2.2	beijing,ethiopian,mungi	asia_ancestral_1,lin2.2		2
173182	2.2.2	2.2.2	beijing,ethiopian,mungi	asia_ancestral_1,lin2.2		2
173253	3	3.1.1	east_african_indian,canetti,ghana,mungi			3
173254	3	3.1.1	east_african_indian,canetti,ghana,mungi			3
173255	4.5	4.2.1.1.2	canetti		4.5	4
173257	4.9	4.2.1.1.1.1.1.1.i2			4.10/PGG3	4
173258	1.2.2	1.2.2.1	indo_oceanic,ethiopian,ghana,mungi			1
173259	4.5	4.2.1.1.2	canetti		4.5	4
173260	4.8	4.2.1.1.1.1.1.1.i1			4.10/PGG3	4
173261	3	3.1.1	east_african_indian,ghana,mungi			3
173262	1.1.2	1.1.2	indo_oceanic,microti,mungi			1
173263	3	3.1.1	east_african_indian,canetti,ghana,mungi			3
173264	1.1.2	1.1.2	indo_oceanic,mungi			1
173265	1.1.2	1.1.2	indo_oceanic,mungi			1
173266	4.1.2	4.1.i1.1.1.1	haarlem,canetti		4	4
173267	3	3.1.1	east_african_indian,ghana,mungi			3
173268	1.1.2	1.1.2	indo_oceanic,mungi			1
173269	1.2.2	1.2.2.1	indo_oceanic,ghana,mungi,canetti			1
173270	3	3.1.1	east_african_indian,orygis,ghana,mungi			3
173271	3	3.1.1	east_african_indian,ghana,mungi			3
173272	4.8	4.2.1.1.1.1.1.1.i1			4.10/PGG3	4
173273	3	3.1.1	east_african_indian,ghana,mungi			3
173274	3	3.1.1	east_african_indian,canetti,ghana,mungi			3
173275	3.1.2.1	3.1.1.i2	east_african_indian,ghana,suricattae,mungi			3
173276	3	3.1.1	east_african_indian,canetti,ghana,orygis,mungi			3
173365	4.1.2.1	4.1.i1.1.1.1	haarlem,canetti		4.1.2/Haarlem	4
173368	1.1.3	1.1.1.2	indo_oceanic,mungi			1
173369	4.1.2.1	4.1.i1.1.1.1	haarlem		4.1.2/Haarlem	4
173370	4.6.2.1	4.2.1.1.1.2.1.1.1.2	cameroon		4	4
173371	3	3.1.1	east_african_indian,ghana,mungi			3
173372	3	3.1.1	east_african_indian,canetti,ghana,mungi			3
173373	3	3.1.1	east_african_indian,ghana,mungi			3
173374	3	3.1.1	east_african_indian,ghana,mungi			3
173375	3	3.1.1	east_african_indian,ghana,mungi			3
173376	3	3.1.1	east_african_indian,canetti,ghana,mungi			3
173377	3	3.1.1	east_african_indian,ghana,mungi			3
173378	1.1.2	1.1.2	indo_oceanic,canetti,mungi			1
173379	3	3.1.1	east_african_indian,canetti,ghana,mungi			3
173380	1.2.2	1.2.2.1	indo_oceanic,ghana,mungi,canetti			1
173381	3	3.1.1	east_african_indian,ghana,mungi			3
173382	1.2.2	1.2.2.1	indo_oceanic,ghana,mungi,canetti			1
173383	4.8	4.2.1.1.1.1.1.1.i1			4.10/PGG3	4
173384	3	3.1.1	east_african_indian,ghana,mungi			3
173385	1.1.2	1.1.2	indo_oceanic,east_african_indian,canetti,mungi			1
173386	3	3.1.1	east_african_indian,ghana,mungi			3
173387	3	3.1.1	east_african_indian,ghana,mungi			3
173388	3	3.1.1	east_african_indian,ghana,mungi			3
173389	3	3.1.1	east_african_indian,canetti,ghana,mungi			3
173390	3	3.1.1	east_african_indian,canetti,ghana,mungi			3
173391	4.1.1.1	4.1.i1.2.1	xtype		4	4
173392	4.9	4.2.1.1.1.1.1.1.i2			4.10/PGG3	4
173393	3	3.1.1	east_african_indian,canetti,ghana,mungi			3
173394	3	3.1.1	east_african_indian,ghana,mungi			3
173395	3,4.9	3.1.1,4.2.1.1.1.1.1.1.i2	east_african_indian,ghana,mungi			3,4
173396	1.1.2	1.1.2	indo_oceanic,mungi			1
173397	3	3.1.1	east_african_indian,ghana,mungi			3
173398	2.2.1	2.2.1.1.1.i3	beijing,canetti,mungi	lin2.2.1,central_asia		2
173399	1.1.2	1.1.2	indo_oceanic,mungi			1
173400	3	3.1.1	east_african_indian,ghana,ethiopian,mungi			3
173401	3	3.1.1	east_african_indian,ghana,mungi			3
173402	3	3.1.1	east_african_indian,orygis,ghana,mungi			3
173403	3	3.1.1	east_african_indian,ghana			3
173404	3	3.1.1	east_african_indian,ghana,mungi			3
173405	3	3.1.1	east_african_indian,ghana,mungi			3
173406	4.8	4.2.1.1.1.1.1.1.i1			4.10/PGG3	4
173407	1.1.2	1.1.2	indo_oceanic,haarlem,mungi			1
173408	1.1.2	1.1.2	indo_oceanic,mungi			1
173409	1.1.3	1.1.1.2	indo_oceanic,mungi			1
173410	3.1.2.1	3.1.1.i2	east_african_indian,ghana,mungi			3
173411	3.1.2	3.1.1.i2	east_african_indian,ghana,mungi			3
173412	3	3.1.1	east_african_indian,ghana,mungi			3
173413	4.5	4.2.1.1.2			4.5	4
173414	1.1.2	1.1.2	indo_oceanic,mungi			1
173415	1.2.2	1.2.2.1	indo_oceanic,ghana,mungi			1
173416	3	3.1.1	east_african_indian,canetti,mungi			3
173417	3	3.1.1	east_african_indian,ghana,mungi			3
173418	3	3.1.1	east_african_indian,ghana,mungi			3
173419	3	3.1.1	east_african_indian,ghana,mungi			3
173420	3	3.1.1	east_african_indian,ghana,mungi			3
173421	4.1.1	4.1.i1.2.1	xtype,canetti		4	4
173422	1.1.3	1.1.1.2	indo_oceanic,mungi			1
173423	3	3.1.1	east_african_indian,ghana,mungi			3
173425	1.2.2	1.2.2.1	indo_oceanic,canetti,mungi			1
173427	1.1.2	1.1.2	indo_oceanic,mungi			1
173428	3	3.1.1	east_african_indian,ghana,mungi			3
173429	1.1.2	1.1.2	indo_oceanic,mungi,east_african_indian			1
173430	4.1.1.3	4.1.i1.2.1	xtype,canetti		4	4
173432	3	3.1.1	east_african_indian,ghana,mungi			3
173433	3	3.1.1	east_african_indian,ghana,mungi			3
173434	3	3.1.1	east_african_indian,ghana,mungi			3
173435	3	3.1.1	east_african_indian,ghana,canetti,mungi			3
173436	3	3.1.1	east_african_indian,caprae,ghana,mungi			3
173437	3	3.1.1	east_african_indian,ghana,mungi			3
173438	3	3.1.1	east_african_indian,ghana,mungi			3
173439	1.2.2	1.2.2.1	indo_oceanic,ghana,mungi,canetti			1
173440	3	3.1.1	east_african_indian,ghana			3
173441	3	3.1.1	east_african_indian,ghana,mungi			3
173442	1.2.2	1.2.2.1	indo_oceanic,ghana,mungi,canetti			1
173443	4.2.2	4.2.2	tur		4	4
173444	1.2.2	1.2.2.1	indo_oceanic,ghana,mungi,east_african_indian,canetti			1
173445	1.1.2	1.1.2	indo_oceanic,mungi			1
173446	3	3.1.1	east_african_indian,canetti,ghana,mungi			3
173448	3	3.1.1	east_african_indian,ghana			3
173449	3	3.1.1	east_african_indian,ghana,mungi			3
173450	3	3.1.1	east_african_indian,ghana,mungi			3
173451	3	3.1.1	east_african_indian,ghana,mungi,indo_oceanic			3
173452	3	3.1.1	east_african_indian,ghana,mungi			3
173453	1.2.2	1.2.2.1	indo_oceanic,ghana,westafrican2,mungi			1
173454	3	3.1.1	east_african_indian,ghana,mungi			3
173455	3.1.2	3.1.1.i2	east_african_indian,ghana,mungi			3
173456	4.4	4.2.1.2.2.2	stype,canetti		4	4
173457	3	3.1.1	east_african_indian,westafrican2,ghana,mungi			3
173458	1.1.3,1.1.2	1.1.1.2	indo_oceanic,canetti,mungi			1
173459	3	3.1.1	east_african_indian,ghana,mungi			3
173460	3	3.1.1	east_african_indian,ghana,mungi			3
173462	3	3.1.1	east_african_indian,ghana,mungi			3
173463	4.3.3	4.2.1.2.1.1.i4.1	lam		4.3/LAM	4
173464	4.1.1.1	4.1.i1.2.1	xtype		4	4
173465	4.1.1.1	4.1.i1.2.1	xtype		4	4
173466	3.1.2	3.1.1.i2	east_african_indian,ghana,mungi			3
173467	1.1.3	1.1.1.2	indo_oceanic,mungi			1
173468	3	3.1.1	east_african_indian,mungi			3
173469	3	3.1.1	east_african_indian,ghana,mungi			3
173470	4.2.2	4.2.2	tur,ethiopian		4	4
173471	1.1.2	1.1.2	indo_oceanic,mungi			1
173472	1.1.2	1.1.2	indo_oceanic,mungi			1
173473	3	3.1.2	east_african_indian,canetti,westafrican1,mungi			3
173474	1.1.2	1.1.2	indo_oceanic,mungi			1
173475	3.1.2	3.1.1.i2	east_african_indian,ghana,mungi			3
173476	3.1.2	3.1.1.i2	east_african_indian,ghana,mungi			3
173477	3	3.1.1	east_african_indian,westafrican2,ghana,mungi			3
173478	3	3.1.1	east_african_indian,ghana,mungi			3
173479	3	3.1.1	east_african_indian,ghana,mungi			3
173480	3	3.1.1	east_african_indian,ghana,ethiopian,mungi			3
173481	1.1.2	1.1.2	indo_oceanic,mungi			1
173482	2.2.1	2.2.1.1.1	beijing,mungi	lin2.2.1,asian_african_3		2
173483	3.1.1	3.1.1.i1	east_african_indian,ghana,mungi			3
173484	3.1.1	3.1.1.i1	east_african_indian,ghana,mungi			3
173486	4.4.1.2	4.2.1.2.2.1.2	stype,canetti		4	4
173489	3	3.1.1	east_african_indian,ghana,mungi			3
173493	1.2.2	1.2.2.1	indo_oceanic,ghana,mungi			1
173496	3.1.2.1	3.1.1.i2	east_african_indian,ghana,mungi			3
173497	3	3.2.1	east_african_indian,mungi,suricattae,ghana			3
173499	3	3.1.1	east_african_indian,ghana,mungi			3
173501	3	3.1.1	east_african_indian,ghana,mungi			3
173502	3	3.1.1	east_african_indian,canetti,ghana,mungi			3
173504	3	3.1.1	east_african_indian,canetti,ghana,mungi			3
173508	3	3.1.1	east_african_indian,canetti,ghana,mungi			3
173509	3	3.1.1	east_african_indian,ghana,mungi			3
173510	4.6.1.2	4.2.1.1.1.2.2.1.1.1.2	uganda		4.6.1/Uganda	4
173512	4.4.1.1	4.2.1.2.2.1.1	stype		4	4
173513	3	3.1.1	east_african_indian,ghana,mungi			3
173515	3	3.2.2	east_african_indian,ethiopian,mungi			3
173518	4.6.1.2	4.2.1.1.1.2.2.1.1.1.2	uganda		4.6.1/Uganda	4
173519	3.1.1	3.1.1.i1	east_african_indian,ghana,mungi			3
173521	4.1.2.1	4.1.i1.1.1.1	haarlem		4.1.2/Haarlem	4
173522	3.1.1	3.1.1.i1	east_african_indian,ghana,mungi			3
173523	3.1.2.1	3.1.1.i2	east_african_indian,ghana,mungi			3
173524	3	3.1.1	east_african_indian,ghana,mungi			3
173526	3.1.1	3.1.1.i1	east_african_indian,ghana,mungi			3
173527	2.2.1	2.2.1.1.1	beijing,mungi	asian_african_1,lin2.2.1		2
173528	4.8	4.2.1.1.1.1.1.1.i1			4.10/PGG3	4
173530	3.1.2	3.1.1.i2	east_african_indian,ghana,mungi			3
173531	4.6.2	4.2.1.1.1.2.1.2	cameroon		4	4
173533	3.1.1	3.1.1	east_african_indian,ghana,mungi			3
173534	3.1.1	3.1.1.i1	east_african_indian,ghana,mungi			3
173537	4.3.4.2.1	4.2.1.2.1.1.i3.1	lam		4.3/LAM	4
173538	3	3.1.1	east_african_indian,ghana,mungi			3
173539	4.3.4.2.1	4.2.1.2.1.1.i3.1	lam,canetti		4.3/LAM	4
173540	3.1.1	3.1.1.i1	east_african_indian,ghana,beijing,mungi			3
173544	4.9	4.2.1.1.1.1.1.1.i2	canetti		4.10/PGG3	4
173545	3.1.1	3.1.1.i1	east_african_indian,ghana,mungi			3
173546	3.1.1	3.1.1.i1	east_african_indian,canetti,ghana,mungi			3
173547	2.2.1	2.2.1.1.1	beijing,mungi	lin2.2.1,asia_ancestral_3		2
173549	3.1.1	3.1.1.i1	east_african_indian,ghana,mungi			3
173552	4.3.4.2.1	4.2.1.2.1.1.i3.1	lam		4.3/LAM	4
173556	3.1.1	3.1.1.i1	east_african_indian,ghana,mungi			3
173566	1.2.1	1.2.1.1.1	indo_oceanic,canetti,mungi			1
173567	1.1.1	1.1.1.1.1	indo_oceanic,canetti,mungi			1
173568	1.2.1	1.2.1.1.1	indo_oceanic,canetti,mungi			1
173569	2.2.1	2.2.1.1.1	beijing,canetti,mungi	lin2.2.1,asia_ancestral_3		2
173570	2.2.1	2.2.1.1.1	beijing,mungi	lin2.2.1,asia_ancestral_3		2
173571	2.2.1	2.2.1.1.1	beijing,mungi	lin2.2.1		2
173572	2.2.1	2.2.1.1.1	beijing,mungi	lin2.2.1		2
173573	1.1.2	1.1.2	indo_oceanic,canetti,mungi			1
173574	4.5	4.2.1.1.2	canetti,mungi,east_african_indian		4.5	4
173575	2.2.1	2.2.1.1.1	beijing,mungi	lin2.2.1,asian_african_3		2
173576	2.2.1	2.2.1.1.1	beijing,mungi	lin2.2.1		2
173577	2.2.1	2.2.1.1.1	beijing,canetti,mungi	lin2.2.1		2
173578	4.1.2	4.1.i1.1.1.1	haarlem		4	4
173579	2.2.1.1	2.2.1.1.1	beijing,mungi	lin2.2.1,pacific_RD150		2
173580	4.3.1	4.2.1.2.1.1.i2	lam,orygis		4.3/LAM	4
173581	2.2.1	2.2.1.1.1	beijing,mungi	lin2.2.1,asian_african_2		2
173583	1.2.1	1.2.1.1.1	indo_oceanic,mungi			1
173584	1	1	indo_oceanic,westafrican2,ethiopian,mungi			1
173585	1.2.2	1.2.2.1	indo_oceanic,ghana,mungi			1
173586	1.2.1	1.2.1.1.1	indo_oceanic,canetti,mungi			1
173615	1.2.1	1.2.1.1.2	indo_oceanic,mungi			1
173616	1.2.1	1.2.1.1.1	indo_oceanic,mungi			1
173617	4.2.2	4.2.2	tur,mungi		4	4
173618	2.2.1	2.2.1.1.1	beijing,mungi	lin2.2.1,asian_african_2		2
173619	2.2.1	2.2.1.1.1	beijing,mungi	lin2.2.1		2
173620	2.2.1	2.2.1.1.1	beijing,mungi	lin2.2.1		2
173621	1.2.1	1.2.1.1.1	indo_oceanic,mungi			1
173622	2.2.1	2.2.1.1.1	beijing,mungi	lin2.2.1,asia_ancestral_3		2
173623	1.1.3	1.1.1.2	indo_oceanic,canetti,ethiopian,mungi			1
173624	2.2.1	2.2.1.1.1	beijing,mungi	lin2.2.1		2
173625	2.2.1	2.2.1.1.1	beijing,mungi	lin2.2.1		2
173626	4.1.2.1	4.1.i1.1.1.1	haarlem		4.1.2/Haarlem	4
173715	4.1.2.1	4.1.i1.1.1.1	haarlem		4.1.2/Haarlem	4
173804	4.1.2.1	4.1.i1.1.1.1	haarlem		4.1.2/Haarlem	4
173982	4.7	4			4.10/PGG3	4
174071	4.8	4.2.1.1.1.1.1.1.i1			4.10/PGG3	4
174160	4.8	4.2.1.1.1.1.1.1.i1			4.10/PGG3	4
174249	4.3.2	4.2.1.2.1.1.i1	lam,canetti		4.3/LAM	4
174338	4.3.2	4.2.1.2.1.1.i1	lam		4.3/LAM	4
174339	2.2.1	2.2.1.1.1	beijing,mungi	lin2.2.1		2
174343	1.1.1	1.1.1.1.1	indo_oceanic,mungi			1
174344	2.2.1	2.2.1.1.1	beijing,mungi	lin2.2.1,asian_african_2		2
174345	2.2.1	2.2.1.1.1	beijing,east_african_indian,mungi	lin2.2.1		2
174346	1.1.1	1.1.1.1.1	indo_oceanic,mungi			1
174347	2.2.1	2.2.1.1.1	beijing,mungi	lin2.2.1,asian_african_3		2
174348	2.2.1	2.2.1.1.1	beijing,mungi	lin2.2.1		2
174349	1.1.1.1	1.1.1.1.1	indo_oceanic,mungi			1
174350	1.2.1	1.2.1.1.1	indo_oceanic,mungi			1
174351	2.2.1	2.2.1.1.2	beijing,mungi	lin2.2.1,asia_ancestral_2		2
174353	1.1.1	1.1.1.1.1	indo_oceanic,mungi			1
174354	2.2.1	2.2.1.1.1	beijing,mungi	lin2.2.1,asia_ancestral_3		2
174356	1.1.1	1.1.1.1.1	indo_oceanic,mungi			1
174357	1.1.3	1.1.1.2	indo_oceanic,ethiopian,mungi			1
174358	2.2.1	2.2.1.1.1	beijing,mungi	lin2.2.1		2
174359	2.2.1	2.2.1.1.1	beijing,mungi	lin2.2.1,asia_ancestral_3		2
174360	1.1.1	1.1.1.1.1	indo_oceanic,canetti,mungi			1
174361	1.2.1	1.2.1.1.1	indo_oceanic,mungi			1
174362	1.1.1	1.1.1.1.1	indo_oceanic,mungi			1
174363	2.2.1	2.2.1.1.1	beijing,indo_oceanic,mungi	lin2.2.1,asian_african_2		2
174364	1.1.1	1.1.1.1.1	indo_oceanic,mungi			1
174365	4.2.2	4.2.2	tur		4	4
174366	2.2.1	2.2.1.1.1	beijing,cameroon,canetti,mungi	lin2.2.1,asian_african_2		2
174367	2.2.1.1	2.2.1.1.1	beijing,canetti,caprae,mungi	lin2.2.1,pacific_RD150		2
174368	2.2.1	2.2.1.1.1	beijing,mungi	lin2.2.1,asian_african_3		2
174369	2.2.1	2.2.1.1.1	beijing,mungi	lin2.2.1,asian_african_2		2
174370	4.5	4.2.1.1.2	canetti		4.5	4
174371	2.2.1	2.2.1.1.1.i1	beijing,canetti,mungi	lin2.2.1		2
174372	2.1	2.1	beijing,mungi	lin2,proto_beijing		2
174373	2.2.1	2.2.1.1.1	beijing,mungi	lin2.2.1,asian_african_2		2
174374	2.2.1	2.2.1.1.1	beijing,mungi	lin2.2.1		2
174375	1.1.1	1.1.1.1.1	indo_oceanic,canetti,mungi			1
174376	1.2.1	1.2.1.1.1	indo_oceanic,mungi			1
174377	2.2.1	2.2.1.1.1	beijing,mungi	lin2.2.1,asia_ancestral_3		2
174378	2.2.1	2.2.1.1.1	beijing,mungi	lin2.2.1,asia_ancestral_3		2
174382	2.2.1	2.2.1.1.2	beijing,mungi	lin2.2.1,asia_ancestral_2		2
174383	4.5	4.2.1.1.2			4.5	4
174384	2.2.1	2.2.1.1.1	beijing,mungi	lin2.2.1		2
174385	2.2.1	2.2.1.1.1	beijing,mungi	lin2.2.1		2
174386	4.5	4.2.1.1.2			4.5	4
174387	2.2.1	2.2.1.1.1	beijing,mungi	lin2.2.1		2
174388	2.2.2	2.2.2	beijing,mungi	asia_ancestral_1,lin2.2		2
174389	4.5	4.2.1.1.2			4.5	4
174390	2.2.1	2.2.1.1.1	beijing,mungi	lin2.2.1		2
174391	2.2.1	2.2.1.1.1	beijing,canetti,mungi	lin2.2.1,asian_african_2		2
174392	2.2.1	2.2.1.1.1	beijing,mungi	lin2.2.1		2
174393	2.2.1	2.2.1.1.1	beijing,mungi	lin2.2.1		2
174394	2.2.1	2.2.1.1.1	beijing,caprae,canetti,mungi	lin2.2.1		2
174395	4.1.2.1	4.1.i1.1.1.1	haarlem		4.1.2/Haarlem	4
174396	4.4.2	4.2.1.2.2.2	stype		4	4
174397	2.2.1	2.2.1.1.1	beijing,canetti,mungi	lin2.2.1		2
174398	2.2.1	2.2.1.1.1	beijing,mungi	lin2.2.1		2
174399	2.2.1	2.2.1.1.1	beijing,mungi	lin2.2.1		2
174400	2.2.1	2.2.1.1.1	beijing,mungi	lin2.2.1		2
174730	4.1.2	4.1.i1.1.1.2	haarlem		4	4
174798	4.4.1.1	4.2.1.2.2.1.1	stype,canetti		4	4
174799	4.3.4.2.1	4.2.1.2.1.1.i3.1	lam		4.3/LAM	4
174800	4.3.4.2.1	4.2.1.2.1.1.i3.1	lam,canetti		4.3/LAM	4
174801	4.8	4.2.1.1.1.1.1.1.i1	canetti		4.10/PGG3	4
174802	2.2.1	2.2.1.1.1.i2	beijing,mungi	lin2.2.1		2
174803	4.3.4.1	4.2.1.2.1.1.i3.2	lam		4.3/LAM	4
174804	4.1.1.3	4.1.i1.2.1	xtype,ural,canetti		4	4
174805	4.3.2.1	4.2.1.2.1.1.i1	lam		4.3/LAM	4
174806	4.1.2.1	4.1.i1.1.1.1	haarlem		4.1.2/Haarlem	4
174807	4.3.3	4.2.1.2.1.1.i4.1	lam		4.3/LAM	4
174808	4.8	4.2.1.1.1.1.1.1.i1			4.10/PGG3	4
174809	1.2.2	1.2.2.2	indo_oceanic,ghana,ethiopian,mungi			1
174810	4.3.4.2.1	4.2.1.2.1.1.i3.1	lam,canetti		4.3/LAM	4
174811	4.3.4.2.1	4.2.1.2.1.1.i3.1	lam		4.3/LAM	4
174812	4.3.4.2.1	4.2.1.2.1.1.i3.1	lam		4.3/LAM	4
174813	4.1.1.3	4.1.i1.2.1	xtype		4	4
174814	2.2.1	2.2.1.1.1	beijing,canetti,mungi	lin2.2.1,asian_african_2		2
174815	4.3.4.2.1	4.2.1.2.1.1.i3.1	lam,canetti		4.3/LAM	4
174816	4.1.2.1	4.1.i1.1.1.1	haarlem		4.1.2/Haarlem	4
174817	4.1.2.1	4.1.i1.1.1.1	haarlem		4.1.2/Haarlem	4
174818	1.2.2	1.2.2.2	indo_oceanic,canetti,ethiopian,mungi			1
174819	4.3.4.2.1	4.2.1.2.1.1.i3.1	lam		4.3/LAM	4
174820	4.3.4.2.1	4.2.1.2.1.1.i3.1	lam		4.3/LAM	4
174821	4.1.2	4.1.i1.1.2	haarlem		4	4
174822	4.1.2.1	4.1.i1.1.1.1	haarlem		4.1.2/Haarlem	4
174823	4.4.1.1	4.2.1.2.2.1.1	stype		4	4
174824	2.2.2	2.2.2	beijing,mungi	asia_ancestral_1,lin2.2		2
174825	2.2.1	2.2.1.1.1	beijing,canetti,mungi	lin2.2.1,asian_african_2		2
174826	4.1.1.3	4.1.i1.2.1	xtype		4	4
174827	4.3.3	4.2.1.2.1.1.i4.1	lam,canetti		4.3/LAM	4
174828	4.3.3	4.2.1.2.1.1.i4.1	lam		4.3/LAM	4
174829	2.2.1	2.2.1.1.1	beijing,mungi	lin2.2.1,asian_african_2		2
174830	2.2.1	2.2.1.1.1	beijing,canetti,mungi	lin2.2.1,asian_african_2		2
174831	4.3.4.1	4.2.1.2.1.1.i3.2	lam		4.3/LAM	4
174832	4.3.4.2.1	4.2.1.2.1.1.i3.1	lam		4.3/LAM	4
174833	4.8	4.2.1.1.1.1.1.1.i1			4.10/PGG3	4
174834	4.7	4	canetti		4.10/PGG3	4
174835	4.8	4.2.1.1.1.1.1.1.i1			4.10/PGG3	4
174836	3	3.2.2	east_african_indian,canetti,mungi			3
174837	4.3.4.2.1	4.2.1.2.1.1.i3.1	lam,ethiopian		4.3/LAM	4
174838	3	3.1.1	east_african_indian,canetti,ghana,mungi			3
174839	4.8	4.2.1.1.1.1.1.1.i1			4.10/PGG3	4
174840	4.3.3	4.2.1.2.1.1.i4	lam		4.3/LAM	4
174841	4.3.3	4.2.1.2.1.1.i4.1	lam,canetti		4.3/LAM	4
174843	2.2.1	2.2.1.1.1	beijing,canetti,mungi	lin2.2.1,asian_african_2		2
174844	2.2.1	2.2.1.1.1	beijing,mungi	lin2.2.1		2
174845	4.9	4.2.1.1.1.1.1.1.i2	canetti		4.10/PGG3	4
174846	4.3.3	4.2.1.2.1.1.i4.1	lam		4.3/LAM	4
174847	4.8	4.2.1.1.1.1.1.1.i1			4.10/PGG3	4
174848	2.2.1	2.2.1.1.1	beijing,mungi	lin2.2.1,asian_african_2		2
174849	4.1.2	4.1.i1.1.2	haarlem		4	4
174850	4.3.3	4.2.1.2.1.1.i4.1	lam		4.3/LAM	4
174851	1.2.2	1.2.2.2	indo_oceanic,ghana,mungi			1
174852	4.9	4.2.1.1.1.1.1.1.i2			4.10/PGG3	4
174853	1.2.2	1.2.2.2	indo_oceanic,canetti,ghana,mungi			1
174854	2.2.1	2.2.1.1.1	beijing,canetti,mungi	lin2.2.1,asian_african_2		2
174856	2.2.1	2.2.1.1.1	beijing,canetti,mungi	lin2.2.1,asian_african_2		2
174857	2.2.1	2.2.1.1.1	beijing,canetti,mungi	lin2.2.1,asian_african_2		2
174858	2.2.1	2.2.1.1.1	beijing,mungi	lin2.2.1,asian_african_2		2
174859	4.3.2.1	4.2.1.2.1.1.i1	lam		4.3/LAM	4
174860	4.8	4.2.1.1.1.1.1.1.i1	canetti		4.10/PGG3	4
174861	4.4.1.1	4.2.1.2.2.1.1	stype		4	4
174862	2.2.1	2.2.1.1.1	beijing,mungi	lin2.2.1,asian_african_2		2
174863	4.3.2.1	4.2.1.2.1.1.i1	lam		4.3/LAM	4
174864	3	3.1.1	east_african_indian,ghana,mungi			3
174865	2.2.1	2.2.1.1.1	beijing,mungi	lin2.2.1		2
174866	4.4.1.1	4.2.1.2.2.1.1	stype		4	4
174867	4.4.1.1	4.2.1.2.2.1.1	stype,canetti		4	4
174868	2.2.1	2.2.1.1.1	beijing,mungi	lin2.2.1		2
174869	2.2.1	2.2.1.1.1	beijing,canetti,mungi	lin2.2.1,asian_african_2		2
174870	1.2.2	1.2.2.2	indo_oceanic,canetti,ghana,mungi			1
174871	4.3.4.2.1	4.2.1.2.1.1.i3.1	lam,canetti		4.3/LAM	4
174872	1.2.2	1.2.2.2	indo_oceanic,canetti,ghana,mungi			1
174873	2.2.1	2.2.1.1.1	beijing,canetti,mungi	lin2.2.1,asian_african_2		2
174874	2.2.1	2.2.1.1.1	beijing,canetti,mungi	lin2.2.1,asian_african_2		2
174875	4.3.4.2.1	4.2.1.2.1.1.i3.1	lam		4.3/LAM	4
174877	4.3.4.2.1	4.2.1.2.1.1.i3.1	lam,canetti		4.3/LAM	4
174878	4.3.4.2.1	4.2.1.2.1.1.i3.1	lam		4.3/LAM,4.10/PGG3	4
174879	2.2.1	2.2.1.1.1	beijing,mungi	lin2.2.1		2
174880	4.3.4.2.1	4.2.1.2.1.1.i3.1	lam,ethiopian		4.3/LAM	4
174881	4.3.4.2.1	4.2.1.2.1.1.i3.1	lam,canetti		4.3/LAM	4
174882	1.1.3	1.1.1.2.i1	indo_oceanic,mungi			1
174883	2.2.1	2.2.1.1.1	beijing,mungi	lin2.2.1,asian_african_2		2
174884	4.3.3	4.2.1.2.1.1.i4.1	lam		4.3/LAM	4
174885	4.8	4.2.1.1.1.1.1.1.i1	canetti		4.10/PGG3	4
174886	2.2.1	2.2.1.1.1	beijing,canetti,mungi	lin2.2.1,asian_african_2		2
174887	4.3.4.2.1	4.2.1.2.1.1.i3.1	lam		4.3/LAM	4
174889	4.1.1.3	4.1.i1.2.1	xtype,westafrican2		4	4
174890	2.2.1	2.2.1.1.1.i2	beijing,mungi	lin2.2.1		2
174891	4.4.1.1	4.2.1.2.2.1.1	stype		4	4
174892	2.2.1	2.2.1.1.1	beijing,canetti,mungi	lin2.2.1		2
174893	2.2.2	2.2.2	beijing,mungi	asia_ancestral_1,lin2.2		2
174894	4.8	4.2.1.1.1.1.1.1.i1	canetti		4.10/PGG3	4
174895	4.1.2.1	4.1.i1.1.1.1	haarlem		4.1.2/Haarlem	4
174896	2.2.1	2.2.1.1.1	beijing,canetti,mungi	lin2.2.1,asian_african_2		2
174897	2.2.1	2.2.1.1.1	beijing,mungi	lin2.2.1,asian_african_2		2
174898	2.2.1	2.2.1.1.1	beijing,mungi	lin2.2.1,asian_african_2		2
174899	1.2.2	1.2.2.1	indo_oceanic,ghana,mungi,canetti			1
174900	4.4.1.1	4.2.1.2.2.1.1	stype		4	4
174909	4.1.2	4.1.i1.1.2	haarlem,canetti		4	4
174910	1.2.2	1.2.2.1	indo_oceanic,ghana,mungi			1
174911	4.3.2	4.2.1.2.1.1.i1	lam,canetti,pinipedii		4.3/LAM	4
174912	2.2.1	2.2.1.1.1	beijing,mungi	lin2.2.1,asian_african_2		2
174913	2.2.1	2.2.1.1.1	beijing,mungi	lin2.2.1		2
174914	4.1.1.3	4.1.i1.2.1	xtype,canetti		4	4
174915	2.2.2	2.2.2	beijing,mungi	asia_ancestral_1,lin2.2		2
174916	4.3.4.2.1	4.2.1.2.1.1.i3.1	lam		4.3/LAM	4
174917	2.2.2	2.2.2	beijing,mungi	asia_ancestral_1,lin2.2		2
174918	2.2.1	2.2.1.1.1	beijing,mungi	lin2.2.1		2
174919	2.2.1	2.2.1.1.1	beijing,canetti,mungi	lin2.2.1,asian_african_2		2
174920	4.3.3	4.2.1.2.1.1.i4.1	lam		4.3/LAM	4
174921	2.2.1	2.2.1.1.1	beijing,canetti,mungi	lin2.2.1,asian_african_2		2
174922	4.3.3	4.2.1.2.1.1.i4.1	lam		4.3/LAM	4
174923	4.3.3	4.2.1.2.1.1.i4.1	lam		4.3/LAM	4
174924	4.4.1.1	4.2.1.2.2.1.1	stype		4	4
174925	2.2.1	2.2.1.1.1	beijing,canetti,mungi	lin2.2.1,asian_african_2		2
174926	2.2.1	2.2.1.1.1	beijing,westafrican1,mungi	lin2.2.1		2
174927	2.2.1	2.2.1.1.1	beijing,mungi	lin2.2.1		2
174928	4.1.2.1	4.1.i1.1.1.1	haarlem,canetti		4.1.2/Haarlem	4
174929	4.3.3	4.2.1.2.1.1.i4.1	lam		4.3/LAM	4
174930	1.2.2	1.2.2.2	indo_oceanic,canetti,ghana,mungi			1
174931	4.1.2.1	4.1.i1.1.1.1	haarlem,canetti		4.1.2/Haarlem	4
175033	4	4			4	4
175089	4.3.2	4.2.1.2.1.1.i1	lam,canetti		4.3/LAM	4
175090	4.3.3	4.2.1.2.1.1.i4.1	lam,canetti		4.3/LAM	4
175091	4.8	4.2.1.1.1.1.1.1.i1			4.10/PGG3	4
175092	4.1.2.1	4.1.i1.1.1.1	haarlem		4.1.2/Haarlem	4
175093	4.3.3	4.2.1.2.1.1.i4.1	lam		4.3/LAM	4
175094	4.1.2	4.1.i1.1.2	haarlem,pinipedii		4	4
175095	4.1.2	4.1.i1.1.2	haarlem,pinipedii		4	4
175096	4.3.3	4.2.1.2.1.1.i4.1	lam		4.3/LAM	4
175097	4.3.4.2	4.2.1.2.1.1.i3.1	lam		4.3/LAM	4
175098	4.3.3	4.2.1.2.1.1.i4.1	lam,canetti		4.3/LAM	4
175099	4.1.2	4.1.i1.1.2	haarlem,canetti,pinipedii		4	4
175100	4.1.2.1	4.1.i1.1.1.1	haarlem		4.1.2/Haarlem	4
175101	4.3.3	4.2.1.2.1.1.i4.1	lam,canetti		4.3/LAM	4
175102	4.3.4.2	4.2.1.2.1.1.i3.1	lam		4.3/LAM	4
175103	4.1.2	4.1.i1.1.1.1	haarlem		4	4
175104	4.3.2	4.2.1.2.1.1.i1	lam,canetti		4.3/LAM	4
175105	4.3.3	4.2.1.2.1.1.i4.1	lam,canetti		4.3/LAM	4
175106	4.3.4.1	4.2.1.2.1.1.i3.2	lam,canetti		4.3/LAM	4
175107	4.3.3	4.2.1.2.1.1.i4.1	lam,canetti		4.3/LAM	4
175108	4.3.3	4.2.1.2.1.1.i4.1	lam		4.3/LAM	4
175109	4.3.4.2.1	4.2.1.2.1.1.i3.1	lam		4.3/LAM	4
175110	4.1.2.1	4.1.i1.1.1.1	haarlem,canetti		4.1.2/Haarlem	4
175111	4.1.1.1	4.1.i1.2.1	xtype,canetti		4	4
175112	4.3.4.2	4.2.1.2.1.1.i3.1	lam		4.3/LAM	4
175113	4.3.3	4.2.1.2.1.1.i4.1	lam		4.3/LAM	4
175114	4.3.4	4.2.1.2.1.1.i3.2	lam		4.3/LAM	4
175115	4.3.3	4.2.1.2.1.1.i4.1	lam		4.3/LAM	4
175116	4.3.4.1	4.2.1.2.1.1.i3.2	lam,canetti		4.3/LAM	4
175117	4.3.4.1	4.2.1.2.1.1.i3.2	lam,beijing		4.3/LAM	4
175118	4.3.3	4.2.1.2.1.1.i4.1	lam		4.3/LAM	4
175119	4.1.2	4.1.i1.1.1.1	haarlem		4	4
175121	4.3.4.1	4.2.1.2.1.1.i3.2	lam,canetti		4.3/LAM	4
175122	4.3.4.1	4.2.1.2.1.1.i3.2	lam		4.3/LAM	4
175123	4.3.3	4.2.1.2.1.1.i4.1	lam		4.3/LAM	4
175124	4.3.4.1	4.2.1.2.1.1.i3.2	lam,beijing		4.3/LAM	4
175127	4.3.4.2	4.2.1.2.1.1.i3.1	lam,canetti		4.3/LAM	4
175128	4.3.4.2	4.2.1.2.1.1.i3.1	lam,canetti		4.3/LAM	4
175129	4.1.2.1	4.1.i1.1.1.1	haarlem		4.1.2/Haarlem	4
175130	4.3.3	4.2.1.2.1.1.i4.1	lam,canetti		4.3/LAM	4
175131	4.3.3	4.2.1.2.1.1.i4.1	lam,canetti		4.3/LAM	4
175132	4.1.2	4.1.i1.1.1.1	haarlem,canetti		4	4
175133	4.3.3	4.2.1.2.1.1.i4.1	lam		4.3/LAM	4
175134	4.1.2.1	4.1.i1.1.1.1	haarlem		4.1.2/Haarlem	4
175135	4.3.4.1	4.2.1.2.1.1.i3.2	lam,beijing		4.3/LAM	4
175137	4.3.4.2	4.2.1.2.1.1.i3.1	lam		4.3/LAM	4
175140	4.3.3	4.2.1.2.1.1.i4.1	lam		4.3/LAM	4
175141	4.3.2	4.2.1.2.1.1.i1	lam,canetti		4.3/LAM	4
175142	4.3.4.1	4.2.1.2.1.1.i3.2	lam		4.3/LAM	4
175143	4.3.3	4.2.1.2.1.1.i4.1	lam		4.3/LAM	4
175144	4.3.3	4.2.1.2.1.1.i4.1	lam		4.3/LAM	4
175145	4.3.4.2	4.2.1.2.1.1.i3.1	lam,caprae		4.3/LAM	4
175146	4.1.1.1	4.1.i1.2.1	xtype,canetti		4	4
175147	4.4.1.1	4.2.1.2.2.1.1	stype		4	4
175148	4.1.2.1	4.1.i1.1.1.1	haarlem		4.1.2/Haarlem	4
175149	4.3.4.2	4.2.1.2.1.1.i3.1	lam		4.3/LAM	4
175150	4.3.4.1	4.2.1.2.1.1.i3.2	lam,beijing		4.3/LAM	4
175152	4.1.2	4.1.i1.1.2	haarlem,canetti,pinipedii		4	4
175153	4.3.4.2.1	4.2.1.2.1.1.i3.1	lam		4.3/LAM	4
175154	4.1.2.1	4.1.i1.1.1.1	haarlem,canetti,westafrican2		4.1.2/Haarlem	4
175155	4.3.4.1	4.2.1.2.1.1.i3.2	lam,beijing		4.3/LAM	4
175156	4.3.4.2	4.2.1.2.1.1.i3.1	lam		4.3/LAM	4
175157	4.3.4.1	4.2.1.2.1.1.i3.2	lam,canetti,beijing		4.3/LAM	4
175158	4.4.1.1	4.2.1.2.2.1.1	stype		4	4
175159	4.1.1.1	4.1.i1.2.1	xtype		4	4
175160	4.1.2	4.1.i1.1.2	haarlem,pinipedii		4	4
175161	4.3.4	4.2.1.2.1.1.i3.2	lam,canetti,ghana		4.3/LAM	4
175162	4.3.4.2	4.2.1.2.1.1.i3.1	lam,canetti		4.3/LAM	4
175163	4.3.4.1	4.2.1.2.1.1.i3.2	lam,beijing		4.3/LAM	4
175164	4.3.4.1	4.2.1.2.1.1.i3.2	lam,beijing		4.3/LAM	4
175165	4.3.4.1	4.2.1.2.1.1.i3.2	lam,canetti,beijing		4.3/LAM	4
175166	4.1.2.1	4.1.i1.1.1.1	haarlem		4.1.2/Haarlem	4
175167	4.3.3	4.2.1.2.1.1.i4.1	lam		4.3/LAM	4
175168	4.3.3	4.2.1.2.1.1.i4.1	lam,canetti		4.3/LAM	4
175169	4.1.2.1	4.1.i1.1.1.1	haarlem,beijing		4.1.2/Haarlem	4
175170	4.1.2	4.1.i1.1.2	haarlem,pinipedii		4	4
175171	4.3.4.1	4.2.1.2.1.1.i3.2	lam,beijing		4.3/LAM	4
175172	4.3.4.1	4.2.1.2.1.1.i3.2	lam		4.3/LAM	4
175173	4.8	4.2.1.1.1.1.1.1.i1			4.10/PGG3	4
175174	4.1.2	4.1.i1.1.2	haarlem,canetti,pinipedii		4	4
175278	1.1.1	1.1.1.1.1	indo_oceanic,mungi			1
175279	1.1.1.1	1.1.1.1.1	indo_oceanic,canetti,mungi			1
175280	2.2.1	2.2.1.1.1	beijing,mungi	asian_african_1,lin2.2.1		2
175281	4.1.2	4.1.i1.1.1.1	haarlem,canetti		4	4
175282	1.1.1.1	1.1.1.1.1	indo_oceanic,mungi,canetti			1
175283	1.1.1.1	1.1.1.1.1	indo_oceanic,mungi			1
175284	2.2.1	2.2.1.1.1	beijing,mungi	lin2.2.1,asian_african_2		2
175285	2.2.1	2.2.1.1.1	beijing,mungi	lin2.2.1,asian_african_3		2
175286	1.1.1.1	1.1.1.1.1	indo_oceanic,mungi			1
175287	2.2.1	2.2.1.1.1	beijing,mungi	lin2.2.1,asian_african_3		2
175288	2.2.1	2.2.1.1.1	beijing,mungi	lin2.2.1		2
175289	2.2.1	2.2.1.1.1	beijing,mungi	lin2.2.1		2
175290	2.2.1	2.2.1.1.1	beijing,haarlem,mungi	lin2.2.1		2
175291	2.2.1	2.2.1.1.1	beijing,mungi	lin2.2.1		2
175292	1.1.1.1	1.1.1.1.1	indo_oceanic,mungi			1
175293	2.2.1.1	2.2.1.1.1	beijing,mungi	lin2.2.1,pacific_RD150		2
175294	4.1.2.1	4.1.i1.1.1.1	haarlem		4.1.2/Haarlem	4
175295	1.1.1	1.1.1.1.1	indo_oceanic,mungi			1
175296	1.1.1.1	1.1.1.1.1	indo_oceanic,mungi			1
175297	1.1.1.1	1.1.1.1.1	indo_oceanic,mungi			1
175298	2.2.2	2.2.2	beijing,orygis,mungi	asia_ancestral_1,lin2.2		2
175300	1.1.1	1.1.1.1.1	indo_oceanic,mungi			1
175301	2.2.1	2.2.1.1.1	beijing,mungi	lin2.2.1,asian_african_3		2
175302	2.2.1	2.2.1.1.1	beijing,mungi	lin2.2.1		2
175303	2.2.1	2.2.1.1.1	beijing,mungi	lin2.2.1		2
175304	1.1.1	1.1.1.1.1	indo_oceanic,mungi			1
175305	2.2.1	2.2.1.1.1	beijing,canetti,mungi	lin2.2.1,asian_african_3		2
175306	1.2.1	1.2.1.1.1	indo_oceanic,mungi			1
175307	2.2.1.1	2.2.1.1.1	beijing,mungi	lin2.2.1,pacific_RD150		2
175308	1.1.1.1	1.1.1.1.1	indo_oceanic,canetti,mungi			1
175309	2.2.1	2.2.1.1.1	beijing,canetti	lin2.2.1,asian_african_2		2
175310	1.1.1.1	1.1.1.1.1	indo_oceanic,westafrican2,mungi			1
175311	2.2.1	2.2.1.1.1	beijing,mungi	asian_african_1,lin2.2.1		2
175312	2.2.1	2.2.1.1.1	beijing,east_african_indian,mungi	lin2.2.1,asian_african_2		2
175313	2.2.1.1	2.2.1.1.1	beijing,mungi	lin2.2.1,pacific_RD150		2
175315	2.1	2.1	beijing,mungi	lin2,proto_beijing		2
175316	2.2.1.1	2.2.1.1.1	beijing,mungi	lin2.2.1,pacific_RD150		2
175317	2.2.1	2.2.1.1.1	beijing,canetti,mungi	lin2.2.1		2
175318	2.2.1.2	2.2.1.1.1	beijing,mungi	lin2.2.1,asian_african_2/RD142		2
175319	2.2.1.1	2.2.1.1.1	beijing,mungi	lin2.2.1,pacific_RD150		2
175320	2.2.1	2.2.1.1.1	beijing,indo_oceanic,mungi	lin2.2.1,asian_african_3		2
175321	2.2.1.1	2.2.1.1.1	beijing,mungi	lin2.2.1,pacific_RD150		2
175322	2.2.1.1	2.2.1.1.1	beijing,mungi	lin2.2.1,pacific_RD150		2
175323	4.8	4.2.1.1.1.1.1.1.i1			4.10/PGG3	4
175324	2.2.1	2.2.1.1.1	beijing,mungi	lin2.2.1		2
175325	1.1.1.1	1.1.1.1.1	indo_oceanic,mungi			1
175326	2.2.1	2.2.1.1.1	beijing,mungi	lin2.2.1		2
175327	1.1.1.1	1.1.1.1.1	indo_oceanic,mungi			1
175329	2.2.1.1	2.2.1.1.1	beijing,mungi	lin2.2.1,pacific_RD150		2
175330	4.2.2	4.2.2	tur		4	4
175331	1.1.1.1	1.1.1.1.1	indo_oceanic,mungi			1
175395	3	3.1.1	east_african_indian,ghana,mungi			3
175396	2.2.1.1	2.2.1.1.1	beijing,canetti,uganda,mungi	lin2.2.1,pacific_RD150		2
175397	4.9	4.2.1.1.1.1.1.1.i2	canetti		4.10/PGG3	4
175398	3	3.1.1	east_african_indian,ghana,mungi			3
175399	3.1.2	3.1.1.i2	east_african_indian,ghana,mungi			3
175400	3	3.1.1	east_african_indian,ghana,mungi			3
175401	3.1.2.1	3.1.1.i2	east_african_indian,ghana,mungi			3
175402	4.2.2	4.2.2	tur		4	4
175403	1.1.2	1.1.2	indo_oceanic,canetti,mungi,east_african_indian			1
175404	4.9	4.2.1.1.1.1.1.1.i2			4.10/PGG3	4
175405	1.1.2	1.1.2	indo_oceanic,mungi			1
175406	3	3.1.1	east_african_indian,ghana,mungi			3
175407	3.1.2	3.1.1.i2	east_african_indian,ghana,mungi			3
175408	3	3.1.1	east_african_indian,ghana,mungi			3
175409	4.4.1.2	4.2.1.2.2.1.2	stype,canetti		4	4
175410	4.4.1.2	4.2.1.2.2.1.2	stype,canetti		4	4
175411	3	3.1.1	east_african_indian,ghana,mungi			3
175413	1.2.2	1.2.2.1	indo_oceanic,ghana,mungi,canetti			1
175414	4.1.1.2	4.1.i1.2.1	xtype		4	4
175415	3.1.2.1	3.1.1.i2	east_african_indian,ghana,mungi			3
175416	4.2.2	4.2.2	tur		4	4
175417	4.8	4.2.1.1.1.1.1.1.i1			4.10/PGG3	4
175418	3.1.2.1	3.1.1.i2	east_african_indian,ghana,mungi			3
175419	4.8	4.2.1.1.1.1.1.1.i1			4.10/PGG3	4
175420	3	3.1.1	east_african_indian,ghana,mungi			3
175421	1.1.2	1.1.2	indo_oceanic,orygis,mungi			1
175422	4.1.1	4.1.i1.2.1	xtype,canetti		4	4
175423	3.1.2	3.1.1.i2	east_african_indian,ghana,mungi			3
175424	1.1.2	1.1.2	indo_oceanic,ethiopian,uganda,canetti,mungi			1
175425	1.2.2	1.2.2.1	indo_oceanic,ghana,mungi			1
175426	1.1.2	1.1.2	indo_oceanic,mungi			1
175428	3.1.2	3.1.1.i2	east_african_indian,ghana,mungi			3
175429	4.4.1.2	4.2.1.2.2.1.2	stype,canetti		4	4
175430	3.1.2	3.1.1.i2	east_african_indian,ghana,mungi			3
175431	3.1.2.1	3.1.1.i2	east_african_indian,canetti,ghana,mungi			3
175432	3.1.2.1	3.1.1.i2	east_african_indian,ghana,mungi			3
175433	3	3.1.1	east_african_indian,ghana,mungi			3
175434	1.1.3	1.1.1.2	indo_oceanic,mungi			1
175435	2.2.1	2.2.1.1.1	beijing,canetti,mungi	lin2.2.1,asian_african_2		2
175436	1.1.3	1.1.1.2	indo_oceanic,caprae,ethiopian,canetti,mungi			1
175437	4.9	4.2.1.1.1.1.1.1.i2			4.10/PGG3	4
175438	3	3.1.1	east_african_indian,ghana,mungi			3
175439	3,4	3.1.1.i2,4	east_african_indian		4.10/PGG3	3,4
175440	3.1.2.1	3.1.1.i2	east_african_indian,ghana,mungi			3
175441	1.1.3	1.1.1.2	indo_oceanic,westafrican1,ethiopian,mungi			1
175442	3	3.1.1	east_african_indian,ghana,mungi			3
175444	3	3.1.1	east_african_indian,ghana,mungi			3
175445	4.9	4.2.1.1.1.1.1.1.i2			4.10/PGG3	4
175446	4.9	4.2.1.1.1.1.1.1.i2			4.10/PGG3	4
175447	1.1.2	1.1.2	indo_oceanic,mungi			1
175448	2.2.1	2.2.1.1.1	beijing,mungi,canetti	lin2.2.1,asian_african_2		2
175449	3	3.1.1	east_african_indian,ghana,mungi			3
175450	3	3.1.1	east_african_indian,ghana,mungi			3
175452	3.1.2,4	3.1.1.i2,4	east_african_indian,ghana,mungi		4	3,4
175453	1.1.2	1.1.2	indo_oceanic,mungi			1
175454	3.1.2.1	3.1.1.i2	east_african_indian,ghana,mungi,suricattae			3
175455	4.2.2	4.2.2	tur		4	4
175456	4.8	4.2.1.1.1.1.1.1.i1	canetti		4.10/PGG3	4
175457	3.1.2	3.1.1.i2	east_african_indian,ghana,mungi,canetti			3
175458	3.1.2	3.1.1.i2	east_african_indian,ghana,mungi			3
175459	1.1.2	1.1.2	indo_oceanic,mungi			1
175460	3.1.2	3.1.1.i2	east_african_indian,ghana,mungi			3
175461	4.2.1	4.2.2.2.1	ural		4	4
175462	3	3.1.1	east_african_indian,mungi			3
175463	4.9	4.2.1.1.1.1.1.1.i2	canetti		4.10/PGG3	4
175464	4.1.2.1	4.1.i1.1.1.1	haarlem,orygis,canetti		4.1.2/Haarlem	4
175465	3.1.2	3.1.1.i2	east_african_indian,ghana,mungi			3
175466	3	3.1.1	east_african_indian,canetti,ghana,mungi			3
175467	3	3.1.1	east_african_indian,ghana,mungi			3
175468	1.1.2	1.1.2	indo_oceanic,canetti,mungi			1
175469	4.8	4.2.1.1.1.1.1.1.i1			4.10/PGG3	4
175470	1.2.2	1.2.2.1	indo_oceanic,ghana,mungi			1
175471	4.2.1	4.2.2.2.1	ural,canetti		4	4
175472	4.2.1	4.2.2.2.1	ural,canetti		4	4
175473	4.9	4.2.1.1.1.1.1.1.i2	canetti		4.10/PGG3	4
175474	4.9	4.2.1.1.1.1.1.1.i2	canetti		4.10/PGG3	4
175475	4.9	4.2.1.1.1.1.1.1.i2	canetti		4.10/PGG3	4
175476	1.1.2	1.1.2	indo_oceanic,mungi			1
175477	3	3.1.1	east_african_indian,ghana,mungi			3
175479	3	3.1.1	east_african_indian,ghana,mungi			3
175480	4.2.2	4.2.2	tur		4	4
175481	3	3.1.1	east_african_indian,ghana,mungi			3
175482	1.1.2	1.1.2	indo_oceanic,canetti,mungi			1
175483	3.1.2	3.1.1.i2	east_african_indian,ghana,mungi			3
175484	4.4.1.2	4.2.1.2.2.1.2	stype,canetti		4	4
175485	3	3.1.1	east_african_indian,ghana,mungi			3
175486	3.1.2	3.1.1.i2	east_african_indian,ghana,mungi			3
175487	3	3.1.1	east_african_indian,ghana,beijing,mungi			3
175488	3.1.2.1	3.1.1.i2	east_african_indian,ghana,mungi			3
175490	1.1.2	1.1.2	indo_oceanic,east_african_indian,mungi			1
175491	1.1.2	1.1.2	indo_oceanic,orygis,mungi			1
175492	3.1.2	3.1.1.i2	east_african_indian,ghana,canetti,mungi			3
175493	3	3.1.1	east_african_indian,ghana,mungi			3
175494	3.1.2	3.1.1.i2	east_african_indian,ghana,mungi			3
175495	2.2.1	2.2.1.1.1	beijing,mungi	lin2.2.1,asian_african_3		2
175496	1.1.2	1.1.2	indo_oceanic,canetti,pinipedii,mungi,caprae			1
175497	4.8	4.2.1.1.1.1.1.1.i1	canetti		4.10/PGG3	4
175498	4.1.2.1	4.1.i1.1.1.1	haarlem		4.1.2/Haarlem	4
175499	1.1.2	1.1.2	indo_oceanic,mungi			1
175500	1.1.2	1.1.2	indo_oceanic,canetti,mungi			1
175501	3	3.1.1	east_african_indian,westafrican1,ghana,mungi			3
175502	3	3.1.1	east_african_indian,ghana,mungi			3
175503	3	3.1.1	east_african_indian,ghana,mungi			3
175504	1.2.2	1.2.2.1	indo_oceanic,ghana,mungi,canetti			1
175505	1.1.2	1.1.2	indo_oceanic,mungi			1
175506	4.3.3	4.2.1.2.1.1.i4.1	lam		4.3/LAM	4
175507	3	3.1.1	east_african_indian,ghana,mungi			3
175508	4.3.3	4.2.1.2.1.1.i4.1	lam		4.3/LAM	4
175509	3	3.1.1	east_african_indian,ghana,mungi			3
175510	3	3.1.1	east_african_indian,ghana,mungi			3
175511	4.3.3	4.2.1.2.1.1.i4.1	lam		4.3/LAM	4
175512	4.8	4.2.1.1.1.1.1.1.i1	canetti		4.10/PGG3	4
175513	1.1.2	1.1.2	indo_oceanic,canetti,pinipedii,mungi,caprae			1
175514	1.1.2	1.1.2	indo_oceanic,mungi			1
175515	1.1.2	1.1.2	indo_oceanic,canetti,mungi			1
175516	1.1.2	1.1.2	indo_oceanic,mungi			1
175517	3.1.2	3.1.1.i2	east_african_indian,ghana,mungi			3
175518	2.2.1.1	2.2.1.1.1	beijing,mungi	lin2.2.1,pacific_RD150		2
175519	1.2.2	1.2.2.1	indo_oceanic,ghana,mungi			1
175520	2.2.1.1	2.2.1.1.1	beijing,mungi	lin2.2.1,pacific_RD150		2
175521	3.1.2	3.1.1.i2	east_african_indian,ghana,mungi			3
175522	1.1.2	1.1.2	indo_oceanic,mungi			1
175523	3.1.2.1	3.1.1.i2	east_african_indian,ghana,mungi			3
175524	3	3.1.1	east_african_indian,ghana,mungi			3
175525	4.3.3	4.2.1.2.1.1.i4.1	lam		4.3/LAM	4
175526	1.1.2	1.1.2	indo_oceanic,mungi			1
175527	4.2.2	4.2.2	tur,canetti		4	4
175529	3	3.1.1	east_african_indian,ghana,mungi			3
175530	3.1.2	3.1.1.i2	east_african_indian,ghana,mungi			3
175531	3.1.2	3.1.1.i2	east_african_indian,ghana,mungi			3
175532	1.2.2	1.2.2.1	indo_oceanic,ghana,mungi			1
175533	3.1.2.1	3.1.1.i2	east_african_indian,ghana,mungi			3
175534	1.1.2	1.1.2	indo_oceanic,canetti,mungi			1
175535	2.2.1	2.2.1.1.1	beijing,mungi	lin2.2.1		2
175536	4.1.2.1	4.1.i1.1.1.1	haarlem		4.1.2/Haarlem	4
175537	4.9	4.2.1.1.1.1.1.1.i2			4.10/PGG3	4
175538	4.1.2.1	4.1.i1.1.1.1	haarlem		4.1.2/Haarlem	4
175539	2.2.1	2.2.1.1.1	beijing,mungi	lin2.2.1		2
175540	3	3.1.1	east_african_indian,ghana,mungi			3
175541	3	3.1.2	east_african_indian,mungi			3
175542	3.1.2.1	3.1.1.i2	east_african_indian,ghana,mungi			3
175543	1.1.2	1.1.2	indo_oceanic,mungi			1
175544	4.9	4.2.1.1.1.1.1.1.i2			4.10/PGG3	4
175545	4.3.3	4.2.1.2.1.1.i4.1	lam,canetti		4.3/LAM	4
175546	2.2.1	2.2.1.1.1	beijing,mungi	lin2.2.1,asian_african_3		2
175547	1.1.1.1	1.1.1.1.1	indo_oceanic,mungi			1
175548	2.2.1	2.2.1.1.1	beijing,canetti,mungi	lin2.2.1,asia_ancestral_3		2
175549	4.4.1.1	4.2.1.2.2.1.1	stype,canetti		4	4
175550	2.2.1	2.2.1.1.1	beijing,mungi	lin2.2.1,asian_african_2		2
175551	4.3.3	4.2.1.2.1.1.i4.2	lam,canetti		4.3/LAM	4
175552	2.2.1	2.2.1.1.1	beijing,canetti,mungi	lin2.2.1,asian_african_2		2
175553	2.2.1	2.2.1.1.1	beijing,mungi	asian_african_1,lin2.2.1		2
175554	1.1.1.1	1.1.1.1.1	indo_oceanic,westafrican1,canetti,mungi			1
175555	2.2.1	2.2.1.1.1	beijing,mungi	lin2.2.1,asian_african_2		2
175556	2.2.1	2.2.1.1.1	beijing,canetti,mungi	lin2.2.1,asian_african_2		2
175557	2.2.1	2.2.1.1.1	beijing,mungi	lin2.2.1		2
175558	1.1.1.1	1.1.1.1.1	indo_oceanic,mungi			1
175559	2.2.2	2.2.2	beijing	asia_ancestral_1,lin2.2		2
175560	2.2.1	2.2.1.1.1	beijing,mungi	lin2.2.1,asia_ancestral_3		2
175561	2.2.1.1	2.2.1.1.1	beijing,mungi	lin2.2.1,pacific_RD150		2
175562	2.2.1.1	2.2.1.1.1	beijing,mungi	lin2.2.1,pacific_RD150		2
175563	2.2.1	2.2.1.1.1	beijing	lin2.2.1,asia_ancestral_3		2
175564	1.1.1.1	1.1.1.1.1	indo_oceanic,mungi			1
175565	2.2.1	2.2.1.1.1	beijing,mungi	lin2.2.1		2
175566	2.2.1	2.2.1.1.1	beijing,mungi	lin2.2.1		2
175567	1.1.1.1	1.1.1.1.1	indo_oceanic,mungi			1
175568	1.1.1.1	1.1.1.1.1	indo_oceanic			1
175569	2.2.1	2.2.1.1.1	beijing,mungi	lin2.2.1		2
175570	2.2.1	2.2.1.1.1	beijing,mungi	lin2.2.1		2
175571	1.1.1	1.1.1.1.1	indo_oceanic,mungi			1
175572	2.2.1.1	2.2.1.1.1	beijing,mungi	lin2.2.1,pacific_RD150		2
175573	4.1.2	4.1.i1.1.2	haarlem		4	4
175574	2.2.1.1	2.2.1.1.1	beijing,mungi	lin2.2.1,pacific_RD150		2
175576	2.2.1	2.2.1.1.1	beijing,mungi	lin2.2.1,asian_african_3		2
175577	2.2.1	2.2.1.1.1	beijing,mungi	lin2.2.1,asian_african_2		2
175578	2.2.1.1	2.2.1.1.1	beijing,canetti,mungi	lin2.2.1,pacific_RD150		2
175579	2.2.1	2.2.1.1.1	beijing,mungi	lin2.2.1,asia_ancestral_3		2
175580	2.2.1	2.2.1.1.1	beijing,canetti,mungi	lin2.2.1		2
175581	2.2.1	2.2.1.1.1	beijing,mungi	lin2.2.1		2
175582	2.2.1	2.2.1.1.1	beijing,mungi	lin2.2.1		2
175583	2.2.1	2.2.1.1.1	beijing,mungi,ghana	lin2.2.1		2
175584	2.2.1	2.2.1.1.1	beijing,canetti,mungi	lin2.2.1,asian_african_2		2
175585	1.1.1	1.1.1.1.1	indo_oceanic,mungi,haarlem			1
175586	2.2.1	2.2.1.1.1	beijing,mungi	lin2.2.1		2
175587	1.1.1	1.1.1.1.1	indo_oceanic,mungi			1
175590	2.2.1	2.2.1.1.1	beijing,mungi	asian_african_1,lin2.2.1		2
175591	2.2.1	2.2.1.1.1	beijing,mungi	lin2.2.1		2
175592	2.2.1.1	2.2.1.1.1	beijing,westafrican1,mungi	lin2.2.1,pacific_RD150		2
175593	2.2.1	2.2.1.1.1	beijing,canetti,mungi	lin2.2.1,asian_african_2		2
175594	1.1.1.1	1.1.1.1.1	indo_oceanic,mungi			1
175595	1.1.1.1	1.1.1.1.1	indo_oceanic,mungi			1
175596	2.2.1	2.2.1.1.1	beijing,canetti,mungi	lin2.2.1		2
175597	1.1.1	1.1.1.1.1	indo_oceanic			1
175598	1.1.3	1.1.1.2	indo_oceanic,suricattae,mungi			1
175599	2.2.2	2.2.2	beijing,mungi	asia_ancestral_1,lin2.2		2
175600	2.2.1	2.2.1.1.1	beijing,mungi	lin2.2.1		2
175601	2.2.2	2.2.2	beijing,mungi	asia_ancestral_1,lin2.2		2
175602	2.2.1.1	2.2.1.1.1	beijing,canetti,mungi	lin2.2.1,pacific_RD150		2
175603	1.1.1.1	1.1.1.1.1	indo_oceanic,mungi			1
175604	1.1.1.1	1.1.1.1.1	indo_oceanic,mungi			1
175605	1.2.1	1.2.1.1.1	indo_oceanic,mungi			1
175606	2.2.1	2.2.1.1.1	beijing	lin2.2.1,asian_african_2		2
175607	2.2.1	2.2.1.1.1	beijing,suricattae,mungi	lin2.2.1,asian_african_2		2
175609	4.1.2.1	4.1.i1.1.1.1	haarlem		4.1.2/Haarlem	4
175613	2.2.1	2.2.1.1.1	beijing	lin2.2.1		2
175614	1.1.1.1	1.1.1.1.1	indo_oceanic			1
175615	2.2.1	2.2.1.1.1	beijing,lam,mungi	lin2.2.1,asian_african_2		2
175616	4.1.1.1	4.1.i1.2.1	xtype		4	4
175617	2.2.1	2.2.1.1.1	beijing,suricattae,mungi	lin2.2.1,asian_african_2		2
175618	1.1.1.1	1.1.1.1.1	indo_oceanic,mungi,canetti			1
175619	2.2.1.1	2.2.1.1.1	beijing,mungi	lin2.2.1,pacific_RD150		2
175620	1.1.1.1	1.1.1.1.1	indo_oceanic,mungi			1
175621	4.2.2	4.2.2	tur		4	4
175622	2.2.1	2.2.1.1.1	beijing,east_african_indian,mungi	lin2.2.1		2
175623	2.1	2.1	beijing,mungi	lin2,proto_beijing		2
175624	2.1	2.1	beijing,mungi	lin2,proto_beijing		2
175625	2.2.1.1	2.2.1.1.1	beijing,mungi	lin2.2.1,pacific_RD150		2
175626	2.2.1.1	2.2.1.1.1	beijing,mungi	lin2.2.1,pacific_RD150		2
175627	4.1.2.1	4.1.i1.1.1.1	haarlem		4.1.2/Haarlem	4
175628	2.2.1	2.2.1.1.1	beijing,canetti,mungi	lin2.2.1,asian_african_2		2
175629	2.2.1.1	2.2.1.1.1	beijing,mungi	lin2.2.1,pacific_RD150		2
175630	1.1.1.1	1.1.1.1.1	indo_oceanic,mungi			1
175631	2.2.1	2.2.1.1.1	beijing,mungi	asian_african_1,lin2.2.1		2
175632	1.1.1.1	1.1.1.1.1	indo_oceanic,mungi			1
175633	1.1.1.1	1.1.1.1.1	indo_oceanic,xtype,mungi			1
175634	1.1.1.1	1.1.1.1.1	indo_oceanic			1
175635	2.2.1	2.2.1.1.1	beijing,canetti,mungi	lin2.2.1		2
175636	2.2.1	2.2.1.1.1	beijing,mungi	lin2.2.1,asian_african_3		2
175637	1.1.1.1	1.1.1.1.1	indo_oceanic,mungi			1
175638	2.2.1	2.2.1.1.1	beijing,canetti,mungi	lin2.2.1		2
175639	2.2.1	2.2.1.1.1	beijing,mungi	lin2.2.1		2
175641	2.2.1	2.2.1.1.1	beijing,mungi,bcg	asian_african_1,lin2.2.1		2
175642	2.2.1	2.2.1.1.1	beijing,mungi	lin2.2.1		2
175643	2.2.1	2.2.1.1.1	beijing,mungi	lin2.2.1		2
175644	2.2.1	2.2.1.1.1	beijing,canetti,mungi	lin2.2.1		2
175645	1.1.1	1.1.1.1.1	indo_oceanic,mungi			1
175646	2.2.1	2.2.1.1.1	beijing,mungi	lin2.2.1		2
175647	2.2.1.1	2.2.1.1.1	beijing,canetti,mungi	lin2.2.1,pacific_RD150		2
175648	2.2.1	2.2.1.1.1	beijing,mungi	lin2.2.1,asia_ancestral_3		2
175649	2.2.1.1	2.2.1.1.1	beijing,mungi	lin2.2.1,pacific_RD150		2
175650	2.2.1	2.2.1.1.1	beijing,mungi	lin2.2.1		2
175651	2.2.1	2.2.1.1.1	beijing,mungi	lin2.2.1,asia_ancestral_3		2
175652	2.2.1	2.2.1.1.1	beijing,mungi	lin2.2.1,asia_ancestral_3		2
175653	4.1.2	4.1.i1.1.1.1	haarlem		4	4
175654	2.2.1	2.2.1.1.1	beijing,canetti,mungi	lin2.2.1,asian_african_2		2
175655	1.1.1	1.1.1.1.1	indo_oceanic,mungi			1
175656	1.1.1.1	1.1.1.1.1	indo_oceanic,mungi			1
175657	1.1.1	1.1.1.1	indo_oceanic,mungi,canetti			1
175658	4.4.2	4.2.1.2.2.2	stype		4	4
175659	2.2.1	2.2.1.1.1	beijing,mungi	lin2.2.1		2
175660	2.2.1	2.2.1.1.1	beijing,mungi	lin2.2.1		2
175661	2.2.1	2.2.1.1.1	beijing,mungi	lin2.2.1		2
175662	1.1.1.1	1.1.1.1.1	indo_oceanic,mungi,canetti			1
175663	2.2.1.1	2.2.1.1.1	beijing,mungi	lin2.2.1,pacific_RD150		2
175664	2.2.1	2.2.1.1.1	beijing	lin2.2.1		2
175665	2.2.1	2.2.1.1.1	beijing,canetti,mungi	lin2.2.1,asian_african_2		2
175666	4.5	4.2.1.1.2			4.5	4
175667	2.2.1	2.2.1.1.1	beijing,mungi	lin2.2.1		2
175668	2.2.1	2.2.1.1.1	beijing,mungi	lin2.2.1,asia_ancestral_3		2
175669	4.1.2.1	4.1.i1.1.1.1	haarlem,ghana		4.1.2/Haarlem	4
175670	2.1	2.1	beijing,mungi	lin2,proto_beijing		2
175671	2.2.1	2.2.1.1.1	beijing,canetti	lin2.2.1,asian_african_3		2
175673	4.1.2.1	4.1.i1.1.1.1	haarlem		4.1.2/Haarlem	4
175674	2.2.1	2.2.1.1.1	beijing,mungi	lin2.2.1,asian_african_2		2
175675	2.2.1	2.2.1.1.1	beijing,canetti,mungi	lin2.2.1,asian_african_2		2
175676	1.1.1.1	1.1.1.1.1	indo_oceanic,canetti,mungi			1
175677	1.1.1.1	1.1.1.1.1	indo_oceanic,pinipedii,mungi,canetti			1
175678	2.2.1.1	2.2.1.1.1	beijing,mungi	lin2.2.1,pacific_RD150		2
175679	4.8	4.2.1.1.1.1.1.1.i1	bcg		4.10/PGG3	4
175680	2.2.1	2.2.1.1.1	beijing,mungi	lin2.2.1,asia_ancestral_3		2
175681	2.2.1	2.2.1.1.2	beijing,mungi	lin2.2.1,asia_ancestral_2		2
175682	1.1.1.1	1.1.1.1.1	indo_oceanic			1
175683	2.2.1	2.2.1.1.1	beijing,mungi	lin2.2.1		2
175684	4.1.2.1	4.1.i1.1.1.1	haarlem,beijing		4.1.2/Haarlem	4
175685	1.1.1.1	1.1.1.1.1	indo_oceanic,mungi			1
175686	2.2.1	2.2.1.1.2	beijing,canetti	lin2.2.1,asia_ancestral_2		2
175687	2.2.1	2.2.1.1.1	beijing,mungi	lin2.2.1,asian_african_2		2
175688	2.2.1	2.2.1.1.1	beijing,mungi	lin2.2.1,asia_ancestral_3		2
175689	2.2.1	2.2.1.1.1	beijing,mungi	lin2.2.1,asia_ancestral_3		2
175690	2.2.1	2.2.1.1.1	beijing,mungi	lin2.2.1,asian_african_2		2
175691	2.2.1.1	2.2.1.1.1	beijing,mungi	lin2.2.1,pacific_RD150		2
175692	2.2.1	2.2.1.1.1	beijing,mungi	lin2.2.1		2
175693	2.2.1	2.2.1.1.1	beijing,mungi	asian_african_1,lin2.2.1		2
175694	2.2.1	2.2.1.1.1	beijing,mungi	lin2.2.1,asian_african_2		2
175695	2.2.1	2.2.1.1.1	beijing,mungi	asian_african_1,lin2.2.1		2
175696	1.1.1.1	1.1.1.1.1	indo_oceanic,beijing,mungi			1
175697	2.2.1	2.2.1.1.1	beijing,mungi	lin2.2.1		2
175698	2.2.1	2.2.1.1.1	beijing,mungi	lin2.2.1		2
175699	2.2.1	2.2.1.1.1	beijing,mungi	lin2.2.1		2
175700	1.1.1.1	1.1.1.1.1	indo_oceanic,mungi			1
175701	2.2.1.2	2.2.1.1.1	beijing,mungi	lin2.2.1,asian_african_2/RD142		2
175702	2.2.2	2.2.2	beijing,mungi	asia_ancestral_1,lin2.2		2
175703	2.2.1	2.2.1.1.1	beijing,mungi	asian_african_1,lin2.2.1		2
175704	2.2.1	2.2.1.1.1	beijing,mungi	lin2.2.1		2
175705	2.2.1	2.2.1.1.1	beijing,mungi	lin2.2.1,asian_african_3		2
175706	2.2.2	2.2.2	beijing,mungi	asia_ancestral_1,lin2.2		2
175707	2.2.1	2.2.1.1.1	beijing,mungi	asian_african_1,lin2.2.1		2
175708	2.2.1.1	2.2.1.1.1	beijing,mungi	lin2.2.1,pacific_RD150		2
175709	4.1.2	4.1.i1.1.1.2	haarlem		4	4
175710	2.2.1	2.2.1.1.1	beijing,canetti,indo_oceanic,mungi	lin2.2.1,asian_african_2		2
175711	1.1.1.1	1.1.1.1.1	indo_oceanic,mungi			1
175712	2.2.1	2.2.1.1.1	beijing,mungi	lin2.2.1,asian_african_2		2
175713	1.1.1.1	1.1.1.1.1	indo_oceanic,mungi,westafrican1,canetti			1
175714	2.2.1	2.2.1.1.1	beijing,mungi	lin2.2.1,asia_ancestral_3		2
175715	1.1.1.1	4.2.1.1.1.2,1.1.1.1.1	indo_oceanic,mungi,canetti			1
175716	1.1.1.1	1.1.1.1.1	indo_oceanic,mungi			1
175717	2.2.1	2.2.1.1.1	beijing,mungi	lin2.2.1,asian_african_2		2
175718	2.2.1	2.2.1.1.1	beijing,mungi	lin2.2.1,asian_african_3		2
175719	2.2.1	2.2.1.1.1	beijing,canetti,mungi	lin2.2.1,asian_african_2		2
175720	2.2.1	2.2.1.1.1	beijing,canetti,mungi	lin2.2.1,asian_african_2		2
175721	1.1.1.1	1.1.1.1.1	indo_oceanic,mungi,canetti			1
175722	2.2.1.1	2.2.1.1.1	beijing,mungi	lin2.2.1,pacific_RD150		2
175723	1.1.1	1.1.1.1	indo_oceanic,suricattae,mungi			1
175724	2.2.1	2.2.1.1.1	beijing,mungi	lin2.2.1		2
175725	2.2.1	2.2.1.1.1	beijing,mungi	lin2.2.1,asian_african_3		2
175727	2.2.1	2.2.1.1.1	beijing	lin2.2.1,asian_african_2		2
175728	2.2.1	2.2.1.1.1	beijing,mungi	lin2.2.1		2
175729	2.2.1	2.2.1.1.1	beijing,indo_oceanic,mungi	lin2.2.1,asian_african_2		2
175730	2.2.1	2.2.1.1.1	beijing,mungi,canetti	lin2.2.1		2
175731	1.1.1.1	1.1.1.1.1	indo_oceanic,canetti,mungi			1
175732	2.2.1	2.2.1.1.1	beijing,mungi	lin2.2.1,asia_ancestral_3		2
175733	1.1.1	1.1.1.1.1	indo_oceanic,mungi			1
175734	2.2.1	2.2.1.1.1	beijing,mungi	lin2.2.1		2
175735	2.2.1	2.2.1.1.2	beijing,mungi	lin2.2.1,asia_ancestral_2		2
175736	1.1.1.1	1.1.1.1.1	indo_oceanic,mungi			1
175737	2.2.1	2.2.1.1.1	beijing,mungi,canetti	lin2.2.1		2
175738	2.2.1	2.2.1.1.1	beijing,mungi	lin2.2.1		2
175739	2.2.1	2.2.1.1.1	beijing,mungi,indo_oceanic	lin2.2.1		2
175740	2.1	2.1	beijing,canetti,mungi	lin2,proto_beijing		2
175741	2.2.1.1	2.2.1.1.1	beijing,mungi	lin2.2.1,pacific_RD150		2
175742	1.1.1.1	1.1.1.1.1	indo_oceanic,mungi			1
175743	2.2.1	2.2.1.1.1	beijing,mungi	lin2.2.1,asian_african_3		2
175744	2.2.1	2.2.1.1.1	beijing,mungi	lin2.2.1,asian_african_2		2
175745	4.7	4			4.10/PGG3	4
175746	2.2.1	2.2.1.1.1	beijing,mungi	lin2.2.1		2
175747	1.1.1.1	1.1.1.1.1	indo_oceanic,mungi			1
175748	2.2.1	2.2.1.1.1	beijing,mungi	lin2.2.1,asia_ancestral_3		2
175749	2.2.1	2.2.1.1.1	beijing,mungi,ghana	lin2.2.1		2
175750	1.1.1	1.1.1.1.1	indo_oceanic,beijing,mungi			1
175751	1.1.1.1	1.1.1.1.1	indo_oceanic,mungi			1
175752	2.2.2	2.2.2	beijing,mungi	asia_ancestral_1,lin2.2		2
175753	1.2.1	1.2.1.1.1	indo_oceanic,mungi			1
175754	1.1.1.1	1.1.1.1.1	indo_oceanic,bcg,mungi			1
175755	2.2.1	2.2.1.1.1	beijing,mungi	lin2.2.1,asian_african_3		2
175756	4.2.2	4.2.2	tur,canetti		4	4
175946	4.1.2.1	4.1.i1.1.1.1	haarlem		4.1.2/Haarlem	4
175947	4.1.2.1	4.1.i1.1.1.1	haarlem		4.1.2/Haarlem	4
175948	4.6.2.2	4.2.1.1.1.2.1.1.1.1.2	cameroon,canetti		4.6.2/Cameroon	4
175949	4.1.1.1	4.1.i1.2.1	xtype		4	4
175950	4.1	4.1.i2.1	ghana		4.1.3/Ghana	4
175951	4.1.2.1	4.1.i1.1.1.1	haarlem		4.1.2/Haarlem	4
175952	4.8	4.2.1.1.1.1.1.1.i1			4.10/PGG3	4
175953	4.6.2.2	4.2.1.1.1.2.1.1.1.1.1	cameroon		4.6.2/Cameroon	4
175956	4.1	4.1.i1.2.2	xtype		4	4
176294	3	3.1.1	east_african_indian,ghana,mungi			3
176295	3.1.2	3.1.1.i2	east_african_indian,ghana,mungi			3
176296	4.1.1.3	4.1.i1.2.1	xtype		4	4
176297	3	3.1.1	east_african_indian,ghana,ethiopian,mungi			3
176298	4.9	4.2.1.1.1.1.1.1.i2			4.10/PGG3	4
176299	2.2.1	2.2.1.1.1	beijing,mungi,canetti	lin2.2.1,asian_african_2		2
176300	1.2.2	1.2.2.1	indo_oceanic,ghana,mungi			1
176301	4.1.1.3	4.1.i1.2.1	xtype		4	4
176302	4.4.1.1	4.2.1.2.2.1.1	stype		4	4
176303	2.2.1	2.2.1.1.1	beijing,mungi	lin2.2.1,asia_ancestral_3		2
176304	3.1.2.1	3.1.1.i2	east_african_indian,ghana,mungi			3
176305	1.1.2	1.1.2	indo_oceanic,mungi			1
176306	1.2.2	1.2.2.1	indo_oceanic,ghana,mungi			1
176307	1.1.2	1.1.2	indo_oceanic,mungi			1
176308	1.2.2	1.2.2.1	indo_oceanic,ghana,mungi			1
176309	3	3.1.1	east_african_indian,ghana,mungi			3
176310	3.1.2	3.1.1.i2	east_african_indian,ghana,mungi			3
176311	3	3.1.1	east_african_indian,ghana,mungi			3
176312	3	3.1.1	east_african_indian,ghana,mungi			3
176313	1.2.2	1.2.2.1	indo_oceanic,ghana,mungi			1
176314	3	3.1.1	east_african_indian,ghana,mungi			3
176315	4.2.2	4.2.2	tur,canetti		4	4
176316	4.3.3	4.2.1.2.1.1.i4.1	lam		4.3/LAM	4
176317	3.1.2	3.1.1.i2	east_african_indian,ghana,cameroon,mungi			3
176318	1.1.2	1.1.2	indo_oceanic,pinipedii,ghana,mungi			1
176319	3	3.1.1	east_african_indian,ghana,mungi			3
176320	3.1.2	3.1.1.i2	east_african_indian,ghana,mungi			3
176321	4.8	4.2.1.1.1.1.1.1.i1			4.10/PGG3	4
176322	3	3.1.1	east_african_indian,ghana,mungi			3
176323	1.1.2	1.1.2	indo_oceanic,canetti,mungi			1
176324	3.1.2	3.1.1.i2	east_african_indian,ghana,mungi			3
176325	4.2.2	4.2.2	tur,canetti		4	4
176326	3	3.1.1	east_african_indian,ghana,mungi			3
176327	4.1.2.1	4.1.i1.1.1.1	haarlem		4.1.2/Haarlem	4
176328	4.2.2	4.2.2	tur,canetti		4	4
176329	3	3.1.1	east_african_indian,ghana,mungi			3
176330	3	3.1.1	east_african_indian,ghana,mungi			3
176331	1.1.2	1.1.2	indo_oceanic,canetti,pinipedii,mungi,caprae			1
176332	3.1.2	3.1.1.i2	east_african_indian,ghana,mungi			3
176333	4.2.2	4.2.2	tur,canetti		4	4
176334	3	3.1.1	east_african_indian,ghana,mungi			3
176335	4.1.2.1	4.1.i1.1.1.1	haarlem		4.1.2/Haarlem	4
176336	4.2.2	4.2.2	tur,canetti		4	4
176337	3	3.1.1	east_african_indian,ghana,mungi			3
176338	3	3.1.1	east_african_indian,ghana,canetti,mungi			3
176339	3	3.1.1	east_african_indian,ghana,mungi			3
176340	3	3.1.1	east_african_indian,westafrican2,ghana,mungi			3
176341	4.1.2.1	4.1.i1.1.1.1	haarlem		4.1.2/Haarlem	4
176342	1.1.2	1.1.2	indo_oceanic,mungi			1
176343	4.1.2.1	4.1.i1.1.1.1	haarlem		4.1.2/Haarlem	4
176344	3	3.1.1	east_african_indian,ghana,mungi			3
176345	3	3.1.1	east_african_indian,ghana,mungi			3
176346	4.8	4.2.1.1.1.1.1.1.i1			4.10/PGG3	4
176347	1.1.2	1.1.2	indo_oceanic,canetti,mungi			1
176348	3	3.1.1	east_african_indian,ghana,mungi			3
176349	3.1.2	3.1.1.i2	east_african_indian,ghana,mungi,indo_oceanic			3
176350	3	3.1.1	east_african_indian,ghana,mungi			3
176351	3.1.2	3.1.1.i2	east_african_indian,ghana			3
176353	2.2.1	2.2.1.1.1	beijing,mungi	lin2.2.1		2
176354	1.1.2	1.1.2	indo_oceanic,canetti,mungi			1
176355	2.2.1	2.2.1.1.1	beijing	lin2.2.1,asian_african_2		2
176356	3.1.2	3.1.1.i2	east_african_indian,ghana,mungi			3
176357	3	3.1.1	east_african_indian,ghana,mungi			3
176359	3.1.2	3.1.1.i2	east_african_indian,ghana,canetti,mungi			3
176360	4.3.4.2.1	4.2.1.2.1.1.i3.1	lam		4.3/LAM	4
176361	1.2.2	1.2.2.1	indo_oceanic,ghana,mungi			1
176362	3.1.2.1	3.1.1.i2	east_african_indian,ghana,mungi			3
176363	1.1.2	1.1.2	indo_oceanic,mungi			1
176364	3	3.1.1	east_african_indian,ghana,mungi			3
176365	1.1.2	1.1.2	indo_oceanic,ethiopian,mungi			1
176366	3	3.1.1	east_african_indian,ghana,mungi			3
176368	4.8	4.2.1.1.1.1.1.1.i1	indo_oceanic		4.10/PGG3	4
176369	3.1.2	3.1.1.i2	east_african_indian,ghana,mungi			3
176370	3.1.2	3.1.1.i2	east_african_indian,ghana,mungi			3
176371	3	3.1.1	east_african_indian,ghana,mungi			3
176372	3	3.1.1	east_african_indian,ghana,mungi			3
176373	2.2.1	2.2.1.1.1	beijing,mungi	lin2.2.1,asian_african_2		2
176374	1.2.2	1.2.2.1	indo_oceanic,canetti,ghana,mungi			1
176375	1.1.2	1.1.2	indo_oceanic,canetti,mungi			1
176376	1.1.3	1.1.1.2	indo_oceanic,mungi			1
176377	4.8	4.2.1.1.1.1.1.1.i1			4.10/PGG3	4
176378	3.1.2.1	3.1.1.i2	east_african_indian,ghana,canetti,mungi			3
176379	3.1.2	3.1.1.i2	east_african_indian,ghana,mungi			3
176380	3	3.1.1	east_african_indian,ghana,canetti,mungi			3
176381	1.1.2	1.1.2	indo_oceanic,westafrican1,mungi			1
176382	3	3.1.1	east_african_indian,ghana,ethiopian,mungi			3
176383	1.1.2	1.1.2	indo_oceanic,mungi			1
176385	1.1.2	1.1.2	indo_oceanic,mungi			1
176386	4.8	4.2.1.1.1.1.1.1.i1			4.10/PGG3	4
176387	1.1.2,4	1.1.2,4	indo_oceanic,canetti,mungi		4	1,4
176388	1.2.2	1.2.2.1	indo_oceanic,ghana,mungi			1
176389	3.1.2.1	3.1.1.i2	east_african_indian,ghana,mungi			3
176390	3.1.2	3.1.1.i2	east_african_indian,ghana,mungi			3
176391	1.1.3	1.1.1.2	indo_oceanic,mungi			1
176392	1.1.2	1.1.2	indo_oceanic,mungi			1
176393	3.1.2.1	3.1.1.i2	east_african_indian,ghana,mungi			3
176394	3	3.1.1	east_african_indian,ghana,mungi			3
176395	4.1.2.1	4.1.i1.1.1.1	haarlem		4.1.2/Haarlem	4
176396	4.3.3	4.2.1.2.1.1.i4.1	lam		4.3/LAM	4
176397	1.2.2	1.2.2.2	indo_oceanic,ethiopian,ghana,pinipedii,mungi			1
176398	3.1.2	3.1.1.i2	east_african_indian,ghana,mungi			3
176399	1.1.2	1.1.2	indo_oceanic,mungi			1
176400	3	3.1.1	east_african_indian,ghana,mungi			3
176401	1.1.2	1.1.2	indo_oceanic,mungi			1
176402	4.3.3	4.2.1.2.1.1.i4.1	lam		4.3/LAM	4
176403	1.1.2	1.1.2	indo_oceanic,mungi			1
176404	2.2.1	2.2.1.1.1	beijing,mungi	lin2.2.1,asia_ancestral_3		2
176405	1.1.2	1.1.2	indo_oceanic,mungi			1
176406	1.1.2	1.1.2	indo_oceanic,orygis,mungi			1
176407	4.8	4.2.1.1.1.1.1.1.i1	canetti		4.10/PGG3	4
176408	4.1.2.1	4.1.i1.1.1.1	haarlem,indo_oceanic		4.1.2/Haarlem	4
176409	3	3.1.1	east_african_indian,ghana,mungi			3
176410	4.1.2.1	4.1.i1.1.1.1	haarlem		4.1.2/Haarlem	4
176411	3	3.1.1	east_african_indian,ghana,mungi			3
176412	4.1.2.1	4.1.i1.1.1.1	haarlem		4.1.2/Haarlem	4
176414	3	3.1.1	east_african_indian,ghana,canetti,mungi			3
176415	3	3.1.1	east_african_indian,ghana,mungi			3
176416	1.2.2	1.2.2.1	indo_oceanic,ghana,mungi			1
176418	3.1.2.1	3.1.1.i2	east_african_indian,canetti,ghana,mungi,westafrican2			3
176420	3	3.1.1	east_african_indian,ghana,mungi			3
176421	3	3.1.1	east_african_indian,ghana,mungi			3
176422	1.1.2	1.1.2	indo_oceanic,canetti,mungi			1
176423	3	3.1.1	east_african_indian,ghana,canetti,mungi			3
176424	2.2.1	2.2.1.1.1	beijing,mungi	lin2.2.1,asian_african_2		2
176425	3	3.1.1	east_african_indian,ghana,mungi			3
176426	3.1.2	3.1.1.i2	east_african_indian,ghana,mungi			3
176427	3	3.1.1	east_african_indian,mungi			3
176428	3	3.1.1	east_african_indian,ghana,mungi			3
176429	1.1.2	1.1.2	indo_oceanic,canetti,mungi			1
176430	3.1.2,4	3.1.1.i2,4	east_african_indian,ghana,mungi		4	3,4
176431	1.2.2	1.2.2.1	indo_oceanic,ghana,mungi			1
176432	4.1.1.3	4.1.i1.2.1	xtype		4	4
176433	3	3.1.1	east_african_indian,ghana,mungi,canetti			3
176434	3	3.1.1	east_african_indian,ghana,mungi			3
176436	3.1.2.1	3.1.1.i2	east_african_indian,ghana,mungi			3
176440	4.1.2.1	4.1.i1.1.1.1	haarlem		4.1.2/Haarlem	4
176442	3	3.1.1	east_african_indian,ghana,mungi			3
176443	1.1.2	1.1.2	indo_oceanic,mungi			1
176444	1.1.2	1.1.2	indo_oceanic,mungi			1
176446	3.1.2	3.1.1.i2	east_african_indian,ghana,mungi			3
176448	2.2.1	2.2.1.1.1	beijing,mungi	lin2.2.1		2
176449	3	3.1.1	east_african_indian,ghana,mungi,canetti			3
176450	3	3.1.1	east_african_indian,ghana,mungi			3
176451	1.1.2	1.1.2	indo_oceanic,mungi			1
176453	4.3.3	4.2.1.2.1.1.i4.1	lam,canetti		4.3/LAM	4
176454	3	3.1.1	east_african_indian,ghana,canetti,mungi			3
176455	3.1.2	3.1.1.i2	east_african_indian,ghana,canetti,mungi			3
176456	4.8	4.2.1.1.1.1.1.1.i1	canetti		4.10/PGG3	4
176460	3.1.2	3.1.1.i2	east_african_indian,ghana,canetti,mungi			3
176461	3.1.2.1	3.1.1.i2	east_african_indian,ghana,mungi			3
176462	3	3.1.1	east_african_indian,canetti,ghana,mungi			3
176463	1.1.2	1.1.2	indo_oceanic,westafrican1,mungi			1
176464	1.2.2	1.2.2.1	indo_oceanic,ghana,mungi			1
176465	2.2.1	2.2.1.1.1	beijing,mungi	lin2.2.1		2
176466	3.1.2	3.1.1.i2	east_african_indian,ghana,mungi			3
176469	1.1.2	1.1.2	indo_oceanic,canetti,mungi			1
176470	3	3.1.1	east_african_indian,ghana,mungi			3
176471	4.1.2.1	4.1.i1.1.1.1	haarlem		4.1.2/Haarlem	4
176472	2.2.1	2.2.1.1.1	beijing,mungi	lin2.2.1		2
176473	3.1.2.1	3.1.1.i2	east_african_indian,ghana,mungi			3
176474	3	3.1.1	east_african_indian,ghana,mungi			3
176475	1.1.2	1.1.2	indo_oceanic,mungi			1
176476	1.1.2	1.1.2	indo_oceanic,canetti,mungi			1
176477	3.1.2	3.1.1.i2	east_african_indian,ghana,mungi			3
176478	4.8	4.2.1.1.1.1.1.1.i1			4.10/PGG3	4
176479	3.1.2.1	3.1.1.i2	east_african_indian,ghana,mungi			3
176480	3	3.1.1	east_african_indian,ghana,mungi			3
176481	3.1.2	3.1.1.i2	east_african_indian,ghana,canetti,mungi			3
176482	3	3.1.1	east_african_indian,ghana,mungi			3
176483	1.2.2	1.2.2.1	indo_oceanic,ghana,mungi			1
176484	3.1.2	3.1.1.i2	east_african_indian,ghana,mungi			3
176485	1.2.2	1.2.2.1	indo_oceanic,ghana,mungi			1
176486	1.1.2	1.1.2	indo_oceanic,mungi			1
176488	4.3.4.1	4.2.1.2.1.1.i3.2	lam,canetti		4.3/LAM	4
176489	4.3.3	4.2.1.2.1.1.i4.1	lam,canetti		4.3/LAM	4
176490	1.1.2	1.1.2	indo_oceanic,canetti,mungi			1
176491	3.1.2	3.1.1.i2	east_african_indian,ghana,mungi			3
176492	1.2.2	1.2.2.1	indo_oceanic,ghana,mungi,canetti			1
176493	1.1.2	1.1.2	indo_oceanic,mungi			1
176494	3.1.2.1	3.1.1.i2	east_african_indian,ghana,mungi			3
176495	3.1.2	3.1.1.i2	east_african_indian,ghana,mungi			3
176496	1.2.2	1.2.2.1	indo_oceanic,ghana,mungi			1
176498	4.5	4.2.1.1.2			4.5	4
176499	1.2.2	1.2.2.1	indo_oceanic,ghana,mungi			1
176500	3.1.2	3.1.1.i2	east_african_indian,ghana,mungi			3
176501	1.1.2	1.1.2	indo_oceanic,canetti,westafrican1,pinipedii,mungi,caprae			1
176502	4.8	4.2.1.1.1.1.1.1.i1			4.10/PGG3	4
176504	1.2.2	1.2.2.1	indo_oceanic,ghana,mungi,canetti			1
176505	1.1.2	1.1.2	indo_oceanic,mungi			1
176506	1.2.1	1.2.1.1.1	indo_oceanic,mungi			1
176507	3.1.2	3.1.1.i2	east_african_indian,ghana,mungi			3
176509	1.1.2	1.1.2	indo_oceanic,mungi			1
176510	4.8	4.2.1.1.1.1.1.1.i1			4.10/PGG3	4
176511	3.1.2	3.1.1.i2	east_african_indian,ghana,cameroon,mungi			3
176512	3.1.2	3.1.1.i2	east_african_indian,ghana,mungi			3
176513	BOV_AFRI		orygis,canetti,mungi			BOV_AFRI
176514	1.2.2	1.2.2.1	indo_oceanic,ghana,mungi,canetti			1
176515	3.1.2.1	3.1.1.i2	east_african_indian,ghana,mungi			3
176516	3.1.2	3.1.1.i2	east_african_indian,ghana,mungi			3
176517	1.2.2	1.2.2.1	indo_oceanic,ghana,mungi			1
176519	3	3.1.1	east_african_indian,ghana,mungi			3
176520	2.2.1	2.2.1.1.1	beijing,mungi	lin2.2.1		2
176521	3.1.2	3.1.1.i2	east_african_indian,ghana,mungi,dassie			3
176522	4.8	4.2.1.1.1.1.1.1.i1			4.10/PGG3	4
176523	1.2.2	1.2.2.1	indo_oceanic,ghana,mungi			1
176525	3.1.2	3.1.1.i2	east_african_indian,canetti,ghana,mungi			3
176526	3	3.1.1	east_african_indian,ghana,mungi			3
176527	4.1.1.3	4.1.i1.2.1	xtype		4	4
176528	1.1.2	1.1.2	indo_oceanic,mungi			1
176529	4.3.4.1	4.2.1.2.1.1.i3.2	lam,canetti		4.3/LAM	4
176530	1.2.2	1.2.2.1	indo_oceanic,ghana,canetti,mungi			1
176531	1.1.2	1.1.2	indo_oceanic,westafrican1,mungi			1
176532	3	3.1.1	east_african_indian,ghana,mungi			3
176533	1.1.2	1.1.2	indo_oceanic,mungi			1
176534	3.1.2	4.2.1.1.1.2.1,3.1.1.i2	east_african_indian,ghana,cameroon,mungi			3
176535	3	3.1.1	east_african_indian,ghana,canetti,mungi			3
176536	3	3.1.1	east_african_indian,ghana,mungi			3
176537	3	3.1.1	east_african_indian,ghana,canetti,mungi			3
176538	4.9	4.2.1.1.1.1.1.1.i2	canetti,beijing		4.10/PGG3	4
176539	1.2.2	1.2.2.1	indo_oceanic,ghana,mungi			1
176541	1.2.2	1.2.2.1	indo_oceanic,canetti,ghana,mungi			1
176542	1.1.2	1.1.2	indo_oceanic,mungi			1
176543	4.8	4.2.1.1.1.1.1.1.i1	canetti		4.10/PGG3	4
176544	4.3.3	4.2.1.2.1.1.i4.1	lam		4.3/LAM	4
176545	4.4.1.1	4.2.1.2.2.1.1	stype		4	4
176546	4.1.1	4.1.i1.2.1	xtype,ethiopian		4	4
176547	1.2.2	1.2.2.1	indo_oceanic,ghana,mungi			1
176548	1.2.2	1.2.2.1	indo_oceanic,ghana,mungi,canetti			1
176551	4.8	4.2.1.1.1.1.1.1.i1	canetti		4.10/PGG3	4
176553	4.9	4.2.1.1.1.1.1.1.i2	canetti		4.10/PGG3	4
176555	2.2.1.1	2.2.1.1.1	beijing,mungi	lin2.2.1,pacific_RD150		2
176556	3.1.2	3.1.1.i2	east_african_indian,ghana,mungi			3
176557	3	3.1.1	east_african_indian,ghana,indo_oceanic,mungi			3
176558	4.1.2.1	4.1.i1.1.1.1	haarlem,canetti		4.1.2/Haarlem	4
176559	3	3.1.1	east_african_indian,mungi			3
176560	1.1.2	1.1.2	indo_oceanic,canetti,mungi			1
176561	3	3.1.1	east_african_indian,canetti,ghana,mungi			3
176562	3	3.1.1	east_african_indian,ghana,mungi			3
176563	3.1.1	3.1.1.i1	east_african_indian,ghana,mungi			3
176564	1.1.2	1.1.2	indo_oceanic,canetti,mungi			1
176565	1.2.2	1.2.2.1	indo_oceanic,ghana,mungi			1
176566	3	3.1.1	east_african_indian,ghana,mungi			3
176567	1.1.2	1.1.2	indo_oceanic,pinipedii,mungi,caprae			1
176568	3	3.1.1	east_african_indian,ghana,mungi			3
176569	4.4.1.2	4.2.1.2.2.1.2	stype,canetti		4	4
176572	1.1.2	1.1.2	indo_oceanic,mungi			1
176573	1.1.2	1.1.2	indo_oceanic,orygis,mungi			1
176574	1.1.2	1.1.2	indo_oceanic,mungi			1
176575	4.8	4.2.1.1.1.1.1.1.i1			4.10/PGG3	4
176576	3	3.1.1	east_african_indian,ghana,mungi			3
176577	1.1.2	1.1.2	indo_oceanic,canetti,mungi			1
176578	2.2.1	2.2.1.1.2	beijing,mungi	lin2.2.1,asia_ancestral_2		2
176580	4.3.3	4.2.1.2.1.1.i4.1	lam,canetti		4.3/LAM	4
176581	1.2.2	1.2.2.1	indo_oceanic,ghana,canetti,mungi			1
176582	3	3.1.1	east_african_indian,ghana,mungi			3
176584	3	3.1.1	east_african_indian,ghana,mungi			3
176585	3	3.1.1	east_african_indian,mungi			3
176588	3.1.1	3.1.1.i1	east_african_indian,ghana,mungi			3
176589	1.1.2	1.1.2	indo_oceanic,mungi			1
176590	4.2.2	4.2.2	tur		4	4
176591	3.1.2.1	3.1.1.i2	east_african_indian,ghana,mungi			3
176592	4.1.1.3	4.1.i1.2.1	xtype		4	4
176593	4.8	4.2.1.1.1.1.1.1.i1			4.10/PGG3	4
176594	1.2.2	1.2.2.1	indo_oceanic,ghana,mungi			1
176595	4.2.2	4.2.2	tur		4	4
176596	3.1.2	3.1.1.i2	east_african_indian,ghana,mungi			3
176597	4.8	4.2.1.1.1.1.1.1.i1	orygis,canetti		4.10/PGG3	4
176598	3	3.1.1	east_african_indian,caprae,canetti,ghana,mungi			3
176599	1.1.2	1.1.2	indo_oceanic,mungi			1
176601	1.2.2	1.2.2.1	indo_oceanic,ghana,mungi			1
176603	1.1.2	1.1.2	indo_oceanic,east_african_indian,mungi			1
176604	1.2.2	1.2.2.1	indo_oceanic,ghana,mungi			1
176605	1.1.2	1.1.2	indo_oceanic,mungi			1
176606	1.1.2	1.1.2	indo_oceanic,mungi			1
176607	4.8	4.2.1.1.1.1.1.1.i1			4.10/PGG3	4
176608	1.1.2	1.1.2	indo_oceanic,mungi			1
176609	1.1.2	1.1.2	indo_oceanic,east_african_indian,mungi			1
176610	3	3.1.1	east_african_indian,ghana,canetti,mungi			3
176611	4.8	4.2.1.1.1.1.1.1.i1			4.10/PGG3	4
176612	4.2.2	4.2.2	tur,canetti		4	4
176614	3	3.1.1	east_african_indian,ghana,mungi			3
176615	4.3.3	4.2.1.2.1.1.i4.1	lam		4.3/LAM	4
176617	4.3.4.1	4.2.1.2.1.1.i3.2	lam,canetti		4.3/LAM	4
176618	3	3.1.1	east_african_indian,canetti,ghana,mungi			3
176619	3.1.2.1	3.1.1.i2	east_african_indian,ghana,mungi			3
176620	3.1.2.1	3.1.1.i2	east_african_indian,ghana,mungi			3
176621	3.1.2	3.1.1.i2	east_african_indian,ghana,mungi			3
176622	3.1.2.1	3.1.1.i2	east_african_indian,ghana,mungi			3
176623	3	3.1.1	east_african_indian,ghana,mungi			3
176624	2.2.1	2.2.1.1.1	beijing,mungi	lin2.2.1		2
176625	2.2.1	2.2.1.1.1	beijing,mungi	lin2.2.1,asia_ancestral_3		2
176626	3	3.1.1	east_african_indian,ghana,mungi			3
176627	3	3.1.1	east_african_indian,ghana,mungi			3
176628	4.2.2	4.2.2	tur,canetti		4	4
176629	1.1.2	1.1.2	indo_oceanic,cameroon,mungi			1
176631	3	3.1.1	east_african_indian,ghana,mungi			3
176634	3.1.2.1	3.1.1.i2	east_african_indian,ghana,mungi			3
176636	1.2.2	1.2.2.1	indo_oceanic,ghana,mungi			1
176642	4.8	4.2.1.1.1.1.1.1.i1			4.10/PGG3	4
176643	3.1.2	3.1.1.i2	east_african_indian,ghana,mungi			3
176644	2.2.1	2.2.1.1.1	beijing,mungi	lin2.2.1		2
176645	3	3.1.1	east_african_indian,ghana,mungi			3
176646	1.2.2	1.2.2.1	indo_oceanic,canetti,ghana,beijing,mungi			1
176647	1.1.2	1.1.2	indo_oceanic,canetti,mungi			1
176648	1.2.2	1.2.2.1	indo_oceanic,ghana,mungi			1
176649	4.2.2	4.2.2	tur		4	4
176650	1.1.2	1.1.2	indo_oceanic,mungi			1
176651	3	3.1.1	east_african_indian,ghana,mungi			3
176652	3	3.1.1	east_african_indian,ghana,mungi			3
176653	3	3.1.1	east_african_indian,ghana,mungi			3
176654	3	3.1.1	east_african_indian,ghana,mungi			3
176655	1.2.2	1.2.2.1	indo_oceanic,ghana,mungi			1
176656	3	3.1.1	east_african_indian,ghana,mungi			3
176657	3	3.1.1	east_african_indian,ghana,orygis,mungi			3
176658	1.1.2	1.1.2	indo_oceanic,mungi			1
176659	1.2.2	1.2.2.1	indo_oceanic,ghana,mungi			1
176660	3.1.2	3.1.1.i2	east_african_indian,ghana,mungi			3
176661	1.2.2	1.2.2.1	indo_oceanic,ghana,mungi			1
176662	3	3.1.1	east_african_indian,ghana,mungi			3
176663	3	3.1.1	east_african_indian,ghana,mungi			3
176664	1.1.2	1.1.2	indo_oceanic,mungi			1
176665	1.1.2	1.1.2	indo_oceanic,mungi			1
176666	3	3.1.1	east_african_indian,ghana,mungi			3
176667	3.1.2.1	3.1.1.i2	east_african_indian,ghana,mungi			3
176668	2.2.1	2.2.1.1.1	beijing,mungi	lin2.2.1		2
176670	3	3.1.1	east_african_indian,ghana,mungi			3
176672	2.2.1	2.2.1.1.1	beijing,mungi	lin2.2.1		2
176673	3	3.1.1	east_african_indian,ghana,mungi			3
176674	3.1.2	3.1.1.i2	east_african_indian,ghana,mungi			3
176675	3	3.1.1	east_african_indian,ghana,mungi			3
176676	3	3.1.1	east_african_indian,ghana,mungi			3
176677	4.3.4	4.2.1.2.1.1.i3	lam		4.3/LAM	4
176678	3	3.1.1	east_african_indian,ghana,mungi			3
176679	4.3.3	4.2.1.2.1.1.i4.1	lam		4.3/LAM	4
176680	3.1.2.1	3.1.1.i2	east_african_indian,ghana,mungi			3
176682	3	3.1.1	east_african_indian,suricattae,ghana,mungi			3
176683	4.4.1.2	4.2.1.2.2.1.2	stype,canetti		4	4
176685	1.1.2	1.1.2	indo_oceanic,mungi			1
176686	3	3.1.1	east_african_indian,ghana,mungi			3
176687	3.1.2	3.1.1.i2	east_african_indian,ghana,mungi			3
176688	2.2.1	2.2.1.1.1	beijing,mungi	lin2.2.1		2
176689	1.1.2	1.1.2	indo_oceanic,mungi			1
176691	1.1.2	1.1.2	indo_oceanic,microti,canetti,mungi			1
176692	1.2.2	1.2.2.1	indo_oceanic,ghana,mungi,canetti			1
176693	3	3.1.1	east_african_indian,ghana,mungi			3
176694	1.1.2	1.1.2	indo_oceanic,mungi			1
176695	3	3.1.1	east_african_indian,ghana,mungi			3
176696	1.2.2	1.2.2.1	indo_oceanic,ghana,mungi			1
176697	4.1.2.1	4.1.i1.1.1.1	haarlem,westafrican1		4.1.2/Haarlem	4
176699	1.1.2	1.1.2	indo_oceanic,mungi			1
176701	1.1.2	1.1.2	indo_oceanic,canetti,mungi			1
176703	3	3.1.1	east_african_indian,ghana,mungi			3
176707	3.1.2	3.1.1.i2	east_african_indian,ghana,mungi			3
176708	3.1.2	3.1.1.i2	east_african_indian,ghana,mungi			3
176709	3	3.1.1	east_african_indian,mungi			3
176710	3.1.2	3.1.1.i2	east_african_indian,ghana,mungi			3
176711	2.2.1	2.2.1.1.1	beijing,mungi	lin2.2.1		2
176712	4.3.3	4.2.1.2.1.1.i4.1	lam		4.3/LAM	4
176713	3	3.1.1	east_african_indian,ghana,mungi			3
176714	3.1.2	3.1.1.i2	east_african_indian,canetti,mungi			3
176715	1.1.2	1.1.2	indo_oceanic,canetti,mungi			1
176716	3.1.2	3.1.1.i2	east_african_indian,ghana,mungi			3
176717	1.1.3	1.1.1.2	indo_oceanic,canetti,mungi			1
176718	1.1.2	1.1.2	indo_oceanic,canetti,mungi			1
176719	4.8	4.2.1.1.1.1.1.1.i1			4.10/PGG3	4
176720	3	3.1.1	east_african_indian,ghana,mungi			3
176721	3.1.2	3.1.1.i2	east_african_indian,ghana,mungi			3
176722	4.1.1.3	4.1.i1.2.1	xtype		4	4
176723	1.1.2	1.1.2	indo_oceanic,canetti,mungi			1
176724	3	3.1.1	east_african_indian,ghana,mungi			3
176725	2.2.1.1	2.2.1.1.1	beijing,ethiopian,mungi	lin2.2.1,pacific_RD150		2
176726	1.1.2	1.1.2	indo_oceanic,mungi			1
176727	3.1.2	3.1.1.i2	east_african_indian,ghana,mungi			3
176728	4.1.1.1	4.1.i1.2.1	xtype		4	4
176729	2.2.1	2.2.1.1.1	beijing,mungi	lin2.2.1		2
176730	3	3.1.1	east_african_indian,ghana,mungi			3
176731	4.3.3	4.2.1.2.1.1.i4.1	lam		4.3/LAM	4
176732	3	3.1.1	east_african_indian,ghana,mungi			3
176733	2.2.1.2	2.2.1.1.1	beijing,mungi	lin2.2.1,asian_african_2/RD142		2
176735	4.4.1.1	4.2.1.2.2.1.1	stype		4	4
176737	3	3.1.1	east_african_indian,ghana,mungi			3
176738	2.2.1	2.2.1.1.1	beijing,canetti,mungi	asian_african_1,lin2.2.1		2
176739	3.1.2	3.1.1.i2	east_african_indian,ghana,cameroon,mungi			3
176740	1.1.2	1.1.2	indo_oceanic,mungi			1
176741	4.3.4.1	4.2.1.2.1.1.i3.2	lam,canetti		4.3/LAM	4
176742	3	3.1.1	east_african_indian,ghana,mungi			3
176743	3	3.1.1	east_african_indian,ghana,mungi			3
176744	3.1.2.1	3.1.1.i2	east_african_indian,ghana,mungi			3
176745	1.1.3	1.1.1.2	indo_oceanic,mungi			1
176746	3	3.1.1	east_african_indian,canetti,mungi			3
176747	1.1.2	1.1.2	indo_oceanic,canetti,mungi			1
176749	1.1.3	1.1.1.2	indo_oceanic,canetti,mungi			1
176750	1.2.2	1.2.2.1	indo_oceanic,ghana,mungi			1
176751	3	3.1.1	east_african_indian,ghana,mungi			3
176752	3.1.2	3.1.1.i2	east_african_indian,indo_oceanic,ghana,mungi			3
176753	1.2.2	1.2.2.2	indo_oceanic,ghana,pinipedii,mungi			1
176754	1.1.2	1.1.2	indo_oceanic,canetti,mungi,ethiopian			1
176755	1.1.2	1.1.2	indo_oceanic,caprae,mungi			1
176757	3	3.1.1	east_african_indian,ghana,mungi			3
176758	3	3.2.1	east_african_indian,suricattae,ghana,mungi			3
176788	3	3.1.1	east_african_indian,ghana,mungi,canetti			3
176789	3.1.2.1	3.1.1.i2	east_african_indian,ghana,mungi			3
176790	3	3.1.1	east_african_indian,ghana,mungi			3
176791	4.3.2	4.2.1.2.1.1.i1	lam		4.3/LAM	4
176792	1.2.2	1.2.2.1	indo_oceanic,canetti,ghana,mungi			1
176793	1.1.3	1.1.1.2	indo_oceanic,suricattae,mungi			1
176794	1.2.2	1.2.2.1	indo_oceanic,canetti,ghana,mungi			1
176795	1.2.2	1.2.2.1	indo_oceanic,ghana,mungi			1
176796	1.1.3	1.1.1.2	indo_oceanic,mungi			1
176797	4.5	4.2.1.1.2	canetti		4.5	4
176798	1.1.3	1.1.1.2	indo_oceanic,westafrican1,mungi			1
176799	3	3.1.1	east_african_indian,ghana,mungi			3
176800	2.2.1.2	2.2.1.1.1	beijing,canetti,mungi	lin2.2.1,asian_african_2/RD142		2
176801	4	4	canetti		4	4
176802	1.1.2	1.1.2	indo_oceanic,canetti,mungi			1
176803	3	3.1.1	east_african_indian,ghana,mungi			3
176804	1.1.3	1.1.1.2	indo_oceanic,canetti,mungi			1
176805	1.2.2	1.2.2.1	indo_oceanic,canetti,ghana,mungi			1
176806	2.2.1.2	2.2.1.1.1	beijing,mungi	lin2.2.1,asian_african_2/RD142		2
176807	1.2.2	1.2.2.1	indo_oceanic,canetti,ghana,mungi			1
176808	4.3.4.2	4.2.1.2.1.1.i3.1	lam		4.3/LAM	4
176809	1.2.2	1.2.2.1	indo_oceanic,ghana,mungi			1
176810	3	3.1.1	east_african_indian,ghana,canetti,mungi			3
176811	3	3.1.1	east_african_indian,canetti,ghana,mungi			3
176812	1.2.2	1.2.2.1	indo_oceanic,ghana,canetti,mungi			1
176813	1.1.3	1.1.1.2	indo_oceanic,mungi			1
176814	1.1.2	1.1.2	indo_oceanic,canetti,mungi			1
176815	1.2.2	1.2.2.1	indo_oceanic,ghana,mungi			1
176816	2.2.2	2.2.2	beijing,mungi	asia_ancestral_1,lin2.2		2
176817	4.8	4.2.1.1.1.1.1.1.i1			4.10/PGG3	4
176818	4.3.4.2	4.2.1.2.1.1.i3.1	lam		4	4
176819	4.8	4.2.1.1.1.1.1.1.i1	canetti		4.10/PGG3	4
176820	4.3.4.2	4.2.1.2.1.1.i3.1	lam		4.3/LAM	4
176821	3	3.1.1	east_african_indian,ghana,mungi			3
176822	2.2.1	2.2.1.1.1	beijing,mungi	lin2.2.1		2
176823	1.1.3	1.1.1.2	indo_oceanic,canetti,mungi			1
176824	3	3.1.1	east_african_indian,ghana,mungi			3
176825	4.9	4.2.1.1.1.1.1.1.i2			4.10/PGG3	4
176826	4.1.1.1	4.1.i1.2.1,3.1.1.i1	xtype		4	4
176827	4.3.4.2	4.2.1.2.1.1.i3.1	lam,canetti		4.3/LAM	4
176828	4.8	4.2.1.1.1.1.1.1.i1	canetti		4.10/PGG3	4
176829	2.2.1	2.2.1.1.2	beijing,mungi	lin2.2.1,asia_ancestral_2		2
176830	4.8	4.2.1.1.1.1.1.1.i1	canetti		4.10/PGG3	4
176831	2.2.1	2.2.1.1.1	beijing,mungi	lin2.2.1		2
176832	1.1.3	1.1.1.2	indo_oceanic,canetti,mungi			1
176833	1.2.2	1.2.2.1	indo_oceanic,canetti,ghana,mungi			1
176834	3	3.1.1	east_african_indian,canetti,ghana,mungi			3
176835	4.1.1.1	4.1.i1.2.1,3.1.1.i1	xtype		4	4
176836	4.3.4.2	4.2.1.2.1.1.i3.1	lam,canetti		4.3/LAM	4
176837	1.1.3	1.1.1.2	indo_oceanic,mungi			1
176838	3	3.1.1	east_african_indian,ghana,mungi			3
176839	4.3.4.2	4.2.1.2.1.1.i3.1	lam,canetti		4.3/LAM	4
176840	4.3.2	4.2.1.2.1.1.i1	lam		4.3/LAM	4
176841	4.9	4.2.1.1.1.1.1.1.i2			4.10/PGG3	4
176842	3	3.1.1	east_african_indian,ghana,mungi			3
176843	2.2.1	2.2.1.1.1	beijing,canetti,mungi	lin2.2.1,asian_african_3		2
176844	1.1.3	1.1.1.2	indo_oceanic,canetti,mungi			1
176845	2.2.1	2.2.1.1.1	beijing,mungi	lin2.2.1		2
176846	1.1.3	1.1.1.2	indo_oceanic,canetti,mungi			1
176847	4.1.1.1	4.1.i1.2.1,3.1.1.i1	xtype,canetti		4	4
176848	4.8	4.2.1.1.1.1.1.1.i1	canetti		4.10/PGG3	4
176849	4.8	4.2.1.1.1.1.1.1.i1			4.10/PGG3	4
176850	3	3.1.1	east_african_indian,ghana,mungi			3
176851	2.2.1	2.2.1.1.1	beijing,mungi	lin2.2.1		2
176852	1.1.3	1.1.1.2	indo_oceanic,mungi			1
176853	3	3.1.1	east_african_indian,ghana,mungi			3
176854	1.2.2	1.2.2.1	indo_oceanic,canetti,ghana,mungi			1
176855	1.2.2	1.2.2.1	indo_oceanic,canetti,ghana,mungi			1
176856	3	3.1.1	east_african_indian,ghana,mungi			3
176857	1.2.2	1.2.2.1	indo_oceanic,ghana,mungi			1
176858	1.2.2	1.2.2.1	indo_oceanic,canetti,ghana,mungi			1
176859	1.1.3	1.1.1.2	indo_oceanic,canetti,mungi			1
176860	1.1.3	1.1.1.2	indo_oceanic,mungi			1
176861	1.1.3	1.1.1.2	indo_oceanic,mungi			1
176862	4.1.1.3	4.1.i1.2.1	xtype		4	4
176863	1.1.3	1.1.1.2	indo_oceanic,canetti,mungi			1
176864	4	4	canetti		4	4
176865	4.1.1.1	4.1.i1.2.1,3.1.1.i1	xtype,canetti		4	4
176866	4.8	4.2.1.1.1.1.1.1.i1	canetti		4.10/PGG3	4
176867	4.3.4.2	4.2.1.2.1.1.i3.1	lam,canetti		4.3/LAM	4
176868	4.3.4.2	4.2.1.2.1.1.i3.1	lam,canetti		4.3/LAM	4
176869	1.2.2	1.2.2.1	indo_oceanic,ghana,mungi			1
176870	4.8	4.2.1.1.1.1.1.1.i1			4.10/PGG3	4
176871	2.2.1	2.2.1.1.1	beijing,canetti,mungi	lin2.2.1		2
176872	4.3.4.2	4.2.1.2.1.1.i3.1	lam		4.3/LAM	4
176873	1.2.2	1.2.2.1	indo_oceanic,canetti,ghana,mungi			1
176874	4.8	4.2.1.1.1.1.1.1.i1			4.10/PGG3	4
176875	1.2.2	1.2.2.1	indo_oceanic,ghana,canetti,mungi			1
176876	2.2.1	2.2.1.1.1	beijing,canetti,orygis,mungi	lin2.2.1		2
176877	1.2.2	1.2.2.1	indo_oceanic,canetti,ghana,mungi			1
176878	2.2.1	2.2.1.1.1	beijing,mungi	lin2.2.1		2
176879	4.1.2.1	4.1.i1.1.1.1	haarlem		4.1.2/Haarlem	4
176880	1.1.3	1.1.1.2	indo_oceanic,mungi			1
176881	2.2.1	2.2.1.1.2	beijing,mungi	lin2.2.1,asia_ancestral_2		2
176882	3	3.1.1	east_african_indian,ghana,mungi			3
176883	2.2.1	2.2.1.1.1	beijing,canetti,mungi	lin2.2.1		2
176884	2.2.2	2.2.2	beijing,canetti,mungi	asia_ancestral_1,lin2.2		2
176885	2.2.1	2.2.1.1.1	beijing,canetti,mungi	lin2.2.1		2
176886	1.2.2	1.2.2.1	indo_oceanic,canetti,mungi			1
176887	2.2.1	2.2.1.1.1	beijing,canetti,orygis,mungi	lin2.2.1		2
176888	2.2.1	2.2.1.1.1	beijing,canetti,mungi	lin2.2.1		2
176889	1.1.3	1.1.1.2	indo_oceanic,mungi			1
176891	4.8	4.2.1.1.1.1.1.1.i1	canetti		4.10/PGG3	4
176892	2.2.1.2	2.2.1.1.1	beijing,canetti,mungi	lin2.2.1,asian_african_2/RD142		2
176893	4.3.4.2	4.2.1.2.1.1.i3.1	lam		4.3/LAM	4
176894	3	3.1.1	east_african_indian,ghana,mungi			3
176895	4	4			4	4
176896	2.2.1	2.2.1.1.1	beijing,mungi	lin2.2.1		2
176897	1.1.3	1.1.1.2	indo_oceanic,mungi			1
176898	3.1.2.1	3.1.1.i2	east_african_indian,ghana,mungi			3
176899	1.2.2	1.2.2.1	indo_oceanic,ghana,mungi			1
176900	2.2.1	2.2.1.1.1	beijing,canetti,mungi	lin2.2.1		2
176901	4.1.2	4.1.i1.1.1.1	haarlem		4	4
176902	2.2.1	2.2.1.1.1	beijing,mungi	lin2.2.1		2
176903	1.1.3	1.1.1.2	indo_oceanic,canetti,mungi			1
176904	1.2.2	1.2.2.1	indo_oceanic,ghana,canetti,mungi			1
176905	3	3.1.1	east_african_indian,ghana,mungi			3
176906	1.2.2	1.2.2.1	indo_oceanic,ghana,mungi,canetti			1
176907	3	3.1.1	east_african_indian,ghana,mungi,canetti			3
176908	2.2.1	2.2.1.1.1	beijing,mungi	lin2.2.1		2
176909	1.2.2	1.2.2.1	indo_oceanic,canetti,cameroon,mungi			1
176910	3	3.1.1	east_african_indian,ghana,mungi			3
176911	2.2.1	2.2.1.1.1	beijing,mungi	lin2.2.1		2
176912	3	3.1.1	east_african_indian,ghana,mungi			3
176913	1.1.3	1.1.1.2	indo_oceanic,mungi			1
176914	4.3.4.2	4.2.1.2.1.1.i3.1	lam,canetti		4	4
176915	3	3.1.1	east_african_indian,canetti,ghana,mungi			3
176916	2.2.2	2.2.2	beijing,canetti,mungi	asia_ancestral_1,lin2.2		2
176917	4	4	canetti		4	4
176918	1.1.2	1.1.2	indo_oceanic,canetti,mungi			1
176919	1.1.3	1.1.1.2	indo_oceanic,canetti,mungi			1
176920	3	3.1.1	east_african_indian,ghana,mungi			3
176921	1.1.3	1.1.1.2	indo_oceanic,mungi			1
176922	4.8	4.2.1.1.1.1.1.1.i1			4.10/PGG3	4
176923	2.2.1.1	2.2.1.1.1	beijing,mungi	lin2.2.1,pacific_RD150		2
176924	1.2.2	1.2.2.1	indo_oceanic,ghana,mungi			1
176925	2.2.2	2.2.2	beijing,canetti,mungi	asia_ancestral_1,lin2.2		2
176926	2.2.2	2.2.2	beijing,canetti,mungi	asia_ancestral_1,lin2.2		2
176927	4.3.4.2	4.2.1.2.1.1.i3.1	lam		4.3/LAM	4
176928	1.2.2	1.2.2.1	indo_oceanic,canetti,ghana,mungi			1
176929	2.2.1	2.2.1.1.1	beijing	lin2.2.1,asia_ancestral_3		2
176933	3	3.1.1	east_african_indian,canetti,ghana,mungi			3
176935	2.2.1	2.2.1.1.1	beijing	lin2.2.1,asian_african_2		2
176937	3	3.1.1	east_african_indian,ghana,mungi			3
176939	1.1.3	1.1.1.2	indo_oceanic			1
176940	4.3.4.2	4.2.1.2.1.1.i3.1	lam		4.3/LAM	4
176941	1.1.3	1.1.1.2	indo_oceanic,canetti,caprae			1
176943	3	3.1.1	east_african_indian,pinipedii,ghana			3
176950	3	3.1.1	east_african_indian,ghana,mungi			3
176951	4.4.1.1	4.2.1.2.2.1.1	stype		4	4
176952	1.1.2	1.1.2	indo_oceanic,mungi			1
176953	1.1.3	1.1.1.2	indo_oceanic,mungi			1
176954	4.8	4.2.1.1.1.1.1.1.i1			4.10/PGG3	4
176955	2.2.2	2.2.2	beijing,canetti,mungi	asia_ancestral_1,lin2.2		2
176956	4.1.1.1	4.1.i1.2.1,3.1.1.i1	xtype		4	4
176957	1.1.3	1.1.1.2	indo_oceanic,canetti,suricattae,ethiopian,mungi			1
176958	2.2.1.2	2.2.1.1.1	beijing,canetti,mungi	lin2.2.1,asian_african_2/RD142		2
176959	1.1.3	1.1.1.2	indo_oceanic,canetti,mungi			1
176961	3	3.1.1	east_african_indian,canetti,ghana,mungi			3
176962	1.1.2	1.1.2	indo_oceanic,canetti,mungi			1
176963	3	3.1.1	east_african_indian,ghana,mungi			3
176964	1.1.3	1.1.1.2	indo_oceanic,dassie,orygis,mungi			1
176965	4	4			4	4
176966	1.1.3	1.1.1.2	indo_oceanic,suricattae,mungi			1
176967	1.1.3	1.1.1.2	indo_oceanic,mungi			1
176968	4.3.4.2	4.2.1.2.1.1.i3.1	lam		4.3/LAM	4
176969	1.1.2	1.1.2	indo_oceanic,mungi			1
176970	4.1.1.1	4.1.i1.2.1,3.1.1.i1	xtype		4	4
176971	2.2.1	2.2.1.1.1	beijing,mungi	lin2.2.1		2
176972	1.1.3	1.1.1.2	indo_oceanic,mungi			1
176973	2.2.2	2.2.2	beijing,mungi	asia_ancestral_1,lin2.2		2
176974	4.9	4.2.1.1.1.1.1.1.i2			4.10/PGG3	4
176975	2.2.1	2.2.1.1.1	beijing,mungi	lin2.2.1		2
176976	3	3.1.1	east_african_indian,ghana,mungi			3
176977	4	4.2.1.2.1.2			4	4
176978	1.1.3	1.1.1.2	indo_oceanic,canetti,ghana,mungi			1
176979	3	3.1.1	east_african_indian,canetti,ghana,mungi			3
176980	2.2.2	2.2.2	beijing,canetti,mungi	asia_ancestral_1,lin2.2		2
176981	2.2.1	2.2.1.1.1	beijing,mungi	lin2.2.1		2
176982	1.1.3	1.1.1.2	indo_oceanic,mungi			1
176983	4.3.2	4.2.1.2.1.1.i1	lam		4.3/LAM	4
176984	4	4			4	4
176985	2.2.2	2.2.2	beijing,mungi	asia_ancestral_1,lin2.2		2
176986	2.2.1	2.2.1.1.2	beijing,mungi	lin2.2.1,asia_ancestral_2		2
176987	4.9	4.2.1.1.1.1.1.1.i2			4.10/PGG3	4
176988	2.2.1	2.2.1.1.1	beijing,canetti,mungi	lin2.2.1		2
176989	2.2.1	2.2.1.1.1	beijing,mungi	lin2.2.1		2
176990	1.2.2	1.2.2.1	indo_oceanic,ghana,mungi			1
176991	4.9	4.2.1.1.1.1.1.1.i2	canetti		4.10/PGG3	4
176992	4.3.4.2	4.2.1.2.1.1.i3.1	lam		4.3/LAM	4
176993	1.1.3	1.1.1.2	indo_oceanic,mungi			1
176994	1.1.3	1.1.1.2	indo_oceanic,canetti,mungi			1
176995	3	3.1.1	east_african_indian,ghana,mungi			3
176996	3	3.1.1	east_african_indian,ghana,mungi			3
176997	1.1.3	1.1.1.2	indo_oceanic,mungi			1
176998	1.1.3	1.1.1.2	indo_oceanic,mungi			1
176999	2.2.1	2.2.1.1.1	beijing,mungi	lin2.2.1		2
177000	1.1.3	1.1.1.2	indo_oceanic,canetti,mungi			1
177001	2.2.1	2.2.1.1.1	beijing,mungi	lin2.2.1		2
177002	3.1.2.1	3.1.1.i2	east_african_indian,ghana,mungi			3
177003	4.9	4.2.1.1.1.1.1.1.i2			4.10/PGG3	4
177004	3	3.1.1	east_african_indian,ghana,mungi			3
177005	3	3.1.1	east_african_indian,ghana,mungi			3
177006	2.2.2	2.2.2	beijing,canetti,mungi	asia_ancestral_1,lin2.2		2
177007	2.2.2	2.2.2	beijing,canetti,mungi	asia_ancestral_1,lin2.2		2
177008	4	4			4	4
177009	3	3.1.1	east_african_indian,ghana,mungi			3
177010	4.3.4.2	4.2.1.2.1.1.i3.1	lam		4.3/LAM	4
177011	4	4			4	4
177012	2.2.2	2.2.2	beijing,canetti,mungi	asia_ancestral_1,lin2.2		2
177013	3	3.1.1	east_african_indian,ghana,mungi			3
177014	4.8	4.2.1.1.1.1.1.1.i1	canetti		4.10/PGG3	4
177015	1.2.2	1.2.2.1	indo_oceanic,ghana,canetti,mungi			1
177016	2.2.1	2.2.1.1.1	beijing,mungi	lin2.2.1,asian_african_2		2
177017	2.2.1	2.2.1.1.1	beijing,mungi	lin2.2.1		2
177018	3.1.2.1	3.1.1.i2	east_african_indian,ghana,mungi			3
177019	3	3.1.1	east_african_indian,ghana,mungi			3
177020	1.2.2	1.2.2.1	indo_oceanic,ghana,canetti,mungi			1
177021	3	3.1.1	east_african_indian,ghana,mungi			3
177022	1.1.3	1.1.1.2	indo_oceanic,mungi			1
177023	3	3.1.1	east_african_indian,ghana,mungi			3
177024	2.2.1	2.2.1.1.1	beijing,mungi	lin2.2.1		2
177025	2.2.2	2.2.2	beijing,mungi	asia_ancestral_1,lin2.2		2
177026	2.2.1	2.2.1.1.1	beijing,mungi	lin2.2.1,asian_african_2		2
177027	2.2.1	2.2.1.1.1	beijing,mungi	lin2.2.1		2
177028	2.2.1	2.2.1.1.1	beijing,mungi	lin2.2.1		2
177029	4.8	4.2.1.1.1.1.1.1.i1			4.10/PGG3	4
177030	1.1.2	1.1.2	indo_oceanic,mungi			1
177031	1.1.3	1.1.1.2	indo_oceanic,mungi			1
177032	4.1.1.1	4.1.i1.2.1,3.1.1.i1	xtype		4	4
177033	3	3.1.1	east_african_indian,ghana,westafrican1,mungi			3
177034	2.2.2	2.2.2	beijing,canetti,mungi	asia_ancestral_1,lin2.2		2
177035	4.8	4.2.1.1.1.1.1.1.i1			4.10/PGG3	4
177036	3	3.1.1	east_african_indian,ghana,mungi			3
177037	3	3.1.1	east_african_indian,ghana,mungi			3
177038	1.2.2	1.2.2.1	indo_oceanic,ghana,mungi			1
177039	1.1.3	1.1.1.2	indo_oceanic,canetti,mungi			1
177040	2.2.2	2.2.2	beijing,mungi	asia_ancestral_1,lin2.2		2
177041	4.8	4.2.1.1.1.1.1.1.i1			4.10/PGG3	4
177043	4.8	4.2.1.1.1.1.1.1.i1			4.10/PGG3	4
177044	3	3.1.1	east_african_indian,ghana,mungi			3
177045	4	4	canetti		4	4
177046	4	4	canetti		4	4
177047	4	4	canetti		4	4
177048	4.8	4.2.1.1.1.1.1.1.i1			4.10/PGG3	4
177049	2.2.2	2.2.2	beijing,canetti,mungi	asia_ancestral_1,lin2.2		2
177050	1.2.2	1.2.2.1	indo_oceanic,ghana,canetti,mungi			1
177051	1.1.3	1.1.1.2	indo_oceanic,mungi,canetti,ghana			1
177052	4.3.4.2	4.2.1.2.1.1.i3.1	lam		4.3/LAM	4
177053	1.2.2	1.2.2.1	indo_oceanic,ghana,mungi			1
177054	2.2.2	2.2.2	beijing,mungi	asia_ancestral_1,lin2.2		2
177055	1.2.2	1.2.2.1	indo_oceanic,canetti,ghana,mungi			1
177056	3	3.1.1	east_african_indian,ghana,mungi			3
177057	3	3.1.1	east_african_indian,ghana,mungi			3
177058	2.2.1	2.2.1.1.1	beijing,mungi	lin2.2.1		2
177059	1.1.3	1.1.1.2	indo_oceanic,mungi,canetti,ghana			1
177060	2.2.1	2.2.1.1.1	beijing,mungi	lin2.2.1		2
177061	4.1.1.1	4.1.i1.2.1	xtype,ethiopian		4	4
177062	1.1.2	1.1.2	indo_oceanic,mungi			1
177063	4.8	4.2.1.1.1.1.1.1.i1			4.10/PGG3	4
177064	4.8	4.2.1.1.1.1.1.1.i1	ethiopian		4.10/PGG3	4
177065	4.1.2.1	4.1.i1.1.1.1	haarlem		4.1.2/Haarlem	4
177066	1.1.2	1.1.2	indo_oceanic,mungi			1
177067	1.1.3	1.1.1.2	indo_oceanic,mungi			1
177068	1.1.2	1.1.2	indo_oceanic,mungi			1
177069	1.1.3	1.1.1.2	indo_oceanic,mungi			1
177070	1.1.2	1.1.2	indo_oceanic,canetti,mungi			1
177071	4.5	4.2.1.1.2	canetti		4.5	4
177073	1.2.2	1.2.2.1	indo_oceanic,ghana,mungi,canetti			1
177074	3	3.1.1	east_african_indian,ghana,mungi			3
177075	4.3.4.2	4.2.1.2.1.1.i3.1	lam		4.3/LAM	4
177076	1.1.3	1.1.1.2	indo_oceanic,mungi			1
177077	2.2.1	2.2.1.1.1	beijing,mungi	lin2.2.1		2
177078	1.1.3	1.1.1.2	indo_oceanic,mungi,ethiopian			1
177079	1.2.2	1.2.2.1	indo_oceanic,ghana,mungi,canetti			1
177080	4.3.4.2	4.2.1.2.1.1.i3.1	lam		4.3/LAM	4
177081	4.8	4.2.1.1.1.1.1.1.i1			4.10/PGG3	4
177082	1.1.3	1.1.1.2	indo_oceanic,mungi			1
177083	4.1.1.1	4.1.i1.2.1,3.1.1.i1	xtype		4	4
177084	4	4	canetti		4	4
177085	1.2.2	1.2.2.1	indo_oceanic,ghana,mungi			1
177086	1.2.2	1.2.2.1	indo_oceanic,ghana,mungi			1
177087	2.2.1	2.2.1.1.1	beijing,mungi	lin2.2.1		2
177088	1.1.2	1.1.2	indo_oceanic,mungi			1
177089	2.2.1	2.2.1.1.1	beijing,canetti,mungi	lin2.2.1		2
177090	1.1.3	1.1.1.2	indo_oceanic,mungi			1
177091	1.1.3	1.1.1.2	indo_oceanic,westafrican1,mungi			1
177092	2.2.2	2.2.2	beijing,mungi	asia_ancestral_1,lin2.2		2
177093	1.2.2	1.2.2.1	indo_oceanic,ghana,mungi			1
177094	1.1.3	1.1.1.2	indo_oceanic,mungi			1
177095	4.8	4.2.1.1.1.1.1.1.i1			4.10/PGG3	4
177096	2.2.2	2.2.2	beijing,mungi	asia_ancestral_1,lin2.2		2
177097	3	3.1.1	east_african_indian,ghana,mungi			3
177098	1.2.2	1.2.2.1	indo_oceanic,ghana,mungi			1
177099	4.9	4.2.1.1.1.1.1.1.i2			4.10/PGG3	4
177101	2.2.1	2.2.1.1.1	beijing,mungi	lin2.2.1,asian_african_2		2
177102	4.9	4.2.1.1.1.1.1.1.i2			4.10/PGG3	4
177103	2.2.1	2.2.1.1.1	beijing,mungi	lin2.2.1		2
177104	1.2.2	1.2.2.1	indo_oceanic,ghana,mungi			1
177105	2.2.1	2.2.1.1.1	beijing,mungi	lin2.2.1		2
177106	3	3.1.1	east_african_indian,ghana,mungi			3
177107	2.2.1.2	2.2.1.1.1	beijing,mungi	lin2.2.1,asian_african_2/RD142		2
177108	1.1.3	1.1.1.2	indo_oceanic,canetti,mungi			1
177109	4.8	4.2.1.1.1.1.1.1.i1			4.10/PGG3	4
177110	4.3.4.2	4.2.1.2.1.1.i3.1	lam,east_african_indian		4.3/LAM	4
177111	1.1.3	1.1.1.2	indo_oceanic,mungi			1
177112	4.3.4.2	4.2.1.2.1.1.i3.1	lam		4.3/LAM	4
177113	4.1.1.1	4.1.i1.2.1,3.1.1.i1	xtype		4	4
177114	3	3.1.1	east_african_indian,ghana,mungi			3
177115	4.9	4.2.1.1.1.1.1.1.i2			4.10/PGG3	4
177116	4.3.4.2	4.2.1.2.1.1.i3.1	lam		4.3/LAM	4
177117	4	4			4	4
177118	2.2.2	2.2.2	beijing,canetti,mungi	asia_ancestral_1,lin2.2		2
177119	3	3.1.1	east_african_indian,canetti,ghana,mungi			3
177120	3	3.1.1	east_african_indian,ghana,mungi			3
177121	3	3.1.1	east_african_indian,ghana,mungi			3
177122	3	3.1.1	east_african_indian,ghana,mungi			3
177123	4	4	canetti		4	4
177124	2.2.2	2.2.2	beijing,canetti,mungi	asia_ancestral_1,lin2.2		2
177125	2.2.1	2.2.1.1.1	beijing,mungi	lin2.2.1,asian_african_2		2
177126	3	3.1.1	east_african_indian,ghana,mungi			3
177127	4	4	canetti		4	4
177128	4.1.1.1	4.1.i1.2.1,3.1.1.i1	xtype		4	4
177129	4.3.4.2	4.2.1.2.1.1.i3.1	lam,canetti		4.3/LAM	4
177130	3	3.1.1	east_african_indian,ghana,mungi			3
177131	2.2.1	2.2.1.1.1	beijing,mungi	lin2.2.1		2
177132	1.1.3	1.1.1.2	indo_oceanic,mungi			1
177133	4	4	canetti		4	4
177135	1.1.3	1.1.1.2	indo_oceanic,mungi			1
177136	4.3.4.2	4.2.1.2.1.1.i3.1	lam		4.3/LAM	4
177137	3	3.1.1	east_african_indian,ghana,canetti,mungi			3
177138	4.8	4.2.1.1.1.1.1.1.i1			4.10/PGG3	4
177139	3	3.1.1	east_african_indian,ghana,mungi			3
177140	4.1.1.1	4.1.i1.2.1,3.1.1.i1	xtype		4	4
177141	3	3.1.1	east_african_indian,ghana,mungi			3
177142	4.8	4.2.1.1.1.1.1.1.i1			4.10/PGG3	4
177143	1.2.2	1.2.2.1	indo_oceanic,ghana,mungi			1
177144	2.2.1	2.2.1.1.1	beijing,mungi	lin2.2.1		2
177145	1.1.3	1.1.1.2	indo_oceanic,mungi			1
177146	4	4			4	4
177147	2.2.1	2.2.1.1.1.i3	beijing,mungi	lin2.2.1,central_asia		2
177148	1.1.3	1.1.1.2	indo_oceanic,mungi			1
177149	3	3.1.1	east_african_indian,ghana,indo_oceanic,mungi			3
177150	4.8	4.2.1.1.1.1.1.1.i1			4.10/PGG3	4
177151	1.2.2	1.2.2.1	indo_oceanic,ghana,mungi			1
177152	1.2.2	1.2.2.1	indo_oceanic,ghana,mungi			1
177153	4.3.4.2	4.2.1.2.1.1.i3.1	lam,beijing		4.3/LAM	4
177155	3	3.1.1	east_african_indian,ghana,mungi			3
177156	4.8	4.2.1.1.1.1.1.1.i1			4.10/PGG3	4
177157	2.2.1	2.2.1.1.1	beijing,mungi	lin2.2.1		2
177158	2.2.2	2.2.2	beijing,canetti,mungi	asia_ancestral_1,lin2.2		2
177159	3	3.1.1	east_african_indian,ghana,mungi			3
177160	1.1.2	1.1.2	indo_oceanic,mungi			1
177161	1.1.3	1.1.1.2	indo_oceanic,mungi			1
177162	2.2.2	2.2.2	beijing,canetti,mungi	asia_ancestral_1,lin2.2		2
177163	2.2.1	2.2.1.1.1	beijing,mungi	lin2.2.1		2
177164	3	3.1.1	east_african_indian,ghana,mungi			3
177165	4.8	4.2.1.1.1.1.1.1.i1			4.10/PGG3	4
177166	1.1.3	1.1.1.2	indo_oceanic,canetti,mungi			1
177167	1.2.2	1.2.2.1	indo_oceanic,ghana,mungi			1
177168	2.2.1.1	2.2.1.1.1	beijing,indo_oceanic,mungi	lin2.2.1,pacific_RD150		2
177169	3	3.1.1	east_african_indian,ghana,mungi			3
177170	4.1.1.1	4.1.i1.2.1,3.1.1.i1	xtype		4	4
177171	4	4	canetti		4	4
177172	4.8	4.2.1.1.1.1.1.1.i1			4.10/PGG3	4
177173	2.2.2	2.2.2	beijing,canetti,mungi	asia_ancestral_1,lin2.2		2
177174	2.2.1	2.2.1.1.1	beijing,canetti,mungi	lin2.2.1		2
177175	2.2.1	2.2.1.1.1	beijing,mungi	lin2.2.1		2
177176	1.1.3	1.1.1.2	indo_oceanic,mungi			1
177177	2.2.2	2.2.2	beijing,canetti,mungi	asia_ancestral_1,lin2.2		2
177178	4.1.1.1	4.1.i1.2.1,3.1.1.i1	xtype		4	4
177179	4	4	canetti		4	4
177180	4.8	4.2.1.1.1.1.1.1.i1	indo_oceanic		4.10/PGG3	4
177181	1.2.2	1.2.2.1	indo_oceanic,ghana,canetti,mungi			1
177182	2.2.1	2.2.1.1.1	beijing,canetti,ethiopian,mungi	lin2.2.1		2
177183	4.8	4.2.1.1.1.1.1.1.i1			4.10/PGG3	4
177184	2.2.2	2.2.2	beijing,canetti,mungi	asia_ancestral_1,lin2.2		2
177185	1.1.3	1.1.1.2	indo_oceanic,mungi			1
177186	2.2.1	2.2.1.1.1	beijing,mungi	lin2.2.1,asian_african_2		2
177187	2.2.1	2.2.1.1.1	beijing,mungi	lin2.2.1,asian_african_2		2
177188	4.1.1.1	4.1.i1.2.1	xtype,canetti		4	4
177189	2.2.1	2.2.1.1.1	beijing,mungi	lin2.2.1		2
177190	2.2.1	2.2.1.1.1	beijing,mungi	lin2.2.1		2
177191	2.2.1	2.2.1.1.1	beijing,mungi	lin2.2.1		2
177192	4.1.1.1	4.1.i1.2.1,3.1.1.i1	xtype,canetti		4	4
177193	2.2.1	2.2.1.1.1	beijing,mungi	lin2.2.1,asian_african_2		2
177194	2.2.1	2.2.1.1.1	beijing,mungi	lin2.2.1		2
177195	2.2.1	2.2.1.1.1	beijing,mungi	lin2.2.1		2
177196	1.1.3	1.1.1.2	indo_oceanic,mungi			1
177197	4	4	canetti		4	4
177198	1.1.3	1.1.1.2	indo_oceanic,caprae,mungi			1
177199	1.1.2	1.1.2	indo_oceanic,canetti,mungi			1
177200	4.8	4.2.1.1.1.1.1.1.i1			4.10/PGG3	4
177201	3.1.2	3.1.1.i2	east_african_indian,ghana,mungi			3
177202	3	3.1.1	east_african_indian,canetti,ghana,mungi			3
177203	2.2.1	2.2.1.1.1	beijing,mungi	lin2.2.1		2
177204	2.2.1	2.2.1.1.1	beijing,mungi	lin2.2.1,asian_african_2		2
177205	4.3.4.2	4.2.1.2.1.1.i3.1	lam		4.3/LAM	4
177206	4.1.1.1	4.1.i1.2.1,3.1.1.i1	xtype		4	4
177207	3.1.2.1	3.1.1.i2	east_african_indian,canetti,ghana,mungi			3
177208	4.3.4.2	4.2.1.2.1.1.i3.1	lam		4.3/LAM	4
177209	3	3.1.1	east_african_indian,ghana,mungi			3
177210	2.2.1	2.2.1.1.1	beijing,mungi	lin2.2.1		2
177211	2.2.1	2.2.1.1.1	beijing,mungi	lin2.2.1		2
177212	2.2.2	2.2.2	beijing,canetti,mungi	asia_ancestral_1,lin2.2		2
177213	2.2.1	2.2.1.1.1	beijing,mungi	lin2.2.1		2
177214	3.1.2	3.1.1.i2	east_african_indian,canetti,ghana,mungi			3
177215	4	4	canetti		4	4
177216	4.3.4.2	4.2.1.2.1.1.i3.1	lam		4.3/LAM	4
177217	2.2.2	2.2.2	beijing,canetti,mungi	asia_ancestral_1,lin2.2		2
177218	2.2.1	2.2.1.1.1	beijing,mungi	lin2.2.1		2
177219	2.2.1	2.2.1.1.1	beijing,mungi	lin2.2.1,asian_african_2		2
177220	4	4	canetti		4	4
177221	2.2.1	2.2.1.1.1	beijing,mungi	lin2.2.1,asian_african_2		2
177222	4.1.1.1	4.1.i1.2.1,3.1.1.i1	xtype,canetti		4	4
177223	4.8	4.2.1.1.1.1.1.1.i1	canetti		4.10/PGG3	4
177224	2.2.1	2.2.1.1.1	beijing,canetti,mungi	lin2.2.1		2
177225	1.1.3	1.1.1.2	indo_oceanic,canetti,mungi			1
177226	1.2.2	1.2.2.1	indo_oceanic,ghana,canetti,mungi			1
177227	1.1.3	1.1.1.2	indo_oceanic,canetti,caprae,mungi			1
177228	4.1.1.1	4.1.i1.2.1	xtype,canetti		4	4
177229	4.3.3	4.2.1.2.1.1.i4.1	lam		4.3/LAM	4
177230	2.2.2	2.2.2	beijing,mungi	asia_ancestral_1,lin2.2		2
177231	2.2.1.2	2.2.1.1.1	beijing,canetti,mungi	lin2.2.1,asian_african_2/RD142		2
177232	4.3.4.2	4.2.1.2.1.1.i3.1	lam,orygis		4.3/LAM	4
177233	4.8	4.2.1.1.1.1.1.1.i1			4.10/PGG3	4
177234	2.2.1	2.2.1.1.1	beijing,canetti,mungi	lin2.2.1		2
177235	3	3.1.1	east_african_indian,ghana,mungi			3
177236	2.2.1	2.2.1.1.1	beijing,mungi	lin2.2.1		2
177237	2.2.1	2.2.1.1.1	beijing,mungi	lin2.2.1		2
177239	1.1.2	1.1.2	indo_oceanic,mungi			1
177240	2.2.1	2.2.1.1.1	beijing,mungi	lin2.2.1		2
177243	2.2.1	2.2.1.1.1	beijing	lin2.2.1		2
177244	2.2.2	2.2.2	beijing	asia_ancestral_1,lin2.2		2
177246	2.2.1.2	2.2.1.1.1	beijing,mungi	lin2.2.1,asian_african_2/RD142		2
177247	2.2.1.2	2.2.1.1.1	beijing,canetti	lin2.2.1,asian_african_2/RD142		2
177248	3	3.1.1	east_african_indian,ghana,mungi			3
177249	3.1.1	3.1.1.i1	east_african_indian,ghana,indo_oceanic			3
177250	1.2.2	1.2.2.1	indo_oceanic,canetti,ghana,east_african_indian,mungi			1
177251	2.2.1	2.2.1.1.1	beijing,mungi	lin2.2.1		2
177252	4.1.1.1	4.1.i1.2.1,3.1.1.i1	xtype		4	4
177253	1.1.2	1.1.2	indo_oceanic,canetti,mungi			1
177254	2.2.2	2.2.2	beijing,mungi	asia_ancestral_1,lin2.2		2
177256	4.1.1.1	4.1.i1.2.1	xtype,canetti		4	4
177257	4.9	4.2.1.1.1.1.1.1.i2	canetti		4.10/PGG3	4
177258	3	3.1.1	east_african_indian,canetti,ghana,mungi			3
177259	2.2.1	2.2.1.1.1	beijing,mungi	lin2.2.1		2
177260	3	3.1.1	east_african_indian,canetti,ghana,mungi			3
177261	2.2.1	2.2.1.1.1	beijing,mungi	lin2.2.1		2
177262	4.9	4.2.1.1.1.1.1.1.i2			4.10/PGG3	4
177263	3	3.1.1	east_african_indian,canetti,ghana,mungi			3
177264	2.2.1	2.2.1.1.1	beijing,mungi	lin2.2.1		2
177265	2.2.2	2.2.2	beijing,canetti,mungi	asia_ancestral_1,lin2.2		2
177266	4.1.1.3	4.1.i1.2.1	xtype		4	4
177269	2.2.1	2.2.1.1.1	beijing,mungi	lin2.2.1,asian_african_2		2
177270	4.1.1.1	4.1.i1.2.1	xtype,canetti		4	4
177395	4.1.2.1	4.1.i1.1.1.1	haarlem		4.1.2/Haarlem	4
177466	4.1.2.1	4.1.i1.1.1.1	haarlem		4.1.2/Haarlem	4
177555	2.2.1	2.2.1.1.1	beijing,mungi	europe/russia_B0/W148_outbreak,lin2.2.1		2
177564	2.2.1	2.2.1.1.1	beijing,mungi	lin2.2.1		2
177591	2.2.1	2.2.1.1.1.i3	beijing,mungi	lin2.2.1,central_asia		2
177597	4.2.2	4.2.2	tur		4	4
177598	2.2.1	2.2.1.1.1.i3	beijing,mungi	lin2.2.1,central_asia		2
177599	4.2.2.1	4.2.2	tur		4	4
177601	4.8	4.2.1.1.1.1.1.1.i1			4.10/PGG3	4
177602	4.1.2.1	4.1.i1.1.1.1	haarlem		4.1.2/Haarlem	4
177603	2.2.1	2.2.1.1.1	beijing,mungi	asian_african_1,lin2.2.1		2
177604	2.2.1	2.2.1.1.1	beijing,mungi	europe/russia_B0/W148_outbreak,lin2.2.1		2
177605	4.1.2	4.1.i1.1.2	haarlem,canetti		4	4
177606	4.2.2.1	4.2.2	tur		4	4
177607	4.1.2.1	4.1.i1.1.1.1	haarlem		4.1.2/Haarlem	4
177608	4.3.3	4.2.1.2.1.1.i4.1	lam		4.3/LAM	4
177708	4.1.2.1	4.1.i1.1.1.1	haarlem		4.1.2/Haarlem	4
177709	4.3.3	4.2.1.2.1.1.i4.1	lam,canetti		4.3/LAM	4
177710	4.3.4.2	4.2.1.2.1.1.i3.1	lam,ethiopian		4.3/LAM	4
177711	4.1.2.1	4.1.i1.1.1.1	haarlem,canetti,cameroon		4.1.2/Haarlem	4
177713	4.3.4.2	4.2.1.2.1.1.i3.1	lam		4.3/LAM	4
177714	4.1.2.1	4.1.i1.1.1.1	haarlem		4.1.2/Haarlem	4
177715	4.1.2	4.1.i1.1.2	haarlem		4	4
177716	4.1.2.1	4.1.i1.1.1.1	haarlem,mungi		4.1.2/Haarlem	4
177719	4.7	4			4.10/PGG3	4
177720	4.3.4.1	4.2.1.2.1.1.i3.2	lam,canetti		4.3/LAM	4
177721	4.1.2.1	4.1.i1.1.1.1	haarlem		4.1.2/Haarlem	4
177722	4.1.2.1	4.1.i1.1.1.1	haarlem		4.1.2/Haarlem	4
177723	4.3.4.2	4.2.1.2.1.1.i3.1	lam		4.3/LAM	4
177724	4	4.2.1.2.1.1	lam,suricattae		4.10/PGG3	4
177879	4.3.4.1	4.2.1.2.1.1.i3.2	lam		4.3/LAM	4
177880	4.1.2.1	4.1.i1.1.1.1	haarlem		4.1.2/Haarlem	4
177881	4.3.2	4.2.1.2.1.1.i1	lam,canetti		4.3/LAM	4
177882	4.1.1.1	4.1.i1.2.1	xtype		4	4
177883	4.1.2	4.1.i1.1.1.1	haarlem,canetti		4	4
177884	4.3.4.2	4.2.1.2.1.1.i3.1	lam		4.3/LAM	4
177885	4.3.3	4.2.1.2.1.1.i4.1	lam		4.3/LAM	4
177886	4.7	4	beijing,canetti		4.10/PGG3	4
177887	4.3.4.2	4.2.1.2.1.1.i3.1	lam		4.3/LAM	4
177888	4.3.2	4.2.1.2.1.1.i1	lam,canetti		4.3/LAM	4
177889	4.3.4.1	4.2.1.2.1.1.i3.2	lam,beijing		4.3/LAM	4
177890	4.3.2	4.2.1.2.1.1.i1	lam		4.3/LAM	4
177891	4.1.2	4.1.i1.1.1.1	haarlem		4	4
177892	4.3.4.2	4.2.1.2.1.1.i3.1	lam		4.3/LAM	4
177893	4.3.3	4.2.1.2.1.1.i4.1	lam,canetti		4.3/LAM	4
177894	4.3.3	4.2.1.2.1.1.i4.1	lam		4.3/LAM	4
177895	4.3.2	4.2.1.2.1.1.i1	lam,canetti		4.3/LAM	4
177896	4.3.4.1	4.2.1.2.1.1.i3.2	lam		4.3/LAM	4
177897	4.3.4.1	4.2.1.2.1.1.i3.2	lam,beijing		4.3/LAM	4
177898	4.1.2	4.1.i1.1.1.1	haarlem		4	4
177899	4.3.4.1	4.2.1.2.1.1.i3.2	lam		4.3/LAM	4
177900	4.3.3	4.2.1.2.1.1.i4.1	lam		4.3/LAM	4
177901	4.3.4.1	4.2.1.2.1.1.i3.2	lam		4.3/LAM	4
177902	4.1.2.1	4.1.i1.1.1.1	haarlem		4.1.2/Haarlem	4
177903	4.3.3	4.2.1.2.1.1.i4.2	lam,canetti		4.3/LAM	4
177904	4.3.4.2	4.2.1.2.1.1.i3.1	lam		4.3/LAM	4
177905	4.3.4.2	4.2.1.2.1.1.i3.1	lam		4.3/LAM	4
177906	4.3.4.1	4.2.1.2.1.1.i3.2	lam,beijing		4.3/LAM	4
177908	4.3.4.2	4.2.1.2.1.1.i3.1	lam		4.3/LAM	4
177909	4.3.4.2	4.2.1.2.1.1.i3.1	lam,canetti		4.3/LAM	4
177910	4.3.4.2	4.2.1.2.1.1.i3.1	lam		4.3/LAM	4
177911	4.4.1.1	4.2.1.2.2.1.1	stype		4	4
177912	4.3.3	4.2.1.2.1.1.i4.2	lam,canetti		4.3/LAM	4
177913	4.7	4	canetti,suricattae		4.10/PGG3	4
177914	4.3.4.2	4.2.1.2.1.1.i3.1	lam		4.3/LAM	4
177915	4.3.4.1	4.2.1.2.1.1.i3.2	lam,canetti,beijing		4.3/LAM	4
177916	4.1.2.1	4.1.i1.1.1.1	haarlem,canetti		4.1.2/Haarlem	4
177917	3	3.1.1	east_african_indian,ghana,mungi			3
177919	2.2.1	2.2.1.1.1.i3	beijing,mungi	lin2.2.1,central_asia		2
177920	4.8	4.2.1.1.1.1.1.1.i1			4.10/PGG3	4
177922	2.2.1	2.2.1.1.1.i3	beijing,mungi	lin2.2.1,central_asia		2
177923	2.2.1	2.2.1.1.1.i3	beijing,canetti,mungi	lin2.2.1,central_asia		2
177924	4.8	4.2.1.1.1.1.1.1.i1			4.10/PGG3	4
177926	4.2.2	4.2.2	tur		4	4
177927	2.2.1	2.2.1.1.1.i3	beijing,mungi	lin2.2.1,central_asia		2
177928	4.2.1	4.2.2.2.1	ural,canetti		4	4
177929	4.8	4.2.1.1.1.1.1.1.i1			4.10/PGG3	4
177930	4.2.1	4.2.2.2.1	ural		4	4
177932	4.8	4.2.1.1.1.1.1.1.i1			4.10/PGG3	4
177933	4.2.2	4.2.2	tur		4	4
177934	4.8	4.2.1.1.1.1.1.1.i1			4.10/PGG3	4
177935	3	3.1.1	east_african_indian,ghana,mungi			3
177938	2.2.1	2.2.1.1.1.i3	beijing,mungi	lin2.2.1,central_asia		2
177940	4.4.2	4.2.1.2.2.2	stype,canetti		4	4
177941	4.8	4.2.1.1.1.1.1.1.i1			4.10/PGG3	4
177942	2.2.1	2.2.1.1.1.i3	beijing,mungi	lin2.2.1,central_asia		2
177943	3	3.1.2	east_african_indian,haarlem,mungi			3
177944	2.2.1	2.2.1.1.1.i3	beijing,canetti,mungi	lin2.2.1,central_asia		2
177945	2.2.1	2.2.1.1.1.i3	beijing,mungi	lin2.2.1,central_asia		2
177946	4.4.2	4.2.1.2.2.2	stype		4	4
177948	3	3.1.1	east_african_indian,ghana,mungi			3
177949	4.2.1	4.2.2.2.2	ural		4	4
177950	2.2.1	2.2.1.1.1.i3	beijing,canetti,mungi	lin2.2.1,central_asia		2
177951	2.2.1	2.2.1.1.1.i3	beijing,mungi	lin2.2.1,central_asia		2
177952	4.4.2	4.2.1.2.2.2	stype		4	4
177954	4.6.1.2	4.2.1.1.1.2.2.1.1.1.2	uganda		4	4
177955	4.3.3	4.2.1.2.1.1.i4.1	lam		4.3/LAM	4
177956	4.6	4.2.1.1.1.2.2.1.1.2	uganda,canetti		4	4
177958	2.2.1	2.2.1.1.1.i3	beijing,mungi	lin2.2.1,central_asia		2
177959	4.2.2.1	4.2.2	tur		4	4
177960	4.2.2	4.2.2	tur		4	4
177962	4.8	4.2.1.1.1.1.1.1.i1			4.10/PGG3	4
177963	2.2.1	2.2.1.1.1.i3	beijing	lin2.2.1,central_asia		2
177965	2.2.1	2.2.1.1.1.i3	beijing,mungi	lin2.2.1,central_asia		2
177967	2.2.1.1	2.2.1.1.1	beijing,canetti,mungi	lin2.2.1,pacific_RD150		2
177968	2.2.1	2.2.1.1.1	beijing,mungi	lin2.2.1		2
177969	4.6.2.2	4.2.1.1.1.2.1.1.1.1.1	cameroon,canetti		4.6.2/Cameroon	4
177970	3	3.1.1	east_african_indian,ghana,mungi			3
177971	4.6.2.2	4.2.1.1.1.2.1.1.1.1.1	cameroon,canetti		4.6.2/Cameroon	4
177972	4.1.2.1	4.1.i1.1.1.1	haarlem		4.1.2/Haarlem	4
177973	2.2.1	2.2.1.1.1	beijing,mungi	lin2.2.1		2
177975	4.8	4.2.1.1.1.1.1.1.i1			4.10/PGG3	4
177976	2.2.1	2.2.1.1.1	beijing,mungi	lin2.2.1		2
177977	2.2.1	2.2.1.1.1.i3	beijing,canetti,mungi	lin2.2.1,central_asia		2
177980	2.2.1	2.2.1.1.1.i3	beijing,mungi	lin2.2.1,central_asia		2
177982	4.2.1	4.2.2.2.1	ural,canetti		4	4
177983	2.2.1	2.2.1.1.1.i3	beijing,mungi	lin2.2.1,central_asia		2
177986	4.2.1	4.2.2.2.1	ural,canetti		4	4
177989	2.2.1	2.2.1.1.1	beijing,mungi	lin2.2.1		2
177990	2.2.2	2.2.2	beijing,mungi	asia_ancestral_1,lin2.2		2
177991	4.1.2.1	4.1.i1.1.1.1	haarlem		4.1.2/Haarlem	4
177994	4.8	4.2.1.1.1.1.1.1.i1	canetti		4.10/PGG3	4
177995	4.1.2.1	4.1.i1.1.1.1	haarlem		4.1.2/Haarlem	4
177996	2.2.1	2.2.1.1.1.i3	beijing,mungi	lin2.2.1,central_asia		2
177998	4.3.3	4.2.1.2.1.1.i4.1	lam,canetti		4.3/LAM	4
177999	4.2.1	4.2.2.2.1	ural		4	4
178001	4.1.2.1	4.1.i1.1.1.1	haarlem		4.1.2/Haarlem	4
178002	2.2.1	2.2.1.1.2	beijing,canetti,mungi	lin2.2.1,asia_ancestral_2		2
178004	2.2.1	2.2.1.1.1	beijing,mungi	lin2.2.1,asia_ancestral_3		2
178005	2.2.1	2.2.1.1.1.i3	beijing,mungi	lin2.2.1,central_asia		2
178006	2.2.1	2.2.1.1.1.i3	beijing,mungi	lin2.2.1,central_asia		2
178007	2.2.1	2.2.1.1.1.i3	beijing,canetti,mungi	lin2.2.1,central_asia		2
178008	2.2.1	2.2.1.1.1.i3	beijing,mungi	lin2.2.1,central_asia		2
178009	2.2.1	2.2.1.1.1	beijing,mungi	lin2.2.1		2
178010	4.2.1	4.2.2.2.1	ural		4	4
178011	4.2.2	4.2.2	tur		4	4
178013	2.2.1	2.2.1.1.1.i3	beijing,mungi	lin2.2.1,central_asia		2
178014	2.2.1	2.2.1.1.1	beijing,mungi	europe/russia_B0/W148_outbreak,lin2.2.1		2
178015	4.3.3	4.2.1.2.1.1.i4.1	lam		4.3/LAM	4
178016	2.2.1	2.2.1.1.1	beijing,mungi	lin2.2.1		2
178020	2.2.1	2.2.1.1.1.i3	beijing,mungi	lin2.2.1,central_asia		2
178023	2.2.1	2.2.1.1.1	beijing,mungi	lin2.2.1,asia_ancestral_3		2
178029	2.2.1	2.2.1.1.1.i3	beijing,mungi	lin2.2.1,central_asia		2
178030	2.2.1	2.2.1.1.1	beijing,mungi	lin2.2.1,asia_ancestral_3		2
178031	2.2.1	2.2.1.1.1.i3	beijing,mungi	lin2.2.1,central_asia		2
178032	4.3.3	4.2.1.2.1.1.i4.1	lam,mungi		4.3/LAM	4
178036	2.2.1	2.2.1.1.1.i3	beijing,mungi	lin2.2.1,central_asia		2
178037	2.2.2	2.2.2	beijing,mungi	asia_ancestral_1,lin2.2		2
178038	2.2.1	2.2.1.1.1.i3	beijing,mungi	lin2.2.1,central_asia		2
178040	4.1.1.1	4.1.i1.2.1	xtype		4	4
178041	2.2.1	2.2.1.1.1.i3	beijing,mungi	lin2.2.1,central_asia		2
178042	4.2.1	4.2.2.2.1	ural		4	4
178044	4.2.1	4.2.2.2.1	ural		4	4
178045	2.2.1	2.2.1.1.1	beijing,mungi	lin2.2.1		2
178046	4.3.3	4.2.1.2.1.1.i4.1	lam		4.3/LAM	4
178048	4.3.3	4.2.1.2.1.1.i4.1	lam		4.3/LAM	4
178049	4.2.1	4.2.2.2.1	ural,canetti		4	4
178050	2.2.1	2.2.1.1.1.i3	beijing,mungi	lin2.2.1,central_asia		2
178051	4.8	4.2.1.1.1.1.1.1.i1			4.10/PGG3	4
178057	2.2.1	2.2.1.1.1	beijing,mungi	europe/russia_B0/W148_outbreak,lin2.2.1		2
178058	4.3.3	4.2.1.2.1.1.i4.1	lam		4.3/LAM	4
178060	2.2.1	2.2.1.1.1.i3	beijing,canetti,mungi	lin2.2.1,central_asia		2
178061	1.2.1	1.2.1.1.1	indo_oceanic,mungi			1
178062	2.2.1	2.2.1.1.1.i3	beijing,mungi	lin2.2.1,central_asia		2
178064	2.2.1	2.2.1.1.1.i3	beijing,mungi	lin2.2.1,central_asia		2
178065	4.6.1.2	4.2.1.1.1.2.2.1.1.1.2	uganda		4	4
178068	4.1.2.1	4.1.i1.1.1.1	haarlem		4.1.2/Haarlem	4
178069	2.2.1	2.2.1.1.1.i3	beijing,mungi	lin2.2.1,central_asia		2
178070	2.2.1	2.2.1.1.1.i3	beijing,canetti,mungi	lin2.2.1,central_asia		2
178071	2.2.1	2.2.1.1.1.i3	beijing,mungi	lin2.2.1,central_asia		2
178072	4.3.3	4.2.1.2.1.1.i4.1	lam		4.3/LAM	4
178074	4.3.3	4.2.1.2.1.1.i4.1	lam		4.3/LAM	4
178075	4.1.2.1	4.1.i1.1.1.1	haarlem		4.1.2/Haarlem	4
178076	4.3.3	4.2.1.2.1.1.i4.1	lam		4.3/LAM	4
178081	4.8	4.2.1.1.1.1.1.1.i1	bcg		4.10/PGG3	4
178082	2.2.1	2.2.1.1.1.i3	beijing,lam,mungi	lin2.2.1,central_asia		2
178083	4.3.3	4.2.1.2.1.1.i4.1	lam,cameroon		4.3/LAM	4
178085	4.2.2.1	4.2.2	tur		4	4
178087	4.8	4.2.1.1.1.1.1.1.i1	canetti		4.10/PGG3	4
178088	4.8	4.2.1.1.1.1.1.1.i1			4.10/PGG3	4
178089	2.2.1	2.2.1.1.1.i3	beijing,lam,mungi	lin2.2.1,central_asia		2
178090	1.1.2	1.1.2	indo_oceanic,mungi			1
178091	4.3.3	4.2.1.2.1.1.i4.1	lam		4.3/LAM	4
178092	2.2.1	2.2.1.1.1.i3	beijing,mungi	lin2.2.1,central_asia		2
178093	2.2.1	2.2.1.1.1.i3	beijing,mungi	lin2.2.1,central_asia		2
178096	4.1.2.1	4.1.i1.1.1.1	haarlem		4.1.2/Haarlem	4
178099	4.1.2.1	4.1.i1.1.1.1	haarlem,beijing		4.1.2/Haarlem	4
178100	4.9	4.2.1.1.1.1.1.1.i2			4.10/PGG3	4
178101	4.2.1	4.2.2.2.1	ural,canetti		4	4
178104	4.3.4.2	4.2.1.2.1.1.i3.1	lam		4.3/LAM	4
178108	4.2.1	4.2.2.2.1	ural,canetti		4	4
178109	4.3.3	4.2.1.2.1.1.i4.1	lam		4.3/LAM	4
178112	4.3.3	4.2.1.2.1.1.i4.1	lam		4.3/LAM	4
178113	2.2.1	2.2.1.1.1	beijing,mungi	lin2.2.1,asian_african_2		2
178114	2.2.1	2.2.1.1.1.i3	beijing,mungi	lin2.2.1,central_asia		2
178115	4.1.2.1	4.1.i1.1.1.1	haarlem		4.1.2/Haarlem	4
178116	2.2.1	2.2.1.1.1.i3	beijing,mungi	lin2.2.1,central_asia		2
178117	4.2.2.1	4.2.2	tur		4	4
178118	4.6.2.2	4.2.1.1.1.2.1.1.1.1.1	cameroon		4.6.2/Cameroon	4
178121	4.3.3	4.2.1.2.1.1.i4.1	lam		4.3/LAM	4
178123	2.2.1	2.2.1.1.1.i3	beijing,mungi	lin2.2.1,central_asia		2
178124	2.2.1	2.2.1.1.1.i3	beijing,mungi	lin2.2.1,central_asia		2
178125	4.8	4.2.1.1.1.1.1.1.i1			4.10/PGG3	4
178127	2.2.1	2.2.1.1.1.i3	beijing,mungi	lin2.2.1,central_asia		2
178128	2.2.1	2.2.1.1.1	beijing,mungi,canetti	lin2.2.1,asian_african_2		2
178130	4.3.3	4.2.1.2.1.1.i4.1	lam		4.3/LAM	4
178135	2.2.1,4.7	2.2.1.1.1	beijing	europe/russia_B0/W148_outbreak,lin2.2.1		2,4
178137	4.2.1	4.2.2.2.2	canetti,ural		4	4
178141	1.1.2	1.1.2	indo_oceanic,mungi			1
178142	4.3.3	4.2.1.2.1.1.i4.1	lam		4.3/LAM	4
178143	3	3.1.1	east_african_indian,canetti,ghana,mungi			3
178144	2.2.1	2.2.1.1.1.i3	beijing,mungi	lin2.2.1,central_asia		2
178145	4.3.3	4.2.1.2.1.1.i4.1	lam		4.3/LAM	4
178146	4.1.2.1	4.1.i1.1.1.1	haarlem,canetti		4.1.2/Haarlem	4
178147	4.3.4.1	4.2.1.2.1.1.i3.2	lam,canetti,beijing		4.3/LAM	4
178148	4.3.4.1	4.2.1.2.1.1.i3.2	lam,beijing		4.3/LAM	4
178149	4.3.4.1	4.2.1.2.1.1.i3.2	lam		4.3/LAM	4
178150	4.4.1.1	4.2.1.2.2.1.1	stype		4	4
178151	4.4.1.1	4.2.1.2.2.1.1	stype		4	4
178153	4.1.2.1	4.1.i1.1.1.1	haarlem		4.1.2/Haarlem	4
178154	4.3.3	4.2.1.2.1.1.i4.1	lam,canetti		4.3/LAM	4
178155	4.1.2	4.1.i1.1.1.1	haarlem		4	4
178156	4.3.3	4.2.1.2.1.1.i4.2	lam,canetti		4.3/LAM	4
178157	4.3.4.2	4.2.1.2.1.1.i3.1	lam		4.3/LAM	4
178158	4.1.2	4.1.i1.1.2	haarlem,canetti,pinipedii		4	4
178159	4.3.4.2	4.2.1.2.1.1.i3.1	lam		4.3/LAM	4
178160	4.3.3	4.2.1.2.1.1.i4.1	lam		4.3/LAM	4
178161	4.3.4.1	4.2.1.2.1.1.i3.2	lam		4.3/LAM	4
178163	4.8	4.2.1.1.1.1.1.1.i1	canetti		4.10/PGG3	4
178164	4.1.2.1	4.1.i1.1.1.1	haarlem,canetti		4.1.2/Haarlem	4
178165	4.1.2.1	4.1.i1.1.1.1	haarlem,canetti		4.1.2/Haarlem	4
178166	4.3.4.1	4.2.1.2.1.1.i3.2	lam		4.3/LAM	4
178167	4.1.2.1	4.1.i1.1.1.1	haarlem		4.1.2/Haarlem	4
178168	4.1.1.1	4.1.i1.2.1	xtype		4	4
178169	4.1.2.1	4.1.i1.1.1.1	haarlem,canetti		4.1.2/Haarlem	4
178170	4.3.3	4.2.1.2.1.1.i4.1	lam		4.3/LAM	4
178171	4.3.3	4.2.1.2.1.1.i4.2	lam,canetti		4.3/LAM	4
178172	4.1	4.1.i1.2.2	xtype		4	4
178173	4.3.4.2	4.2.1.2.1.1.i3.1	lam,mungi,ethiopian		4.3/LAM	4
178175	4.3.4.2	4.2.1.2.1.1.i3.1	lam,canetti		4.3/LAM	4
178176	4.3.3	4.2.1.2.1.1.i4.2	lam,canetti		4.3/LAM	4
178177	4.3.4.1	4.2.1.2.1.1.i3.2	lam,canetti,beijing		4.3/LAM	4
178178	4.3.3	4.2.1.2.1.1.i4.2	lam,canetti		4.3/LAM	4
178179	4.3.2	4.2.1.2.1.1.i1	lam		4.3/LAM	4
178182	4.3.4.2	4.2.1.2.1.1.i3.1	lam,mungi,ethiopian		4.3/LAM	4
178183	4.3.2	4.2.1.2.1.1.i1	lam		4.3/LAM	4
178184	4.3.2	4.2.1.2.1.1.i1	lam		4.3/LAM	4
178185	4.3.2	4.2.1.2.1.1.i1	lam		4.3/LAM	4
178186	4.3.4.1	4.2.1.2.1.1.i3.2	lam,beijing,canetti		4.3/LAM	4
178187	4.3.3	4.2.1.2.1.1.i4.1	lam,canetti		4.3/LAM	4
178188	4.3.4.2	4.2.1.2.1.1.i3.1	lam		4.3/LAM	4
178189	4.1.2	4.1.i1.1.1.1	haarlem		4	4
178190	4.1.2	4.1.i1.1.2	haarlem,canetti,pinipedii		4	4
178191	4.3.4.1	4.2.1.2.1.1.i3.2	lam,canetti		4.3/LAM	4
178192	4.1.2	4.1.i1.1.1.1	haarlem		4	4
178193	4.1.2	4.1.i1.1.1.1	haarlem		4	4
178194	4.3.3	4.2.1.2.1.1.i4.2	lam,canetti		4.3/LAM	4
178195	4.3.3	4.2.1.2.1.1.i4.1	lam		4.3/LAM	4
178196	4.3.2	4.2.1.2.1.1.i1	lam		4.3/LAM	4
178197	4.3.4.2	4.2.1.2.1.1.i3.1	lam,canetti		4.3/LAM	4
178198	4.1.2.1	4.1.i1.1.1.1	haarlem		4.1.2/Haarlem	4
178199	4.3.3	4.2.1.2.1.1.i4.2	lam,canetti		4.3/LAM	4
178200	4.3.3	4.2.1.2.1.1.i4.1	lam,canetti		4.3/LAM	4
178201	4.3.3	4.2.1.2.1.1.i4.2	lam,canetti		4.3/LAM	4
178202	4.3.4.2	4.2.1.2.1.1.i3.1	lam		4.3/LAM	4
178203	4.3.3	4.2.1.2.1.1.i4.1	lam		4.3/LAM	4
178204	4.8	4.2.1.1.1.1.1.1.i1	canetti		4.10/PGG3	4
178205	4.3.3	4.2.1.2.1.1.i4.1	lam		4.3/LAM	4
178207	4.3.3	4.2.1.2.1.1.i4.2	lam,canetti		4.3/LAM	4
178208	4.3.4.2	4.2.1.2.1.1.i3.1	lam		4.3/LAM	4
178209	4.1.2	4.1.i1.1.1.1	haarlem		4	4
178210	4.3.3	4.2.1.2.1.1.i4.1	lam		4.3/LAM	4
178211	4.3.4.2	4.2.1.2.1.1.i3.1	lam,canetti		4.3/LAM	4
178212	4.1.2	4.1.i1.1.1.1	haarlem		4	4
178213	4.3.4.2	4.2.1.2.1.1.i3.1	lam		4.3/LAM	4
178214	4.3.4.2	4.2.1.2.1.1.i3.1	lam,east_african_indian		4.3/LAM	4
178215	4.3.4.1	4.2.1.2.1.1.i3.2	lam,beijing		4.3/LAM	4
178216	4.3.4.2	4.2.1.2.1.1.i3.1	lam		4.3/LAM	4
178217	4.8	4.2.1.1.1.1.1.1.i1	orygis		4.10/PGG3	4
178218	4.3.4.2	4.2.1.2.1.1.i3.1	lam		4.3/LAM	4
178219	4.3.4.1	4.2.1.2.1.1.i3.2	lam,beijing,canetti		4.3/LAM	4
178220	4.3.4.2	4.2.1.2.1.1.i3.1	lam,canetti		4.3/LAM	4
178345	4.7	4	cameroon		4.10/PGG3	4
178346	4.3.3	4.2.1.2.1.1.i4.1	lam,canetti		4.3/LAM	4
178349	2.2.1	2.2.1.1.1.i3	beijing,mungi	lin2.2.1,central_asia		2
178350	2.2.1	2.2.1.1.1	beijing,mungi	asian_african_1,lin2.2.1		2
178351	4.3.3	4.2.1.2.1.1.i4.2	lam,canetti,east_african_indian		4.3/LAM	4
178354	2.2.1	2.2.1.1.2	beijing,canetti,mungi	lin2.2.1,asia_ancestral_2		2
178356	4.3.3	4.2.1.2.1.1.i4.1	lam		4.3/LAM	4
178359	4.2.1	4.2.2.2.1	ural		4	4
178360	2.2.1	2.2.1.1.1.i3	beijing,mungi	lin2.2.1,central_asia		2
178362	4.1.2.1	4.1.i1.1.1.1	haarlem,canetti		4.1.2/Haarlem	4
178365	4.3.3	4.2.1.2.1.1.i4.1	lam		4.3/LAM	4
178366	2.2.2	2.2.2	beijing,mungi	asia_ancestral_1,lin2.2		2
178367	4.2.1	4.2.2.2.1	ural,canetti		4	4
178369	2.2.1	2.2.1.1.1.i3	beijing,mungi	lin2.2.1,central_asia		2
178370	2.2.1	2.2.1.1.1.i3	beijing,mungi	lin2.2.1,central_asia		2
178373	4.3.3	4.2.1.2.1.1.i4.1	lam		4.3/LAM	4
178376	4.3.3	4.2.1.2.1.1.i4.1	lam		4.3/LAM	4
178378	4.1.2.1	4.1.i1.1.1.1	haarlem		4.1.2/Haarlem	4
178379	4.3.3	4.2.1.2.1.1.i4.1	lam		4.3/LAM	4
178380	4.8,4.3.4.1	4.2.1.1.1.1.1.1.i1			4.10/PGG3	4
178382	4.2.1	4.2.2.2.1	ural,canetti		4	4
178385	3.1.2.1	3.1.1.i2	east_african_indian,ghana,mungi			3
178386	3	3.1.1	east_african_indian,ghana,mungi			3
178387	4.7	4	tur		4.10/PGG3	4
178388	3	3.1.1	east_african_indian,canetti,ghana,mungi			3
178389	4.3.3	4.2.1.2.1.1.i4.1	lam		4.3/LAM	4
178390	4.1.2.1	4.1.i1.1.1.1	haarlem		4.1.2/Haarlem	4
178394	2.2.1	2.2.1.1.1	beijing,mungi	asian_african_1,lin2.2.1		2
178397	2.2.1	2.2.1.1.1.i3	beijing,mungi	lin2.2.1,central_asia		2
178398	2.2.1	2.2.1.1.1.i3	beijing,mungi	lin2.2.1,central_asia		2
178400	2.2.1	2.2.1.1.1.i3	beijing,mungi	lin2.2.1,central_asia		2
178401	3	3.1.1	east_african_indian,ghana,mungi,westafrican2			3
178402	2.2.1	2.2.1.1.1.i3	beijing,mungi	lin2.2.1,central_asia		2
178403	2.2.1	2.2.1.1.1.i3	beijing,mungi	lin2.2.1,central_asia		2
178405	4.2.1	4.2.2.2.1	ural,canetti		4	4
178408	3	3.1.1	east_african_indian,ghana,mungi			3
178410	4.3.3	4.2.1.2.1.1.i4.1	lam		4.3/LAM	4
178411	4.4.1.1	4.2.1.2.2.1.1	stype		4	4
178413	4.2.1	4.2.2.2.1	ural		4	4
178414	4.8	4.2.1.1.1.1.1.1.i1			4.10/PGG3	4
178416	2.2.1	2.2.1.1.1.i3	beijing,lam,mungi	lin2.2.1,central_asia		2
178417	4.3.4.2	4.2.1.2.1.1.i3.1	lam		4.3/LAM	4
178419	4.3.3	4.2.1.2.1.1.i4.1	lam		4.3/LAM	4
178425	2.2.1	2.2.1.1.1.i3	beijing,canetti,mungi	lin2.2.1,central_asia		2
178426	2.2.1	2.2.1.1.1.i3	beijing,canetti,mungi	lin2.2.1,central_asia		2
178427	4.2.2.1	4.2.2	tur		4	4
178428	4.3.3	4.2.1.2.1.1.i4.1	lam		4.3/LAM	4
178430	2.2.1	2.2.1.1.1.i3	beijing,mungi	lin2.2.1,central_asia		2
178431	2.2.1	2.2.1.1.1.i3	beijing,mungi	lin2.2.1,central_asia		2
178435	4.3.3	4.2.1.2.1.1.i4.1	lam		4.3/LAM	4
178436	4.3.3	4.2.1.2.1.1.i4.1	lam		4.3/LAM	4
178437	2.2.1	2.2.1.1.1.i3	beijing,mungi	lin2.2.1,central_asia		2
178439	2.2.1	2.2.1.1.1.i3	beijing,mungi	lin2.2.1,central_asia		2
178440	4.3.3	4.2.1.2.1.1.i4.1	lam		4.3/LAM	4
178441	4.3.3	4.2.1.2.1.1.i4.1	lam		4.3/LAM	4
178442	4.3.3	4.2.1.2.1.1.i4.1	lam		4.3/LAM	4
178443	4.1	4.1.i2.2	ghana		4	4
178444	4.2.2	4.2.2	tur		4	4
178445	2.2.1	2.2.1.1.1.i3	beijing,mungi	lin2.2.1,central_asia		2
178446	3	3.1.1	east_african_indian,ghana,mungi			3
178447	2.2.1,4.1.2	4.1.i1.1.1.1,2.2.1.1.1.i3	beijing,haarlem,mungi	lin2.2.1,central_asia		2,4
178448	2.2.1	2.2.1.1.1	beijing,mungi	lin2.2.1,asian_african_2		2
178449	4.3.3	4.2.1.2.1.1.i4.1	lam		4.3/LAM	4
178450	4.3.3	4.2.1.2.1.1.i4.1	lam		4.3/LAM	4
178451	4.3.3	4.2.1.2.1.1.i4.1	lam		4.3/LAM	4
178452	4.3.3	4.2.1.2.1.1.i4.1	lam		4.3/LAM	4
178453	4.3.3	4.2.1.2.1.1.i4.1	lam		4.3/LAM	4
178454	4.2.1	4.2.2.2.1	ural,canetti		4	4
178455	4.2.1	4.2.2.2.1	ural,lam		4	4
178456	4.3.3	4.2.1.2.1.1.i4.1	lam		4.3/LAM	4
178457	4.2.1	4.2.2.2.1	ural,canetti		4	4
178459	4.1.2.1	4.1.i1.1.1.1	haarlem		4.1.2/Haarlem	4
178460	2.2.1	2.2.1.1.1.i3	beijing,canetti,mungi	lin2.2.1,central_asia		2
178461	4.3.3	4.2.1.2.1.1.i4.1	lam		4.3/LAM	4
178463	4.2.1	4.2.2.2.1	ural		4	4
178464	2.2.1	2.2.1.1.1.i3	beijing,mungi	lin2.2.1,central_asia		2
178466	4.1.2.1,4.8	4.2.1.1.1.1.1.1.i1,4.1.i1.1.1.1	haarlem		4.1.2/Haarlem	4
178467	4.1	4.1.i2.1	ghana		4.1.3/Ghana	4
178470	4.1.2.1	4.1.i1.1.1.1	haarlem		4.1.2/Haarlem	4
178472	2.2.1	2.2.1.1.1.i3	beijing,canetti,mungi	lin2.2.1,central_asia		2
178473	2.2.1	2.2.1.1.1.i3	beijing,mungi	lin2.2.1,central_asia		2
178474	2.2.1	2.2.1.1.1.i3	beijing,mungi	lin2.2.1,central_asia		2
178475	2.2.1	2.2.1.1.1.i3	beijing,mungi	lin2.2.1,central_asia		2
178478	4.4.1.1	4.2.1.2.2.1.1	stype,ethiopian		4	4
178479	4.8	4.2.1.1.1.1.1.1.i1			4.10/PGG3	4
178481	2.2.1	2.2.1.1.1.i3	beijing,mungi	lin2.2.1,central_asia		2
178482	2.2.1	2.2.1.1.1.i3	beijing,mungi	lin2.2.1,central_asia		2
178483	4.1	4.1.i2.1	ghana		4.1.3/Ghana	4
178487	4.8	4.2.1.1.1.1.1.1.i1			4.10/PGG3	4
178489	4.2.2	4.2.2	tur		4	4
178490	4.3.3	4.2.1.2.1.1.i4.1	lam		4.3/LAM	4
178493	3.1.1	3.1.1.i1	east_african_indian,ghana,mungi			3
178495	4.2.1	4.2.2.2.2	ural		4	4
178498	2.2.1	2.2.1.1.1.i3	beijing,mungi	lin2.2.1,central_asia		2
178499	4.1.2.1	4.1.i1.1.1.1	haarlem		4.1.2/Haarlem	4
178500	2.2.1	2.2.1.1.1.i3	beijing,mungi	lin2.2.1,central_asia		2
178501	4.3.4.2	4.2.1.2.1.1.i3.1	lam		4.3/LAM	4
178502	4.3.2.1	4.2.1.2.1.1.i1	lam		4.3/LAM	4
178503	2.2.2	2.2.2	beijing,mungi	asia_ancestral_1,lin2.2		2
178505	2.2.1	2.2.1.1.1	beijing,mungi	lin2.2.1,asia_ancestral_3		2
178506	3	3.1.1	east_african_indian,ghana,mungi,westafrican2			3
178507	2.2.1	2.2.1.1.1.i3	beijing,mungi	lin2.2.1,central_asia		2
178508	2.2.1	2.2.1.1.1	beijing,mungi	lin2.2.1,asia_ancestral_3		2
178509	4.8	4.2.1.1.1.1.1.1.i1			4.10/PGG3	4
178510	3	3.1.1	east_african_indian,ghana,mungi,westafrican2			3
178512	4.8	4.2.1.1.1.1.1.1.i1			4.10/PGG3	4
178516	2.2.1	2.2.1.1.1.i3	beijing,mungi	lin2.2.1,central_asia		2
178517	4.8	4.2.1.1.1.1.1.1.i1			4.10/PGG3	4
178518	4.3.3	4.2.1.2.1.1.i4.1	lam		4.3/LAM	4
178520	2.2.1	2.2.1.1.1.i3	beijing,mungi	lin2.2.1,central_asia		2
178521	2.2.1	2.2.1.1.1.i3	beijing,mungi	lin2.2.1,central_asia		2
178522	4.2.1	4.2.2.2.1	ural		4	4
178525	2.2.1,4.9	2.2.1.1.1.i3,4.2.1.1.1.1.1.1.i2	beijing,mungi	lin2.2.1,central_asia		2,4
178526	4.8	4.2.1.1.1.1.1.1.i1			4.10/PGG3	4
178530	2.2.1	2.2.1.1.1.i3	beijing,mungi	lin2.2.1,central_asia		2
178531	4.2.1	4.2.2.2.1	ural,canetti		4	4
178532	4.1.2.1,4.2.1	4.2.2.2,4.1.i1.1.1.1	haarlem,ural		4.1.2/Haarlem	4
178533	2.2.1	2.2.1.1.1.i3	beijing,mungi	lin2.2.1,central_asia		2
178534	4.3.3	4.2.1.2.1.1.i4.1	lam		4.3/LAM	4
178536	4.8	4.2.1.1.1.1.1.1.i1			4.10/PGG3	4
178537	4	4.2.1.1.2			4.5	4
178538	2.2.1	2.2.1.1.1.i3	beijing,mungi	lin2.2.1,central_asia		2
178539	2.2.1	2.2.1.1.1.i3	beijing,mungi	lin2.2.1,central_asia		2
178541	2.2.1	2.2.1.1.1	beijing,mungi	europe/russia_B0/W148_outbreak,lin2.2.1		2
178542	4.1.2.1	4.1.i1.1.1.1	haarlem		4.1.2/Haarlem	4
178543	4.3.3	4.2.1.2.1.1.i4.1	lam		4.3/LAM	4
178544	4.3.3	4.2.1.2.1.1.i4.1	lam		4.3/LAM	4
178545	4.3.3	4.2.1.2.1.1.i4.1	lam,canetti		4.3/LAM	4
178546	2.2.1	2.2.1.1.1.i3	beijing,pinipedii,canetti,mungi	lin2.2.1,central_asia		2
178548	2.2.1	2.2.1.1.1	beijing,mungi	asian_african_1,lin2.2.1		2
178549	4.8	4.2.1.1.1.1.1.1.i1			4.10/PGG3	4
178550	2.2.1	2.2.1.1.1.i3	beijing,canetti,mungi	lin2.2.1,central_asia		2
178556	4.3.3	4.2.1.2.1.1.i4.1	lam		4.3/LAM	4
178558	4.8	4.2.1.1.1.1.1.1.i1			4.10/PGG3	4
178559	4.3.3	4.2.1.2.1.1.i4.1	lam		4.3/LAM	4
178561	4.1.2.1	4.1.i1.1.1.1	haarlem		4.1.2/Haarlem	4
178563	4.3.3	4.2.1.2.1.1.i4.1	lam		4.3/LAM	4
178565	2.2.1	2.2.1.1.1.i3	beijing,canetti,mungi	lin2.2.1,central_asia		2
178567	4.3.2	4.2.1.2.1.1.i1	lam,canetti		4.3/LAM	4
178568	4.1.2.1	4.1.i1.1.1.1	haarlem		4.1.2/Haarlem	4
178572	4.8	4.2.1.1.1.1.1.1.i1			4.10/PGG3	4
178573	4.8	4.2.1.1.1.1.1.1.i1			4.10/PGG3	4
178575	4.8	4.2.1.1.1.1.1.1.i1	pinipedii		4.10/PGG3	4
178576	4.3.3	4.2.1.2.1.1.i4.1	lam		4.3/LAM	4
178577	3	3.1.1	east_african_indian,ghana,mungi			3
178581	4.2.2.1	4.2.2	tur		4	4
178582	2.2.1	2.2.1.1.1	beijing,mungi	lin2.2.1,asia_ancestral_3		2
178583	2.2.1	2.2.1.1.1	beijing,mungi	europe/russia_B0/W148_outbreak,lin2.2.1		2
178585	4.3.4.2	4.2.1.2.1.1.i3.1	lam		4.3/LAM	4
178586	4.1.2.1	4.1.i1.1.1.1	haarlem		4.1.2/Haarlem	4
178587	1.1.1.1	1.1.1.1.1	indo_oceanic,canetti,mungi			1
178590	2.2.1	2.2.1.1.1	beijing,mungi	lin2.2.1		2
178591	4.3.3	4.2.1.2.1.1.i4.1	lam		4.3/LAM	4
178592	3	3.1.1	east_african_indian,ghana,mungi			3
178594	2.2.1	2.2.1.1.1.i3	beijing,mungi	lin2.2.1,central_asia		2
178595	4.2.1	4.2.2.2.1	ural		4	4
178596	2.2.1	2.2.1.1.1	beijing,mungi	lin2.2.1		2
178597	3	3.1.1	east_african_indian,ghana,mungi			3
178599	4.2.1,2.2.1	4.2.2.2.1,2.2.1.1.1.i3	beijing,ural,canetti,mungi	lin2.2.1,central_asia		2,4
178601	4.3.3	4.2.1.2.1.1.i4.1	lam		4.3/LAM	4
178603	4.1.2.1	4.1.i1.1.1.1	haarlem		4.1.2/Haarlem	4
178605	4.7	4			4.10/PGG3	4
178606	2.2.1	2.2.1.1.1.i3	beijing	lin2.2.1,central_asia		2
178607	2.2.1	2.2.1.1.1.i3	beijing,mungi	lin2.2.1,central_asia		2
178608	2.2.1	2.2.1.1.1.i3	beijing,mungi	lin2.2.1,central_asia		2
178611	4.3.3	4.2.1.2.1.1.i4.1	lam		4.3/LAM	4
178612	4.4.1.1	4.2.1.2.2.1.1	stype,canetti		4	4
178614	4.3.3	4.2.1.2.1.1.i4.1	lam		4.3/LAM	4
178615	2.2.1	2.2.1.1.1.i3	beijing,mungi	lin2.2.1,central_asia		2
178616	4.1.2	4.1.i1.1.1.1	haarlem		4	4
178619	2.2.1	2.2.1.1.1	beijing,mungi	lin2.2.1,asia_ancestral_3		2
178621	3	3.1.1	east_african_indian,ghana,mungi			3
178622	4.8	4.2.1.1.1.1.1.1.i1			4.10/PGG3	4
178623	2.2.1.1	2.2.1.1.1	beijing,canetti,mungi	lin2.2.1,asian_african_3,pacific_RD150		2
178624	4.1	4.1.i1.2.2	xtype,microti		4	4
178625	4.3.3	4.2.1.2.1.1.i4.2	lam,canetti,east_african_indian		4.3/LAM	4
178627	4.2.1	4.2.2.2.2	ural		4	4
178628	4.1.2.1	4.1.i1.1.1.1	haarlem		4.1.2/Haarlem	4
178629	4.7	4	ghana,dassie		4.10/PGG3	4
178630	2.2.1	2.2.1.1.1	beijing,mungi	lin2.2.1,asia_ancestral_3		2
178631	4.3.3	4.2.1.2.1.1.i4.1	lam		4.3/LAM	4
178632	2.2.1	2.2.1.1.1.i3	beijing,mungi	lin2.2.1,central_asia		2
178634	4.1.2.1	4.1.i1.1.1.1	haarlem,canetti		4.1.2/Haarlem	4
178635	4.4.1.1	4.2.1.2.2.1.1	stype,canetti		4	4
178637	2.2.1	2.2.1.1.1.i3	beijing,pinipedii,canetti,mungi	lin2.2.1,central_asia		2
178639	4.3.3,2.2.1	4.2.1.2.1.1.i4.2	beijing,lam,canetti,east_african_indian	lin2.2.1	4.3/LAM	2,4
178640	4.8	4.2.1.1.1.1.1.1.i1		pacific_RD150	4.10/PGG3	4
178641	4.3.4.2	4.2.1.2.1.1.i3.1	lam		4.3/LAM	4
178642	2.2.1	2.2.1.1.1.i3	beijing,mungi	lin2.2.1,central_asia		2
178647	4.2.2.1	4.2.2	tur		4	4
178648	3	3.1.1	east_african_indian,ghana,mungi			3
178879	4.7	4			4.10/PGG3	4
178880	4.9	4.2.1.1.1.1.1.1.i2	canetti		4.10/PGG3	4
178881	5	5	westafrican1,canetti,mungi,indo_oceanic			5
178882	4.6.1.2	4.2.1.1.1.2.2.1.1.1.2	uganda,canetti		4.6.1/Uganda	4
178883	4.6.1.2	4.2.1.1.1.2.2.1.1.1.2	uganda		4.6.1/Uganda	4
178884	4.8	4.2.1.1.1.1.1.1.i1			4.10/PGG3	4
178885	4.3.2	4.2.1.2.1.1.i1	lam,canetti		4.3/LAM	4
178886	4.6.1.2	4.2.1.1.1.2.2.1.1.1.2	uganda,dassie		4.6.1/Uganda	4
178887	4.6.1.2	4.2.1.1.1.2.2.1.1.1.2	uganda		4.6.1/Uganda	4
178888	4.6.1.2	4.2.1.1.1.2.2.1.1.1.2	uganda,dassie		4.6.1/Uganda	4
178889	4.3.4.1	4.2.1.2.1.1.i3.2	lam		4.3/LAM	4
178890	4.6.1.2	4.2.1.1.1.2.2.1.1.1.2	uganda		4.6.1/Uganda	4
178891	4.6.1.2	4.2.1.1.1.2.2.1.1.1.2	uganda,dassie		4.6.1/Uganda	4
178893	5	5	westafrican1,mungi,canetti			5
178894	4.3.4.1	4.2.1.2.1.1.i3.2	lam,canetti		4.3/LAM	4
178895	5	5	westafrican1,canetti,mungi,indo_oceanic			5
178896	4.7	4			4.10/PGG3	4
178897	4.3.4.1	4.2.1.2.1.1.i3.2	lam		4.3/LAM	4
178898	4.3.4.1	4.2.1.2.1.1.i3.2	lam		4.3/LAM	4
178899	4.3.2	4.2.1.2.1.1.i1	lam,canetti		4.3/LAM	4
178900	4.7	4			4.10/PGG3	4
178902	4.3.2	4.2.1.2.1.1.i1	lam		4.3/LAM	4
178903	4.3.3	4.2.1.2.1.1.i4.1	lam,canetti		4.3/LAM	4
178904	4.7	4			4.10/PGG3	4
178905	4.9	4.2.1.1.1.1.1.1.i2	ghana		4.10/PGG3	4
178906	4	4	ethiopian,canetti		4.10/PGG3	4
178907	4.6.1.2	4.2.1.1.1.2.2.1.1.1.2	uganda		4.6.1/Uganda	4
178908	4.7	4			4.10/PGG3	4
178909	4.6.1.2	4.2.1.1.1.2.2.1.1.1.2	uganda		4.6.1/Uganda	4
178910	5	5	westafrican1,canetti,mungi,indo_oceanic			5
178911	4.3.2	4.2.1.2.1.1.i1	lam		4.3/LAM	4
178912	4.9	4.2.1.1.1.1.1.1.i2			4.10/PGG3	4
178913	4.6.1.2	4.2.1.1.1.2.2.1.1.1.2	uganda		4.6.1/Uganda	4
178914	4.3.4.2	4.2.1.2.1.1.i3.1	lam		4.3/LAM	4
178915	4.3.4.2	4.2.1.2.1.1.i3.1	lam,canetti		4.3/LAM	4
178916	4.3.4.2	4.2.1.2.1.1.i3.1	lam		4.3/LAM	4
178917	4.7	4			4.10/PGG3	4
178918	4.7	4			4.10/PGG3	4
178919	4.7	4			4.10/PGG3	4
178920	4.3.2	4.2.1.2.1.1.i1	lam		4.3/LAM	4
178921	4.3.4.2	4.2.1.2.1.1.i3.1	lam		4.3/LAM	4
178922	4.3.2	4.2.1.2.1.1.i1	lam		4.3/LAM	4
178923	4.6.1.2	4.2.1.1.1.2.2.1.1.1.2	uganda,canetti		4.6.1/Uganda	4
178924	4.6.1.2	4.2.1.1.1.2.2.1.1.1.2	uganda		4.6.1/Uganda	4
178925	4.9	4.2.1.1.1.1.1.1.i2			4.10/PGG3	4
178926	4.3.4.1	4.2.1.2.1.1.i3.2	lam,beijing		4.3/LAM	4
178927	4.3.2	4.2.1.2.1.1.i1	lam		4.3/LAM	4
178928	4.3.3	4.2.1.2.1.1.i4.1	lam		4.3/LAM	4
178929	4.3.4.1	4.2.1.2.1.1.i3.2	lam		4.3/LAM	4
178930	4.3.3	4.2.1.2.1.1.i4.1	lam,canetti		4.3/LAM	4
178931	4.6.1.2	4.2.1.1.1.2.2.1.1.1.2	uganda		4.6.1/Uganda	4
178932	4.3.4.1	4.2.1.2.1.1.i3.2	lam		4.3/LAM	4
178933	4.3.4.1	4.2.1.2.1.1.i3.2	lam		4.3/LAM	4
178934	4.8	4.2.1.1.1.1.1.1.i1			4.10/PGG3	4
178935	4.3.3	4.2.1.2.1.1.i4.1	lam,westafrican2,westafrican1		4.3/LAM	4
178936	4.3.4.1	4.2.1.2.1.1.i3.2	lam		4.3/LAM	4
178937	4.3.4.2	4.2.1.2.1.1.i3.1	lam,uganda		4.3/LAM	4
178938	4.6.1.2	4.2.1.1.1.2.2.1.1.1.2	uganda,pinipedii		4.6.1/Uganda	4
178939	4.3.2	4.2.1.2.1.1.i1	lam		4.3/LAM	4
178940	4.7	4			4.10/PGG3	4
178941	5	5	westafrican1,canetti,mungi,indo_oceanic			5
178942	4.3.2	4.2.1.2.1.1.i1	lam		4.3/LAM	4
178943	4.7	4			4.10/PGG3	4
178944	4.3.3	4.2.1.2.1.1.i4.1	lam		4.3/LAM	4
178945	4.3.3	4.2.1.2.1.1.i4.1	lam		4.3/LAM	4
178946	4.3.4.2	4.2.1.2.1.1.i3.1	lam		4.3/LAM	4
178947	4.3.4.2	4.2.1.2.1.1.i3.1	lam		4.3/LAM	4
178948	2.2.1,4.7	2.2.1.1.1.i3	beijing,mungi	lin2.2.1,central_asia		2,4
178949	4.3.3	4.2.1.2.1.1.i4.1	lam,canetti		4.3/LAM	4
178951	4.1.2.1	4.1.i1.1.1.1	haarlem		4.1.2/Haarlem	4
178952	4.3.3	4.2.1.2.1.1.i4.1	lam		4.3/LAM	4
178953	3	3.1.1	east_african_indian,ghana,mungi			3
178955	4.1	4.1.i2.1	ghana		4.1.3/Ghana	4
178956	2.2.1	2.2.1.1.1.i3	beijing,canetti,mungi	lin2.2.1,central_asia		2
178957	4.2.2.1	4.2.2	tur		4	4
178959	4.1.2.1	4.1.i1.1.1.1	haarlem		4.1.2/Haarlem	4
178960	2.2.1	2.2.1.1.1.i3	beijing,mungi	lin2.2.1,central_asia		2
178961	4.1.2.1	4.1.i1.1.1.1	haarlem,ethiopian		4.1.2/Haarlem	4
178962	4.3.4.2	4.2.1.2.1.1.i3.1	lam,canetti		4.3/LAM	4
178963	4.1.2.1	4.1.i1.1.1.1	haarlem		4.1.2/Haarlem	4
178964	4.3.3,2.2.1	4.2.1.2.1.1.i4.1,2.2.1.1.1.i3	beijing,lam,mungi	lin2.2.1,central_asia	4.3/LAM	2,4
178966	4.8	4.2.1.1.1.1.1.1.i1			4.10/PGG3	4
178967	4.3.3	4.2.1.2.1.1.i4.1	lam		4.3/LAM	4
178968	2.2.1	2.2.1.1.1.i3	beijing,mungi	lin2.2.1,central_asia		2
178971	4.3.3	4.2.1.2.1.1.i4.1	lam,haarlem		4.3/LAM	4
178972	4.8	4.2.1.1.1.1.1.1.i1	canetti		4.10/PGG3	4
178974	2.2.1	2.2.1.1.1.i3	beijing,mungi	lin2.2.1,central_asia		2
178975	4.4	4.2.1.2.2	stype		4	4
178976	4.1.2.1	4.1.i1.1.1.1	haarlem,canetti		4.1.2/Haarlem	4
178977	4.7	4			4.10/PGG3	4
178978	2.2.1	2.2.1.1.1.i3	beijing,mungi	lin2.2.1,central_asia		2
178979	4.2.1	4.2.2.2.1	ural		4	4
178981	4.2.2	4.2.2	tur		4	4
178982	4.3.3	4.2.1.2.1.1.i4.1	lam		4.3/LAM	4
178983	4.8	4.2.1.1.1.1.1.1.i1			4.10/PGG3	4
178985	2.2.1	2.2.1.1.1.i3	beijing,canetti,mungi	lin2.2.1,central_asia		2
178987	4	4	ethiopian,canetti		4.10/PGG3	4
178988	4.2.2.1	4.2.2	tur		4	4
178989	4.1.2.1	4.1.i1.1.1.1	haarlem		4.1.2/Haarlem	4
178990	4.1	4.1.i2.1	ghana		4.1.3/Ghana	4
178993	4.8	4.2.1.1.1.1.1.1.i1			4.10/PGG3	4
178994	1.1.1.1	1.1.1.1.1	indo_oceanic,mungi			1
178996	4.1.2.1	4.1.i1.1.1.1	haarlem,canetti		4.1.2/Haarlem	4
178997	2.2.2	2.2.2	beijing,westafrican1,mungi	asia_ancestral_1,lin2.2		2
178998	2.2.1	2.2.1.1.1	beijing,mungi	europe/russia_B0/W148_outbreak,lin2.2.1		2
178999	1.1.1.1	1.1.1.1.1	indo_oceanic,mungi			1
179000	4.2.2.1	4.2.2	tur		4	4
179001	4.8	4.2.1.1.1.1.1.1.i1			4.10/PGG3	4
179002	3	3.1.1	east_african_indian,ghana,mungi			3
179003	4.8	4.2.1.1.1.1.1.1.i1			4.10/PGG3	4
179004	2.2.1	2.2.1.1.1.i3	beijing,canetti,mungi	lin2.2.1,central_asia		2
179005	4.3.3	4.2.1.2.1.1.i4.1	lam		4.3/LAM	4
179006	4.3.4.2	4.2.1.2.1.1.i3.1	lam		4.3/LAM	4
179007	2.2.1	2.2.1.1.1.i3	beijing,mungi	lin2.2.1,central_asia		2
179010	2.2.1.2	2.2.1.1.1	beijing,mungi	lin2.2.1,asian_african_2/RD142		2
179011	2.2.2	2.2.2	beijing,mungi	asia_ancestral_1,lin2.2		2
179012	2.2.1	2.2.1.1.1.i3	beijing,canetti,mungi	lin2.2.1,central_asia		2
179013	4.2.1	4.2.2.2.1	ural,suricattae		4	4
179014	4.2.2	4.2.2	tur		4	4
179015	4.2.2	4.2.2	tur		4	4
179016	4.2.2	4.2.2	tur,canetti		4	4
179018	4.2.2	4.2.2	tur,canetti		4	4
179019	4.1.2.1	4.1.i1.1.1.1	haarlem,indo_oceanic		4.1.2/Haarlem	4
179021	4.8	4.2.1.1.1.1.1.1.i1	orygis		4.10/PGG3	4
179022	2.2.1	2.2.1.1.1.i3	beijing,mungi	lin2.2.1,central_asia		2
179023	4.2.1	4.2.2.2.1	ural		4	4
179024	4.1	4.1.i1.2.2	xtype,microti		4	4
179027	2.2.1	2.2.1.1.1.i3	beijing,canetti,mungi	lin2.2.1,central_asia		2
179028	2.2.1	2.2.1.1.1.i3	beijing,mungi	lin2.2.1,central_asia		2
179031	2.2.1	2.2.1.1.1.i3	beijing,mungi	lin2.2.1,central_asia		2
179032	2.2.2	2.2.2	beijing,canetti,mungi	asia_ancestral_1,lin2.2		2
179036	2.2.1	2.2.1.1.1	beijing,mungi	lin2.2.1		2
179037	4.3.3	4.2.1.2.1.1.i4.1	lam		4.3/LAM	4
179038	4.1.2.1	4.1.i1.1.1.1	haarlem		4.1.2/Haarlem	4
179039	4.2.2	4.2.2	tur		4	4
179040	2.2.1	2.2.1.1.1.i3	beijing,mungi	lin2.2.1,central_asia		2
179041	4.8	4.2.1.1.1.1.1.1.i1			4.10/PGG3	4
179042	4.8	4.2.1.1.1.1.1.1.i1			4.10/PGG3	4
179043	1.1.3	1.1.1.2	indo_oceanic,mungi			1
179045	2.2.1	2.2.1.1.1.i3	beijing,canetti,pinipedii,mungi	lin2.2.1,central_asia		2
179046	4.4.1.1	4.2.1.2.2.1.1	stype		4	4
179047	2.2.1	2.2.1.1.1.i3	beijing,canetti,mungi	lin2.2.1,central_asia		2
179049	4.1.2.1	4.1.i1.1.1.1	haarlem,canetti		4.1.2/Haarlem	4
179050	4.3.3	4.2.1.2.1.1.i4.1	lam		4.3/LAM	4
179051	4.8	4.2.1.1.1.1.1.1.i1			4.10/PGG3	4
179052	4.7	4			4.10/PGG3	4
179056	2.2.1	2.2.1.1.1	beijing,canetti,mungi	lin2.2.1,asian_african_3		2
179057	4.3.3	4.2.1.2.1.1.i4.1	lam,beijing		4.3/LAM	4
179059	4.6.1.2	4.2.1.1.1.2.2.1.1.1.2	uganda		4.6.1/Uganda	4
179061	4.8	4.2.1.1.1.1.1.1.i1			4.10/PGG3	4
179062	4.2.2	4.2.2	tur		4	4
179063	4.8	4.2.1.1.1.1.1.1.i1			4.10/PGG3	4
179064	4.8	4.2.1.1.1.1.1.1.i1			4.10/PGG3	4
179065	4.3.3	4.2.1.2.1.1.i4.2	lam,canetti,east_african_indian		4.3/LAM	4
179066	4.8	4.2.1.1.1.1.1.1.i1			4.10/PGG3	4
179067	3.1.1	3.1.1.i1	east_african_indian,ghana,mungi			3
179068	4.1.2.1	4.1.i1.1.1.1	haarlem		4.1.2/Haarlem	4
179070	4.1.2.1	4.1.i1.1,4.2.1.1.2	haarlem,canetti		4.5,4.1.2/Haarlem	4
179071	4.8	4.2.1.1.1.1.1.1.i1			4.10/PGG3	4
179073	4.3.3	4.2.1.2.1.1.i4.1	lam		4.3/LAM	4
179074	3.1.1	3.1.1.i1	east_african_indian,canetti,ghana,mungi			3
179075	4.8	4.2.1.1.1.1.1.1.i1			4.10/PGG3	4
179076	4.1.2.1	4.1.i1.1.1.1	haarlem		4.1.2/Haarlem	4
179078	4.3.3	4.2.1.2.1.1.i4.2	lam,canetti,east_african_indian		4.3/LAM	4
179079	4.3.4.1	4.2.1.2.1.1.i3.2	lam,canetti		4.3/LAM	4
179080	4.3.3	4.2.1.2.1.1.i4.2	lam,canetti,east_african_indian		4.3/LAM	4
179081	4.2.2.1	4.2.2	tur		4	4
179082	4.3.3	4.2.1.2.1.1.i4.1	lam		4.3/LAM	4
179084	4.2.2	4.2.2	tur		4	4
179086	4.8	4.2.1.1.1.1.1.1.i1			4.10/PGG3	4
179087	4.2.1	4.2.2.2.1	ural		4	4
179088	4.7	4	xtype		4.10/PGG3	4
179089	4.2.1	4.2.2.2.1	ural,canetti		4	4
179090	4.3.3	4.2.1.2.1.1.i4.1	lam		4.3/LAM	4
179091	4.2.1	4.2.2.2.1	ural,canetti		4	4
179092	4.2.2.1	4.2.2	tur		4	4
179093	2.2.1	2.2.1.1.1.i3	beijing,mungi	lin2.2.1,central_asia		2
179094	4.3.4.2	4.2.1.2.1.1.i3.1	lam		4.3/LAM	4
179095	4.2.1	4.2.2.2.1	ural,canetti		4	4
179096	4.2.1	4.2.2.2.1	ural		4	4
179097	4.2.2.1	4.2.2	tur		4	4
179101	4.3.3	4.2.1.2.1.1.i4.1	lam		4.3/LAM	4
179102	4.8,4.7	4			4.10/PGG3	4
179103	2.2.2	2.2.2	beijing,canetti,mungi	asia_ancestral_1,lin2.2		2
179104	4.1.2.1	4.1.i1.1.1.1	haarlem,ethiopian		4.1.2/Haarlem	4
179105	4.8	4.2.1.1.1.1.1.1.i1			4.10/PGG3	4
179106	4.8	4.2.1.1.1.1.1.1.i1			4.10/PGG3	4
179107	4.1.1.3	4.1.i1.2.1	xtype		4	4
179108	4.1.2.1	4.1.i1.1.1.1	haarlem		4.1.2/Haarlem	4
179111	4.1.2.1	4.1.i1.1.1.1	haarlem,ethiopian		4.1.2/Haarlem	4
179112	4.1.2.1	4.1.i1.1.1.1	haarlem		4.1.2/Haarlem	4
179113	4.3.3	4.2.1.2.1.1.i4.1	lam		4.3/LAM	4
179114	2.2.1	2.2.1.1.1.i3	beijing,mungi	lin2.2.1,central_asia		2
179115	4.3.3	4.2.1.2.1.1.i4.1	lam		4.3/LAM	4
179116	4.2.1	4.2.2.2.1	ural		4	4
179117	4.2.2	4.2.2	tur		4	4
179118	4.1.2.1	4.1.i1.1.1.1	haarlem,suricattae		4.1.2/Haarlem	4
179119	4.8	4.2.1.1.1.1.1.1.i1	canetti		4.10/PGG3	4
179120	4.1.2.1	4.1.i1.1.1.1	haarlem		4.1.2/Haarlem	4
179121	4.3.3	4.2.1.2.1.1.i4.1	lam		4.3/LAM	4
179122	4.1.2.1	4.1.i1.1.1.1	haarlem		4.1.2/Haarlem	4
179123	4.6.2.2	4.2.1.1.1.2.1.1.1.1.1	cameroon		4.6.2/Cameroon	4
179124	4.3.3	4.2.1.2.1.1.i4.1	lam		4.3/LAM	4
179125	4.1.2.1	4.1.i1.1.1.1	haarlem		4.1.2/Haarlem	4
179126	4.1.2.1	4.1.i1.1.1.1	haarlem		4.1.2/Haarlem	4
179127	4.8	4.2.1.1.1.1.1.1.i1			4.10/PGG3	4
179128	4.7	4	ghana,dassie		4.10/PGG3	4
179129	4.3.3	4.2.1.2.1.1.i4.1	lam		4.3/LAM	4
179130	4.1	4.1.i2.1	ghana		4.1.3/Ghana	4
179131	4.3.3	4.2.1.2.1.1.i4.1	lam		4.3/LAM	4
179133	4.5	4.2.1.1.2	canetti		4.5	4
179135	4.3.3	4.2.1.2.1.1.i4.1	lam		4.3/LAM	4
179136	4.8	4.2.1.1.1.1.1.1.i1	haarlem		4.10/PGG3	4
179138	4.3.4.2	4.2.1.2.1.1.i3.1	lam		4.3/LAM	4
179139	4.8	4.2.1.1.1.1.1.1.i1	cameroon,canetti		4.10/PGG3	4
179140	4.3.4.2	4.2.1.2.1.1.i3.1	lam		4.3/LAM	4
179141	4.3.4.2	4.2.1.2.1.1.i3.1	lam,canetti		4.3/LAM	4
179142	4.3.4.2	4.2.1.2.1.1.i3.1	lam		4.3/LAM	4
179143	4.1.2.1	4.1.i1.1.1.1	haarlem		4.1.2/Haarlem	4
179144	4.2.1	4.2.2.2.1	ural,canetti		4	4
179145	2.2.1	2.2.1.1.1.i3	beijing,mungi	lin2.2.1,central_asia		2
179146	4.8	4.2.1.1.1.1.1.1.i1,3.1.1.i1	caprae		4.10/PGG3	4
179147	4.7	4	xtype		4.10/PGG3	4
179148	1.2.2	1.2.2.1	indo_oceanic,ghana,mungi			1
179149	4.8	4.2.1.1.1.1.1.1.i1	canetti		4.10/PGG3	4
179150	4.3.3,2.2.1	4.2.1.2.1.1.i4.1,2.2.1.1.1.i3	beijing,lam,mungi	lin2.2.1,central_asia	4.3/LAM	2,4
179152	4.3.3	4.2.1.2.1.1.i4.1	lam		4.3/LAM	4
179153	4.7	4			4.10/PGG3	4
179154	4.8	4.2.1.1.1.1.1.1.i1			4.10/PGG3	4
179155	4.7	4	beijing		4.10/PGG3	4
179156	3	3.1.1	east_african_indian,ghana,mungi			3
179157	4.8	4.2.1.1.1.1.1.1.i1			4.10/PGG3	4
179159	4.3.3	4.2.1.2.1.1.i4.1	lam		4.3/LAM	4
179160	6,BOV_AFRI	6	westafrican2,mungi,beijing			6,BOV_AFRI
179161	4.3.3	4.2.1.2.1.1.i4.2	lam,canetti,east_african_indian		4.3/LAM	4
179162	4.3.3	4.2.1.2.1.1.i4.1	lam		4.3/LAM	4
179163	4.1.2.1	4.1.i1.1.1.1	haarlem		4.1.2/Haarlem	4
179164	4.7	4	caprae		4.10/PGG3	4
179165	4.2.2	4.2.2	tur		4	4
179166	6,BOV_AFRI	6	westafrican2,mungi			6,BOV_AFRI
179167	2.2.1	2.2.1.1.1.i3	beijing,mungi	lin2.2.1,central_asia		2
179168	4.3.4.2	4.2.1.2.1.1.i3.1	lam		4.3/LAM	4
179169	4.9	4.2.1.1.1.1.1.1.i2			4.10/PGG3	4
179171	4.3.4.2	4.2.1.2.1.1.i3.1	lam		4.3/LAM	4
179172	4.6.1.2	4.2.1.1.1.2.2.1.1.1.2	uganda,dassie		4.6.1/Uganda	4
179173	4.7	4			4.10/PGG3	4
179174	4.3.4.2	4.2.1.2.1.1.i3.1	lam		4.3/LAM	4
179175	4.6.1.2	4.2.1.1.1.2.2.1.1.1.2	uganda		4.6.1/Uganda	4
179176	4.1.2	4.1.i1.1.2	haarlem		4	4
179177	4.3.4.2	4.2.1.2.1.1.i3.1	lam		4.3/LAM	4
179178	3	3.2.2	east_african_indian,canetti,mungi			3
179179	4.3.2	4.2.1.2.1.1.i1	lam		4.3/LAM	4
179180	4.3.3	4.2.1.2.1.1.i4.1	lam		4.3/LAM	4
179181	4.7	4			4.10/PGG3	4
179183	4.3.3	4.2.1.2.1.1.i4.1	lam		4.3/LAM	4
179184	5	5	westafrican1,canetti,mungi,indo_oceanic			5
179185	4.4.1.2	4.2.1.2.2.1.2	stype,canetti		4	4
179186	4.3.4.2	4.2.1.2.1.1.i3.1	lam		4.3/LAM	4
179187	4.7	4			4.10/PGG3	4
179188	4.9	4.2.1.1.1.1.1.1.i2	ghana		4.10/PGG3	4
179189	4.3.3	4.2.1.2.1.1.i4.1	lam,canetti		4.3/LAM	4
179190	4.6.1.2	4.2.1.1.1.2.2.1.1.1.2	uganda		4.6.1/Uganda	4
179191	4.6.1.2	4.2.1.1.1.2.2.1.1.1.2	uganda		4.6.1/Uganda	4
179192	4.3.4.1	4.2.1.2.1.1.i3.2	lam,canetti		4.3/LAM	4
179193	4.7	4	canetti		4.10/PGG3	4
179194	4.6.1.2	4.2.1.1.1.2.2.1.1.1.2	uganda,dassie		4.6.1/Uganda	4
179195	4.3.4.2	4.2.1.2.1.1.i3.1	lam,canetti		4.3/LAM	4
179196	4.7	4			4.10/PGG3	4
179197	5	5	westafrican1,canetti,mungi,indo_oceanic			5
179198	4.6.1.2	4.2.1.1.1.2.2.1.1.1.2	uganda		4.6.1/Uganda	4
179199	4.6.2.2	4.2.1.1.1.2.1.1.1.1.2	cameroon,canetti		4.6.2/Cameroon	4
179200	4.3.4.2	4.2.1.2.1.1.i3.1	lam		4.3/LAM	4
179201	4.1.2.1	4.1.i1.1.1.1	haarlem		4.1.2/Haarlem	4
179202	4.6.1.2	4.2.1.1.1.2.2.1.1.1.2	uganda,canetti,dassie		4.6.1/Uganda	4
179203	4.3.4.2	4.2.1.2.1.1.i3.1	lam		4.3/LAM	4
179204	4.6.1.2	4.2.1.1.1.2.2.1.1.1.2	uganda		4.6.1/Uganda	4
179205	4.6.2.2	4.2.1.1.1.2.1.1.1.1.2	cameroon,canetti		4.6.2/Cameroon	4
179206	4.6.1.2	4.2.1.1.1.2.2.1.1.1.2	uganda,dassie		4.6.1/Uganda	4
179207	4.3.4.1	4.2.1.2.1.1.i3.2	lam		4.3/LAM	4
179208	4.6.1.2	4.2.1.1.1.2.2.1.1.1.2	uganda,dassie		4.6.1/Uganda	4
179209	4.9	4.2.1.1.1.1.1.1.i2			4.10/PGG3	4
179210	4.3.2	4.2.1.2.1.1.i1	lam		4.3/LAM	4
179211	4.1.2	4.1.i1.1.2	haarlem,canetti		4	4
179212	4.3.3	4.2.1.2.1.1.i4.1	lam,westafrican2,westafrican1		4.3/LAM	4
179213	4.7	4	canetti		4.10/PGG3	4
179214	4.3.2	4.2.1.2.1.1.i1	lam		4.3/LAM	4
179215	4.7	4			4.10/PGG3	4
179216	4.3.2	4.2.1.2.1.1.i1	lam		4.3/LAM	4
179217	5	5	westafrican1,mungi,canetti			5
179218	4.3.4.1	4.2.1.2.1.1.i3.2	lam		4.3/LAM	4
179219	4.1.1.3	4.1.i1.2.1	xtype,canetti		4	4
179220	4.6.1.2	4.2.1.1.1.2.2.1.1.1.2	uganda		4.6.1/Uganda	4
179221	4.7	4	canetti		4.10/PGG3	4
179222	4.7	4			4.10/PGG3	4
179223	4.1.2	4.1.i1.1.2	haarlem		4	4
179224	4.3.4.1	4.2.1.2.1.1.i3.2	lam		4.3/LAM	4
179225	4.3.4.2	4.2.1.2.1.1.i3.1	lam		4.3/LAM	4
179226	4.7	4			4.10/PGG3	4
179227	4.9	4.2.1.1.1.1.1.1.i2			4.10/PGG3	4
179228	4.3.2	4.2.1.2.1.1.i1	lam,uganda		4.3/LAM	4
179229	4.9	4.2.1.1.1.1.1.1.i2			4.10/PGG3	4
179230	4.7	4			4.10/PGG3	4
179232	4.7	4			4.10/PGG3	4
179233	4.6.1.2	4.2.1.1.1.2.2.1.1.1.2	uganda		4.6.1/Uganda	4
179234	4.6.1.2	4.2.1.1.1.2.2.1.1.1.2	uganda		4.6.1/Uganda	4
179235	4.6.1.2	4.2.1.1.1.2.2.1.1.1.2	uganda,canetti		4.6.1/Uganda	4
179236	4.9	4.2.1.1.1.1.1.1.i2			4.10/PGG3	4
179237	4.1.2	4.1.i1.1.2	haarlem		4	4
179239	4.6.1.2	4.2.1.1.1.2.2.1.1.1.2	uganda,dassie		4.6.1/Uganda	4
179240	4.9	4.2.1.1.1.1.1.1.i2			4.10/PGG3	4
179241	4.3.4.2	4.2.1.2.1.1.i3.1	lam		4.3/LAM	4
179242	4.6.1.2	4.2.1.1.1.2.2.1.1.1.2	uganda,dassie		4.6.1/Uganda	4
179243	4.3.4.2	4.2.1.2.1.1.i3.1	lam		4.3/LAM	4
179244	4.7	4	canetti		4.10/PGG3	4
179245	4.3.3	4.2.1.2.1.1.i4.1	lam,canetti		4.3/LAM	4
179246	4.3.4.2.1	4.2.1.2.1.1.i3.1	lam		4.3/LAM	4
179247	4.7	4	uganda,canetti		4.10/PGG3	4
179248	5	5	westafrican1,canetti,mungi,indo_oceanic			5
179249	4.8	4.2.1.1.1.1.1.1.i1	tur		4.10/PGG3	4
179251	4.9	4.2.1.1.1.1.1.1.i2			4.10/PGG3	4
179252	4.3.3	4.2.1.2.1.1.i4.1	lam		4.3/LAM	4
179253	4.6.1.2	4.2.1.1.1.2.2.1.1.1.2	uganda,dassie		4.6.1/Uganda	4
179254	4.3.4.1	4.2.1.2.1.1.i3.2	lam		4.3/LAM	4
179255	4.6.1.2	4.2.1.1.1.2.2.1.1.1.2	uganda		4.6.1/Uganda	4
179256	4.8	4.2.1.1.1.1.1.1.i1			4.10/PGG3	4
179257	4.6.1.2	4.2.1.1.1.2.2.1.1.1.2	uganda		4.6.1/Uganda	4
179258	4.3.3	4.2.1.2.1.1.i4.1	lam		4.3/LAM	4
179259	4.6.1.2	4.2.1.1.1.2.2.1.1.1.2	uganda		4	4
179260	4.6.1.2	4.2.1.1.1.2.2.1.1.1.2	uganda		4	4
179261	4.3.4.2	4.2.1.2.1.1.i3.1	lam		4.3/LAM	4
179262	4.3.4.2	4.2.1.2.1.1.i3.1	lam		4.3/LAM	4
179263	4.1.1.1	4.1.i1.2.1	xtype		4	4
179264	4.3.4.2	4.2.1.2.1.1.i3.1	lam		4.3/LAM	4
179265	4.7	4			4.10/PGG3	4
179267	4.6.1.2	4.2.1.1.1.2.2.1.1.1.2	uganda,canetti,dassie		4.6.1/Uganda	4
179268	4.1.2	4.1.i1.1.2	haarlem		4	4
179269	4.9	4.2.1.1.1.1.1.1.i2			4.10/PGG3	4
179270	4.7	4	canetti		4.10/PGG3	4
179271	4.3.4.1	4.2.1.2.1.1.i3.2	lam		4.3/LAM	4
179272	4.3.4.1	4.2.1.2.1.1.i3.2	lam		4.3/LAM	4
179273	4.3.2	4.2.1.2.1.1.i1	lam		4.3/LAM	4
179274	4.6.1.2	4.2.1.1.1.2.2.1.1.1.2	uganda		4.6.1/Uganda	4
179275	4.7	4			4.10/PGG3	4
179276	4.3.2	4.2.1.2.1.1.i1	lam		4.3/LAM	4
179277	4.7	4			4.10/PGG3	4
179278	4.6.1.2	4.2.1.1.1.2.2.1.1.1.2	uganda		4	4
179279	4.6.2.2	4.2.1.1.1.2.1.1.1.1.2	cameroon,canetti		4.6.2/Cameroon	4
179280	5	5	westafrican1,canetti,mungi,indo_oceanic			5
179281	4.3.3	4.2.1.2.1.1.i4.1	lam,canetti		4.3/LAM	4
179282	4.6.1.2	4.2.1.1.1.2.2.1.1.1.2	uganda		4.6.1/Uganda	4
179283	4.3.3	4.2.1.2.1.1.i4.1	lam,canetti		4.3/LAM	4
179284	4.6	4.2.1.1.1.2.2.1.2	uganda		4	4
179285	4.3.4.2	4.2.1.2.1.1.i3.1	lam,canetti		4.3/LAM	4
179286	4.3.4.2	4.2.1.2.1.1.i3.1	lam		4.3/LAM	4
179287	4.6.1.2	4.2.1.1.1.2.2.1.1.1.2	uganda,canetti		4.6.1/Uganda	4
179288	4.3.4.1	4.2.1.2.1.1.i3.2	lam		4.3/LAM	4
179289	4.9	4.2.1.1.1.1.1.1.i2			4.10/PGG3	4
179290	4.3.4.2	4.2.1.2.1.1.i3.1	lam		4.3/LAM	4
179291	4.6.1	4.2.1.1.1.2.2.1.1.1.1	uganda		4.6.1/Uganda	4
179292	4.6.1.2	4.2.1.1.1.2.2.1.1.1.2	uganda,canetti		4.6.1/Uganda	4
179293	4.7	4	canetti		4.10/PGG3	4
179294	4.1.2	4.1.i1.1.2	haarlem		4	4
179295	4.4.1.1	4.2.1.2.2.1.1	stype		4	4
179296	4.3.4.2.1	4.2.1.2.1.1.i3.1	lam		4.3/LAM	4
179297	4.3.4.2	4.2.1.2.1.1.i3.1	lam		4.3/LAM	4
179298	4.3.3	4.2.1.2.1.1.i4.1	lam,canetti		4.3/LAM	4
179299	4.1.1.1	4.1.i1.2.1	xtype		4	4
179300	4.7	4	canetti		4.10/PGG3	4
179301	4.3.2	4.2.1.2.1.1.i1	lam		4.3/LAM	4
179302	4.1.1.3	4.1.i1.2.1	xtype		4	4
179303	4.1.2	4.1.i1.1.2	haarlem		4	4
179304	4.7	4			4.10/PGG3	4
179305	2.2.1	2.2.1.1.1	beijing,canetti,mungi	europe/russia_B0/W148_outbreak,lin2.2.1		2
179306	4.6.1.2	4.2.1.1.1.2.2.1.1.1.2	uganda,canetti,dassie		4.6.1/Uganda	4
179307	4.6.1.2	4.2.1.1.1.2.2.1.1.1.2	uganda		4.6.1/Uganda	4
179308	4.3.4.2.1	4.2.1.2.1.1.i3.1	lam,canetti		4.3/LAM	4
179309	4.1.1.3	4.1.i1.2.1	xtype,canetti		4	4
179310	4.6.1.2	4.2.1.1.1.2.2.1.1.1.2	uganda,canetti		4.6.1/Uganda	4
179311	4.7	4			4.10/PGG3	4
179312	4.6.1.2	4.2.1.1.1.2.2.1.1.1.2	uganda		4.6.1/Uganda	4
179313	4.3.2	4.2.1.2.1.1.i1	lam,canetti		4.3/LAM	4
179314	4.3.4.1	4.2.1.2.1.1.i3.2	lam		4.3/LAM	4
179315	4.6.1.2	4.2.1.1.1.2.2.1.1.1.2	uganda,dassie		4.6.1/Uganda	4
179316	4.3.3	4.2.1.2.1.1.i4.1	lam,canetti		4.3/LAM	4
179317	4.3.2	4.2.1.2.1.1.i1	lam,canetti		4.3/LAM	4
179318	4.3.3	4.2.1.2.1.1.i4.1	lam		4.3/LAM	4
179319	4.3.4.2	4.2.1.2.1.1.i3.1	lam,canetti		4.3/LAM	4
179320	4.3.4.1	4.2.1.2.1.1.i3.2	lam		4.3/LAM	4
179321	5	5	westafrican1,canetti,mungi,indo_oceanic			5
179322	4.3.4.2	4.2.1.2.1.1.i3.1	lam		4.3/LAM	4
179323	4.3.2	4.2.1.2.1.1.i1	lam		4.3/LAM	4
179324	4.3.4.2	4.2.1.2.1.1.i3.1	lam,canetti		4.3/LAM	4
179325	4.6.1.2	4.2.1.1.1.2.2.1.1.1.2	uganda		4.6.1/Uganda	4
179326	4.3.3	4.2.1.2.1.1.i4.1	lam		4.3/LAM	4
179327	4.8	4.2.1.1.1.1.1.1.i1			4.10/PGG3	4
179328	4.3.3	4.2.1.2.1.1.i4.1	lam,canetti		4.3/LAM	4
179329	4.3.3	4.2.1.2.1.1.i4.1	lam,canetti,westafrican2,westafrican1		4.3/LAM	4
179330	4.3.3	4.2.1.2.1.1.i4.1	lam,canetti,haarlem		4.3/LAM	4
179331	4.2.2	4.2.2	tur,canetti		4	4
179332	4.6.1.2	4.2.1.1.1.2.2.1.1.1.2	uganda,canetti		4.6.1/Uganda	4
179333	4.6.2.2	4.2.1.1.1.2.1.1.1.1.2	cameroon		4.6.2/Cameroon	4
179334	4.9	4.2.1.1.1.1.1.1.i2			4.10/PGG3	4
179335	4.1.2	4.1.i1.1.2	haarlem		4	4
179336	4.3.4.2	4.2.1.2.1.1.i3.1	lam		4.3/LAM	4
179337	4.3.3	4.2.1.2.1.1.i4.1	lam		4.3/LAM	4
179338	4.7	4	uganda,canetti		4.10/PGG3	4
179339	4.9	4.2.1.1.1.1.1.1.i2	ghana		4.10/PGG3	4
179340	4.3.3	4.2.1.2.1.1.i4.1	lam,canetti,haarlem		4.3/LAM	4
179341	4.3.2	4.2.1.2.1.1.i1	lam,canetti		4.3/LAM	4
179342	4.1.2.1	4.1.i1.1.1.1	haarlem		4.1.2/Haarlem	4
179343	4.3.4.2	4.2.1.2.1.1.i3.1	lam		4.3/LAM	4
179344	4.6.1.2	4.2.1.1.1.2.2.1.1.1.2	uganda		4.6.1/Uganda	4
179345	4.3.4.2	4.2.1.2.1.1.i3.1	lam		4.3/LAM	4
179346	4.3.4.1	4.2.1.2.1.1.i3.2	lam		4.3/LAM	4
179347	4.3.2	4.2.1.2.1.1.i1	lam		4.3/LAM	4
179348	4.3.3	4.2.1.2.1.1.i4.1	lam		4.3/LAM	4
179349	4.3.4.1	4.2.1.2.1.1.i3.2	lam		4.3/LAM	4
179350	4.3.3	4.2.1.2.1.1.i4.1	lam,canetti		4.3/LAM	4
179351	4.6.1.2	4.2.1.1.1.2.2.1.1.1.2	uganda,pinipedii		4.6.1/Uganda	4
179352	4.3.4.2.1	4.2.1.2.1.1.i3.1	lam		4.3/LAM	4
179353	5	5	westafrican1,canetti,mungi,indo_oceanic			5
179354	4.3.4.2	4.2.1.2.1.1.i3.1	lam		4.3/LAM	4
179355	4.3.4.2	4.2.1.2.1.1.i3.1	lam,canetti		4.3/LAM	4
179356	4.3.3	4.2.1.2.1.1.i4.1	lam,canetti		4.3/LAM	4
179357	4.6.1.2	4.2.1.1.1.2.2.1.1.1.2	uganda		4.6.1/Uganda	4
179358	4.9	4.2.1.1.1.1.1.1.i2			4.10/PGG3	4
179359	4.3.4.1	4.2.1.2.1.1.i3.2	lam		4.3/LAM	4
179360	4.7	4			4.10/PGG3	4
179361	4.3.4.2.1	4.2.1.2.1.1.i3.1	lam		4.3/LAM	4
179362	4.3.4.2	4.2.1.2.1.1.i3.1	lam		4.3/LAM	4
179363	4.3.4.1	4.2.1.2.1.1.i3.2	lam,canetti		4.3/LAM	4
179365	4.3.2	4.2.1.2.1.1.i1	lam		4.3/LAM	4
179366	4.6.1.2	4.2.1.1.1.2.2.1.1.1.2	uganda		4.6.1/Uganda	4
179367	4.7	4	canetti		4.10/PGG3	4
179368	4.1.1.1	4.1.i1.2.1	xtype		4	4
179369	4.9	4.2.1.1.1.1.1.1.i2	canetti		4.10/PGG3	4
179370	4.3.4.1	4.2.1.2.1.1.i3.2	lam		4.3/LAM	4
179371	4.6.1.2	4.2.1.1.1.2.2.1.1.1.2	uganda		4.6.1/Uganda	4
179372	4.3.2	4.2.1.2.1.1.i1	lam,canetti		4.3/LAM	4
179373	4.3.4.2.1	4.2.1.2.1.1.i3.1	lam		4.3/LAM	4
179374	4.3.4.1	4.2.1.2.1.1.i3.2	lam		4.3/LAM	4
179375	4.3.4.2	4.2.1.2.1.1.i3.1	lam		4.3/LAM	4
179376	4.6.1.2	4.2.1.1.1.2.2.1.1.1.2	uganda,beijing		4.6.1/Uganda	4
179377	4.7	4	canetti		4.10/PGG3	4
179378	4.7	4			4.10/PGG3	4
179379	4.3.4.2	4.2.1.2.1.1.i3.1	lam		4.3/LAM	4
179380	4.3.3	4.2.1.2.1.1.i4.1	lam		4.3/LAM	4
179381	4.6.1.2	4.2.1.1.1.2.2.1.1.1.2	uganda		4.6.1/Uganda	4
179382	4.3.4.2	4.2.1.2.1.1.i3.1	lam		4.3/LAM	4
179383	4.6.1.2	4.2.1.1.1.2.2.1.1.1.2	uganda		4.6.1/Uganda	4
179384	4.6.2.2	4.2.1.1.1.2.1.1.1.1.2	cameroon,canetti		4.6.2/Cameroon	4
179386	4.3.4.1	4.2.1.2.1.1.i3.2	lam		4.3/LAM	4
179387	4.3.4.2	4.2.1.2.1.1.i3.1	lam		4.3/LAM	4
179388	4.3.4.1	4.2.1.2.1.1.i3.2	lam		4.3/LAM	4
179389	4.6.1.2	4.2.1.1.1.2.2.1.1.1.2	uganda		4.6.1/Uganda	4
179390	4.3.4.2	4.2.1.2.1.1.i3.1	lam		4.3/LAM	4
179391	4.3.4.1	4.2.1.2.1.1.i3.2	lam		4.3/LAM	4
179392	4.3.4.2	4.2.1.2.1.1.i3.1	lam		4.3/LAM	4
179393	4.3.4.2	4.2.1.2.1.1.i3.1	lam		4.3/LAM	4
179394	4.7	4	canetti		4.10/PGG3	4
179395	4.3.3	4.2.1.2.1.1.i4.1	lam		4.3/LAM	4
179396	4.9	4.2.1.1.1.1.1.1.i2			4.10/PGG3	4
179397	4.1.1	4.1.i1.2.1	xtype		4	4
179398	4.1.2	4.1.i1.1.2	haarlem		4	4
179399	4.3.4.1	4.2.1.2.1.1.i3.2	lam,beijing,canetti		4.3/LAM	4
179400	4.7	4			4.10/PGG3	4
179401	4.6.1.2	4.2.1.1.1.2.2.1.1.1.2	uganda,canetti		4.6.1/Uganda	4
179402	4.3.3	4.2.1.2.1.1.i4.1	lam,canetti		4.3/LAM	4
179403	4.3.2	4.2.1.2.1.1.i1	lam		4.3/LAM	4
179404	4.3.3	4.2.1.2.1.1.i4.1	lam,canetti		4.3/LAM	4
179405	4.3.4.2.1	4.2.1.2.1.1.i3.1	lam		4.3/LAM	4
179406	4.6.1.2	4.2.1.1.1.2.2.1.1.1.2	uganda,canetti		4.6.1/Uganda	4
179407	4.6.1.2	4.2.1.1.1.2.2.1.1.1.2	uganda		4.6.1/Uganda	4
179408	4.3.4.2	4.2.1.2.1.1.i3.1	lam		4.3/LAM	4
179409	4.6	4.2.1.1.1.2.2.1.1.1	uganda		4.6.1/Uganda	4
179410	4.3.4.1	4.2.1.2.1.1.i3.2	lam		4.3/LAM	4
179411	4.3.3	4.2.1.2.1.1.i4.1	lam,canetti		4.3/LAM	4
179412	4.3.2	4.2.1.2.1.1.i1	lam,bcg		4.3/LAM	4
179413	4.1.2.1	4.1.i1.1.1.1	haarlem		4.1.2/Haarlem	4
179414	4.3.4.1	4.2.1.2.1.1.i3.2	lam		4.3/LAM	4
179415	4.3.4.2	4.2.1.2.1.1.i3.1	lam		4.3/LAM	4
179416	4.3.3	4.2.1.2.1.1.i4.1	lam,haarlem		4.3/LAM	4
179417	4.3.4.1	4.2.1.2.1.1.i3.2	lam		4.3/LAM	4
179425	4.7	4			4.10/PGG3	4
179426	4.3.4.2	4.2.1.2.1.1.i3.1	lam,canetti		4.3/LAM	4
179427	4.6	4.2.1.1.1.2.2.1.1.2	uganda		4	4
179428	4.8	4.2.1.1.1.1.1.1.i1			4.10/PGG3	4
179429	4.6.2	4.2.1.1.1.2.1.1.2	cameroon,stype		4	4
179430	4	4.2.1.2.1.2	westafrican2		4	4
179431	4.1.2.1	4.1.i1.1.1.1	haarlem		4.1.2/Haarlem	4
179433	4.3.3	4.2.1.2.1.1.i4.1	lam		4.3/LAM	4
179434	2.2.1	2.2.1.1.1.i3	beijing,mungi	lin2.2.1,central_asia		2
179435	4.1.2.1	4.1.i1.1.1.1	haarlem		4.1.2/Haarlem	4
179436	4.1.2.1	4.1.i1.1.1.1	haarlem		4.1.2/Haarlem	4
179437	4.7	4			4.10/PGG3	4
179438	4.1.2	4.1.i1.1.1.1	haarlem		4	4
179439	4.2.2.1	4.2.2	tur		4	4
179441	2.2.1	2.2.1.1.1	beijing,mungi	lin2.2.1,asian_african_3		2
179442	4.7	4			4.10/PGG3	4
179443	4.6.2	4.2.1.1.1.2.1.1.2	cameroon		4	4
179444	4.8	4.2.1.1.1.1.1.1.i1	canetti		4.10/PGG3	4
179445	4.1.2.1	4.1.i1.1.1.1	haarlem,canetti		4.1.2/Haarlem	4
179446	2.2.1	2.2.1.1.1.i3	beijing,mungi	lin2.2.1,central_asia		2
179448	4.3.3	4.2.1.2.1.1.i4.1	lam,canetti		4.3/LAM	4
179451	2.2.1	2.2.1.1.1.i3	beijing,mungi	lin2.2.1,central_asia		2
179452	2.2.1	2.2.1.1.1	beijing,mungi	europe/russia_B0/W148_outbreak,lin2.2.1		2
179453	4.1.2.1	4.1.i1.1.1.1	haarlem		4.1.2/Haarlem	4
179454	2.2.1	2.2.1.1.1.i3	beijing,canetti,mungi	lin2.2.1,central_asia		2
179455	2.2.1	2.2.1.1.1.i3	beijing,mungi	lin2.2.1,central_asia		2
179456	2.2.1	2.2.1.1.1.i3	beijing,mungi	lin2.2.1,central_asia		2
179457	2.2.1	2.2.1.1.1.i3	beijing,mungi	lin2.2.1,central_asia		2
179458	2.2.1	2.2.1.1.1.i3	beijing,canetti,mungi	lin2.2.1,central_asia		2
179459	2.2.1	2.2.1.1.1.i3	beijing,mungi,westafrican2	lin2.2.1,central_asia		2
179460	2.2.1	2.2.1.1.1.i3	beijing,mungi	lin2.2.1,central_asia		2
179461	4.3.3	4.2.1.2.1.1.i4.1	lam,canetti		4.3/LAM	4
179462	4.1.2.1	4.1.i1.1.1.1	haarlem,westafrican1,canetti		4.1.2/Haarlem	4
179463	2.2.1	2.2.1.1.1.i3	beijing,mungi	lin2.2.1,central_asia		2
179464	2.2.1	2.2.1.1.1	beijing,mungi	europe/russia_B0/W148_outbreak,lin2.2.1		2
179465	4.3.3	4.2.1.2.1.1.i4.1	lam		4.3/LAM	4
179466	4.8	4.2.1.1.1.1.1.1.i1			4.10/PGG3	4
179467	2.2.1	2.2.1.1.1.i3	beijing,mungi	lin2.2.1,central_asia		2
179468	2.2.1	2.2.1.1.1.i3	beijing,canetti,mungi	lin2.2.1,central_asia		2
179469	2.2.1	2.2.1.1.1.i3	beijing,mungi	lin2.2.1,central_asia		2
179470	4.3.3	4.2.1.2.1.1.i4.1	lam		4.3/LAM	4
179471	4.8	4.2.1.1.1.1.1.1.i1			4.10/PGG3	4
179472	2.2.1	2.2.1.1.1.i3	beijing,mungi	lin2.2.1,central_asia		2
179473	4.3.3	4.2.1.2.1.1.i4.1	lam		4.3/LAM	4
179474	2.2.1	2.2.1.1.1.i3	beijing,mungi	lin2.2.1,central_asia		2
179475	2.2.1	2.2.1.1.1	beijing,canetti,mungi	lin2.2.1		2
179476	2.2.1	2.2.1.1.1.i3	beijing,canetti,mungi	lin2.2.1,central_asia		2
179477	2.2.1	2.2.1.1.1.i3	beijing,mungi	lin2.2.1,central_asia		2
179478	2.2.1	2.2.1.1.1.i3	beijing,mungi	lin2.2.1,central_asia		2
179479	4.1.2	4.1.i1.1.1.1	haarlem		4	4
179480	2.2.1	2.2.1.1.1.i3	beijing,mungi	lin2.2.1,central_asia		2
179481	2.2.1	2.2.1.1.1.i3	beijing,mungi	lin2.2.1,central_asia		2
179482	4.2.1	4.2.2.2.1	ural,indo_oceanic		4	4
179483	2.2.1	2.2.1.1.1.i3	beijing,mungi	lin2.2.1,central_asia		2
179484	4.3.3	4.2.1.2.1.1.i4.1	lam		4.3/LAM	4
179485	2.2.1	2.2.1.1.1.i3	beijing,mungi	lin2.2.1,central_asia		2
179486	4.3.3	4.2.1.2.1.1.i4.1	lam		4.3/LAM	4
179487	4.2.1	4.2.2.2.1	ural		4	4
179488	2.2.1	2.2.1.1.1.i3	beijing,mungi	lin2.2.1,central_asia		2
179489	2.2.1	2.2.1.1.1.i3	beijing,mungi	lin2.2.1,central_asia		2
179490	4.2.1	4.2.2.2.1	ural,suricattae		4	4
179491	4.3.3	4.2.1.2.1.1.i4.1	lam		4.3/LAM	4
179492	2.2.1	2.2.1.1.1.i3	beijing,mungi	lin2.2.1,central_asia		2
179493	2.2.1	2.2.1.1.1.i3	beijing,mungi	lin2.2.1,central_asia		2
179494	4.1.2.1	4.1.i1.1.1.1	haarlem,orygis		4.1.2/Haarlem	4
179495	4.2.1	4.2.2.2.1	ural		4	4
179496	4.8	4.2.1.1.1.1.1.1.i1			4.10/PGG3	4
179497	4.1.2.1	4.1.i1.1.1.1	haarlem,canetti		4.1.2/Haarlem	4
179498	4.2.1	4.2.2.2.1	ural		4	4
179499	4.2.1	4.2.2.2.2	ural		4	4
179500	2.2.1	2.2.1.1.1	beijing,mungi	europe/russia_B0/W148_outbreak,lin2.2.1		2
179501	2.2.1	2.2.1.1.1.i3	beijing,mungi	lin2.2.1,central_asia		2
179502	2.2.1	2.2.1.1.1.i3	beijing,mungi	lin2.2.1,central_asia		2
179503	4.2.1	4.2.2.2.2	ural,canetti		4	4
179504	2.2.1	2.2.1.1.1	beijing,mungi	europe/russia_B0/W148_outbreak,lin2.2.1		2
179505	2.2.1	2.2.1.1.1	beijing,canetti,mungi	europe/russia_B0/W148_outbreak,lin2.2.1		2
179506	2.2.1	2.2.1.1.1.i3	beijing,mungi	lin2.2.1,central_asia		2
179507	2.2.1	2.2.1.1.1	beijing,mungi	europe/russia_B0/W148_outbreak,lin2.2.1		2
179508	2.2.1	2.2.1.1.1.i3	beijing,canetti,mungi	lin2.2.1,central_asia		2
179509	4.8	4.2.1.1.1.1.1.1.i1	canetti		4.10/PGG3	4
179510	4.8	4.2.1.1.1.1.1.1.i1			4.10/PGG3	4
179511	2.2.1	2.2.1.1.1.i3	beijing,canetti,mungi	lin2.2.1,central_asia		2
179512	2.2.1	2.2.1.1.1.i3	beijing,mungi	lin2.2.1,central_asia		2
179513	4.3.3	4.2.1.2.1.1.i4.1	lam,canetti		4.3/LAM	4
179514	4.1.2.1	4.1.i1.1.1.1	haarlem		4.1.2/Haarlem	4
179515	2.2.1	2.2.1.1.1.i3	beijing,mungi	lin2.2.1,central_asia		2
179516	4.8	4.2.1.1.1.1.1.1.i1	canetti		4.10/PGG3	4
179517	2.2.1	2.2.1.1.1	beijing,mungi	europe/russia_B0/W148_outbreak,lin2.2.1		2
179518	4.3.3	4.2.1.2.1.1.i4.1	lam		4.3/LAM	4
179519	2.2.1	2.2.1.1.1.i3	beijing,canetti,mungi	lin2.2.1,central_asia		2
179520	2.2.1	2.2.1.1.1.i3	beijing,mungi	lin2.2.1,central_asia		2
179521	2.2.1	2.2.1.1.1.i3	beijing,canetti,mungi	lin2.2.1,central_asia		2
179522	2.2.1	2.2.1.1.1.i3	beijing,canetti,mungi	lin2.2.1,central_asia		2
179523	4.1.2	4.1.i1.1.1.1	haarlem		4	4
179524	4.3.3	4.2.1.2.1.1.i4.1	lam		4.3/LAM	4
179525	2.2.1	2.2.1.1.1.i3	beijing,mungi	lin2.2.1,central_asia		2
179526	4.1.2.1	4.1.i1.1.1.1	haarlem		4.1.2/Haarlem	4
179527	4.8	4.2.1.1.1.1.1.1.i1			4.10/PGG3	4
179528	2.2.1	2.2.1.1.1.i3	beijing,mungi	lin2.2.1,central_asia		2
179529	4.8	4.2.1.1.1.1.1.1.i1	canetti		4.10/PGG3	4
179530	4.3.3	4.2.1.2.1.1.i4.1	lam,canetti		4.3/LAM	4
179531	2.2.1	2.2.1.1.1.i3	beijing,canetti,mungi	lin2.2.1,central_asia		2
179532	2.2.1	2.2.1.1.1.i3	beijing,mungi	lin2.2.1,central_asia		2
179533	4.3.3	4.2.1.2.1.1.i4.1	lam		4.3/LAM	4
179534	4.1.2.1	4.1.i1.1.1.1	haarlem		4.1.2/Haarlem	4
179535	2.2.1	2.2.1.1.1	beijing,canetti,mungi	europe/russia_B0/W148_outbreak,lin2.2.1		2
179536	4.3.3	4.2.1.2.1.1.i4.1	lam		4.3/LAM	4
179537	4.2.1,2.2.1	4.2.2.2.2,2.2.1.1.1.i3	beijing,ural,mungi	lin2.2.1,central_asia		2,4
179538	4.2.1	4.2.2.2.2	ural,canetti		4	4
179539	4.8	4.2.1.1.1.1.1.1.i1,2.2	beijing,orygis			4
179540	4.3.3	4.2.1.2.1.1.i4.1	lam		4.3/LAM	4
179541	4.2.2	4.2.2	tur,ethiopian		4	4
179542	2.2.1	2.2.1.1.1.i3	beijing,mungi	lin2.2.1,central_asia		2
179543	4.8	4.2.1.1.1.1.1.1.i1	canetti		4.10/PGG3	4
179544	4.3.3	4.2.1.2.1.1.i4.1	lam		4.3/LAM	4
179545	4.8	4.2.1.1.1.1.1.1.i1	beijing	lin2.2	4.10/PGG3	4
179546	4.8	4.2.1.1.1.1.1.1.i1	canetti		4.10/PGG3	4
179547	2.2.1	2.2.1.1.1	beijing,mungi	europe/russia_B0/W148_outbreak,lin2.2.1		2
179548	2.2.1	2.2.1.1.1.i3	beijing,mungi	lin2.2.1,central_asia		2
179549	4.1.2	4.1.i1.1.1.1	haarlem		4	4
179550	2.2.1	2.2.1.1.1.i3	beijing,mungi	lin2.2.1,central_asia		2
179551	4.2.1	4.2.2.2.1	ural		4	4
179552	2.2.1	2.2.1.1.1.i3	beijing,canetti,mungi	lin2.2.1,central_asia		2
179553	2.2.1	2.2.1.1.1.i3	beijing,mungi	lin2.2.1,central_asia		2
179554	4.1.2.1	4.1.i1.1.1.1	haarlem,canetti		4.1.2/Haarlem	4
179555	4.8	4.2.1.1.1.1.1.1.i1	canetti		4.10/PGG3	4
179556	4.3.3	4.2.1.2.1.1.i4.1	lam		4.3/LAM	4
179557	2.2.1	2.2.1.1.1.i3	beijing,mungi	lin2.2.1,central_asia		2
179558	2.2.1	2.2.1.1.1.i3	beijing,mungi	lin2.2.1,central_asia		2
179559	2.2.1	2.2.1.1.1.i3	beijing,mungi	lin2.2.1,central_asia		2
179560	4.8	4.2.1.1.1.1.1.1.i1			4.10/PGG3	4
179561	2.2.1	2.2.1.1.1.i3	beijing,canetti,mungi	lin2.2.1,central_asia		2
179562	2.2.1	2.2.1.1.1.i3	beijing,mungi	lin2.2.1,central_asia		2
179563	4.2.1	4.2.2.2.1	ural		4	4
179564	4.3.3	4.2.1.2.1.1.i4.1	lam,mungi		4.3/LAM	4
179565	4.3.3	4.2.1.2.1.1.i4.1	lam		4.3/LAM	4
179566	4.8	4.2.1.1.1.1.1.1.i1			4.10/PGG3	4
179567	2.2.1	2.2.1.1.1.i3	beijing,mungi	lin2.2.1,central_asia		2
179568	2.2.1	2.2.1.1.1.i3	beijing,canetti,mungi	lin2.2.1,central_asia		2
179569	2.2.1	2.2.1.1.1.i3	beijing,canetti,mungi	lin2.2.1,central_asia		2
179570	2.2.1	2.2.1.1.1.i3	beijing,canetti,mungi	lin2.2.1,central_asia		2
179571	2.2.1	2.2.1.1.1.i3	beijing,mungi	lin2.2.1,central_asia		2
179572	2.2.1	2.2.1.1.1.i3	beijing,canetti,mungi	lin2.2.1,central_asia		2
179573	2.2.1	2.2.1.1.1.i3	beijing,canetti,mungi	lin2.2.1,central_asia		2
179574	4.2.1	4.2.2.2.2	ural,orygis		4	4
179575	2.2.1	2.2.1.1.1.i3	beijing,mungi	lin2.2.1,central_asia		2
179576	2.2.1	2.2.1.1.1.i3	beijing,mungi	lin2.2.1,central_asia		2
179577	2.2.1	2.2.1.1.1.i3	beijing,canetti,mungi	lin2.2.1,central_asia		2
179578	2.2.1	2.2.1.1.1.i3	beijing,mungi	lin2.2.1,central_asia		2
179579	4.1.2.1	4.1.i1.1.1.1	haarlem,canetti		4.1.2/Haarlem	4
179580	4.8	4.2.1.1.1.1.1.1.i1			4.10/PGG3	4
179581	2.2.1	2.2.1.1.1.i3	beijing,mungi	lin2.2.1,central_asia		2
179582	2.2.1	2.2.1.1.1.i3	beijing,mungi	lin2.2.1,central_asia		2
179583	2.2.1	2.2.1.1.1.i3	beijing,canetti,mungi	lin2.2.1,central_asia		2
179584	4.2.1	4.2.2.2.1	ural		4	4
179586	2.2.1	2.2.1.1.1.i3	beijing,ghana,mungi	lin2.2.1,central_asia		2
179587	2.2.1	2.2.1.1.1.i3	beijing,ghana,mungi	lin2.2.1,central_asia		2
179588	4.2.2	4.2.2	tur,canetti		4	4
179591	4.8	4.2.1.1.1.1.1.1.i1			4.10/PGG3	4
179592	2.2.1	2.2.1.1.1.i3	beijing,mungi	lin2.2.1,central_asia		2
179593	4.4.1.1	4.2.1.2.2.1.1	stype		4	4
179594	2.2.1	2.2.1.1.1.i3	beijing,canetti,mungi	lin2.2.1,central_asia		2
179595	4.8	4.2.1.1.1.1.1.1.i1	canetti		4.10/PGG3	4
179596	2.2.1	2.2.1.1.1.i3	beijing,mungi	lin2.2.1,central_asia		2
179597	2.2.1	2.2.1.1.1	beijing,mungi	europe/russia_B0/W148_outbreak,lin2.2.1		2
179598	2.2.1	2.2.1.1.1.i3	beijing,mungi	lin2.2.1,central_asia		2
179599	2.2.1	2.2.1.1.1.i3	beijing,mungi	lin2.2.1,central_asia		2
179600	2.2.1	2.2.1.1.1.i3	beijing,mungi	lin2.2.1,central_asia		2
179601	2.2.1	2.2.1.1.1	beijing,canetti,mungi	europe/russia_B0/W148_outbreak,lin2.2.1		2
179602	2.2.1	2.2.1.1.1.i3	beijing,mungi	lin2.2.1,central_asia		2
179603	2.2.1	2.2.1.1.1	beijing,canetti,mungi	europe/russia_B0/W148_outbreak,lin2.2.1		2
179604	2.2.1	2.2.1.1.1	beijing,mungi	europe/russia_B0/W148_outbreak,lin2.2.1		2
179605	2.2.1	2.2.1.1.1.i3	beijing,mungi	lin2.2.1,central_asia		2
179606	4.3.3	4.2.1.2.1.1.i4.1	lam		4.3/LAM	4
179607	4.3.4.2	4.2.1.2.1.1.i3.1	lam		4.3/LAM	4
179609	2.2.1	2.2.1.1.1.i3	beijing,canetti,mungi	lin2.2.1,central_asia		2
179610	2.2.1	2.2.1.1.1.i3	beijing,canetti,mungi	lin2.2.1,central_asia		2
179611	2.2.1	2.2.1.1.1.i3	beijing,mungi	lin2.2.1,central_asia		2
179612	2.2.1	2.2.1.1.1.i3	beijing,mungi	lin2.2.1,central_asia		2
179613	2.2.1	2.2.1.1.1.i3	beijing,mungi,canetti	lin2.2.1,central_asia		2
179614	2.2.1	2.2.1.1.1.i3	beijing,ghana,orygis	lin2.2.1,central_asia		2
179615	2.2.1	2.2.1.1.1	beijing,mungi	europe/russia_B0/W148_outbreak,lin2.2.1		2
179616	4.8	4.2.1.1.1.1.1.1.i1			4.10/PGG3	4
179617	2.2.1	2.2.1.1.1.i3	beijing,mungi	lin2.2.1,central_asia		2
179618	2.2.1	2.2.1.1.1	beijing,canetti,mungi	europe/russia_B0/W148_outbreak,lin2.2.1		2
179619	2.2.1	2.2.1.1.1.i3	beijing,mungi	lin2.2.1,central_asia		2
179620	2.2.1	2.2.1.1.1.i3	beijing,canetti,mungi	lin2.2.1,central_asia		2
179621	2.2.1	2.2.1.1.1.i3	beijing,mungi	lin2.2.1,central_asia		2
179622	2.2.1	2.2.1.1.1.i3	beijing,canetti,mungi	lin2.2.1,central_asia		2
179624	2.2.1	2.2.1.1.1.i3	beijing,mungi	lin2.2.1,central_asia		2
179626	4.3.3,2.2	4.2.1.2.1.1.i4.1,2.2.1.1.1.i3	lam,beijing	lin2.2	4.3/LAM	2,4
179627	2.2.1	2.2.1.1.1.i3	beijing,mungi	lin2.2.1,central_asia		2
179631	2.2.1	2.2.1.1.1.i3	beijing,canetti,mungi	lin2.2.1,central_asia		2
179632	2.2.1	2.2.1.1.1.i3	beijing,mungi	lin2.2.1,central_asia		2
179633	2.2.1	2.2.1.1.1.i3	beijing,mungi	lin2.2.1,central_asia		2
179634	2.2.1	2.2.1.1.1.i3	beijing,mungi	lin2.2.1,central_asia		2
179635	4.8	4.2.1.1.1.1.1.1.i1	orygis,canetti		4.10/PGG3	4
179636	2.2.1	2.2.1.1.1.i3	beijing,mungi	lin2.2.1,central_asia		2
179637	2.2.1	2.2.1.1.1.i3	beijing,mungi	lin2.2.1,central_asia		2
179638	2.2.1	2.2.1.1.2	beijing,canetti,mungi	lin2.2.1,asia_ancestral_2		2
179639	2.2.1	2.2.1.1.1.i3	beijing,mungi	lin2.2.1,central_asia		2
179640	2.2.1	2.2.1.1.1.i3	beijing,mungi	lin2.2.1,central_asia		2
179641	2.2.1	2.2.1.1.1	beijing,mungi	europe/russia_B0/W148_outbreak,lin2.2.1		2
179642	2.2.1	2.2.1.1.1.i3	beijing,canetti,mungi	lin2.2.1,central_asia		2
179643	2.2.1	2.2.1.1.1.i3	beijing,mungi	lin2.2.1,central_asia		2
179644	4.2.1	4.2.2.2.1	ural		4	4
179645	2.2.1	2.2.1.1.1.i3	beijing,mungi	lin2.2.1,central_asia		2
179646	2.2.1	2.2.1.1.1.i3	beijing,canetti,mungi	lin2.2.1,central_asia		2
179647	2.2.1	2.2.1.1.1.i3	beijing,mungi	lin2.2.1,central_asia		2
179648	4.8	4.2.1.1.1.1.1.1.i1	suricattae		4.10/PGG3	4
179649	2.2.1	2.2.1.1.1.i3	beijing,mungi	lin2.2.1,central_asia		2
179650	2.2.1	2.2.1.1.1.i3	beijing,mungi	lin2.2.1,central_asia		2
179651	2.2.1	2.2.1.1.1.i3	beijing,mungi	lin2.2.1,central_asia		2
179652	2.2.1	2.2.1.1.1.i3	beijing,mungi	lin2.2.1,central_asia		2
179653	2.2.1	2.2.1.1.1.i3	beijing,mungi	lin2.2.1,central_asia		2
179654	2.2.1	2.2.1.1.1.i3	beijing,mungi	lin2.2.1,central_asia		2
179655	2.2.1	2.2.1.1.1.i3	beijing,canetti,mungi	lin2.2.1,central_asia		2
179656	2.2.1	2.2.1.1.1	beijing,mungi	europe/russia_B0/W148_outbreak,lin2.2.1		2
179657	2.2.1	2.2.1.1.1.i3	beijing,mungi	lin2.2.1,central_asia		2
179658	4.3.3	4.2.1.2.1.1.i4.1	lam		4.3/LAM	4
179659	2.2.1	2.2.1.1.1	beijing,canetti,mungi	europe/russia_B0/W148_outbreak,lin2.2.1		2
179661	2.2.1	2.2.1.1.1	beijing,mungi	europe/russia_B0/W148_outbreak,lin2.2.1		2
179662	2.2.1	2.2.1.1.1	beijing,mungi	europe/russia_B0/W148_outbreak,lin2.2.1		2
179663	2.2.1	2.2.1.1.1.i3	beijing,mungi	lin2.2.1,central_asia		2
179664	2.2.1	2.2.1.1.1.i3	beijing,mungi	lin2.2.1,central_asia		2
179665	2.2.1	2.2.1.1.1.i3	beijing,mungi	lin2.2.1,central_asia		2
179668	2.2.1	2.2.1.1.1.i3	beijing,mungi	lin2.2.1,central_asia		2
179669	4.1.2.1	4.1.i1.1.1.1	haarlem		4.1.2/Haarlem	4
179670	2.2.1	2.2.1.1.1.i3	beijing,mungi	lin2.2.1,central_asia		2
179671	2.2.1	2.2.1.1.1.i3	beijing,mungi	lin2.2.1,central_asia		2
179672	2.2.1	2.2.1.1.1	beijing,mungi	europe/russia_B0/W148_outbreak,lin2.2.1		2
179673	2.2.1	2.2.1.1.1.i3	beijing,mungi	lin2.2.1,central_asia		2
179674	2.2.1	2.2.1.1.1	beijing,mungi	europe/russia_B0/W148_outbreak,lin2.2.1		2
179675	2.2.1	2.2.1.1.1.i3	beijing,mungi	lin2.2.1,central_asia		2
179676	2.2.1	2.2.1.1.1.i3	beijing,mungi	lin2.2.1,central_asia		2
179677	4.8	4.2.1.1.1.1.1.1.i1			4.10/PGG3	4
179678	2.2.1	2.2.1.1.1.i3	beijing,mungi	lin2.2.1,central_asia		2
179679	2.2.1	2.2.1.1.2	beijing,canetti,mungi	lin2.2.1,asia_ancestral_2		2
179680	4.3.3	4.2.1.2.1.1.i4.1	lam		4.3/LAM	4
179681	2.2.1	2.2.1.1.1.i3	beijing,mungi	lin2.2.1,central_asia		2
179682	2.2.1	2.2.1.1.1.i3	beijing,mungi	europe/russia_B0/W148_outbreak,lin2.2.1,central_asia		2
179683	4.3.3	4.2.1.2.1.1.i4.1	lam		4.3/LAM	4
179684	4.3.3	4.2.1.2.1.1.i4.1	lam		4.3/LAM	4
179685	2.2.1	2.2.1.1.1.i3	beijing,mungi	lin2.2.1,central_asia		2
179686	2.2.1	2.2.1.1.1.i3	beijing,canetti,mungi	lin2.2.1,central_asia		2
179687	4.3.3	4.2.1.2.1.1.i4.1	lam		4.3/LAM	4
179689	2.2.1	2.2.1.1.1.i3	beijing,mungi	lin2.2.1,central_asia		2
179690	4.2.1	4.2.2.2.2	ural,canetti		4	4
179691	4.4.1.1	4.2.1.2.2.1.1	stype		4	4
179692	4.2.2.1	4.2.2	tur		4	4
179693	4.2.1	4.2.2.2.2	ural		4	4
179695	2.2.1	2.2.1.1.1	beijing,mungi	europe/russia_B0/W148_outbreak,lin2.2.1		2
179696	4.1.2.1	4.1.i1.1.1.1	haarlem		4.1.2/Haarlem	4
179697	2.2.1	2.2.1.1.1.i3	beijing,mungi	lin2.2.1,central_asia		2
179698	2.2.1	2.2.1.1.1.i3	beijing,mungi	lin2.2.1,central_asia		2
179699	2.2.1	2.2.1.1.1.i3	beijing,mungi	lin2.2.1,central_asia		2
179700	4.8	4.2.1.1.1.1.1.1.i1			4.10/PGG3	4
179701	4.2.1	4.2.2.2.1	ural		4	4
179702	2.2.1	2.2.1.1.1.i3	beijing,mungi	lin2.2.1,central_asia		2
179703	4.8	4.2.1.1.1.1.1.1.i1			4.10/PGG3	4
179704	2.2.1	2.2.1.1.1.i3	beijing,mungi	lin2.2.1,central_asia		2
179705	2.2.1	2.2.1.1.1.i3	beijing,mungi	lin2.2.1,central_asia		2
179706	4.8	4.2.1.1.1.1.1.1.i1			4.10/PGG3	4
179707	4.3.3	4.2.1.2.1.1.i4.1	lam		4.3/LAM	4
179708	2.2.1	2.2.1.1.1.i3	beijing,mungi	lin2.2.1,central_asia		2
179709	4.2.1	4.2.2.2.1	ural		4	4
179710	2.2.1	2.2.1.1.1.i3	beijing	lin2.2.1,central_asia		2
179711	2.2.1	2.2.1.1.1	beijing,mungi	europe/russia_B0/W148_outbreak,lin2.2.1		2
179712	2.2.1	2.2.1.1.1.i3	beijing,mungi	lin2.2.1,central_asia		2
179713	2.2.1	2.2.1.1.1.i3	beijing,mungi	lin2.2.1,central_asia		2
179714	2.2.1	2.2.1.1.1.i3	beijing,mungi	lin2.2.1,central_asia		2
179715	2.2.1	2.2.1.1.1.i3	beijing,mungi	lin2.2.1,central_asia		2
179716	2.2.1	2.2.1.1.1.i3	beijing,mungi	lin2.2.1,central_asia		2
179717	2.2.1	2.2.1.1.1.i3	beijing,mungi	lin2.2.1,central_asia		2
179718	2.2.1	2.2.1.1.1.i3	beijing,mungi	lin2.2.1,central_asia		2
179719	2.2.1	2.2.1.1.1.i3	beijing,mungi	lin2.2.1,central_asia		2
179720	2.2.1	2.2.1.1.1.i3	beijing,mungi	lin2.2.1,central_asia		2
179721	2.2.1	2.2.1.1.1	beijing,mungi	europe/russia_B0/W148_outbreak,lin2.2.1		2
179722	2.2.1	2.2.1.1.1.i3	beijing,mungi	lin2.2.1,central_asia		2
179723	2.2.1	2.2.1.1.1.i3	beijing,mungi	lin2.2.1,central_asia		2
179724	2.2.1	2.2.1.1.1.i3	beijing,mungi	lin2.2.1,central_asia		2
179725	2.2.1	2.2.1.1.1.i3	beijing,mungi	lin2.2.1,central_asia		2
179726	2.2.1	2.2.1.1.1.i3	beijing,mungi	lin2.2.1,central_asia		2
179727	2.2.1	2.2.1.1.1.i3	beijing,mungi	lin2.2.1,central_asia		2
179728	4.8	4.2.1.1.1.1.1.1.i1	canetti		4.10/PGG3	4
179729	2.2.1	2.2.1.1.1.i3	beijing,mungi	lin2.2.1,central_asia		2
179730	2.2.1	2.2.1.1.1.i3	beijing,mungi	lin2.2.1,central_asia		2
179732	2.2.1	2.2.1.1.1	beijing,mungi	europe/russia_B0/W148_outbreak,lin2.2.1		2
179733	2.2.1	2.2.1.1.1.i3	beijing,mungi	lin2.2.1,central_asia		2
179734	2.2.1	2.2.1.1.1.i3	beijing,mungi	lin2.2.1,central_asia		2
179735	2.2.1	2.2.1.1.1	beijing,mungi	europe/russia_B0/W148_outbreak,lin2.2.1		2
179736	2.2.1	2.2.1.1.1.i3	beijing,mungi	lin2.2.1,central_asia		2
179737	2.2.1	2.2.1.1.1.i3	beijing,mungi	lin2.2.1,central_asia		2
179738	2.2.1	2.2.1.1.1.i3	beijing,mungi	lin2.2.1,central_asia		2
179739	4.3.3	4.2.1.2.1.1.i4.1	lam		4.3/LAM	4
179740	2.2.1	2.2.1.1.1.i3	beijing,mungi	lin2.2.1,central_asia		2
179741	2.2.1	2.2.1.1.1.i3	beijing,canetti,mungi	lin2.2.1,central_asia		2
179742	4.1.2	4.1.i1.1.2	haarlem		4	4
179743	2.2.1	2.2.1.1.1.i3	beijing,mungi	lin2.2.1,central_asia		2
179744	4.1.2.1	4.1.i1.1.1.1	haarlem		4.1.2/Haarlem	4
179745	4.3.3	4.2.1.2.1.1.i4.1	lam		4.3/LAM	4
179746	4.3.3	4.2.1.2.1.1.i4.1	lam		4.3/LAM	4
179747	2.2.1	2.2.1.1.1.i3	beijing,mungi	lin2.2.1,central_asia		2
179748	4.3.4.2	4.2.1.2.1.1.i3.1	lam,westafrican1		4.3/LAM	4
179749	2.2.1	2.2.1.1.1.i3	beijing,mungi	lin2.2.1,central_asia		2
179750	2.2.1	2.2.1.1.1.i3	beijing,ghana,mungi	lin2.2.1,central_asia		2
179751	4.3.3	4.2.1.2.1.1.i4.1	lam		4.3/LAM	4
179752	2.2.1	2.2.1.1.1.i3	beijing,mungi	lin2.2.1,central_asia		2
179753	4.3.3	4.2.1.2.1.1.i4.1	lam		4.3/LAM	4
179754	2.2.1	2.2.1.1.1.i3	beijing,mungi	lin2.2.1,central_asia		2
179755	2.2.1	2.2.1.1.1.i3	beijing,ghana,mungi	lin2.2.1,central_asia		2
179756	4.8	4.2.1.1.1.1.1.1.i1			4.10/PGG3	4
179757	4.3.3	4.2.1.2.1.1.i4.1	lam		4.3/LAM	4
179758	2.2.1	2.2.1.1.1.i3	beijing,canetti,mungi	lin2.2.1,central_asia		2
179759	4.3.3	4.2.1.2.1.1.i4.1	lam		4.3/LAM	4
179760	2.2.1	2.2.1.1.1.i3	beijing,mungi	lin2.2.1,central_asia		2
179761	2.2.1	2.2.1.1.1.i3	beijing,mungi	lin2.2.1,central_asia		2
179762	2.2.1	2.2.1.1.1.i3	beijing,mungi	lin2.2.1,central_asia		2
179763	2.2.1	2.2.1.1.1.i3	beijing,mungi	lin2.2.1,central_asia		2
179764	2.2.1	2.2.1.1.1.i3	beijing,mungi	lin2.2.1,central_asia		2
179765	2.2.1	2.2.1.1.1.i3	beijing,mungi	lin2.2.1,central_asia		2
179766	4.8	4.2.1.1.1.1.1.1.i1			4.10/PGG3	4
179767	2.2.1,4.2.2	4.2.2,2.2.1.1.1	tur,beijing,ethiopian,mungi	europe/russia_B0/W148_outbreak,lin2.2.1		2,4
179768	4.2.1	4.2.2.2.1	ural		4	4
179769	2.2.1	2.2.1.1.1.i3	beijing,mungi	lin2.2.1,central_asia		2
179770	4.8	4.2.1.1.1.1.1.1.i1			4.10/PGG3	4
179771	2.2.1	2.2.1.1.1.i3	beijing,mungi	lin2.2.1,central_asia		2
179772	4.2.1	4.2.2.2.1	ural		4	4
179773	2.2.1	2.2.1.1.1.i3	beijing,canetti,mungi	lin2.2.1,central_asia		2
179774	4.3.3	4.2.1.2.1.1.i4.1	lam		4.3/LAM	4
179775	4.2.1	4.2.2.2.2,4.2.1.2.1.1	lam,ural		4	4
179776	4.8	4.2.1.1.1.1.1.1.i1			4.10/PGG3	4
179778	2.2.1	2.2.1.1.1.i3	beijing,canetti,mungi	lin2.2.1,central_asia		2
179779	4.8	4.2.1.1.1.1.1.1.i1	canetti		4.10/PGG3	4
179780	4.2.1	4.2.2.2.2	ural		4	4
179781	4.3.3	4.2.1.2.1.1.i4.1	lam		4.3/LAM	4
179782	4.3.3	4.2.1.2.1.1.i4.1	lam		4.3/LAM	4
179783	4.7	4			4.10/PGG3	4
179784	4.8	4.2.1.1.1.1.1.1.i1			4.10/PGG3	4
179785	4.8	4.2.1.1.1.1.1.1.i1			4.10/PGG3	4
179786	4.2.1	4.2.2.2.2	ural		4	4
179787	4.8	4.2.1.1.1.1.1.1.i1			4.10/PGG3	4
179788	4.3.3	4.2.1.2.1.1.i4.1	lam		4.3/LAM	4
179789	4.3.3	4.2.1.2.1.1.i4.1	lam		4.3/LAM	4
179790	2.2.1	2.2.1.1.1.i3	beijing,mungi	lin2.2.1,central_asia		2
179791	2.2.1	2.2.1.1.1.i3	beijing,mungi	lin2.2.1,central_asia		2
179792	2.2.1	2.2.1.1.1.i3	beijing,canetti,mungi	lin2.2.1,central_asia		2
179793	2.2.1	2.2.1.1.1.i3	beijing,canetti,mungi	lin2.2.1,central_asia		2
179794	4.8	4.2.1.1.1.1.1.1.i1			4.10/PGG3	4
179795	2.2.1	2.2.1.1.2	beijing,canetti,mungi	lin2.2.1,asia_ancestral_2		2
179796	2.2.1	2.2.1.1.1.i3	beijing,mungi	lin2.2.1,central_asia		2
179797	2.2.1	2.2.1.1.1.i3	beijing,mungi	lin2.2.1,central_asia		2
179798	2.2.1	2.2.1.1.1.i3	beijing,mungi	lin2.2.1,central_asia		2
179799	2.2.1	2.2.1.1.1	beijing,mungi	europe/russia_B0/W148_outbreak,lin2.2.1		2
179800	2.2.1	2.2.1.1.1.i3	beijing,mungi	lin2.2.1,central_asia		2
179801	2.2.1	2.2.1.1.1.i3	beijing,mungi	lin2.2.1,central_asia		2
179802	2.2.1	2.2.1.1.1.i3	beijing,mungi	lin2.2.1,central_asia		2
179803	2.2.1	2.2.1.1.1.i3	beijing,mungi	lin2.2.1,central_asia		2
179804	4.2.2	4.2.2	tur,ethiopian		4	4
179805	4.8	4.2.1.1.1.1.1.1.i1	canetti		4.10/PGG3	4
179806	2.2.1	2.2.1.1.1.i3	beijing,mungi	lin2.2.1,central_asia		2
179807	2.2.1	2.2.1.1.1.i3	beijing,mungi	lin2.2.1,central_asia		2
179808	2.2.1	2.2.1.1.1.i3	beijing,mungi	lin2.2.1,central_asia		2
179810	2.2.1	2.2.1.1.1.i3	beijing,mungi	lin2.2.1,central_asia		2
179811	2.2.1	2.2.1.1.1.i3	beijing,mungi	lin2.2.1,central_asia		2
179813	2.2.1	2.2.1.1.1	beijing,mungi	europe/russia_B0/W148_outbreak,lin2.2.1		2
179814	4.3.3	4.2.1.2.1.1.i4.1	lam		4.3/LAM	4
179815	2.2.1	2.2.1.1.1.i3	beijing,mungi	lin2.2.1,central_asia		2
179816	2.2.1	2.2.1.1.1.i3	beijing,mungi	lin2.2.1,central_asia		2
179817	2.2.1	2.2.1.1.1.i3	beijing,mungi	lin2.2.1,central_asia		2
179818	2.2.1	2.2.1.1.1.i3	beijing,mungi	lin2.2.1,central_asia		2
179819	2.2.1	2.2.1.1.1.i3	beijing,mungi	lin2.2.1,central_asia		2
179820	2.2.1	2.2.1.1.1.i3	beijing,mungi	lin2.2.1,central_asia		2
179821	4.1.2.1	4.1.i1.1.1.1	haarlem		4.1.2/Haarlem	4
179822	2.2.1	2.2.1.1.1.i3	beijing,mungi	lin2.2.1,central_asia		2
179823	2.2.1	2.2.1.1.1.i3	beijing,ghana,mungi	lin2.2.1,central_asia		2
179824	2.2.1	2.2.1.1.1.i3	beijing,mungi	lin2.2.1,central_asia		2
179825	2.2.1	2.2.1.1.1.i3	beijing,mungi	lin2.2.1,central_asia		2
179826	2.2.1	2.2.1.1.1	beijing,mungi	europe/russia_B0/W148_outbreak,lin2.2.1		2
179828	2.2.1	2.2.1.1.1	beijing,mungi	europe/russia_B0/W148_outbreak,lin2.2.1		2
179829	4.3.3	4.2.1.2.1.1.i4.1	lam		4.3/LAM	4
179830	2.2.1	2.2.1.1.1	beijing,mungi	europe/russia_B0/W148_outbreak,lin2.2.1		2
179831	2.2.1	2.2.1.1.1.i3	beijing,mungi	lin2.2.1,central_asia		2
179832	2.2.1	2.2.1.1.1.i3	beijing,canetti,mungi	lin2.2.1,central_asia		2
179836	2.2.1	2.2.1.1.1	beijing,mungi	europe/russia_B0/W148_outbreak,lin2.2.1		2
179837	4.8	4.2.1.1.1.1.1.1.i1	canetti		4.10/PGG3	4
179838	4.1.2.1	4.1.i1.1.1.1	haarlem		4.1.2/Haarlem	4
179839	2.2.1	2.2.1.1.1.i3	beijing,mungi	lin2.2.1,central_asia		2
179840	4.2.1	4.2.2.2.2	ural		4	4
179843	4.8	4.2.1.1.1.1.1.1.i1			4.10/PGG3	4
179846	2.2.1	2.2.1.1.1.i3	beijing,mungi	lin2.2.1,central_asia		2
179849	2.2.1	2.2.1.1.1	beijing,mungi	europe/russia_B0/W148_outbreak,lin2.2.1		2
179850	2.2.1	2.2.1.1.1.i3	beijing,mungi	lin2.2.1,central_asia		2
179851	2.2.1	2.2.1.1.1.i3	beijing,canetti,mungi	europe/russia_B0/W148_outbreak,lin2.2.1		2
179852	4.8	4.2.1.1.1.1.1.1.i1			4.10/PGG3	4
179853	2.2.1	2.2.1.1.1.i3	beijing,mungi	lin2.2.1,central_asia		2
179854	4.3.3	4.2.1.2.1.1.i4.1	lam		4.3/LAM	4
179855	4.3.3	4.2.1.2.1.1.i4.1	lam		4.3/LAM	4
179856	2.2.1	2.2.1.1.1	beijing,microti,mungi	europe/russia_B0/W148_outbreak,lin2.2.1		2
179857	2.2.1	2.2.1.1.1	beijing,mungi	europe/russia_B0/W148_outbreak,lin2.2.1		2
179858	2.2.1	2.2.1.1.1	beijing,mungi	europe/russia_B0/W148_outbreak,lin2.2.1		2
179859	2.2.1	2.2.1.1.1	beijing,mungi	europe/russia_B0/W148_outbreak,lin2.2.1		2
179860	4.8	4.2.1.1.1.1.1.1.i1			4.10/PGG3	4
179861	4.3.3	4.2.1.2.1.1.i4.1	lam		4.3/LAM	4
179862	4.1	4.1.i1.2.1	xtype		4	4
179863	4.2.1	4.2.2.2.2	ural		4	4
179865	2.2.1	2.2.1.1.1.i3	beijing,mungi	lin2.2.1,central_asia		2
179868	4.3.3	4.2.1.2.1.1.i4.1	lam		4.3/LAM	4
179869	2.2.1	2.2.1.1.1	beijing,mungi	europe/russia_B0/W148_outbreak,lin2.2.1		2
179870	2.2.1	2.2.1.1.1.i3	beijing,mungi	lin2.2.1,central_asia		2
179872	2.2.1	2.2.1.1.1.i3	beijing,mungi	lin2.2.1,central_asia		2
179874	2.2.1	2.2.1.1.1	beijing,mungi	europe/russia_B0/W148_outbreak,lin2.2.1		2
179876	2.2.1	2.2.1.1.1	beijing,mungi	europe/russia_B0/W148_outbreak,lin2.2.1		2
179877	2.2.1	2.2.1.1.1.i3	beijing,canetti,mungi	lin2.2.1,central_asia		2
179878	2.2.1	2.2.1.1.1	beijing,mungi	europe/russia_B0/W148_outbreak,lin2.2.1		2
179879	2.2.1	2.2.1.1.1.i3	beijing,mungi	lin2.2.1,central_asia		2
179880	2.2.1	2.2.1.1.1.i3	beijing,ghana,canetti,mungi	lin2.2.1,central_asia		2
179881	2.2.1	2.2.1.1.1.i3	beijing,canetti,mungi	lin2.2.1,central_asia		2
179882	2.2.1	2.2.1.1.1.i3	beijing,canetti,mungi	lin2.2.1,central_asia		2
179883	2.2.1	2.2.1.1.1.i3	beijing,canetti,mungi	lin2.2.1,central_asia		2
179884	2.2.1	2.2.1.1.1.i3	beijing,canetti,mungi	lin2.2.1,central_asia		2
179885	4.8	4.2.1.1.1.1.1.1.i1	canetti		4.10/PGG3	4
179886	2.2.1	2.2.1.1.1.i3	beijing,canetti,mungi	lin2.2.1,central_asia		2
179887	4.8	4.2.1.1.1.1.1.1.i1			4.10/PGG3	4
179888	2.2.1	2.2.1.1.1.i3	beijing,mungi	lin2.2.1,central_asia		2
179889	2.2.1	2.2.1.1.1.i3	beijing,mungi	lin2.2.1,central_asia		2
179890	2.2.1	2.2.1.1.1	beijing,canetti,mungi	europe/russia_B0/W148_outbreak,lin2.2.1		2
179891	4.8	4.2.1.1.1.1.1.1.i1			4.10/PGG3	4
179892	4.8	4.2.1.1.1.1.1.1.i1	canetti		4.10/PGG3	4
179893	4.3.3	4.2.1.2.1.1.i4.1	lam		4.3/LAM	4
179894	2.2.1	2.2.1.1.1.i3	beijing,mungi	lin2.2.1,central_asia		2
179895	4.7	4			4.10/PGG3	4
179896	4.8	4.2.1.1.1.1.1.1.i1			4.10/PGG3	4
179897	2.2.1	2.2.1.1.1.i3	beijing,mungi	lin2.2.1,central_asia		2
179898	4.2.1	4.2.2.2.1	ural		4	4
179899	2.2.1	2.2.1.1.1.i3	beijing,pinipedii,mungi	lin2.2.1,central_asia		2
179900	2.2.1	2.2.1.1.1.i3	beijing,mungi	lin2.2.1,central_asia		2
179901	2.2.1	2.2.1.1.1.i3	beijing,mungi	lin2.2.1,central_asia		2
179902	2.2.1	2.2.1.1.1.i3	beijing,mungi	lin2.2.1,central_asia		2
179903	4.2.1,2.2.1	4.2.2.2.1,2.2.1.1.1.i3	beijing,ural,mungi	lin2.2.1,central_asia		2,4
179904	4.2.1	4.2.2.2.1	ural,canetti		4	4
179905	2.2.1	2.2.1.1.1.i3	beijing,mungi	lin2.2.1,central_asia		2
179906	2.2.1	2.2.1.1.1.i3	beijing,mungi	lin2.2.1,central_asia		2
179907	2.2.1	2.2.1.1.1.i3	beijing,mungi	lin2.2.1,central_asia		2
179908	4.4.1.1	4.2.1.2.2.1.1	stype		4	4
179909	2.2.1	2.2.1.1.1.i3	beijing,mungi	lin2.2.1,central_asia		2
179910	2.2.1	2.2.1.1.1.i3	beijing,mungi	lin2.2.1,central_asia		2
179911	2.2.1	2.2.1.1.1.i3	beijing,ghana,mungi	lin2.2.1,central_asia		2
179912	2.2.1	2.2.1.1.1.i3	beijing,mungi	lin2.2.1,central_asia		2
179913	4.4.1.1	4.2.1.2.2.1.1	stype		4	4
179914	2.2.1	2.2.1.1.1.i3	beijing,mungi	lin2.2.1,central_asia		2
179915	2.2.1	2.2.1.1.1.i3	beijing,mungi	lin2.2.1,central_asia		2
179916	2.2.1	2.2.1.1.1.i3	beijing,mungi	lin2.2.1,central_asia		2
179917	2.2.1	2.2.1.1.1	beijing,mungi	europe/russia_B0/W148_outbreak,lin2.2.1		2
179918	4.1.2.1	4.1.i1.1.1.1	haarlem		4.1.2/Haarlem	4
179919	2.2.1	2.2.1.1.1.i3	beijing,mungi	lin2.2.1,central_asia		2
179920	4.3.3	4.2.1.2.1.1.i4.1	lam		4.3/LAM	4
179921	4.8	4.2.1.1.1.1.1.1.i1			4.10/PGG3	4
179922	2.2.1	2.2.1.1.1.i3	beijing,mungi	lin2.2.1,central_asia		2
179923	4.8	4.2.1.1.1.1.1.1.i1	canetti		4.10/PGG3	4
179925	2.2.1	2.2.1.1.1.i3	beijing,ethiopian,mungi	lin2.2.1,central_asia		2
179926	2.2.1	2.2.1.1.1.i3	beijing,mungi	lin2.2.1,central_asia		2
179927	2.2.1	2.2.1.1.1.i3	beijing,mungi	lin2.2.1,central_asia		2
179928	4.2.2	4.2.2	tur,ethiopian		4	4
179929	2.2.1	2.2.1.1.1.i3	beijing,mungi	lin2.2.1,central_asia		2
179931	2.2.1	2.2.1.1.1.i3	beijing,mungi	lin2.2.1,central_asia		2
179932	2.2.1	2.2.1.1.1.i3	beijing,mungi	lin2.2.1,central_asia		2
179933	4.2.1	4.2.2.2.1	ural		4	4
179934	4.3.3	4.2.1.2.1.1.i4.1	lam,dassie		4.3/LAM	4
179935	2.2.1	2.2.1.1.1	beijing,mungi	europe/russia_B0/W148_outbreak,lin2.2.1		2
179936	4.2.1	4.2.2.2.1	ural		4	4
179937	2.2.1	2.2.1.1.1.i3	beijing,mungi	lin2.2.1,central_asia		2
179938	2.2.1	2.2.1.1.1.i3	beijing,canetti,mungi	lin2.2.1,central_asia		2
179939	4.1.2	4.1.i1.1.1.1	haarlem,caprae		4	4
179940	2.2.1	2.2.1.1.1.i3	beijing,ghana,mungi	lin2.2.1,central_asia		2
179941	2.2.1	2.2.1.1.1.i3	beijing,mungi	lin2.2.1,central_asia		2
179942	4.3.3	4.2.1.2.1.1.i4.1	lam		4.3/LAM	4
179943	4.8	4.2.1.1.1.1.1.1.i1	beijing		4.10/PGG3	4
179944	2.2.1	2.2.1.1.1.i3	beijing,mungi	lin2.2.1,central_asia		2
179945	4.7	4			4.10/PGG3	4
179946	4.3.3	4.2.1.2.1.1.i4.1	lam		4.3/LAM	4
179947	4.3.3	4.2.1.2.1.1.i4.1	lam,canetti		4.3/LAM	4
179948	2.2.1	2.2.1.1.1.i3	beijing,mungi	lin2.2.1,central_asia		2
179949	4.8	4.2.1.1.1.1.1.1.i1			4.10/PGG3	4
179950	4.3.3	4.2.1.2.1.1.i4.1	lam		4.3/LAM	4
179951	2.2.1	2.2.1.1.1	beijing,mungi	europe/russia_B0/W148_outbreak,lin2.2.1		2
179952	2.2.1	2.2.1.1.1.i3	beijing,mungi	lin2.2.1,central_asia		2
179953	2.2.1	2.2.1.1.1.i3	beijing,mungi	lin2.2.1,central_asia		2
179954	2.2.1	2.2.1.1.1.i3	beijing,mungi	lin2.2.1,central_asia		2
179955	2.2.1	2.2.1.1.1.i3	beijing,mungi	lin2.2.1,central_asia		2
179956	2.2.1	2.2.1.1.1.i3	beijing,canetti,mungi	lin2.2.1,central_asia		2
179957	4.3.3	4.2.1.2.1.1.i4.1	lam		4.3/LAM	4
179959	2.2.1	2.2.1.1.1	beijing,mungi	europe/russia_B0/W148_outbreak,lin2.2.1		2
179960	2.2.1	2.2.1.1.1.i3	beijing,mungi	lin2.2.1,central_asia		2
179962	4.1.2	4.1.i1.1.1.1	haarlem		4	4
179963	2.2.1	2.2.1.1.1.i3	beijing,mungi	lin2.2.1,central_asia		2
179964	2.2.1	2.2.1.1.1.i3	beijing,mungi	lin2.2.1,central_asia		2
179965	2.2.1	2.2.1.1.1.i3	beijing,mungi	lin2.2.1,central_asia		2
179966	4.8	4.2.1.1.1.1.1.1.i1	canetti		4.10/PGG3	4
179967	2.2.1	2.2.1.1.1.i3	beijing,mungi	lin2.2.1,central_asia		2
179968	4.1.2.1	4.1.i1.1.1.1	haarlem		4.1.2/Haarlem	4
179969	2.2.1	2.2.1.1.1.i3	beijing,mungi	lin2.2.1,central_asia		2
179970	4.8	4.2.1.1.1.1.1.1.i1			4.10/PGG3	4
179971	2.2.1	2.2.1.1.1.i3	beijing,mungi	lin2.2.1,central_asia		2
179972	4.3.3,2.2	4.2.1.2.1.1.i4.1,2.2.1.1.1	beijing,lam,uganda	lin2.2	4.3/LAM	2,4
179973	4	4.2.1.1.2	orygis,canetti		4.5	4
179974	4.2.1	4.2.2.2.1	ural		4	4
179975	4.3.3	4.2.1.2.1.1.i4.1	lam		4.3/LAM	4
179976	4.3.3	4.2.1.2.1.1.i4.1	lam		4.3/LAM	4
179977	2.2.1	2.2.1.1.1.i3	beijing,mungi	lin2.2.1,central_asia		2
179978	2.2.1	2.2.1.1.1.i3	beijing,mungi	lin2.2.1,central_asia		2
179979	2.2.1	2.2.1.1.1.i3	beijing,mungi	lin2.2.1,central_asia		2
179980	2.2.1	2.2.1.1.1.i3	beijing,mungi	lin2.2.1,central_asia		2
179981	2.2.1	2.2.1.1.1.i3	beijing,mungi	lin2.2.1,central_asia		2
179982	2.2.1	2.2.1.1.1.i3	beijing,mungi	lin2.2.1,central_asia		2
179983	2.2.1	2.2.1.1.1.i3	beijing,canetti,mungi	lin2.2.1,central_asia		2
179984	2.2.1	2.2.1.1.1.i3	beijing,canetti,mungi	lin2.2.1,central_asia		2
179985	2.2.1	2.2.1.1.1.i3	beijing,mungi	lin2.2.1,central_asia		2
179986	4.8	4.2.1.1.1.1.1.1.i1			4.10/PGG3	4
179987	2.2.1	2.2.1.1.1.i3	beijing,mungi	lin2.2.1,central_asia		2
179988	2.2.1	2.2.1.1.1.i3	beijing,mungi	lin2.2.1,central_asia		2
179989	2.2.1	2.2.1.1.1.i3	beijing,mungi	lin2.2.1,central_asia		2
179990	2.2.1	2.2.1.1.1.i3	beijing,mungi	lin2.2.1,central_asia		2
179991	2.2.1	2.2.1.1.1.i3	beijing,mungi	lin2.2.1,central_asia		2
179992	2.2.1	2.2.1.1.2	beijing,canetti,mungi	lin2.2.1,asia_ancestral_2		2
179993	2.2.1	2.2.1.1.1.i3	beijing,mungi	lin2.2.1,central_asia		2
179994	2.2.1	2.2.1.1.1.i3	beijing,mungi	lin2.2.1,central_asia		2
179995	2.2.1	2.2.1.1.1.i3	beijing,mungi	lin2.2.1,central_asia		2
179996	4.3.3	4.2.1.2.1.1.i4.1	lam		4.3/LAM	4
179997	2.2.1	2.2.1.1.1.i3	beijing,mungi	lin2.2.1,central_asia		2
179998	4.2.1	4.2.2.2.1	ural,canetti		4	4
179999	2.2.1	2.2.1.1.1.i3	beijing,mungi	lin2.2.1,central_asia		2
180000	4.3.3	4.2.1.2.1.1.i4.1	lam		4.3/LAM	4
180001	4.8	4.2.1.1.1.1.1.1.i1	canetti		4.10/PGG3	4
180002	4.2.2	4.2.2	tur,ethiopian		4	4
180175	4.1.2.1	4.1.i1.1.1.1	haarlem		4.1.2/Haarlem	4
180264	4.1.2.1	4.1.i1.1.1.1	haarlem		4.1.2/Haarlem	4
180341	2.2.1	2.2.1.1.1	beijing	lin2.2.1		2
180342	2.2.1	2.2.1.1.1	beijing,mungi	lin2.2.1		2
180343	2.2.1	2.2.1.1.1	beijing	lin2.2.1		2
180344	2.2.1	2.2.1.1.1	beijing,mungi	lin2.2.1		2
180345	2.2.1	2.2.1.1.1	beijing	lin2.2.1		2
180346	2.2.1	2.2.1.1.1	beijing,mungi	lin2.2.1		2
180347	2.2.1	2.2.1.1.1	beijing	lin2.2.1		2
180348	2.2.1	2.2.1.1.1	beijing	lin2.2.1		2
180349	2.2.1	2.2.1.1.1	beijing,mungi	lin2.2.1		2
180350	2.2.1	2.2.1.1.1	beijing,mungi	lin2.2.1		2
180351	2.2.1	2.2.1.1.1	beijing,mungi	lin2.2.1		2
180352	2.2.1	2.2.1.1.1	beijing,mungi	lin2.2.1		2
180353	BOV_AFRI		bovis,ghana,mungi			BOV_AFRI
180354	2.2.1	2.2.1.1.1	beijing	lin2.2.1		2
180355	2.2.1	2.2.1.1.1	beijing,mungi	lin2.2.1		2
180356	2.2.1	2.2.1.1.1	beijing,mungi	lin2.2.1		2
180357	2.2.1	2.2.1.1.1	beijing,mungi	lin2.2.1		2
180358	1.2.1	1.2.1.1.1	indo_oceanic,canetti,mungi			1
180359	2.2.1	2.2.1.1.1	beijing,mungi	lin2.2.1		2
180360	2.2.1	2.2.1.1.1	beijing,mungi	lin2.2.1		2
180361	2.2.1	2.2.1.1.1	beijing,mungi	lin2.2.1		2
180362	2.2.1	2.2.1.1.1	beijing,mungi	lin2.2.1		2
180363	2.2.1	2.2.1.1.1	beijing,mungi	lin2.2.1		2
180364	2.2.1	2.2.1.1.1	beijing,mungi	lin2.2.1		2
180365	2.2.1	2.2.1.1.1	beijing,mungi	lin2.2.1		2
180366	2.2.1	2.2.1.1.1	beijing,mungi	lin2.2.1		2
180367	3	3.1.1	east_african_indian,ghana,mungi			3
180368	2.2.1	2.2.1.1.1	beijing,mungi	lin2.2.1		2
180369	2.2.1	2.2.1.1.1	beijing,mungi	europe/russia_B0/W148_outbreak,lin2.2.1		2
180370	4.3.3	4.2.1.2.1.1.i4.1	lam		4.3/LAM	4
180371	2.2.1	2.2.1.1.1	beijing,mungi	europe/russia_B0/W148_outbreak,lin2.2.1		2
180372	4.2.1	4.2.2.2.1	ural,canetti		4	4
180373	4.7	4			4.10/PGG3	4
180374	4.8	4.2.1.1.1.1.1.1.i1			4.10/PGG3	4
180375	1.2.1	1.2.1.1.1	indo_oceanic,mungi			1
180376	4.8	4.2.1.1.1.1.1.1.i1			4.10/PGG3	4
180377	3.1.1	3.1.1.i1	east_african_indian,ghana,mungi			3
180378	2.2.1	2.2.1.1.1	beijing,mungi	europe/russia_B0/W148_outbreak,lin2.2.1		2
180379	4.2.1	4.2.2.2.1	ural,canetti		4	4
180381	4.8	4.2.1.1.1.1.1.1.i1	bcg		4.10/PGG3	4
180382	4.8	4.2.1.1.1.1.1.1.i1			4.10/PGG3	4
180383	4.6.2	4.2.1.1.1.2.1.2	cameroon		4	4
180384	2.2.1	2.2.1.1.1.i3	beijing,mungi	lin2.2.1,central_asia		2
180385	2.2.1	2.2.1.1.1	beijing,mungi	europe/russia_B0/W148_outbreak,lin2.2.1		2
180386	4.8	4.2.1.1.1.1.1.1.i1	bcg		4.10/PGG3	4
180387	4.1.2.1	4.1.i1.1.1.1	haarlem,westafrican1,canetti		4.1.2/Haarlem	4
180388	2.2.1	2.2.1.1.1	beijing,mungi	europe/russia_B0/W148_outbreak,lin2.2.1		2
180389	4.1.2.1	4.1.i1.1.1.1	haarlem		4.1.2/Haarlem	4
180390	2.2.1.2	2.2.1.1.1	beijing,mungi	lin2.2.1,asian_african_2/RD142		2
180391	4.8	4.2.1.1.1.1.1.1.i1			4.10/PGG3	4
180392	4.8	4.2.1.1.1.1.1.1.i1	bcg		4.10/PGG3	4
180393	3.1.1	3.1.1.i1	east_african_indian,ghana,mungi			3
180394	4.6.2.2	4.2.1.1.1.2.1.1.1.1.1	cameroon		4.6.2/Cameroon	4
180396	4.6.2.2	4.2.1.1.1.2.1.1.1.1.1	cameroon		4.6.2/Cameroon	4
180397	4.6.2.2	4.2.1.1.1.2.1.1.1.1.1	cameroon		4.6.2/Cameroon	4
180398	4.6.2.2	4.2.1.1.1.2.1.1.1.1.1	cameroon		4.6.2/Cameroon	4
180399	4.1.1.1	4.1.i1.2.1	xtype		4	4
180400	4.1.1.1	4.1.i1.2.1	xtype		4	4
180401	4.1.1.1	4.1.i1.2.1	xtype,canetti		4	4
180402	4.1.1.1	4.1.i1.2.1	xtype		4	4
180403	4.1.1.1	4.1.i1.2.1	xtype,canetti		4	4
180404	4.1.1.1	4.1.i1.2.1	xtype		4	4
180405	4.1.1.1	4.1.i1.2.1	xtype		4	4
180406	4.1.1.1	4.1.i1.2.1	xtype		4	4
180407	4.1.1.2	4.1.i1.2.1	xtype		4	4
180408	4.1.1.2	4.1.i1.2.1	xtype		4	4
180409	4.9	4.2.1.1.1.1.1.1.i2	suricattae		4.10/PGG3	4
180410	BOV_AFRI		bovis,ghana			BOV_AFRI
180411	BOV_AFRI		bovis,ghana			BOV_AFRI
180412	4.1.2.1	4.1.i1.1.1.1	haarlem		4.1.2/Haarlem	4
180413	4.1.2.1	4.1.i1.1.1.1	haarlem		4.1.2/Haarlem	4
180414	2.2.1	2.2.1.1.1	beijing,mungi	lin2.2.1		2
180415	2.2.1	2.2.1.1.1	beijing,mungi	lin2.2.1		2
180416	2.2.1	2.2.1.1.1	beijing,mungi	lin2.2.1		2
180417	2.2.1	2.2.1.1.1	beijing,mungi	lin2.2.1		2
180418	2.2.1	2.2.1.1.1	beijing,mungi	lin2.2.1		2
180419	2.2.1	2.2.1.1.1	beijing,mungi	lin2.2.1		2
180421	4.1.1.2	4.1.i1.2.1	xtype,canetti		4	4
180422	4.4.1.1	4.2.1.2.2.1.1	stype		4	4
180423	4.4.1.1	4.2.1.2.2.1.1	stype		4	4
180424	4.4.1.1	4.2.1.2.2.1.1	stype		4	4
180425	4.4.1.1	4.2.1.2.2.1.1	stype		4	4
180426	4.4.1.1	4.2.1.2.2.1.1	stype		4	4
180427	4.4.1.1	4.2.1.2.2.1.1	stype		4	4
180428	4.4.1.1	4.2.1.2.2.1.1	stype		4	4
180429	4.4.1.1	4.2.1.2.2.1.1	stype		4	4
180430	4.4.1.1	4.2.1.2.2.1.1	stype		4	4
180431	4.4.1.1	4.2.1.2.2.1.1	stype,canetti		4	4
180432	4.4.1.1	4.2.1.2.2.1.1	stype,canetti		4	4
180433	4.4.1.1	4.2.1.2.2.1.1	stype		4	4
180437	4.3.2	4.2.1.2.1.1.i1	lam		4.3/LAM	4
180438	4.1.1.2	4.1.i1.2.1	xtype		4	4
180439	4.1.1.2	4.1.i1.2.1	xtype		4	4
180440	4.1.1.2	4.1.i1.2.1	xtype		4	4
180441	4.1.1.2	4.1.i1.2.1	xtype		4	4
180442	4.1.1.2	4.1.i1.2.1	xtype,canetti		4	4
180444	4.1.1.2	4.1.i1.2.1	xtype		4	4
180445	4.1.1.2	4.1.i1.2.1	xtype		4	4
180446	4.1.1.2	4.1.i1.2.1	xtype		4	4
180447	4.1.1.2	4.1.i1.2.1	xtype		4	4
180448	4.1.1.2	4.1.i1.2.1	xtype		4	4
180449	4.1.1.2	4.1.i1.2.1	xtype		4	4
180450	4.1.1.2	4.1.i1.2.1	xtype		4	4
180451	4.1.1.2	4.1.i1.2.1	xtype		4	4
180452	4.1.1.2	4.1.i1.2.1	xtype		4	4
180453	4.1.1.2	4.1.i1.2.1	xtype,canetti		4	4
180454	4.1.1.2	4.1.i1.2.1	xtype		4	4
180455	2.2.1	2.2.1.1.1	beijing,canetti,mungi	lin2.2.1		2
180457	4.3.3	4.2.1.2.1.1.i4.1	lam,canetti		4.3/LAM	4
180459	4.3.3	4.2.1.2.1.1.i4.1	lam,canetti		4.3/LAM	4
180462	4.3.3	4.2.1.2.1.1.i4.1	lam		4.3/LAM	4
180463	4.3.3	4.2.1.2.1.1.i4.1	lam		4.3/LAM	4
180464	4.3.3	4.2.1.2.1.1.i4.1	lam		4.3/LAM	4
180465	4.3.3	4.2.1.2.1.1.i4.1	lam		4.3/LAM	4
180469	4.2.1	4.2.2.2.1	ural,canetti		4	4
180471	4.2.1	4.2.2.2.1	ural,canetti		4	4
180473	4.2.1	4.2.2.2.1	ural,canetti		4	4
180474	4.2.1	4.2.2.2.1	ural,canetti		4	4
180475	4.2.1	4.2.2.2.1	ural,canetti		4	4
180477	4.3.3	4.2.1.2.1.1.i4.1	lam		4.3/LAM	4
180478	4.3.3	4.2.1.2.1.1.i4.1	lam		4.3/LAM	4
180479	4.3.3	4.2.1.2.1.1.i4.1	lam		4.3/LAM	4
180481	4.3.3	4.2.1.2.1.1.i4.1	lam		4.3/LAM	4
180482	4.3.3	4.2.1.2.1.1.i4.1	lam		4.3/LAM	4
180483	4.3.3	4.2.1.2.1.1.i4.1	lam		4.3/LAM	4
180484	4.3.3	4.2.1.2.1.1.i4.1	lam		4.3/LAM	4
180485	4.3.3	4.2.1.2.1.1.i4.1	lam		4.3/LAM	4
180486	4.3.3	4.2.1.2.1.1.i4.1	lam		4.3/LAM	4
180487	4.3.3	4.2.1.2.1.1.i4.1,1.1.1.2.i1	caprae,canetti,lam,westafrican1,dassie,mungi,ethiopian,suricattae,bcg,orygis,pinipedii,ghana		4.3/LAM	4
180488	4.3.3	4.2.1.2.1.1.i4.1	lam		4.3/LAM	4
180490	4.3.3	4.2.1.2.1.1.i4.1	lam		4.3/LAM	4
180491	4.3.3	4.2.1.2.1.1.i4.1	lam		4.3/LAM	4
180493	4.3.3	4.2.1.2.1.1.i4.1	lam		4.3/LAM	4
180494	4.3.3	4.2.1.2.1.1.i4.1	lam		4.3/LAM	4
180495	4.3.3	4.2.1.2.1.1.i4.1	lam		4.3/LAM	4
180496	4.3.3	4.2.1.2.1.1.i4.1	lam		4.3/LAM	4
180498	4.8	4.2.1.1.1.1.1.1.i1			4.10/PGG3	4
180499	4.1.2.1	4.1.i1.1.1.1	haarlem		4.1.2/Haarlem	4
180500	4.9	4.2.1.1.1.1.1.1.i2			4.10/PGG3	4
180504	4.8	4.2.1.1.1.1.1.1.i1	bcg		4.10/PGG3	4
180505	4.8	4.2.1.1.1.1.1.1.i1	bcg		4.10/PGG3	4
180506	4.8	4.2.1.1.1.1.1.1.i1	bcg		4.10/PGG3	4
180507	4.8	4.2.1.1.1.1.1.1.i1	bcg		4.10/PGG3	4
180508	2.2.1	2.2.1.1.1	beijing,canetti,mungi	lin2.2.1		2
180509	2.2.1	2.2.1.1.1	beijing,canetti,mungi	lin2.2.1		2
180510	2.2.1	2.2.1.1.1	beijing,canetti,mungi	lin2.2.1		2
180511	2.2.1	2.2.1.1.1	beijing,canetti,mungi	lin2.2.1		2
180512	2.2.1	2.2.1.1.1	beijing,canetti,mungi	lin2.2.1		2
180513	4.8	4.2.1.1.1.1.1.1.i1	canetti		4.10/PGG3	4
180514	4.8	4.2.1.1.1.1.1.1.i1			4.10/PGG3	4
180515	4.8	4.2.1.1.1.1.1.1.i1			4.10/PGG3	4
180516	4.8	4.2.1.1.1.1.1.1.i1			4.10/PGG3	4
180517	4.8	4.2.1.1.1.1.1.1.i1			4.10/PGG3	4
180518	4.8	4.2.1.1.1.1.1.1.i1			4.10/PGG3	4
180519	4.3.2	4.2.1.2.1.1.i1	lam		4.3/LAM	4
180520	1.2.2	1.2.2.1	indo_oceanic,beijing,ghana,mungi			1
180521	1.1.2	1.1.2	indo_oceanic,canetti,mungi			1
180522	1.1.2	1.1.2	indo_oceanic,mungi			1
180523	4.4.1.1	4.2.1.2.2.1.1	stype		4	4
180524	1.1.2	1.1.2	indo_oceanic,mungi			1
180525	1.1.2	1.1.2	indo_oceanic,ethiopian,mungi			1
180527	4.3.4.2.1	4.2.1.2.1.1.i3.1	lam		4.3/LAM	4
180528	1.1.3	1.1.1.2	indo_oceanic,mungi			1
180529	4.8	4.2.1.1.1.1.1.1.i1	bcg,canetti		4.10/PGG3	4
180530	4.8	4.2.1.1.1.1.1.1.i1	bcg,canetti		4.10/PGG3	4
180531	1.1.3	1.1.1.2	indo_oceanic,caprae,mungi			1
180532	1.1.1	1.1.1.1.1	indo_oceanic,mungi			1
180536	2.2.1	2.2.1.1.1.i3	beijing,mungi	lin2.2.1,central_asia		2
180537	2.2.1	2.2.1.1.1.i3	beijing,mungi	lin2.2.1,central_asia		2
180538	2.2.1	2.2.1.1.1.i3	beijing,mungi	lin2.2.1,central_asia		2
180539	2.2.1	2.2.1.1.1.i3	beijing,mungi	lin2.2.1,central_asia		2
180540	2.2.1	2.2.1.1.1.i3	beijing,mungi	lin2.2.1,central_asia		2
180541	4.8	4.2.1.1.1.1.1.1.i1			4.10/PGG3	4
180542	4.8	4.2.1.1.1.1.1.1.i1			4.10/PGG3	4
180543	4.8	4.2.1.1.1.1.1.1.i1			4.10/PGG3	4
180544	4.8	4.2.1.1.1.1.1.1.i1			4.10/PGG3	4
180545	4.8	4.2.1.1.1.1.1.1.i1			4.10/PGG3	4
180546	4.8	4.2.1.1.1.1.1.1.i1			4.10/PGG3	4
180547	4.1.2.1	4.1.i1.1.1.1	haarlem		4.1.2/Haarlem	4
180548	4.1.2.1	4.1.i1.1.1.1	haarlem		4.1.2/Haarlem	4
180549	4.1.2.1	4.1.i1.1.1.1	haarlem		4.1.2/Haarlem	4
180550	4.1.2.1	4.1.i1.1.1.1	haarlem		4.1.2/Haarlem	4
180551	4.1.2.1	4.1.i1.1.1.1	haarlem		4.1.2/Haarlem	4
180552	4.1.2.1	4.1.i1.1.1.1	haarlem		4.1.2/Haarlem	4
180553	4.3.3	4.2.1.2.1.1.i4.1	lam		4.3/LAM	4
180554	1.2.1	1.2.1.1.1	indo_oceanic,mungi			1
180555	4.3.3	4.2.1.2.1.1.i4.1	lam		4.3/LAM	4
180556	4.3.3	4.2.1.2.1.1.i4.1	lam,canetti		4.3/LAM	4
180558	4.3.3	4.2.1.2.1.1.i4.1	lam		4.3/LAM	4
180559	1.2.1	1.2.1.1.1	indo_oceanic,mungi			1
180561	1.2.1	1.2.1.1.1	indo_oceanic,mungi			1
180562	4.8	4.2.1.1.1.1.1.1.i1			4.10/PGG3	4
180563	4.8	4.2.1.1.1.1.1.1.i1			4.10/PGG3	4
180564	4.8	4.2.1.1.1.1.1.1.i1			4.10/PGG3	4
180565	4.3.3	4.2.1.2.1.1.i4.1	lam		4.3/LAM	4
180567	2.2.1	2.2.1.1.1.i3	beijing,mungi	lin2.2.1,central_asia		2
180568	4.1.2.1	4.1.i1.1.1.1	haarlem		4.1.2/Haarlem	4
180569	4.6.2.2	4.2.1.1.1.2.1.1.1.1.1	cameroon		4.6.2/Cameroon	4
180570	4.1.2.1	4.1.i1.1.1.1	haarlem		4.1.2/Haarlem	4
180571	4.1.2.1	4.1.i1.1.1.1	haarlem		4.1.2/Haarlem	4
180572	4.1.2.1	4.1.i1.1.1.1	haarlem		4.1.2/Haarlem	4
180573	4.6.2.2	4.2.1.1.1.2.1.1.1.1.1	cameroon		4.6.2/Cameroon	4
180574	4.3.3	4.2.1.2.1.1.i4.1	lam,canetti		4.3/LAM	4
180575	4.3.3	4.2.1.2.1.1.i4.1	lam		4.3/LAM	4
180576	4.6.2.2	4.2.1.1.1.2.1.1.1.1.1	cameroon		4.6.2/Cameroon	4
180577	4.6.2.2	4.2.1.1.1.2.1.1.1.1.1	cameroon		4.6.2/Cameroon	4
180578	4.1.1.1	4.1.i1.2.1	xtype		4	4
180579	4.1.1.1	4.1.i1.2.1	xtype		4	4
180580	4.8	4.2.1.1.1.1.1.1.i1			4.10/PGG3	4
180581	4.1.2.1	4.1.i1.1.1.1	haarlem		4.1.2/Haarlem	4
180583	4.8	4.2.1.1.1.1.1.1.i1			4.10/PGG3	4
180584	4.8	4.2.1.1.1.1.1.1.i1			4.10/PGG3	4
180585	4.3.3	4.2.1.2.1.1.i4.1	lam		4.3/LAM	4
180588	4.6.2	4.2.1.1.1.2.1.1.2	cameroon		4	4
180589	2.2.1	2.2.1.1.1	beijing,mungi	europe/russia_B0/W148_outbreak,lin2.2.1		2
180602	4.8	4.2.1.1.1.1.1.1.i1			4.10/PGG3	4
180630	4.1	4.1.i2.1	ghana		4.1.3/Ghana	4
180631	4.3.3	4.2.1.2.1.1.i4.1	lam		4.3/LAM	4
180632	4.3.2.1	4.2.1.2.1.1.i1	lam		4.3/LAM	4
180633	2.2.2	2.2.2	beijing,mungi	asia_ancestral_1,lin2.2		2
180634	2.2.1	2.2.1.1.1	beijing,mungi	lin2.2.1		2
180635	4.1.1.3	4.1.i1.2.1	xtype		4	4
180636	2.2.1	2.2.1.1.1	beijing,mungi	lin2.2.1		2
180637	2.2.1	2.2.1.1.1	beijing,mungi	lin2.2.1,asian_african_2		2
180638	4.1.1.3	4.1.i1.2.1	xtype		4	4
180639	2.2.2	2.2.2	beijing,mungi	asia_ancestral_1,lin2.2		2
180640	2.2.1	2.2.1.1.1	beijing,mungi	lin2.2.1		2
180641	4.9	4.2.1.1.1.1.1.1.i2			4.10/PGG3	4
180642	2.2.1.1	2.2.1.1.1	beijing,mungi	lin2.2.1,pacific_RD150		2
180643	4.1.2	4.1.i1.1.2	haarlem,beijing		4	4
180644	2.2.1.1	2.2.1.1.1	beijing,mungi	lin2.2.1,pacific_RD150		2
180645	2.2.1.1	2.2.1.1.1	beijing,mungi	lin2.2.1,pacific_RD150		2
180646	2.2.1.1	2.2.1.1.1	beijing,mungi	lin2.2.1,pacific_RD150		2
180647	2.2.2	2.2.2	beijing,mungi	asia_ancestral_1,lin2.2		2
180648	4.1.2	4.1.i1.1.2	haarlem		4	4
180649	4.1.1.3	4.1.i1.2.1	xtype		4	4
180650	2.2.1	2.2.1.1.1	beijing,mungi	lin2.2.1,asian_african_2		2
180651	2.2.1.1	2.2.1.1.1	beijing,mungi	lin2.2.1,pacific_RD150		2
180652	2.2.1	2.2.1.1.1	beijing,mungi	lin2.2.1		2
180653	2.2.1	2.2.1.1.1	beijing,mungi	lin2.2.1		2
180654	2.2.1	2.2.1.1.1	beijing,mungi	lin2.2.1		2
180655	2.2.1	2.2.1.1.1	beijing,mungi	lin2.2.1,asian_african_2		2
180656	4.3.2.1	4.2.1.2.1.1.i1	lam,canetti		4.3/LAM	4
180657	2.2.1	2.2.1.1.1	beijing,mungi	lin2.2.1		2
180658	2.2.1	2.2.1.1.1	beijing,mungi	lin2.2.1		2
180659	2.2.1	2.2.1.1.1	beijing,mungi	lin2.2.1,asian_african_2		2
180660	2.2.1	2.2.1.1.1	beijing,mungi	lin2.2.1		2
180662	2.2.1	2.2.1.1.1	beijing,mungi	lin2.2.1		2
180663	2.2.1	2.2.1.1.1	beijing,canetti,mungi	lin2.2.1,asian_african_2		2
180664	2.2.2	2.2.2	beijing,mungi	asia_ancestral_1,lin2.2		2
180665	2.2.1	2.2.1.1.1	beijing,mungi	lin2.2.1		2
180666	2.2.1	2.2.1.1.1	beijing,mungi	lin2.2.1		2
180667	2.2.2	2.2.2	beijing,mungi	asia_ancestral_1,lin2.2		2
180668	2.2.1	2.2.1.1.1	beijing,mungi	lin2.2.1		2
180669	2.2.1	2.2.1.1.1	beijing,mungi	lin2.2.1		2
180670	4.3.2.1	4.2.1.2.1.1.i1	lam		4.3/LAM	4
180671	2.2.2	2.2.2	beijing,mungi	asia_ancestral_1,lin2.2		2
180672	4.3.2	4.2.1.2.1.1.i1	lam,pinipedii		4.3/LAM	4
180673	2.2.1	2.2.1.1.1	beijing,mungi	lin2.2.1		2
180674	2.2.1	2.2.1.1.1	beijing,mungi	lin2.2.1		2
180675	2.2.1	2.2.1.1.1	beijing,canetti,mungi	lin2.2.1		2
180676	2.2.2	2.2.2	beijing,mungi	asia_ancestral_1,lin2.2		2
180677	4.1.2.1	4.1.i1.1.1.1	haarlem,beijing		4.1.2/Haarlem	4
180678	4.3.2.1	4.2.1.2.1.1.i1	lam		4.3/LAM	4
180679	4.3.3	4.2.1.2.1.1.i4.1	lam		4.3/LAM	4
180680	4.1.1.3	4.1.i1.2.1	xtype		4	4
180681	2.2.2	2.2.2	beijing,mungi	asia_ancestral_1,lin2.2		2
180682	2.2.1.1	2.2.1.1.1	beijing,mungi	lin2.2.1,pacific_RD150		2
180683	4.3.4.2	4.2.1.2.1.1.i3.1	lam,beijing		4.3/LAM	4
180684	2.2.1	2.2.1.1.1	beijing,mungi	lin2.2.1		2
180685	4.3.3	4.2.1.2.1.1.i4.1	lam,beijing		4.3/LAM	4
180686	4.1.1.3	4.1.i1.2.1	xtype		4	4
180687	4.1.1.3	4.1.i1.2.1	xtype		4	4
180688	2.2.1	2.2.1.1.1	beijing,mungi	lin2.2.1		2
180689	2.2.1	2.2.1.1.1	beijing,mungi	lin2.2.1		2
180690	4.3.2.1	4.2.1.2.1.1.i1	lam		4.3/LAM	4
180691	3	3.1.1	east_african_indian,mungi			3
180692	2.2.1	2.2.1.1.1	beijing,mungi	lin2.2.1		2
180693	2.2.1.1	2.2.1.1.1	beijing,mungi	lin2.2.1,pacific_RD150		2
180694	2.2.1	2.2.1.1.1	beijing,mungi	lin2.2.1		2
180695	3	3.1.1	east_african_indian,beijing,mungi			3
180696	4.7	4	orygis		4.10/PGG3	4
180697	4.3.2.1	4.2.1.2.1.1.i1	lam		4.3/LAM	4
180698	4.4.1.1	4.2.1.2.2.1.1	stype		4	4
180699	2.2.1	2.2.1.1.1	beijing,mungi	lin2.2.1		2
180700	4.1.1.1	4.1.i1.2.1	xtype		4	4
180701	2.2.2	2.2.2	beijing,mungi	asia_ancestral_1,lin2.2		2
180702	4.1.2.1	4.1.i1.1.1.1	haarlem,beijing		4.1.2/Haarlem	4
180703	2.2.1	2.2.1.1.1	beijing,mungi	lin2.2.1		2
180704	2.2.1	2.2.1.1.1	beijing,mungi	lin2.2.1		2
180705	2.2.1.1	2.2.1.1.1	beijing,mungi	lin2.2.1,pacific_RD150		2
180706	2.2.1	2.2.1.1.1	beijing,mungi	lin2.2.1		2
180707	2.2.1	2.2.1.1.1	beijing,mungi	lin2.2.1		2
180708	2.2.1	2.2.1.1.1	beijing,mungi	lin2.2.1		2
180709	2.2.1.1	2.2.1.1.1	beijing,mungi	lin2.2.1,pacific_RD150		2
180710	2.2.1.1	2.2.1.1.1	beijing,mungi	lin2.2.1,pacific_RD150		2
180711	2.2.1	2.2.1.1.1	beijing,mungi	lin2.2.1,asian_african_2		2
180712	2.2.1	2.2.1.1.1	beijing,mungi	lin2.2.1		2
180713	4.1.1.3	4.1.i1.2.1	xtype		4	4
180714	2.2.1	2.2.1.1.1	beijing,mungi	lin2.2.1		2
180715	2.2.1	2.2.1.1.1	beijing,mungi	lin2.2.1		2
180716	2.2.2	2.2.2	beijing,mungi	asia_ancestral_1,lin2.2		2
180717	2.2.1	2.2.1.1.1	beijing,mungi	lin2.2.1		2
180718	2.2.1	2.2.1.1.1	beijing,mungi	lin2.2.1		2
180719	2.2.2	2.2.2	beijing,mungi	asia_ancestral_1,lin2.2		2
180720	2.2.1	2.2.1.1.1	beijing,mungi	lin2.2.1		2
180721	2.2.1.1	2.2.1.1.1	beijing,mungi	lin2.2.1,pacific_RD150		2
180722	2.2.1	2.2.1.1.1	beijing,mungi	lin2.2.1		2
180723	2.2.1.1	2.2.1.1.1	beijing,tur,mungi	lin2.2.1,pacific_RD150		2
180724	2.2.1	2.2.1.1.1	beijing,mungi	lin2.2.1		2
180725	4.8	4.2.1.1.1.1.1.1.i1			4.10/PGG3	4
180726	2.2.1	2.2.1.1.1	beijing,mungi	lin2.2.1		2
180727	2.2.2	2.2.2	beijing,mungi	asia_ancestral_1,lin2.2		2
180728	2.2.2	2.2.2	beijing,mungi	asia_ancestral_1,lin2.2		2
180729	3	3.1.1	east_african_indian,mungi			3
180730	2.2.2	2.2.2	beijing,mungi	asia_ancestral_1,lin2.2		2
180731	2.2.1.1	2.2.1.1.1	beijing,canetti,mungi	lin2.2.1,pacific_RD150		2
180732	2.2.1	2.2.1.1.1	beijing,mungi	lin2.2.1		2
180733	4.8	4.2.1.1.1.1.1.1.i1	beijing		4.10/PGG3	4
180734	4.3.3	4.2.1.2.1.1.i4.1	lam		4.3/LAM	4
180735	2.2.2	2.2.2	beijing,mungi	asia_ancestral_1,lin2.2		2
180736	2.2.2	2.2.2	beijing,mungi	asia_ancestral_1,lin2.2		2
180737	2.2.1.1	2.2.1.1.1	beijing,mungi	lin2.2.1,pacific_RD150		2
180738	4.3.4.1	4.2.1.2.1.1.i3.2	lam,beijing		4.3/LAM	4
180739	4.3.2.1	4.2.1.2.1.1.i1	lam		4.3/LAM	4
180740	4.3.2.1	4.2.1.2.1.1.i1	lam		4.3/LAM	4
180741	4.4.1.1	4.2.1.2.2.1.1	stype		4	4
180742	2.2.1	2.2.1.1.1	beijing,mungi	lin2.2.1		2
180743	2.2.1	2.2.1.1.1	beijing,mungi	lin2.2.1,asian_african_2		2
180744	2.2.1	2.2.1.1.1	beijing,mungi	lin2.2.1		2
180745	2.2.1	2.2.1.1.1	beijing,mungi	lin2.2.1		2
180746	2.2.1	2.2.1.1.1	beijing,mungi	lin2.2.1		2
180747	2.2.1.1	2.2.1.1.1	beijing,mungi	lin2.2.1,pacific_RD150		2
180748	4.3.2.1	4.2.1.2.1.1.i1	lam,canetti		4.3/LAM	4
180749	2.2.1	2.2.1.1.1	beijing,mungi	lin2.2.1		2
180750	2.2.1.1	2.2.1.1.1	beijing,mungi	lin2.2.1,pacific_RD150		2
180751	2.2.1	2.2.1.1.1	beijing,mungi	lin2.2.1		2
180752	2.2.1	2.2.1.1.1	beijing,mungi	lin2.2.1		2
180753	4.3.3	4.2.1.2.1.1.i4.1	lam		4.3/LAM	4
180754	4.1.1.3	4.1.i1.2.1	xtype		4	4
180755	3	3.1.1	east_african_indian,mungi			3
180756	2.2.1	2.2.1.1.1	beijing,mungi	lin2.2.1		2
180757	2.2.1	2.2.1.1.1	beijing,mungi	lin2.2.1		2
180758	2.2.2	2.2.2	beijing,mungi	asia_ancestral_1,lin2.2		2
180759	2.2.1	2.2.1.1.1	beijing,mungi	lin2.2.1		2
180760	3	3.1.1	east_african_indian,mungi			3
180761	2.2.2,3	2.2.2,3.1.1	beijing,east_african_indian,mungi	asia_ancestral_1,lin2.2		2,3
180762	2.2.1	2.2.1.1.1	beijing,mungi	lin2.2.1		2
180763	4.1.1.3	4.1.i1.2.1	xtype		4	4
180764	4.1.1.3	4.1.i1.2.1	xtype		4	4
180765	2.2.2	2.2.2	beijing,mungi	asia_ancestral_1,lin2.2		2
180766	2.2.1	2.2.1.1.1	beijing,mungi	lin2.2.1,asian_african_2		2
180767	2.2.2	2.2.2	beijing,mungi	asia_ancestral_1,lin2.2		2
180768	4.8	4.2.1.1.1.1.1.1.i1			4.10/PGG3	4
180769	4.1.1.1	4.1.i1.2.1	xtype		4	4
180770	4.1.1.3	4.1.i1.2.1	xtype		4	4
180771	4.4.1.1	4.2.1.2.2.1.1	stype		4	4
180772	2.2.1	2.2.1.1.1	beijing,mungi	lin2.2.1		2
180773	2.2.1	2.2.1.1.1	beijing,mungi	lin2.2.1		2
180774	4.3.2.1	4.2.1.2.1.1.i1	lam,orygis		4.3/LAM	4
180775	2.2.1	2.2.1.1.1	beijing,mungi	lin2.2.1		2
180776	2.2.1	2.2.1.1.1	beijing,mungi	lin2.2.1,asian_african_2		2
180777	2.2.1	2.2.1.1.1	beijing,mungi	lin2.2.1		2
180778	2.2.1	2.2.1.1.1	beijing,mungi	lin2.2.1		2
180779	4.3.3	4.2.1.2.1.1.i4.1	lam		4.3/LAM	4
180780	2.2.1	2.2.1.1.1	beijing,mungi	lin2.2.1		2
180781	4.1.2.1	4.1.i1.1.1.1	haarlem,beijing		4.1.2/Haarlem	4
180782	2.2.1	2.2.1.1.1	beijing,mungi	lin2.2.1		2
180783	2.2.1	2.2.1.1.1	beijing,mungi	lin2.2.1		2
180784	2.2.1	2.2.1.1.1	beijing,mungi	lin2.2.1		2
180785	4.3.2.1	4.2.1.2.1.1.i1	lam		4.3/LAM	4
180786	4.3.3,2.2.1.1	4.2.1.2.1.1.i4.1,2.2.1.1.1	beijing,lam	lin2.2.1,pacific_RD150	4.3/LAM	2,4
180787	2.2.1	2.2.1.1.1	beijing,mungi	lin2.2.1		2
180788	2.2.1	2.2.1.1.1	beijing,mungi	lin2.2.1		2
180789	4.1.1.3	4.1.i1.2.1	xtype		4	4
180790	2.2.1	2.2.1.1.1	beijing,mungi	lin2.2.1		2
180791	4.4.1.1	4.2.1.2.2.1.1	stype		4	4
180792	2.2.1	2.2.1.1.1	beijing,canetti,mungi	lin2.2.1,asian_african_2		2
180793	4.4.1.1	4.2.1.2.2.1.1	stype		4	4
180794	4.4.1.1	4.2.1.2.2.1.1	stype		4	4
180795	3.1.1	3.1.1.i1	east_african_indian,ghana,mungi			3
180796	2.2.1	2.2.1.1.1	beijing,mungi	lin2.2.1		2
180797	4.3.3	4.2.1.2.1.1.i4.1	lam		4.3/LAM	4
180798	4.3.2.1	4.2.1.2.1.1.i1	lam,orygis		4.3/LAM	4
180799	4.4.1.1	4.2.1.2.2.1.1	stype		4	4
180800	2.2.1	2.2.1.1.1.i2	beijing,mungi	lin2.2.1		2
180801	2.2.1	2.2.1.1.1	beijing,mungi	lin2.2.1		2
180802	2.2.1	2.2.1.1.1	beijing,mungi	lin2.2.1		2
180803	2.2.1	2.2.1.1.1	beijing,mungi	lin2.2.1		2
180804	2.2.2	2.2.2	beijing,mungi	asia_ancestral_1,lin2.2		2
180805	2.2.2	2.2.2	beijing,mungi	asia_ancestral_1,lin2.2		2
180806	2.2.1.1	2.2.1.1.1	beijing,mungi	lin2.2.1,pacific_RD150		2
180807	2.2.1	2.2.1.1.1	beijing,mungi	lin2.2.1		2
180808	2.2.2	2.2.2	beijing,mungi	asia_ancestral_1,lin2.2		2
180809	2.2.2	2.2.2	beijing,mungi	asia_ancestral_1,lin2.2		2
180810	2.2.1	2.2.1.1.1	beijing,mungi	lin2.2.1		2
180811	2.2.2	2.2.2	beijing,mungi	asia_ancestral_1,lin2.2		2
180812	4.1.1.3	4.1.i1.2.1	xtype		4	4
180813	2.2.1	2.2.1.1.1	beijing,mungi	lin2.2.1		2
180814	2.2.1	2.2.1.1.1	beijing,mungi	lin2.2.1,asian_african_2		2
180815	4.8	4.2.1.1.1.1.1.1.i1	indo_oceanic		4.10/PGG3	4
180816	2.2.1	2.2.1.1.1	beijing,mungi	lin2.2.1		2
180817	4.4.1.1	4.2.1.2.2.1.1	stype		4	4
180818	2.2.2	2.2.2	beijing,mungi	asia_ancestral_1,lin2.2		2
180819	2.2.1	2.2.1.1.1	beijing,mungi	lin2.2.1		2
180820	4.1.1.3	4.1.i1.2.1	xtype		4	4
180821	2.2.1	2.2.1.1.1	beijing,mungi	lin2.2.1		2
180822	2.2.1	2.2.1.1.1	beijing,mungi	lin2.2.1		2
180823	2.2.1	2.2.1.1.1	beijing,mungi	lin2.2.1		2
180824	2.2.2	2.2.2	beijing,mungi	asia_ancestral_1,lin2.2		2
180825	2.2.2	2.2.2	beijing,mungi	asia_ancestral_1,lin2.2		2
180826	2.2.1	2.2.1.1.1	beijing,mungi	lin2.2.1,asian_african_2		2
180827	2.2.1	2.2.1.1.1	beijing,mungi	lin2.2.1		2
180828	4.3.3	4.2.1.2.1.1.i4.1	lam		4.3/LAM	4
180829	2.2.1	2.2.1.1.1	beijing,mungi	lin2.2.1		2
180830	4.3.2.1	4.2.1.2.1.1.i1	lam		4.3/LAM	4
180831	2.2.1	2.2.1.1.1	beijing,mungi	lin2.2.1		2
180832	2.2.1	2.2.1.1.1	beijing,mungi	asian_african_1,lin2.2.1		2
180833	2.2.2	2.2.2	beijing,mungi	asia_ancestral_1,lin2.2		2
180834	3.1.1	3.1.1.i1	east_african_indian,mungi			3
180835	2.2.1	2.2.1.1.1	beijing,mungi	asian_african_1,lin2.2.1		2
180836	2.2.1	2.2.1.1.1	beijing,mungi	asian_african_1,lin2.2.1		2
180837	2.2.1	2.2.1.1.1	beijing,mungi	lin2.2.1		2
180838	4.1.1.3	4.1.i1.2.1	xtype		4	4
180839	2.2.1	2.2.1.1.1	beijing,mungi	lin2.2.1		2
180840	2.2.1	2.2.1.1.1	beijing,ghana,mungi	lin2.2.1		2
180841	2.2.1	2.2.1.1.1	beijing,mungi	lin2.2.1		2
180842	4.3.3	4.2.1.2.1.1.i4	lam		4.3/LAM	4
180843	2.2.1	2.2.1.1.1	beijing,mungi	lin2.2.1		2
180844	2.2.1.1	2.2.1.1.1	beijing,mungi	lin2.2.1,pacific_RD150		2
180845	4.4.1.1	4.2.1.2.2.1.1	stype		4	4
180846	2.2.1	2.2.1.1.1	beijing,mungi	lin2.2.1,asian_african_2		2
180847	2.2.1	2.2.1.1.1	beijing,mungi	lin2.2.1		2
180848	4.3.3	4.2.1.2.1.1.i4.1	lam		4.3/LAM	4
180849	2.2.1	2.2.1.1.1	beijing,mungi	lin2.2.1		2
180850	2.2.2,2.2.1	2.2.2,2.2.1.1.1	beijing,mungi	asia_ancestral_1,lin2.2.1		2
180851	2.2.1	2.2.1.1.1	beijing,mungi	lin2.2.1		2
180852	2.2.1	2.2.1.1.1	beijing,mungi	lin2.2.1		2
180853	2.2.2	2.2.2	beijing,mungi	asia_ancestral_1,lin2.2		2
180854	2.2.1	2.2.1.1.1	beijing,westafrican1,mungi	lin2.2.1,asian_african_2		2
180855	2.2.1	2.2.1.1.1.i2	beijing,mungi	lin2.2.1		2
180856	4.1.1.1	4.1.i1.2.1	xtype		4	4
180857	2.2.1	2.2.1.1.1	beijing,mungi	lin2.2.1		2
180858	2.2.1	2.2.1.1.1	beijing,mungi	lin2.2.1		2
180859	4.3.2	4.2.1.2.1.1.i1	lam		4.3/LAM	4
180860	4.8	4.2.1.1.1.1.1.1.i1	canetti		4.10/PGG3	4
180861	4.3.3	4.2.1.2.1.1.i4.1	lam		4.3/LAM	4
180863	4.1.1.3	4.1.i1.2.1	xtype,canetti		4	4
180864	2.2.2	2.2.2	beijing,mungi	asia_ancestral_1,lin2.2		2
180865	2.2.1	2.2.1.1.1	beijing,mungi	lin2.2.1		2
180866	2.2.1	2.2.1.1.1	beijing,mungi	lin2.2.1		2
180867	2.2.1.1	2.2.1.1.1	beijing,mungi	lin2.2.1,pacific_RD150		2
180868	3	3.1.1	east_african_indian,mungi			3
180869	2.2.1	2.2.1.1.1	beijing,mungi	lin2.2.1,asian_african_2		2
180870	2.2.1.1	2.2.1.1.1	beijing,mungi	lin2.2.1,pacific_RD150		2
180871	2.2.1	2.2.1.1.1	beijing,mungi	lin2.2.1,asian_african_2		2
180872	2.2.1	2.2.1.1.1.i2	beijing,mungi	lin2.2.1		2
180873	2.2.2	2.2.2	beijing,mungi	asia_ancestral_1,lin2.2		2
180874	1.2.2	1.2.2.1	indo_oceanic,beijing,canetti,mungi			1
180875	4.1.1.3	4.1.i1.2.1	xtype		4	4
180876	2.2.1	2.2.1.1.1	beijing,mungi	lin2.2.1		2
180877	2.2.1	2.2.1.1.1.i2	beijing,mungi	lin2.2.1		2
180878	4.4.1.1	4.2.1.2.2.1.1	stype		4	4
180879	2.2.1	2.2.1.1.1	beijing,mungi	lin2.2.1		2
180880	4.4.1.1	4.2.1.2.2.1.1	stype		4	4
180881	2.2.1	2.2.1.1.1	beijing,mungi	lin2.2.1		2
180882	4.3.2	4.2.1.2.1.1.i1	lam,pinipedii		4.3/LAM	4
180883	2.2.1	2.2.1.1.1	beijing,mungi	lin2.2.1		2
180884	4.4.1.1	4.2.1.2.2.1.1	stype		4	4
180885	2.2.1.1	2.2.1.1.1	beijing,mungi	lin2.2.1,pacific_RD150		2
180886	2.2.1	2.2.1.1.1	beijing,mungi	lin2.2.1		2
180887	2.2.1	2.2.1.1.1	beijing,mungi	lin2.2.1		2
180888	4.3.2.1	4.2.1.2.1.1.i1	lam		4.3/LAM	4
180889	4.3.4.2.1	4.2.1.2.1.1.i3.1	lam		4.3/LAM	4
180890	2.2.1.1	2.2.1.1.1	beijing,mungi	lin2.2.1,pacific_RD150		2
180891	2.2.1.1	2.2.1.1.1	beijing,mungi	lin2.2.1,pacific_RD150		2
180892	2.2.1	2.2.1.1.1.i2	beijing,mungi	lin2.2.1		2
180893	4.1.1.3	4.1.i1.2.1	xtype		4	4
180894	2.2.1	2.2.1.1.1	beijing,mungi	lin2.2.1		2
180895	2.2.1	2.2.1.1.1	beijing,mungi	lin2.2.1		2
180902	4.1.1.3	4.1.i1.2.1	xtype		4	4
180903	4.1.1.3	4.1.i1.2.1	xtype		4	4
180905	2.2.1	2.2.1.1.1	beijing,mungi	lin2.2.1		2
180906	2.2.2	2.2.2	beijing,mungi	asia_ancestral_1,lin2.2		2
180907	2.2.1	2.2.1.1.1	beijing,mungi	lin2.2.1		2
180910	4.3.3	4.2.1.2.1.1.i4.1	lam		4.3/LAM	4
180917	4.1.1.3	4.1.i1.2.1	xtype		4	4
180930	2.2.1	2.2.1.1.1	beijing,mungi	lin2.2.1		2
180931	2.2.1	2.2.1.1.1	beijing,mungi	lin2.2.1		2
180936	4.3.2	4.2.1.2.1.1.i1	lam,pinipedii		4.3/LAM	4
180939	2.2.1	2.2.1.1.1	beijing,mungi	lin2.2.1		2
180940	2.2.2	2.2.2	beijing,mungi	asia_ancestral_1,lin2.2		2
180941	4.1.2	4.1.i1.1.1.2	haarlem		4	4
180943	4.3.2	4.2.1.2.1.1.i1	lam,pinipedii		4.3/LAM	4
180944	2.2.1	2.2.1.1.1	beijing,mungi	lin2.2.1		2
180946	2.2.2	2.2.2	beijing,mungi	asia_ancestral_1,lin2.2		2
180947	2.2.1.1	2.2.1.1.1	beijing,mungi	lin2.2.1,pacific_RD150		2
180949	1.2.2	1.2.2.1	indo_oceanic,beijing,ghana,mungi			1
180951	4.8	4.2.1.1.1.1.1.1.i1	canetti		4.10/PGG3	4
180954	4.1.1.3	4.1.i1.2.1	xtype		4	4
180955	2.2.1	2.2.1.1.1	beijing,mungi	lin2.2.1		2
180957	4.3.2.1	4.2.1.2.1.1.i1	lam		4.3/LAM	4
180965	2.2.2	2.2.2	beijing,mungi	asia_ancestral_1,lin2.2		2
180966	2.2.1	2.2.1.1.1	beijing,mungi	lin2.2.1		2
180967	2.2.1	2.2.1.1.1	beijing,mungi	lin2.2.1		2
180968	2.2.1	2.2.1.1.1	beijing,mungi	lin2.2.1		2
180969	4.3.3	4.2.1.2.1.1.i4.1	lam		4.3/LAM	4
180970	2.2.2	2.2.2	beijing,mungi	asia_ancestral_1,lin2.2		2
180971	2.2.1	2.2.1.1.1	beijing,westafrican1,mungi	lin2.2.1,asian_african_2		2
180972	2.2.1	2.2.1.1.1	beijing,mungi	lin2.2.1,asian_african_2		2
180976	2.2.1	2.2.1.1.1	beijing,mungi	lin2.2.1,asian_african_2		2
180978	2.2.2	2.2.2	beijing,mungi	asia_ancestral_1,lin2.2		2
180979	4.3.4.2.1	4.2.1.2.1.1.i3.1	lam,beijing		4.3/LAM	4
180980	2.2.2	2.2.2	beijing,mungi	asia_ancestral_1,lin2.2		2
180984	2.2.1	2.2.1.1.1	beijing,mungi	lin2.2.1		2
180985	4.3.2	4.2.1.2.1.1.i1	lam,pinipedii		4.3/LAM	4
180986	2.2.1.1	2.2.1.1.1	beijing,mungi	lin2.2.1,pacific_RD150		2
180987	4.3.2.1	4.2.1.2.1.1.i1	lam		4.3/LAM	4
180988	4.3.2.1	4.2.1.2.1.1.i1	lam		4.3/LAM	4
180991	2.2.1	2.2.1.1.1	beijing,mungi	lin2.2.1		2
180992	2.2.1	2.2.1.1.1	beijing,mungi	lin2.2.1		2
180994	4.3.2.1	4.2.1.2.1.1.i1	lam		4.3/LAM	4
180996	4.3.2.1,4.1.1.3	4.1.i1.2.1,4.2.1.2.1.1.i1	lam,xtype		4.3/LAM	4
180998	4.3.2.1	4.2.1.2.1.1.i1	lam		4.3/LAM	4
180999	4.1.1.3	4.1.i1.2.1	xtype		4	4
181000	2.2.2	2.2.2	beijing,mungi	asia_ancestral_1,lin2.2		2
181002	2.2.1	2.2.1.1.1	beijing,mungi	lin2.2.1		2
181003	4.3.2.1	4.2.1.2.1.1.i1	lam,orygis		4.3/LAM	4
181011	2.2.1	2.2.1.1.1	beijing,mungi	lin2.2.1		2
181012	4.3.4.2.1	4.2.1.2.1.1.i3.1	lam		4.3/LAM	4
181013	1.2.2	1.2.2.2	indo_oceanic,mungi			1
181016	4.4.1.1	4.2.1.2.2.1.1	stype		4	4
181020	2.2.1	2.2.1.1.1	beijing,mungi	lin2.2.1		2
181021	2.2.2	2.2.2	beijing,mungi	asia_ancestral_1,lin2.2		2
181022	2.2.1	2.2.1.1.1	beijing,mungi	lin2.2.1		2
181023	4.3.3	4.2.1.2.1.1.i4.1	lam,canetti		4.3/LAM	4
181027	4.4.1.1	4.2.1.2.2.1.1	stype		4	4
181028	2.2.2	2.2.2	beijing,mungi	asia_ancestral_1,lin2.2		2
181029	2.2.1	2.2.1.1.1	beijing,mungi	lin2.2.1		2
181030	2.2.1	2.2.1.1.1	beijing,mungi	lin2.2.1		2
181033	4.3.2	4.2.1.2.1.1.i1	lam,pinipedii		4.3/LAM	4
181034	2.2.1	2.2.1.1.1	beijing,mungi	lin2.2.1		2
181035	2.2.1.1	2.2.1.1.1	beijing,mungi	lin2.2.1,pacific_RD150		2
181040	2.2.2	2.2.2	beijing,mungi	asia_ancestral_1,lin2.2		2
181045	2.2.2	2.2.2	beijing,mungi	asia_ancestral_1,lin2.2		2
181047	2.2.1.1	2.2.1.1.1	beijing,mungi	lin2.2.1,pacific_RD150		2
181048	2.2.1	2.2.1.1.1	beijing,mungi	lin2.2.1		2
181051	2.2.1	2.2.1.1.1	beijing,mungi	lin2.2.1		2
181056	4.3.2.1	4.2.1.2.1.1.i1	lam		4.3/LAM	4
181059	2.2.1	2.2.1.1.1	beijing,mungi	lin2.2.1		2
181060	2.2.1.1	2.2.1.1.1	beijing,mungi	lin2.2.1,pacific_RD150		2
181065	2.2.1	2.2.1.1.1	beijing,mungi	lin2.2.1		2
181068	2.2.1	2.2.1.1.1	beijing,mungi	lin2.2.1		2
181070	2.2.1	2.2.1.1.1	beijing,mungi	lin2.2.1		2
181073	4.3.2.1	4.2.1.2.1.1.i1	lam,orygis,indo_oceanic		4.3/LAM	4
181074	2.2.1	2.2.1.1.1	beijing,mungi	lin2.2.1		2
181077	4.3.2.1	4.2.1.2.1.1.i1	lam,beijing		4.3/LAM	4
181079	4.1.2.1	4.1.i1.1.1.1	haarlem		4.1.2/Haarlem	4
181080	4.1.2.1	4.1.i1.1.1.1	haarlem		4.1.2/Haarlem	4
181081	4.1.2.1	4.1.i1.1.1.1	haarlem		4.1.2/Haarlem	4
181082	4.8	4.2.1.1.1.1.1.1.i1			4.10/PGG3	4
181084	4.8	4.2.1.1.1.1.1.1.i1	canetti,caprae		4.10/PGG3	4
181085	4.4.1.1	4.2.1.2.2.1.1	stype		4	4
181086	4.3.2	4.2.1.2.1.1.i1	lam,indo_oceanic		4.3/LAM	4
181087	4.1.2.1	4.1.i1.1.1.1	haarlem		4.1.2/Haarlem	4
181088	4.8	4.2.1.1.1.1.1.1.i1	orygis		4.10/PGG3	4
181089	4.1.2.1	4.1.i1.1.1.1	haarlem		4.1.2/Haarlem	4
181090	4.3.3	4.2.1.2.1.1.i4.1	lam		4.3/LAM	4
181091	4.3.1	4.2.1.2.1.1.i2	lam		4.3/LAM	4
181092	4.4.1.1	4.2.1.2.2.1.1	stype		4	4
181093	4.1.2.1	4.1.i1.1.1.1	haarlem		4.1.2/Haarlem	4
181094	2.2.1	2.2.1.1.1.i3	beijing,mungi	lin2.2.1,central_asia		2
181095	BOV_AFRI		bovis,ghana,mungi			BOV_AFRI
181096	4.9	4.2.1.1.1.1.1.1.i2			4.10/PGG3	4
181097	4.8	4.2.1.1.1.1.1.1.i1			4.10/PGG3	4
181098	4	4.2.1.1.1.1.2			4	4
181099	BOV_AFRI		bovis,ghana,mungi			BOV_AFRI
181100	4.3.2	4.2.1.2.1.1.i1	lam,canetti		4.3/LAM	4
181101	4.8	4.2.1.1.1.1.1.1.i1			4.10/PGG3	4
181102	4.1.2.1	4.1.i1.1.1.1	haarlem		4.1.2/Haarlem	4
181103	4.1.2.1	4.1.i1.1.1.1	haarlem		4.1.2/Haarlem	4
181104	4.1.2.1	4.1.i1.1.1.1	haarlem		4.1.2/Haarlem	4
181105	3	3.1.1	east_african_indian,ghana,mungi			3
181106	4.3.4.2	4.2.1.2.1.1.i3.1	lam,canetti,ghana		4.3/LAM	4
181107	4.1.2.1	4.1.i1.1.1.1	haarlem		4.1.2/Haarlem	4
181108	3	3.1.1	east_african_indian,ghana,mungi			3
181109	4.1.2.1	4.1.i1.1.1.1	haarlem		4.1.2/Haarlem	4
181110	4.1.2.1	4.1.i1.1.1.1	haarlem		4.1.2/Haarlem	4
181111	4.1	4.1.i1.2.2	xtype,pinipedii		4	4
181112	4.1.2.1	4.1.i1.1.1.1	haarlem		4.1.2/Haarlem	4
181113	4.1.2.1	4.1.i1.1.1.1	haarlem		4.1.2/Haarlem	4
181114	4.1.2.1	4.1.i1.1.1.1	canetti,haarlem		4.1.2/Haarlem	4
181115	4.3.2	4.2.1.2.1.1.i1	lam		4.3/LAM	4
181116	BOV_AFRI		caprae,ghana,mungi			BOV_AFRI
181117	4.1.2.1	4.1.i1.1.1.1	haarlem		4.1.2/Haarlem	4
181118	4.8	4.2.1.1.1.1.1.1.i1	bcg		4.10/PGG3	4
181119	4.1.2.1	4.1.i1.1.1.1	haarlem		4.1.2/Haarlem	4
181120	4.1.2.1	4.1.i1.1.1.1	haarlem		4.1.2/Haarlem	4
181121	4.8	4.2.1.1.1.1.1.1.i1			4.10/PGG3	4
181122	4.1.2.1	4.1.i1.1.1.1	haarlem,canetti		4.1.2/Haarlem	4
181123	4.3.3	4.2.1.2.1.1.i4.2	lam,canetti,westafrican2		4.3/LAM	4
181124	4.8	4.2.1.1.1.1.1.1.i1			4.10/PGG3	4
181125	4.8	4.2.1.1.1.1.1.1.i1	stype		4.10/PGG3	4
181126	4.3.2	4.2.1.2.1.1.i1	lam		4.3/LAM	4
181127	4.3.2	4.2.1.2.1.1.i1	lam		4.3/LAM	4
181128	4.4.1.2	4.2.1.2.2.1.2	stype,canetti		4	4
181129	4.3.3	4.2.1.2.1.1.i4.1	lam		4.3/LAM	4
181130	4.1.2.1	4.1.i1.1.1.1	haarlem		4.1.2/Haarlem	4
181132	4.1.2.1	4.1.i1.1.1.1	haarlem		4.1.2/Haarlem	4
181133	4.8	4.2.1.1.1.1.1.1.i1			4.10/PGG3	4
181134	4.3.3	4.2.1.2.1.1.i4.2	lam,canetti,westafrican2		4.3/LAM	4
181135	4.7	4			4.10/PGG3	4
181138	4.1.2.1	4.1.i1.1.1.1	haarlem		4.1.2/Haarlem	4
181139	3.1.2.1	3.1.1.i2	east_african_indian,ghana,cameroon,mungi			3
181140	4.7	4	suricattae		4.10/PGG3	4
181141	BOV_AFRI		ghana,canetti,mungi,bovis			BOV_AFRI
181142	4.3.2	4.2.1.2.1.1.i1	lam,canetti		4.3/LAM	4
181144	4.8	4.2.1.1.1.1.1.1.i1	suricattae		4.10/PGG3	4
181145	4.8	4.2.1.1.1.1.1.1.i1			4.10/PGG3	4
181146	4.1.2	4.1.i1.1.2	ethiopian,haarlem		4	4
181147	4.8	4.2.1.1.1.1.1.1.i1			4.10/PGG3	4
181148	4.1.1.3	4.1.i1.2.1	xtype		4	4
181149	4.3.2	4.2.1.2.1.1.i1	lam,dassie		4.3/LAM	4
181150	4.1.2.1	4.1.i1.1.1.1	haarlem		4.1.2/Haarlem	4
181151	4.1.2.1	4.1.i1.1.1.1	haarlem		4.1.2/Haarlem	4
181152	4.3.3	4.2.1.2.1.1.i4.1	lam		4.3/LAM	4
181153	4.3.4.1	4.2.1.2.1.1.i3.2	lam		4.3/LAM	4
181154	4.3.4.2	4.2.1.2.1.1.i3.1	lam		4.3/LAM	4
181155	4.3.2	4.2.1.2.1.1.i1	lam		4.3/LAM	4
181156	4.3.2	4.2.1.2.1.1.i1	lam		4.3/LAM	4
181157	4.3.3	4.2.1.2.1.1.i4.1	lam		4.3/LAM	4
181158	4.3.2	4.2.1.2.1.1.i1	lam		4.3/LAM	4
181159	4.3.2	4.2.1.2.1.1.i1	lam		4.3/LAM	4
181160	2.2.1	2.2.1.1.1.i3	beijing,mungi	lin2.2.1,central_asia		2
181161	4.1.2.1	4.1.i1.1.1.1	haarlem		4.1.2/Haarlem	4
181162	4.8	4.2.1.1.1.1.1.1.i1			4.10/PGG3	4
181163	2.2.1	2.2.1.1.1	beijing,mungi	lin2.2.1,asian_african_2		2
181164	4.1.2.1	4.1.i1.1.1.1	haarlem,canetti		4.1.2/Haarlem	4
181165	4.3.4.1	4.2.1.2.1.1.i3.2	lam		4.3/LAM	4
181166	4.1.2.1	4.1.i1.1.1.1	haarlem		4.1.2/Haarlem	4
181167	4.7	4			4.10/PGG3	4
181168	BOV_AFRI		bovis,canetti,lam,ghana,east_african_indian,mungi			BOV_AFRI
181169	4.3.2	4.2.1.2.1.1.i1	lam,canetti		4.3/LAM	4
181170	4.1.2.1	4.1.i1.1.1.1	haarlem		4.1.2/Haarlem	4
181171	4.3.2	4.2.1.2.1.1.i1	lam		4.3/LAM	4
181172	4.1.2.1	4.1.i1.1.1.1	haarlem		4.1.2/Haarlem	4
181173	4.1.2.1	4.1.i1.1.1.1	haarlem		4.1.2/Haarlem	4
181174	4.1.2.1	4.1.i1.1.1.1	haarlem		4.1.2/Haarlem	4
181175	4.8	4.2.1.1.1.1.1.1.i1			4.10/PGG3	4
181176	4.3.4.2	4.2.1.2.1.1.i3.1	lam,mungi		4.3/LAM	4
181177	1.1.2	1.1.2	indo_oceanic,mungi			1
181178	4.1.2.1	4.1.i1.1.1.1	haarlem,indo_oceanic		4.1.2/Haarlem	4
181179	4.4.1.1	4.2.1.2.2.1.1	stype		4	4
181180	4.3.2	4.2.1.2.1.1.i1	lam		4.3/LAM	4
181181	4.1.2.1	4.1.i1.1.1.1	haarlem		4.1.2/Haarlem	4
181182	4.3.2	4.2.1.2.1.1.i1	lam		4.3/LAM	4
181183	3.1.2	3.1.1.i2	east_african_indian,ghana,mungi			3
181184	4.3.4.2	4.2.1.2.1.1.i3.1	lam		4.3/LAM	4
181185	4.3.3	4.2.1.2.1.1.i4.1	lam,canetti		4.3/LAM	4
181186	4.8	4.2.1.1.1.1.1.1.i1			4.10/PGG3	4
181187	4.3.3	4.2.1.2.1.1.i4.2	lam,canetti		4.3/LAM	4
181188	4.1.2.1	4.1.i1.1.1.1	haarlem		4.1.2/Haarlem	4
181189	4.3.4.2	4.2.1.2.1.1.i3.1	lam		4.3/LAM	4
181190	4.8	4.2.1.1.1.1.1.1.i1			4.10/PGG3	4
181191	4.3.3	4.2.1.2.1.1.i4.2	lam,canetti,ghana,orygis		4.3/LAM	4
181192	4.1.2.1	4.1.i1.1.1.1	haarlem		4.1.2/Haarlem	4
181193	4.3.3	4.2.1.2.1.1.i4.1	lam		4.3/LAM	4
181194	4.3.4.2	4.2.1.2.1.1.i3.1	lam,mungi		4.3/LAM	4
181195	4.1.2.1	4.1.i1.1.1.1	haarlem		4.1.2/Haarlem	4
181196	4.1.2.1	4.1.i1.1.1.1	haarlem		4.1.2/Haarlem	4
181197	4.8	4.2.1.1.1.1.1.1.i1			4.10/PGG3	4
181198	4.3.2	4.2.1.2.1.1.i1	lam		4.3/LAM	4
181199	4.8	4.2.1.1.1.1.1.1.i1			4.10/PGG3	4
181200	4.3.3	4.2.1.2.1.1.i4.1	lam		4.3/LAM	4
181201	4.7	4			4.10/PGG3	4
181202	4.1.2.1	4.1.i1.1.1.1	haarlem		4.1.2/Haarlem	4
181203	4.1.2.1	4.1.i1.1.1.1	haarlem		4.1.2/Haarlem	4
181204	4.1.2.1	4.1.i1.1.1.1	haarlem		4.1.2/Haarlem	4
181205	4.3.2	4.2.1.2.1.1.i1	lam		4.3/LAM	4
181206	4.3.4.2	4.2.1.2.1.1.i3.1	lam		4.3/LAM	4
181207	4.8	4.2.1.1.1.1.1.1.i1	orygis		4.10/PGG3	4
181208	4.8	4.2.1.1.1.1.1.1.i1			4.10/PGG3	4
181209	4.3.2	4.2.1.2.1.1.i1	lam		4.3/LAM	4
181210	4.8	4.2.1.1.1.1.1.1.i1			4.10/PGG3	4
181211	4.7	4			4.10/PGG3	4
181212	4.8	4.2.1.1.1.1.1.1.i1			4.10/PGG3	4
181213	2.2.1	2.2.1.1.1.i3	beijing,mungi	lin2.2.1,central_asia		2
181215	4.8	4.2.1.1.1.1.1.1.i1			4.10/PGG3	4
181216	2.2.1.1	2.2.1.1.1	beijing,mungi	lin2.2.1,pacific_RD150		2
181217	4.3.2	4.2.1.2.1.1.i1	lam,canetti		4.3/LAM	4
181218	4.3.3	4.2.1.2.1.1.i4.1	lam		4.3/LAM	4
181219	4.1.2.1	4.1.i1.1.1.1	haarlem,canetti		4.1.2/Haarlem	4
181220	4.8	4.2.1.1.1.1.1.1.i1			4.10/PGG3	4
181221	4.8	4.2.1.1.1.1.1.1.i1			4.10/PGG3	4
181222	4.6.2.2	4.2.1.1.1.2.1.1.1.1.1	cameroon		4.6.2/Cameroon	4
181223	4.8	4.2.1.1.1.1.1.1.i1			4.10/PGG3	4
181224	4.8	4.2.1.1.1.1.1.1.i1			4.10/PGG3	4
181225	4.3.1	4.2.1.2.1.1.i2	lam,canetti		4.3/LAM	4
181226	4.8	4.2.1.1.1.1.1.1.i1			4.10/PGG3	4
181228	4.3.3	4.2.1.2.1.1.i4.1	lam		4.3/LAM	4
181230	4.1.2.1	4.1.i1.1.1.1	haarlem		4.1.2/Haarlem	4
181231	4.1.2.1	4.1.i1.1.1.1	haarlem		4.1.2/Haarlem	4
181232	4.2.1	4.2.2.2.1	ural		4	4
181233	4.3.4.2	4.2.1.2.1.1.i3.1	lam		4.3/LAM	4
181234	4.3.2	4.2.1.2.1.1.i1	lam		4.3/LAM	4
181235	4.1.2.1	4.1.i1.1.1.1	haarlem,canetti		4.1.2/Haarlem	4
181236	4.1.2.1	4.1.i1.1.1.1	haarlem		4.1.2/Haarlem	4
181237	4.8	4.2.1.1.1.1.1.1.i1			4.10/PGG3	4
181238	4.4.1.1	4.2.1.2.2.1.1	stype		4	4
181239	4.3.2	4.2.1.2.1.1.i1	lam,canetti		4.3/LAM	4
181240	4.1.1.3	4.1.i1.2.1	xtype		4	4
181241	4.4.1.2	4.2.1.2.2.1.2	stype,canetti		4	4
181242	4.1	4.1.i1.2.2	xtype,microti		4	4
181243	4.3.4.1	4.2.1.2.1.1.i3.2	lam		4.3/LAM	4
181244	4.8	4.2.1.1.1.1.1.1.i1			4.10/PGG3	4
181245	4.1.2.1	4.1.i1.1.1.1	haarlem,canetti		4.1.2/Haarlem	4
181246	4.3.4.2	4.2.1.2.1.1.i3.1	lam		4.3/LAM	4
181247	4.1.2.1	4.1.i1.1.1.1	haarlem		4.1.2/Haarlem	4
181248	4.3.3	4.2.1.2.1.1.i4.1	lam		4.3/LAM	4
181249	4.3.4.1	4.2.1.2.1.1.i3.2	lam		4.3/LAM	4
181250	4.3.4.2	4.2.1.2.1.1.i3.1	lam		4.3/LAM	4
181251	4.8	4.2.1.1.1.1.1.1.i1			4.10/PGG3	4
181252	4.1.2.1	4.1.i1.1.1.1	haarlem,canetti		4.1.2/Haarlem	4
181254	4.5	4.2.1.1.2			4.5	4
181255	4.8	4.2.1.1.1.1.1.1.i1			4.10/PGG3	4
181256	4.3.3	4.2.1.2.1.1.i4.1	lam		4.3/LAM	4
181257	4.1.2.1	4.1.i1.1.1.1	haarlem		4.1.2/Haarlem	4
181258	3	3.1.1	east_african_indian,ghana,mungi,indo_oceanic			3
181259	4.8	4.2.1.1.1.1.1.1.i1			4.10/PGG3	4
181260	4.1.2.1	4.1.i1.1.1.1	haarlem		4.1.2/Haarlem	4
181261	3	3.1.1	east_african_indian,ghana,mungi			3
181262	4.1	4.1.i1.2.2	xtype,ethiopian,microti		4	4
181263	4.1.2.1	4.1.i1.1.1.1	haarlem,westafrican1		4.1.2/Haarlem	4
181264	4.8	4.2.1.1.1.1.1.1.i1			4.10/PGG3	4
181265	4.8	4.2.1.1.1.1.1.1.i1			4.10/PGG3	4
181266	3	3.1.1	east_african_indian,ghana,mungi			3
181267	3	3.1.1	east_african_indian,ghana			3
181268	4.1.2	4.1.i1.1.1.1	haarlem		4	4
181269	4.3.4.2	4.2.1.2.1.1.i3.1	lam		4.3/LAM	4
181270	4.8	4.2.1.1.1.1.1.1.i1			4.10/PGG3	4
181271	4.3.2	4.2.1.2.1.1.i1	lam		4.3/LAM	4
181272	4.1.2.1	4.1.i1.1.1.1	haarlem		4.1.2/Haarlem	4
181273	4.8	4.2.1.1.1.1.1.1.i1			4.10/PGG3	4
181274	4.6.2.2	4.2.1.1.1.2.1.1.1.1.1	cameroon		4.6.2/Cameroon	4
181275	4.3.3	4.2.1.2.1.1.i4.1	lam,cameroon,canetti		4.3/LAM	4
181276	4.1.2.1	4.1.i1.1.1.1	haarlem		4.1.2/Haarlem	4
181277	4.1.2.1	4.1.i1.1.1.1	haarlem		4.1.2/Haarlem	4
181278	4.1.2.1	4.1.i1.1.1.1	haarlem		4.1.2/Haarlem	4
181279	4.9	4.2.1.1.1.1.1.1.i2			4.10/PGG3	4
181280	4.3.4.2	4.2.1.2.1.1.i3.1	lam		4.3/LAM	4
181281	4.3.1	4.2.1.2.1.1.i2	lam		4.3/LAM	4
181282	4.7	4			4.10/PGG3	4
181283	4.8	4.2.1.1.1.1.1.1.i1			4.10/PGG3	4
181284	4.8	4.2.1.1.1.1.1.1.i1	orygis		4.10/PGG3	4
181285	4.2.1	4.2.2.2.1	ural		4	4
181286	4.2.2	4.2.2	tur,canetti		4	4
181287	4.8	4.2.1.1.1.1.1.1.i1			4.10/PGG3	4
181288	4.3.2	4.2.1.2.1.1.i1	lam,canetti		4.3/LAM	4
181289	4.7	4			4.10/PGG3	4
181290	4.3.2	4.2.1.2.1.1.i1	lam,canetti		4.3/LAM	4
181291	4.8	4.2.1.1.1.1.1.1.i1	canetti		4.10/PGG3	4
181292	4.3.3	4.2.1.2.1.1.i4.1	lam		4.3/LAM	4
181294	4.3.3	4.2.1.2.1.1.i4.1	lam		4.3/LAM	4
181295	4.1.2.1	4.1.i1.1.1.1	haarlem,canetti		4.1.2/Haarlem	4
181296	4.2.1	4.2.2.2.1	ural		4	4
181297	4.3.3	4.2.1.2.1.1.i4.1	lam		4.3/LAM	4
181298	4.3.4.2	4.2.1.2.1.1.i3.1	lam		4.3/LAM	4
181299	4.3.4.2	4.2.1.2.1.1.i3.1	lam		4.3/LAM	4
181300	4.3.3	4.2.1.2.1.1.i4.1	lam		4.3/LAM	4
181301	4.3.2	4.2.1.2.1.1.i1	lam		4.3/LAM	4
181302	4.8	4.2.1.1.1.1.1.1.i1			4.10/PGG3	4
181303	4.1.2.1	4.1.i1.1.1.1	haarlem		4.1.2/Haarlem	4
181304	4.7	4			4.10/PGG3	4
181305	4.3.4.2	4.2.1.2.1.1.i3.1	lam,canetti		4.3/LAM	4
181306	4.7	4			4.10/PGG3	4
181307	4.8	4.2.1.1.1.1.1.1.i1			4.10/PGG3	4
181308	4.1.2.1	4.1.i1.1.1.1	haarlem		4.1.2/Haarlem	4
181309	4.1.2.1	4.1.i1.1.1.1	canetti,haarlem		4.1.2/Haarlem	4
181310	4.1.2.1	4.1.i1.1.1.1	haarlem		4.1.2/Haarlem	4
181311	4.8	4.2.1.1.1.1.1.1.i1	canetti		4.10/PGG3	4
181312	4.1.2.1	4.1.i1.1.1.1	haarlem		4.1.2/Haarlem	4
181313	4.1.2.1	4.1.i1.1.1.1	haarlem		4.1.2/Haarlem	4
181314	6,BOV_AFRI	6	westafrican2,mungi			6,BOV_AFRI
181315	4.1.2.1	4.1.i1.1.1.1	haarlem		4.1.2/Haarlem	4
181316	4.3.2	4.2.1.2.1.1.i1	lam,canetti		4.3/LAM	4
181317	4.1.2.1	4.1.i1.1.1.1	haarlem		4.1.2/Haarlem	4
181318	4.9	4.2.1.1.1.1.1.1.i2			4.10/PGG3	4
181319	4.3.4.2	4.2.1.2.1.1.i3.1	lam		4.3/LAM	4
181320	4.8	4.2.1.1.1.1.1.1.i1			4.10/PGG3	4
181321	4.1.2.1	4.1.i1.1.1.1	haarlem		4.1.2/Haarlem	4
181322	3	3.1.1	east_african_indian,ghana,mungi			3
181323	4.2.1	4.2.2.2.1	ural		4	4
181325	4.1.2.1	4.1.i1.1.1.1	haarlem		4.1.2/Haarlem	4
181326	4.3.3	4.2.1.2.1.1.i4.1	lam,canetti		4.3/LAM	4
181327	2.2.1	2.2.1.1.1.i3	beijing,mungi	lin2.2.1,central_asia		2
181328	4.8	4.2.1.1.1.1.1.1.i1			4.10/PGG3	4
181329	4.2.1	4.2.2.2.1	ural		4	4
181330	4.3.3	4.2.1.2.1.1.i4.1	lam,canetti		4.3/LAM	4
181331	2.2.1.2	2.2.1.1.1	beijing,mungi	lin2.2.1,asian_african_2/RD142		2
181332	4.3.2	4.2.1.2.1.1.i1	lam		4.3/LAM	4
181333	4.1.1.1	4.1.i1.2.1	xtype		4	4
181334	4.1.1	4.1.i1.2.1	xtype		4	4
181335	4.3.2	4.2.1.2.1.1.i1	lam		4.3/LAM	4
181336	4.1.2.1	4.1.i1.1.1.1	haarlem		4.1.2/Haarlem	4
181337	4.8	4.2.1.1.1.1.1.1.i1			4.10/PGG3	4
181338	4.6.2.2	4.2.1.1.1.2.1.1.1.1.2	cameroon		4.6.2/Cameroon	4
181339	4.8	4.2.1.1.1.1.1.1.i1	orygis		4.10/PGG3	4
181340	4.1.2.1	4.1.i1.1.1.1	haarlem		4.1.2/Haarlem	4
181341	4.8	4.2.1.1.1.1.1.1.i1			4.10/PGG3	4
181342	4.3.2	4.2.1.2.1.1.i1	lam		4.3/LAM	4
181343	4.8	4.2.1.1.1.1.1.1.i1	canetti,bcg		4.10/PGG3	4
181344	4.1.2.1	4.1.i1.1.1.1	haarlem,canetti		4.1.2/Haarlem	4
181345	4.1	4.1.i1.2.1	xtype,canetti		4	4
181346	4.3.3	4.2.1.2.1.1.i4.1	lam		4.3/LAM	4
181347	4.3.2	4.2.1.2.1.1.i1	lam		4.3/LAM	4
181348	4.1.2.1	4.1.i1.1.1.1	haarlem		4.1.2/Haarlem	4
181349	4.1.2.1	4.1.i1.1.1.1	haarlem		4.1.2/Haarlem	4
181350	4.7	4			4.10/PGG3	4
181351	4.3.2	4.2.1.2.1.1.i1	lam		4.3/LAM	4
181352	4.3.2	4.2.1.2.1.1.i1	lam		4.3/LAM	4
181353	4.7	4			4.10/PGG3	4
181354	1.2.2	1.2.2.1	indo_oceanic,canetti,ghana,mungi			1
181355	4.8	4.2.1.1.1.1.1.1.i1	westafrican2,mungi		4.10/PGG3	4
181356	4.1.2.1	4.1.i1.1.1.1	haarlem		4.1.2/Haarlem	4
181357	4.8	4.2.1.1.1.1.1.1.i1			4.10/PGG3	4
181358	4.1.1.3	4.1.i1.2.1	xtype		4	4
181359	4.7	4			4.10/PGG3	4
181360	4.1.2.1	4.1.i1.1.1.1	haarlem		4.1.2/Haarlem	4
181361	4.1.2.1	4.1.i1.1.1.1	haarlem		4.1.2/Haarlem	4
181362	4.4.1.1	4.2.1.2.2.1.1	stype		4	4
181363	4.1.2.1	4.1.i1.1.1.1	haarlem		4.1.2/Haarlem	4
181364	4.8	4.2.1.1.1.1.1.1.i1			4.10/PGG3	4
181365	4.7	4			4.10/PGG3	4
181366	4.8	4.2.1.1.1.1.1.1.i1			4.10/PGG3	4
181367	4.1.2.1	4.1.i1.1.1.1	haarlem		4.1.2/Haarlem	4
181368	4.3.4.1	4.2.1.2.1.1.i3.2	lam,beijing		4.3/LAM	4
181369	4.6.2.2	4.2.1.1.1.2.1.1.1.1	cameroon		4.6.2/Cameroon	4
181370	4.4.1.1	4.2.1.2.2.1.1	stype		4	4
181371	4.3.2	4.2.1.2.1.1.i1	lam		4.3/LAM	4
181373	4.8	4.2.1.1.1.1.1.1.i1			4.10/PGG3	4
181374	3	3.1.1	east_african_indian,ghana,mungi			3
181375	4.3.3	4.2.1.2.1.1.i4.1	lam		4.3/LAM	4
181376	4.8	4.2.1.1.1.1.1.1.i1			4.10/PGG3	4
181377	4.3.2	4.2.1.2.1.1.i1	lam		4.3/LAM	4
181378	4.3.2	4.2.1.2.1.1.i1	lam		4.3/LAM	4
181379	4.4.1.1	4.2.1.2.2.1.1	stype,canetti		4	4
181380	4.8	4.2.1.1.1.1.1.1.i1	orygis		4.10/PGG3	4
181381	4.3.2	4.2.1.2.1.1.i1	lam		4.3/LAM	4
181382	4.1.2.1	4.1.i1.1.1.1	haarlem		4.1.2/Haarlem	4
181384	4.3.3	4.2.1.2.1.1.i4.1	lam,indo_oceanic		4.3/LAM	4
181385	4.1.2.1	4.1.i1.1.1.1	haarlem		4.1.2/Haarlem	4
181386	4.3.4.2	4.2.1.2.1.1.i3.1	lam		4.3/LAM	4
181387	4.7	4			4.10/PGG3	4
181388	4.3.2	4.2.1.2.1.1.i1	lam		4.3/LAM	4
181389	4.3.4.1	4.2.1.2.1.1.i3.2	lam		4.3/LAM	4
181390	4.8	4.2.1.1.1.1.1.1.i1			4.10/PGG3	4
181391	4.7	4	dassie		4.10/PGG3	4
181392	4.8	4.2.1.1.1.1.1.1.i1	suricattae		4.10/PGG3	4
181393	4.1.2.1	4.1.i1.1.1.1	haarlem		4.1.2/Haarlem	4
181394	4.1.2.1	4.1.i1.1.1.1	haarlem		4.1.2/Haarlem	4
181395	4.1.2.1	4.1.i1.1.1.1	haarlem,ghana		4.1.2/Haarlem	4
181396	4.1.2.1	4.1.i1.1.1.1	haarlem		4.1.2/Haarlem	4
181397	4.1.2.1	4.1.i1.1.1.1	haarlem		4.1.2/Haarlem	4
181398	4.3.3	4.2.1.2.1.1.i4.1	lam		4.3/LAM	4
181399	4.1.1.3	4.1.i1.2.1	xtype		4	4
181401	4.4.1.1	4.2.1.2.2.1.1	stype		4	4
181402	4.3.4.2	4.2.1.2.1.1.i3.1	lam		4.3/LAM	4
181403	4.1.2.1	4.1.i1.1.1.1	haarlem		4.1.2/Haarlem	4
181404	4.4.1.1	4.2.1.2.2.1.1	stype		4	4
181405	4.3.2	4.2.1.2.1.1.i1	lam		4.3/LAM	4
181406	4.8	4.2.1.1.1.1.1.1.i1			4.10/PGG3	4
181407	4.3.2	4.2.1.2.1.1.i1	lam		4.3/LAM	4
181408	4.8	4.2.1.1.1.1.1.1.i1			4.10/PGG3	4
181409	4.1.2.1	4.1.i1.1.1.1	haarlem		4.1.2/Haarlem	4
181410	4.1.2.1	4.1.i1.1.1.1	haarlem		4.1.2/Haarlem	4
181411	4.3.2	4.2.1.2.1.1.i1	lam		4.3/LAM	4
181412	4.3.3	4.2.1.2.1.1.i4.1	lam		4.3/LAM	4
181413	4.1.2.1	4.1.i1.1.1.1	haarlem		4.1.2/Haarlem	4
181414	4.4.2	4.2.1.2.2.2	stype		4	4
181415	4.1.2.1	4.1.i1.1.1.1	haarlem,ghana		4.1.2/Haarlem	4
181416	4.3.2	4.2.1.2.1.1.i1	lam		4.3/LAM	4
181417	4.3.2	4.2.1.2.1.1.i1	lam		4.3/LAM	4
181418	4.4.1.1	4.2.1.2.2.1.1	stype		4	4
181419	4.1.2.1	4.1.i1.1.1.1	haarlem		4.1.2/Haarlem	4
181420	4.8	4.2.1.1.1.1.1.1.i1	ghana		4.10/PGG3	4
181421	4.8	4.2.1.1.1.1.1.1.i1			4.10/PGG3	4
181422	4.1.2.1	4.1.i1.1.1.1	haarlem		4.1.2/Haarlem	4
181424	4.1.2.1	4.1.i1.1.1.1	haarlem		4.1.2/Haarlem	4
181425	4.1.2.1	4.1.i1.1.1.1	haarlem		4.1.2/Haarlem	4
181426	4.7	4			4.10/PGG3	4
181427	4.7	4			4.10/PGG3	4
181428	4.8	4.2.1.1.1.1.1.1.i1	canetti		4.10/PGG3	4
181429	4.7	4	ghana		4.10/PGG3	4
181430	4.1.2.1	4.1.i1.1.1.1	haarlem		4.1.2/Haarlem	4
181431	4.1.2.1	4.1.i1.1.1.1	haarlem		4.1.2/Haarlem	4
181432	4.1.2.1	4.1.i1.1.1.1	haarlem		4.1.2/Haarlem	4
181433	4.3.3	4.2.1.2.1.1.i4.1	lam,canetti		4.3/LAM	4
181434	4.1.2.1	4.1.i1.1.1.1,2.2.1.1.1.i1	haarlem,ghana		4.1.2/Haarlem	4
181436	4.3	4.2.1.2.1.1	lam		4.3/LAM	4
181437	4.1.2.1	4.1.i1.1.1.1	haarlem		4.1.2/Haarlem	4
181438	4.3.2	4.2.1.2.1.1.i1	lam,canetti		4.3/LAM	4
181439	4.3.2	4.2.1.2.1.1.i1	lam		4.3/LAM	4
181440	4.3.3	4.2.1.2.1.1.i4.1	lam,canetti		4.3/LAM	4
181441	4.1.2.1	4.1.i1.1.1.1	haarlem		4.1.2/Haarlem	4
181442	4.8	4.2.1.1.1.1.1.1.i1			4.10/PGG3	4
181443	4.1.2.1	4.1.i1.1.1.1	haarlem		4.1.2/Haarlem	4
181444	4.1.2.1	4.1.i1.1.1.1	haarlem		4.1.2/Haarlem	4
181445	4.1.2.1	4.1.i1.1.1.1	haarlem,orygis,canetti		4.1.2/Haarlem	4
181446	3	3.1.1	east_african_indian,ghana,mungi			3
181447	4.3.4.2	4.2.1.2.1.1.i3.1	lam		4.3/LAM	4
181448	4.1.2.1	4.1.i1.1.1.1	haarlem,suricattae		4.1.2/Haarlem	4
181449	4.1.2.1	4.1.i1.1.1.1	haarlem		4.1.2/Haarlem	4
181450	4.3.4.2	4.2.1.2.1.1.i3.1	lam		4.3/LAM	4
181451	4.1.2.1	4.1.i1.1.1.1	haarlem		4.1.2/Haarlem	4
181452	4.3.2	4.2.1.2.1.1.i1	lam		4.3/LAM	4
181453	4.3.3	4.2.1.2.1.1.i4.1	lam		4.3/LAM	4
181454	4.3.2	4.2.1.2.1.1.i1	lam,canetti		4.3/LAM	4
181455	4.3.2	4.2.1.2.1.1.i1	lam		4.3/LAM	4
181456	4.1.2.1	4.1.i1.1.1.1	haarlem		4.1.2/Haarlem	4
181457	4.1.2.1	4.1.i1.1.1.1	haarlem		4.1.2/Haarlem	4
181458	4.3.3	4.2.1.2.1.1.i4.1	lam		4.3/LAM	4
181459	4.3.2	4.2.1.2.1.1.i1	lam		4.3/LAM	4
181460	4.3.2	4.2.1.2.1.1.i1	lam		4.3/LAM	4
181461	4.3.4.1	4.2.1.2.1.1.i3.2	lam		4.3/LAM	4
181462	4.2.1	4.2.2.2.1	ural		4	4
181463	4.1.2.1	4.1.i1.1.1.1	haarlem		4.1.2/Haarlem	4
181464	4.1.2.1	4.1.i1.1.1.1	haarlem		4.1.2/Haarlem	4
181467	4.3.4.2	4.2.1.2.1.1.i3.1	lam		4.3/LAM	4
181468	4.8	4.2.1.1.1.1.1.1.i1			4.10/PGG3	4
181469	4.7	4			4.10/PGG3	4
181470	4.8	4.2.1.1.1.1.1.1.i1	ethiopian		4.10/PGG3	4
181471	4.8	4.2.1.1.1.1.1.1.i1	canetti		4.10/PGG3	4
181472	4.3.4.2	4.2.1.2.1.1.i3.1	lam		4.3/LAM	4
181473	4.3.2	4.2.1.2.1.1.i1	lam		4.3/LAM	4
181474	4.3.2	4.2.1.2.1.1.i1	lam		4.3/LAM	4
181475	4.3.1	4.2.1.2.1.1.i2	lam		4.3/LAM	4
181476	4.1.2.1	4.1.i1.1.1.1	haarlem		4.1.2/Haarlem	4
181477	4.1.2.1	4.1.i1.1.1.1	haarlem		4.1.2/Haarlem	4
181478	4.3.3	4.2.1.2.1.1.i4.1	lam,canetti		4.3/LAM	4
181479	4.7	4			4.10/PGG3	4
181480	4.4.1.1	4.2.1.2.2.1.1	stype		4	4
181481	4.8	4.2.1.1.1.1.1.1.i1			4.10/PGG3	4
181482	4.3.4.2	4.2.1.2.1.1.i3.1	lam		4.3/LAM	4
181483	4.1.2.1	4.1.i1.1.1.1	haarlem		4.1.2/Haarlem	4
181484	4.1.2.1	4.1.i1.1.1.1	haarlem		4.1.2/Haarlem	4
181485	4.3.4.2	4.2.1.2.1.1.i3.1	lam		4.3/LAM	4
181486	4.8	4.2.1.1.1.1.1.1.i1	ural		4.10/PGG3	4
181487	4.1.2.1	4.1.i1.1.1.1	haarlem		4.1.2/Haarlem	4
181488	4.1.2.1	4.1.i1.1.1.1	haarlem		4.1.2/Haarlem	4
181489	3	3.1.1	east_african_indian,ghana,mungi			3
181490	4.3.4.2	4.2.1.2.1.1.i3.1	lam		4.3/LAM	4
181491	BOV_AFRI		bovis,ghana,mungi			BOV_AFRI
181492	4.8	4.2.1.1.1.1.1.1.i1			4.10/PGG3	4
181493	4.7	4			4.10/PGG3	4
181494	4.3.4.2	4.2.1.2.1.1.i3.1	lam		4.3/LAM	4
181495	4.8	4.2.1.1.1.1.1.1.i1			4.10/PGG3	4
181496	4.8	4.2.1.1.1.1.1.1.i1			4.10/PGG3	4
181497	4.3.3	4.2.1.2.1.1.i4.1	lam,canetti		4.3/LAM	4
181498	4.2.2	4.2.2	tur		4	4
181499	4.1.2.1	4.1.i1.1.1.1	haarlem		4.1.2/Haarlem	4
181500	4.1.2.1	4.1.i1.1.1.1	haarlem		4.1.2/Haarlem	4
181501	4.1.2.1	4.1.i1.1.1.1	haarlem		4.1.2/Haarlem	4
181502	4.1.2.1	4.1.i1.1.1.1	haarlem		4.1.2/Haarlem	4
181503	4.3.2	4.2.1.2.1.1.i1	lam		4.3/LAM	4
181504	4.3.2	4.2.1.2.1.1.i1	lam		4.3/LAM	4
181505	4.1.2.1	4.1.i1.1.1.1	haarlem		4.1.2/Haarlem	4
181506	4.8	4.2.1.1.1.1.1.1.i1			4.10/PGG3	4
181507	4.1.2.1	4.1.i1.1.1.1	haarlem		4.1.2/Haarlem	4
181508	4.4.1.1	4.2.1.2.2.1.1	stype		4	4
181509	4.1.2.1	4.1.i1.1.1.1	haarlem		4.1.2/Haarlem	4
181510	4.1.2.1	4.1.i1.1.1.1	haarlem		4.1.2/Haarlem	4
181511	4.8	4.2.1.1.1.1.1.1.i1			4.10/PGG3	4
181512	4.1.2.1	4.1.i1.1.1.1	haarlem		4.1.2/Haarlem	4
181513	4.1.2.1	4.1.i1.1.1.1	haarlem		4.1.2/Haarlem	4
181514	4.2.1	4.2.2.2.1	ural		4	4
181515	BOV_AFRI		bcg,ghana,mungi			BOV_AFRI
181517	4.3.2	4.2.1.2.1.1.i1	lam		4.3/LAM	4
181518	4.1	4.1.i1.2.2	xtype,canetti		4	4
181519	4.4.1.1	4.2.1.2.2.1.1	stype		4	4
181520	4.3.2	4.2.1.2.1.1.i1	lam		4.3/LAM	4
181521	4.1.2.1	4.1.i1.1.1.1	haarlem		4.1.2/Haarlem	4
181522	4.1.2.1	4.1.i1.1.1.1	haarlem		4.1.2/Haarlem	4
181523	4.3.4.1	4.2.1.2.1.1.i3.2	lam		4.3/LAM	4
181524	4.1.2.1	4.1.i1.1.1.1	haarlem		4.1.2/Haarlem	4
181525	4.8	4.2.1.1.1.1.1.1.i1	suricattae		4.10/PGG3	4
181526	4.8	4.2.1.1.1.1.1.1.i1	orygis		4.10/PGG3	4
181527	4.8	4.2.1.1.1.1.1.1.i1			4.10/PGG3	4
181528	4.8	4.2.1.1.1.1.1.1.i1			4.10/PGG3	4
181529	4.7	4			4.10/PGG3	4
181530	4.8	4.2.1.1.1.1.1.1.i1			4.10/PGG3	4
181531	4.8	4.2.1.1.1.1.1.1.i1	orygis		4.10/PGG3	4
181532	4.3.2	4.2.1.2.1.1.i1	lam		4.3/LAM	4
181533	4.7	4			4.10/PGG3	4
181534	4.3.3	4.2.1.2.1.1.i4.1	lam		4.3/LAM	4
181535	4.3.2	4.2.1.2.1.1.i1	lam,caprae		4.3/LAM	4
181536	4.1.2.1	4.1.i1.1.1.1	haarlem		4.1.2/Haarlem	4
181537	4.4.1.1	4.2.1.2.2.1.1	stype		4	4
181538	4.3.2	4.2.1.2.1.1.i1	lam,suricattae		4.3/LAM	4
181539	4.8	4.2.1.1.1.1.1.1.i1	bcg		4.10/PGG3	4
181540	4.3.3	4.2.1.2.1.1.i4.1	lam		4.3/LAM	4
181541	2.2.1	2.2.1.1.1.i3	beijing,mungi	lin2.2.1,central_asia		2
181542	4.8	4.2.1.1.1.1.1.1.i1			4.10/PGG3	4
181543	4.1.2.1	4.1.i1.1.1.1	haarlem		4.1.2/Haarlem	4
181544	4.7	4			4.10/PGG3	4
181545	4.3.2	4.2.1.2.1.1.i1	lam,suricattae		4.3/LAM	4
181546	4.1.2.1	4.1.i1.1.1.1	haarlem,canetti		4.1.2/Haarlem	4
181547	4.8	4.2.1.1.1.1.1.1.i1			4.10/PGG3	4
181548	4.8	4.2.1.1.1.1.1.1.i1			4.10/PGG3	4
181549	4.1.2.1	4.1.i1.1.1.1	haarlem		4.1.2/Haarlem	4
181550	4.1.2.1	4.1.i1.1.1.1	haarlem		4.1.2/Haarlem	4
181551	4.7	4			4.10/PGG3	4
181552	4.3.2	4.2.1.2.1.1.i1	lam		4.3/LAM	4
181553	4.8	4.2.1.1.1.1.1.1.i1	canetti		4.10/PGG3	4
181554	4.3.2	4.2.1.2.1.1.i1	lam,westafrican2		4.3/LAM	4
181555	4.8	4.2.1.1.1.1.1.1.i1			4.10/PGG3	4
181556	4.1.2.1	4.1.i1.1.1.1	haarlem		4.1.2/Haarlem	4
181557	4.7	4			4.10/PGG3	4
181558	4.8	4.2.1.1.1.1.1.1.i1			4.10/PGG3	4
181559	4.1	4.1.i2.1	ghana		4.1.3/Ghana	4
181560	4.8	4.2.1.1.1.1.1.1.i1			4.10/PGG3	4
181561	4.7	4			4.10/PGG3	4
181562	4.8	4.2.1.1.1.1.1.1.i1			4.10/PGG3	4
181564	4.3.1	4.2.1.2.1.1.i2	lam		4.3/LAM	4
181565	4.3.2	4.2.1.2.1.1.i1	lam,canetti		4.3/LAM	4
181567	4.1.2.1	4.1.i1.1.1.1	haarlem		4.1.2/Haarlem	4
181568	4.6.2.2	4.2.1.1.1.2.1.1.1.1.1	cameroon		4.6.2/Cameroon	4
181570	2.2.1	2.2.1.1.1.i1	beijing,canetti,mungi	lin2.2.1		2
181571	4.8	4.2.1.1.1.1.1.1.i1			4.10/PGG3	4
181572	BOV_AFRI		caprae,ghana,mungi,stype			BOV_AFRI
181573	4.1.2.1	4.1.i1.1.1.1	haarlem		4.1.2/Haarlem	4
181575	4.1.2.1	4.1.i1.1.1.1	haarlem		4.1.2/Haarlem	4
181576	4.3.3	4.2.1.2.1.1.i4.1	lam		4.3/LAM	4
181577	4.3.3	4.2.1.2.1.1.i4.1	lam,canetti		4.3/LAM	4
181578	4.1.2.1	4.1.i1.1.1.1	haarlem,canetti		4.1.2/Haarlem	4
181579	4.1.2.1	4.1.i1.1.1.1	haarlem		4.1.2/Haarlem	4
181580	4.3.3	4.2.1.2.1.1.i4.1	lam		4.3/LAM	4
181581	4.3.3	4.2.1.2.1.1.i4.1	lam,canetti		4.3/LAM	4
181582	4.1.2.1	4.1.i1.1.1.1	haarlem		4.1.2/Haarlem	4
181583	4.3.4.2	4.2.1.2.1.1.i3.1	lam		4.3/LAM	4
181584	4.4.1.1	4.2.1.2.2.1.1	stype		4	4
181585	4.3.3	4.2.1.2.1.1.i4.1	lam		4.3/LAM	4
181586	4.6.2.2	4.2.1.1.1.2.1.1.1.1.1	cameroon		4.6.2/Cameroon	4
181587	2.2.1	2.2.1.1.1	beijing,mungi	lin2.2.1,asian_african_2		2
181588	4.8	4.2.1.1.1.1.1.1.i1			4.10/PGG3	4
181589	4.1.2.1	4.1.i1.1.1.1	haarlem		4.1.2/Haarlem	4
181590	4.3.4.2	4.2.1.2.1.1.i3.1	lam		4.3/LAM	4
181591	2.2.1	2.2.1.1.1.i3	beijing,mungi	lin2.2.1,central_asia		2
181592	4.3.2	4.2.1.2.1.1.i1	lam		4.3/LAM	4
181593	BOV_AFRI		bovis,ghana,mungi			BOV_AFRI
181594	4.3.2	4.2.1.2.1.1.i1	lam,canetti		4.3/LAM	4
181595	2.2.1	2.2.1.1.1.i3	beijing,mungi	lin2.2.1,central_asia		2
181596	4	4			4	4
181597	4.8	4.2.1.1.1.1.1.1.i1			4.10/PGG3	4
181598	2.2.1	2.2.1.1.1.i3	beijing,orygis,mungi	lin2.2.1,central_asia		2
181599	4.3.2	4.2.1.2.1.1.i1	lam		4.3/LAM	4
181600	4.3.2	4.2.1.2.1.1.i1	lam		4.3/LAM	4
181601	4.1.2.1	4.1.i1.1.1.1	haarlem		4.1.2/Haarlem	4
181602	4.1.2.1	4.1.i1.1.1.1	haarlem,canetti		4.1.2/Haarlem	4
181603	4.8	4.2.1.1.1.1.1.1.i1	orygis		4.10/PGG3	4
181604	4.1.2.1	4.1.i1.1.1.1	haarlem,orygis,canetti		4.1.2/Haarlem	4
181605	4.1.2.1	4.1.i1.1.1.1	haarlem		4.1.2/Haarlem	4
181606	4.1.2.1	4.1.i1.1.1.1	haarlem		4.1.2/Haarlem	4
181607	6,BOV_AFRI	6	westafrican2,mungi			6,BOV_AFRI
181608	4.1.2.1	4.1.i1.1.1.1	haarlem		4.1.2/Haarlem	4
181609	4.1.1	4.1.i1.2.1	xtype		4	4
181610	4.8	4.2.1.1.1.1.1.1.i1			4.10/PGG3	4
181611	4.1.2.1	4.1.i1.1.1.1	haarlem		4.1.2/Haarlem	4
181613	4.1.2.1	4.1.i1.1.1.1	haarlem		4.1.2/Haarlem	4
181614	4.8	4.2.1.1.1.1.1.1.i1			4.10/PGG3	4
181616	4.1.2.1	4.1.i1.1.1.1	haarlem		4.1.2/Haarlem	4
181617	4.9	4.2.1.1.1.1.1.1.i2			4.10/PGG3	4
181619	4.8	4.2.1.1.1.1.1.1.i1			4.10/PGG3	4
181620	4.1.2.1	4.1.i1.1.1.1	haarlem		4.1.2/Haarlem	4
181621	4.3.2	4.2.1.2.1.1.i1	lam		4.3/LAM	4
181622	4.1.2.1	4.1.i1.1.1.1	haarlem,canetti		4.1.2/Haarlem	4
181623	4.3.2	4.2.1.2.1.1.i1	lam		4.3/LAM	4
181624	4.8	4.2.1.1.1.1.1.1.i1			4.10/PGG3	4
181625	4.1.2.1	4.1.i1.1.1.1	haarlem		4.1.2/Haarlem	4
181626	4.1.2.1	4.1.i1.1.1.1	haarlem		4.1.2/Haarlem	4
181627	4.9	4.2.1.1.1.1.1.1.i2			4.10/PGG3	4
181628	4.8	4.2.1.1.1.1.1.1.i1			4.10/PGG3	4
181629	4.1.2.1	4.1.i1.1.1.1	canetti,haarlem		4.1.2/Haarlem	4
181630	4.1.2.1	4.1.i1.1.1.1	haarlem		4.1.2/Haarlem	4
181631	4.1.2.1	4.1.i1.1.1.1	haarlem		4.1.2/Haarlem	4
181632	4.3.2	4.2.1.2.1.1.i1	lam,ethiopian		4.3/LAM	4
181633	4.3.4.2	4.2.1.2.1.1.i3.1	lam		4.3/LAM	4
181634	4.3.2	4.2.1.2.1.1.i1	lam,canetti		4.3/LAM	4
181635	4.3.3	4.2.1.2.1.1.i4.1	lam,ethiopian,canetti		4.3/LAM	4
181636	4.7	4			4.10/PGG3	4
181637	4.1.2.1	4.1.i1.1.1.1	haarlem,canetti		4.1.2/Haarlem	4
181638	2.2.1	2.2.1.1.1	beijing,mungi	lin2.2.1,asia_ancestral_3		2
181639	4.1.2.1	4.1.i1.1.1.1	haarlem,orygis		4.1.2/Haarlem	4
181640	3	3.1.1	east_african_indian,ghana,mungi			3
181641	4.9	4.2.1.1.1.1.1.1.i2			4.10/PGG3	4
181642	4.8	4.2.1.1.1.1.1.1.i1			4.10/PGG3	4
181643	3	3.1.1	east_african_indian,ghana,westafrican2,mungi			3
181644	4.1.2.1	4.1.i1.1.1.1	haarlem		4.1.2/Haarlem	4
181645	4.3.3	4.2.1.2.1.1.i4.1	lam		4.3/LAM	4
181646	4.3.4.2	4.2.1.2.1.1.i3.1	lam		4.3/LAM	4
181650	4.4.1.1	4.2.1.2.2.1.1	stype,ghana		4	4
182074	4.1.2.1	4.1.i1.1.1.1	haarlem		4.1.2/Haarlem	4
182075	BOV_AFRI		orygis,canetti,mungi			BOV_AFRI
182077	4.3.3	4.2.1.2.1.1.i4.1	lam		4.3/LAM	4
182078	2.2.1	2.2.1.1.1	beijing,mungi	lin2.2.1,asian_african_3		2
182079	BOV_AFRI		orygis,canetti,mungi			BOV_AFRI
182080	BOV_AFRI		orygis,canetti,mungi			BOV_AFRI
182081	4.1.2.1	4.1.i1.1.1.1	haarlem,canetti		4.1.2/Haarlem	4
182082	2.2.1	2.2.1.1.1	beijing,mungi	europe/russia_B0/W148_outbreak,lin2.2.1		2
182083	4.1.1	4.1.i1.2.1	xtype,canetti		4	4
182084	4.1.2.1	4.1.i1.1.1.1	haarlem,canetti		4.1.2/Haarlem	4
182085	4.1.2.1	4.1.i1.1.1.1	haarlem,canetti		4.1.2/Haarlem	4
182086	1.2.1	1.2.1.1.2	indo_oceanic,lam,mungi			1
182087	BOV_AFRI		bcg,canetti,ghana,mungi			BOV_AFRI
182090	4.8	4.2.1.1.1.1.1.1.i1	canetti		4.10/PGG3	4
182091	2.2.1	2.2.1.1.1	beijing,canetti,mungi	lin2.2.1		2
182092	4.6	4.2.1.1.1.2.2.1.2	uganda		4	4
182095	2.2.1	2.2.1.1.1	beijing,canetti,mungi	asian_african_1,lin2.2.1		2
182096	1.1.3,1.1.2	1.1.1.2	indo_oceanic,canetti,mungi			1
182098	BOV_AFRI		orygis,canetti,mungi			BOV_AFRI
182105	4.8	4.2.1.1.1.1.1.1.i1			4.10/PGG3	4
182106	2.2.1	2.2.1.1.1.i3	beijing,mungi	lin2.2.1,central_asia		2
182109	1.2.2	1.2.2.1	indo_oceanic,ghana,mungi			1
182110	4.6	4.2.1.1.1.2.2.1.2	uganda		4	4
182111	2.2.1,4.9	2.2.1.1.1,4.2.1.1.1.1.1.1.i2	beijing,haarlem,mungi	lin2.2.1		2,4
182112	2.2.1.1	2.2.1.1.1	beijing,mungi	lin2.2.1,pacific_RD150		2
182113	2.2.1	2.2.1.1.1.i3	beijing,canetti,mungi	lin2.2.1,central_asia		2
182114	3	3.1.1	east_african_indian,ghana,mungi			3
182115	2.2.1	2.2.1.1.1.i3	beijing,indo_oceanic,mungi	lin2.2.1,central_asia		2
182117	4.1.1.3	4.1.i1.2.1	xtype		4	4
182118	2.2.2	2.2.2	beijing,mungi	asia_ancestral_1,lin2.2		2
182119	4.3.3	4.2.1.2.1.1.i4.1	lam		4.3/LAM	4
182127	4.1.2.1	4.1.i1.1.1.1	haarlem,canetti		4.1.2/Haarlem	4
182128	4.1.2	4.1.i1.1.1.1	haarlem		4	4
182130	2.2.1	2.2.1.1.1.i3	beijing,canetti,mungi	lin2.2.1,central_asia		2
182131	4.2.1	4.2.2.2.1	ural,canetti		4	4
182133	3	3.1.1	east_african_indian,ghana,canetti,mungi			3
182135	4.6.1.1	4.2.1.1.1.2.2.1.1.1.1	uganda		4.6.1/Uganda	4
182136	4.3.4.2	4.2.1.2.1.1.i3.1	lam		4.3/LAM	4
182137	4.3.3	4.2.1.2.1.1.i4.1	lam		4.3/LAM	4
182143	4.3.3	4.2.1.2.1.1.i4.2	lam,canetti,ghana,east_african_indian		4.3/LAM	4
182148	4.4.1.1	4.2.1.2.2.1.1	stype,ghana		4	4
182151	1.2.2	1.2.2.2	indo_oceanic,canetti,ghana,pinipedii,mungi			1
182152	1.2.1	1.2.1.1.1	indo_oceanic,canetti,mungi			1
182153	4.5	4.2.1.1.2	canetti		4.5	4
182163	4.8	4.2.1.1.1.1.1.1.i1			4.10/PGG3	4
182164	BOV_AFRI		bcg,ghana,mungi			BOV_AFRI
182167	BOV_AFRI		bcg,canetti,ghana,mungi			BOV_AFRI
182168	4.8	4.2.1.1.1.1.1.1.i1	canetti		4.10/PGG3	4
182169	1.2.2	1.2.2.1	indo_oceanic,canetti,ghana,mungi			1
182177	4.3.3	4.2.1.2.1.1.i4.1	lam,canetti		4.3/LAM	4
182178	4.8	4.2.1.1.1.1.1.1.i1	canetti,ethiopian		4.10/PGG3	4
182179	1.2.1	1.2.1.1.1	indo_oceanic,mungi			1
182180	1.1.1.1	1.1.1.1.1	indo_oceanic,mungi			1
182182	4.3.3	4.2.1.2.1.1.i4.1	lam,canetti		4.3/LAM	4
182185	1.1.1.1	1.1.1.1.1	indo_oceanic,mungi			1
182186	2.2.1	2.2.1.1.1	beijing,mungi	lin2.2.1		2
182187	4.3.2	4.2.1.2.1.1.i1	lam,canetti		4.3/LAM	4
182188	4.5	4.2.1.1.2			4.5	4
182189	4.5	4.2.1.1.2	canetti		4.5	4
182190	4	4.2.1.1.1.1.2	canetti		4	4
182191	1.1.1	1.1.1.1.1	indo_oceanic,mungi			1
182193	2.2.1	2.2.1.1.1	beijing,canetti,mungi	lin2.2.1		2
182200	2.2.1	2.2.1.1.1	beijing,mungi	lin2.2.1		2
182201	2.2.1.2	2.2.1.1.1	beijing,mungi,canetti	lin2.2.1,asian_african_2/RD142		2
182206	2.2.1	2.2.1.1.1	beijing,mungi	lin2.2.1,asia_ancestral_3		2
182207	4.3.4.1	4.2.1.2.1.1.i3.2	lam,canetti		4.3/LAM	4
182208	4.8	4.2.1.1.1.1.1.1.i1			4.10/PGG3	4
182209	4.3.2	4.2.1.2.1.1.i1	lam,canetti		4.3/LAM	4
182210	3.1.2.1	3.1.1.i2	east_african_indian,ghana,mungi			3
182211	2.2.1	2.2.1.1.1	beijing,haarlem,mungi	lin2.2.1,asia_ancestral_3		2
182212	4.8	4.2.1.1.1.1.1.1.i1			4.10/PGG3	4
182226	4.1.2.1	4.1.i1.1.1.1	haarlem		4.1.2/Haarlem	4
182228	4.3.4.1	4.2.1.2.1.1.i3.2	lam		4.3/LAM	4
182229	4.1.2	4.1.i1.1.1.1	haarlem		4	4
182235	4.1.2	4.1.i1.1.1.1	haarlem,canetti		4	4
182236	4.8	4.2.1.1.1.1.1.1.i1			4.10/PGG3	4
182237	1.2.1	1.2.1.1.2	indo_oceanic,canetti,mungi			1
182238	2.2.1	2.2.1.1.1.i1	beijing,canetti,mungi	lin2.2.1		2
182239	4.1.1.1	4.1.i1.2.1	xtype		4	4
182240	1.1.3	1.1.1.2	indo_oceanic,mungi			1
182257	1.2.1	1.2.1.1.1	indo_oceanic,mungi			1
182258	2.2.2	2.2.2	beijing,mungi	asia_ancestral_1,lin2.2		2
182261	4.4.2	4.2.1.2.2.2	canetti,stype		4	4
182287	4.1.1	4.1.i1.2.1	xtype,canetti		4	4
182288	4.1.2.1	4.1.i1.1.1.1	haarlem,canetti		4.1.2/Haarlem	4
182289	2.2.1	2.2.1.1.2	beijing,canetti,mungi	lin2.2.1,asia_ancestral_2		2
182290	4.3.4.1	4.2.1.2.1.1.i3.2	lam,canetti		4.3/LAM	4
182291	1.1.2	1.1.2	indo_oceanic,mungi			1
182292	4.3.2	4.2.1.2.1.1.i1	lam		4.3/LAM	4
182295	4.4.1.1	4.2.1.2.2.1.1	stype		4	4
182296	2.2.1.2	2.2.1.1.1	beijing,canetti,orygis,mungi	lin2.2.1,asian_african_2/RD142		2
182304	1.2.1	1.2.1.1.2	indo_oceanic,canetti,mungi			1
182305	4.8	4.2.1.1.1.1.1.1.i1	canetti		4.10/PGG3	4
182306	4.4.1.1	4.2.1.2.2.1.1	stype,indo_oceanic		4	4
182307	2.2.1	2.2.1.1.1	beijing,mungi	lin2.2.1,asian_african_2		2
182308	4.1.1.3	4.1.i1.2.1	xtype,caprae		4	4
182309	BOV_AFRI		bcg,ghana,mungi,canetti			BOV_AFRI
182310	4.3.2	4.2.1.2.1.1.i1	lam,canetti		4.3/LAM	4
182311	2.2.1	2.2.1.1.1.i3	beijing,canetti,mungi	lin2.2.1,central_asia		2
182319	4.5	4.2.1.1.2	canetti,westafrican1		4.5	4
182320	4.1.2.1	4.1.i1.1.1.1	haarlem		4.1.2/Haarlem	4
182321	4.1.2.1	4.1.i1.1.1.1	haarlem,canetti		4.1.2/Haarlem	4
182322	1.1.1.1	1.1.1.1.1	indo_oceanic,mungi			1
182323	4.3.3	4.2.1.2.1.1.i4.1	lam		4.3/LAM	4
182324	4.1.2.1	4.1.i1.1.1.1	haarlem,indo_oceanic,canetti		4.1.2/Haarlem	4
182325	4.1.2.1	4.1.i1.1.1.1	haarlem		4.1.2/Haarlem	4
182326	4.1.2.1	4.1.i1.1.1.1	haarlem		4.1.2/Haarlem	4
182333	4.3.2	4.2.1.2.1.1.i1	lam,canetti,westafrican1		4.3/LAM	4
182335	4.1.2.1	4.1.i1.1.1.1	haarlem		4.1.2/Haarlem	4
182336	4.8	4.2.1.1.1.1.1.1.i1			4.10/PGG3	4
182337	2.2.1	2.2.1.1.1	beijing,mungi	lin2.2.1		2
182338	4.3.2	4.2.1.2.1.1.i1	lam,canetti		4.3/LAM	4
182339	2.2.1	2.2.1.1.1	beijing,canetti,suricattae,mungi	lin2.2.1,asia_ancestral_3		2
182340	BOV_AFRI		bovis,canetti,ghana,mungi			BOV_AFRI
182355	4.2.1	4.2.2.2.1	ural		4	4
182356	1.2.2	1.2.2.2	indo_oceanic,canetti,ghana,ethiopian,mungi			1
182357	2.2.1	2.2.1.1.1	beijing,canetti,mungi	lin2.2.1		2
182358	4.1.2	4.1.i1.1.1.1	haarlem,canetti		4	4
182359	2.2.1	2.2.1.1.1.i3	beijing,haarlem,canetti,mungi	lin2.2.1,central_asia		2
182360	3	3.2.1	east_african_indian,suricattae,ghana,mungi			3
182366	4.1.2.1	4.1.i1.1.1.1	haarlem,ethiopian		4.1.2/Haarlem	4
182367	4.6.2.2	4.2.1.1.1.2.1.1.1.1.1	cameroon		4.6.2/Cameroon	4
182368	4.3.3	4.2.1.2.1.1.i4.1	lam		4.3/LAM	4
182369	4.3.3	4.2.1.2.1.1.i4.1	lam		4.3/LAM	4
182370	2.2.1	2.2.1.1.1	beijing,mungi	lin2.2.1		2
182371	4.8	4.2.1.1.1.1.1.1.i1	canetti		4.10/PGG3	4
182372	4.6.1.1	4.2.1.1.1.2.2.1.1.1.1	uganda		4.6.1/Uganda	4
182373	2.2.1	2.2.1.1.1	beijing,canetti,mungi	lin2.2.1		2
182380	4.1.2.1	4.1.i1.1.1.1	haarlem		4.1.2/Haarlem	4
182381	1.2.1	1.2.1.1.1	indo_oceanic,canetti,mungi			1
182382	4.1.2.1	4.1.i1.1.1.1	haarlem,canetti		4.1.2/Haarlem	4
182384	4.1.1.2	4.1.i1.2.1	xtype		4	4
182386	2.2.1	2.2.1.1.1	beijing,suricattae,mungi	lin2.2.1,asia_ancestral_3		2
182387	4.1.2.1	4.1.i1.1.1.1	haarlem		4.1.2/Haarlem	4
182390	1.2.1	1.2.1.1.1	indo_oceanic,canetti,mungi			1
182394	4.3.2	4.2.1.2.1.1.i1	lam		4.3/LAM	4
182400	3	3.1.1	east_african_indian,canetti,ghana,mungi			3
182401	1.2.1	1.2.1.1.1	indo_oceanic,mungi			1
182402	3	3.1.1	east_african_indian,canetti,ghana,mungi			3
182403	BOV_AFRI		bcg,ghana,mungi			BOV_AFRI
182404	1.1.3	1.1.1.2	indo_oceanic,canetti,mungi			1
182405	4.1.2.1	4.1.i1.1.1.1	haarlem		4.1.2/Haarlem	4
182409	4.3.2	4.2.1.2.1.1.i1	lam,canetti		4.3/LAM	4
182410	4.3.4.1	4.2.1.2.1.1.i3.2	lam		4.3/LAM	4
182411	1.2.1	1.2.1.1.1	indo_oceanic,canetti,mungi			1
182412	4.4.1.2	4.2.1.2.2.1.2	stype,canetti		4	4
182413	4.1.1.1	4.1.i1.2.1	xtype		4	4
182414	1.2.1	1.2.1.1.2	indo_oceanic,canetti,mungi			1
182415	2.2.1	2.2.1.1.1	beijing,canetti,mungi	lin2.2.1,asian_african_2		2
182423	4.1.2.1	4.1.i1.1.1.1	haarlem,westafrican1,canetti		4.1.2/Haarlem	4
182425	1.1.3	1.1.1.2	indo_oceanic,canetti,westafrican2,mungi			1
182426	2.2.1	2.2.1.1.1.i3	beijing,mungi	lin2.2.1,central_asia		2
182427	1.1.3	1.1.1.2	indo_oceanic,canetti,westafrican2,ethiopian,mungi			1
182428	4.1.2.1	4.1.i1.1.1.1	haarlem,canetti,ural		4.1.2/Haarlem	4
182429	1.2.1	1.2.1.1.1	indo_oceanic,canetti,westafrican1,mungi			1
182430	2.2.1	2.2.1.1.1	beijing,canetti,mungi	lin2.2.1		2
182434	4.1.2.1	4.1.i1.1.1.1	haarlem		4.1.2/Haarlem	4
182436	4	4.2.1.1.1.1.2	canetti		4	4
182437	2.2.1	2.2.1.1.1	beijing,mungi	lin2.2.1,asia_ancestral_3		2
182438	4.3.3	4.2.1.2.1.1.i4.1	lam		4.3/LAM	4
182439	4.8	4.2.1.1.1.1.1.1.i1			4.10/PGG3	4
182448	4.1.1.3	4.1.i1.2.1	xtype,canetti		4	4
182449	3	3.1.1	east_african_indian,ghana,mungi			3
182452	1.2.2	1.2.2.1	indo_oceanic,canetti,ghana,mungi			1
182456	4.1.2.1	4.1.i1.1.1.1	haarlem,canetti		4.1.2/Haarlem	4
182457	2.2.1	2.2.1.1.1	beijing,suricattae,mungi	lin2.2.1		2
182458	4.3.4.1	4.2.1.2.1.1.i3.2	lam,canetti		4.3/LAM	4
182459	3	3.1.1	east_african_indian,ghana,mungi			3
182460	1.2.1	1.2.1.1.1	indo_oceanic,mungi			1
182461	3	3.1.1	east_african_indian,canetti,ghana,mungi			3
182463	4.1.2.1	4.1.i1.1.1.1	haarlem,canetti		4.1.2/Haarlem	4
182464	1.2.2	1.2.2.1	indo_oceanic,ghana,mungi			1
182465	4.3.2	4.2.1.2.1.1.i1	lam,canetti		4.3/LAM	4
182470	4.3.3	4.2.1.2.1.1.i4.1	lam		4.3/LAM	4
182477	4.1.2.1	4.1.i1.1.1.1	haarlem,canetti		4.1.2/Haarlem	4
182478	4.3.4.2	4.2.1.2.1.1.i3.1	lam,canetti		4.3/LAM	4
182479	4.7	4	canetti		4.10/PGG3	4
182480	3	3.1.1	east_african_indian,ghana,mungi			3
182483	2.2.1	2.2.1.1.1	beijing,canetti,mungi	lin2.2.1		2
182485	2.2.1	2.2.1.1.1	beijing,canetti,mungi	lin2.2.1		2
182489	4.1.2.1	4.1.i1.1.1.1	haarlem,ethiopian,canetti		4.1.2/Haarlem	4
182490	2.2.1	2.2.1.1.1	beijing,mungi	lin2.2.1		2
182496	4.5	4.2.1.1.2	canetti		4.5	4
182502	BOV_AFRI		bcg,canetti,lam,ghana,mungi			BOV_AFRI
182503	2.2.1	2.2.1.1.1	beijing,mungi	lin2.2.1,asian_african_2		2
182504	1.1.2	1.1.2	indo_oceanic,mungi,stype			1
182505	3.1.2.1	3.1.1.i2	east_african_indian,ghana,mungi			3
182506	4.1.2.1	4.1.i1.1.1.1	haarlem,canetti		4.1.2/Haarlem	4
182507	2.2.1	2.2.1.1.1	beijing,canetti,mungi	lin2.2.1		2
182508	3	3.1.1	east_african_indian,canetti,indo_oceanic,ghana,mungi			3
182509	4.3.4.2.1	4.2.1.2.1.1.i3.1	lam,canetti		4.3/LAM	4
182510	2.2.1	2.2.1.1.1.i3	beijing,canetti,mungi	lin2.2.1,central_asia		2
182512	2.2.1	2.2.1.1.1	beijing,canetti,mungi	lin2.2.1,asia_ancestral_3		2
182513	4.4.2	4.2.1.2.2.2	stype		4	4
182514	4.3.3	4.2.1.2.1.1.i4.1	lam,canetti		4.3/LAM	4
182517	4.3	4.2.1.2.1.1	lam,canetti		4	4
182519	1.1.2	1.1.2	indo_oceanic,ethiopian,mungi			1
182520	2.2.1.1	2.2.1.1.1	beijing,canetti,mungi	lin2.2.1,pacific_RD150		2
182527	3	3.1.1	east_african_indian,ghana,mungi,canetti			3
182528	2.2.1	2.2.1.1.1	beijing,canetti,mungi	lin2.2.1,asian_african_2		2
182529	1.2.2	1.2.2.1	indo_oceanic,canetti,ghana,mungi			1
182530	4.3.4.2.1	4.2.1.2.1.1.i3.1	lam,canetti		4.3/LAM	4
182531	2.2.1	2.2.1.1.1	beijing,canetti,mungi	lin2.2.1,asia_ancestral_3		2
182532	4.1.1.3	4.1.i1.2.1	xtype,westafrican1		4	4
182533	4.8	4.2.1.1.1.1.1.1.i1	canetti		4.10/PGG3	4
182539	4.8	4.2.1.1.1.1.1.1.i1	canetti		4.10/PGG3	4
182542	1.2.2	1.2.2.1	indo_oceanic,canetti,ghana,mungi			1
182544	4.3.2	4.2.1.2.1.1.i1	lam,canetti		4.3/LAM	4
182545	4.1.1.3	4.1.i1.2.1	xtype,canetti,westafrican1		4	4
182550	4.3.4.2	4.2.1.2.1.1.i3.1	lam,canetti		4.3/LAM	4
182555	1.1.1.1	1.1.1.1.1	indo_oceanic,canetti,westafrican1,mungi			1
182562	1.2.2	1.2.2.1	indo_oceanic,ghana,mungi			1
182577	4.3.3	4.2.1.2.1.1.i4.1	lam,canetti		4.3/LAM	4
182586	1.2.2	1.2.2.2	indo_oceanic,ghana,pinipedii,mungi			1
182589	4.3.3	4.2.1.2.1.1.i4.1	lam,canetti		4.3/LAM	4
182595	1.2.2	1.2.2.1	indo_oceanic,ghana,mungi			1
182614	2.2.1.1	2.2.1.1.1	beijing,mungi	lin2.2.1,pacific_RD150		2
182615	4.1.1.1	4.1.i1.2.1	xtype,canetti		4	4
182616	4.1.1.3	4.1.i1.2.1	xtype		4	4
182627	2.2.1	2.2.1.1.2	beijing,mungi	lin2.2.1,asia_ancestral_2		2
182628	4.8	4.2.1.1.1.1.1.1.i1			4.10/PGG3	4
182630	3.1.2	3.1.1.i2	east_african_indian,ghana,mungi			3
182640	2.2.1	2.2.1.1.1	beijing,mungi	lin2.2.1		2
182641	4.4.1.1	4.2.1.2.2.1.1	stype,canetti		4	4
182643	3.1.2	3.1.1.i2	east_african_indian,ghana,mungi			3
182648	4.3.4.1	4.2.1.2.1.1.i3.2	lam,canetti,beijing		4.3/LAM	4
182653	4	4.2.1.1.1.1.2	westafrican1		4	4
182657	3	3.1.1	east_african_indian,canetti,indo_oceanic,ghana,mungi			3
182659	2.2.1	2.2.1.1.1	beijing,mungi	lin2.2.1,asian_african_3		2
182673	4	4.2.1.2.1.2			4	4
182679	2.2.1	2.2.1.1.1	beijing,mungi	lin2.2.1		2
182680	2.2.1	2.2.1.1.1	beijing,mungi	lin2.2.1		2
182689	2.2.1	2.2.1.1.1	beijing,mungi	lin2.2.1		2
182690	3.1.2	3.1.1.i2	east_african_indian,canetti,ghana,mungi			3
182691	4.6.2.2	4.2.1.1.1.2.1.1.1.1.1	cameroon,canetti		4.6.2/Cameroon	4
182692	4	4	canetti,ethiopian		4	4
182693	4.1.2.1	4.1.i1.1.1.1	haarlem		4.1.2/Haarlem	4
182696	4.1	4.1.i2.1	ghana		4.1.3/Ghana	4
182697	4.8	4.2.1.1.1.1.1.1.i1	canetti		4.10/PGG3	4
182698	2.2.1	2.2.1.1.1	beijing,lam,canetti,mungi	lin2.2.1,asian_african_2		2
182701	4.3.4.1	4.2.1.2.1.1.i3.2	lam,canetti,ethiopian		4.3/LAM	4
182703	1.2.1	1.2.1.1.1	indo_oceanic,canetti,mungi			1
182704	2.1	2.1	beijing,mungi	lin2,proto_beijing		2
182705	2.2.1	2.2.1.1.1	beijing,mungi	lin2.2.1		2
182715	4.1.2.1	4.1.i1.1.1.1	haarlem,canetti,pinipedii		4.1.2/Haarlem	4
182718	4.2.1	4.2.2.2.1	ural,canetti		4	4
182726	2.2.1.1	2.2.1.1.1	beijing,canetti,mungi	lin2.2.1,pacific_RD150		2
182733	1.2.1	1.2.1.1.1	indo_oceanic,canetti,mungi			1
182739	4.1.1.3	4.1.i1.2.1	xtype		4	4
182741	1.1.3	1.1.1.2	indo_oceanic,canetti,mungi			1
182744	4.1.2.1	4.1.i1.1.1.1	haarlem		4.1.2/Haarlem	4
182747	4.1.2.1	4.1.i1.1.1.1	haarlem		4.1.2/Haarlem	4
182749	3	3.1.1	east_african_indian,canetti,ghana,mungi			3
182750	4.1.1	4.1.i1.2.1	xtype,canetti		4	4
182751	2.2.1	2.2.1.1.1	beijing,canetti,mungi	lin2.2.1		2
182753	1.1.2	1.1.2	indo_oceanic,canetti,mungi			1
182767	3.1.1	3.1.1.i1	east_african_indian,ghana,mungi			3
182780	2.2.1	2.2.1.1.1.i3	beijing,mungi	lin2.2.1,central_asia		2
182783	4.1.2.1	4.1.i1.1.1.1	haarlem,canetti		4.1.2/Haarlem	4
182784	3	3.1.1	east_african_indian,ghana,mungi,canetti			3
182792	4.4.1.1	4.2.1.2.2.1.1	stype		4	4
182803	4.3.4.2	4.2.1.2.1.1.i3.1	lam		4.3/LAM	4
182806	2.2.1	2.2.1.1.2	beijing,canetti,mungi	lin2.2.1,asia_ancestral_2		2
182807	2.2.1.1	2.2.1.1.1	beijing,mungi	lin2.2.1,pacific_RD150		2
182809	2.1	2.1	beijing,canetti,mungi	lin2,proto_beijing		2
182816	4.3.4.2	4.2.1.2.1.1.i3.1	lam,canetti,beijing,caprae		4.3/LAM	4
182824	2.2.1	2.2.1.1.1	beijing,canetti,uganda,mungi	lin2.2.1		2
182826	BOV_AFRI		bcg,ghana,mungi			BOV_AFRI
182829	2.2.1	2.2.1.1.1	beijing,mungi	lin2.2.1		2
182830	2.2.1	2.2.1.1.1	beijing,canetti,mungi	lin2.2.1		2
182832	4.8	4.2.1.1.1.1.1.1.i1			4.10/PGG3	4
182833	1.1.2	1.1.2	indo_oceanic,ghana,mungi			1
182836	1.2.1	1.2.1.1.1	indo_oceanic,canetti,pinipedii,mungi			1
182837	1.2.1	1.2.1.1.1	indo_oceanic,dassie,mungi			1
182840	2.2.1	2.2.1.1.1	beijing,mungi	lin2.2.1,asia_ancestral_3		2
182844	4.1	4.1.i1.2.2	xtype		4	4
182847	3	3.1.1	east_african_indian,ghana,mungi			3
182856	4.5	4.2.1.1.2	canetti,xtype		4.5	4
182857	3	3.1.1	east_african_indian,canetti,ghana,mungi			3
182858	4.3.4.2	4.2.1.2.1.1.i3.1	lam,canetti		4.3/LAM	4
182860	4.1.2	4.1.i1.1.2	haarlem		4	4
182862	4.1.1	4.1.i1.2.1	xtype		4	4
182865	4.1.1	4.1.i1.2.1	xtype		4	4
182867	4.5	4.2.1.1.2	canetti		4.5	4
182874	2.2.1	2.2.1.1.1	beijing,mungi	lin2.2.1,asia_ancestral_3		2
182877	4.8	4.2.1.1.1.1.1.1.i1			4.10/PGG3	4
182882	4.3.4.1	4.2.1.2.1.1.i3.2	lam,canetti,westafrican1		4.3/LAM	4
182883	2.2.1	2.2.1.1.1	beijing,mungi	lin2.2.1		2
182897	2.2.1	2.2.1.1.1	beijing,canetti,mungi	lin2.2.1,asian_african_2		2
182903	4.1.2	4.1.i1.1.2	haarlem,canetti		4	4
182905	4.1.1.2	4.1.i1.2.1	xtype,canetti,ethiopian		4	4
182909	4.6	4.2.1.1.1.2.2.1.1.2	uganda,canetti		4	4
182923	4.3	4.2.1.2.1.1.i3	lam,bcg		4.3/LAM	4
182924	4.1.2	4.1.i1.1.1.1	haarlem,canetti,caprae		4	4
182927	4.8	4.2.1.1.1.1.1.1.i1	canetti		4.10/PGG3	4
182929	4.3.3	4.2.1.2.1.1.i4.1	lam		4.3/LAM	4
182932	4.8	4.2.1.1.1.1.1.1.i1	bcg,canetti		4.10/PGG3	4
182936	1.1.2	1.1.2	indo_oceanic,mungi			1
182938	4.4.2	4.2.1.2.2.2	stype,canetti		4	4
182941	2.2.1	2.2.1.1.1	beijing,canetti,mungi	lin2.2.1		2
182944	4.3.3	4.2.1.2.1.1.i4.1	lam		4.3/LAM	4
182945	4.1.2	4.1.i1.1.1.1	haarlem,canetti,caprae		4	4
182948	4.2.2	4.2.2	tur,canetti		4	4
182957	4.4.2	4.2.1.2.2.2	stype,canetti		4	4
182959	4.1.1.1	4.1.i1.2.1	xtype,canetti		4	4
182960	1.2.2	1.2.2.1	indo_oceanic,canetti,ghana,uganda,mungi			1
182972	4.4.2	4.2.1.2.2.2	stype,canetti		4	4
182975	3	3.1.1	east_african_indian,ghana,mungi			3
182978	2.2.1	2.2.1.1.1	beijing,canetti,mungi	lin2.2.1,asian_african_3		2
182982	1.2.1	1.2.1.1.2	indo_oceanic,canetti,mungi			1
183005	1.1.2	1.1.2	indo_oceanic,canetti,mungi			1
183007	4.4.2	4.2.1.2.2.2	stype,canetti,westafrican1		4	4
183009	1.2.1	1.2.1.1.1	indo_oceanic,canetti,mungi			1
183011	2.2.1	2.2.1.1.1	beijing,mungi	asian_african_1,lin2.2.1		2
183012	4.1.1.3	4.1.i1.2.1	xtype,canetti		4	4
183018	2.2.1	2.2.1.1.1	beijing,canetti	lin2.2.1		2
183025	3	3.1.1	east_african_indian,canetti,ghana,mungi			3
183027	2.2.1	2.2.1.1.1	beijing,canetti,mungi	lin2.2.1,asia_ancestral_3		2
183031	4.2.1	4.2.2.2.2	ural		4	4
183034	4.3.4.2	4.2.1.2.1.1.i3.1	lam		4.3/LAM	4
183043	4.3.4.2	4.2.1.2.1.1.i3.1	lam		4.3/LAM	4
183046	4.1.1	4.1.i1.2.1	xtype		4	4
183049	4.1.1	4.1.i1.2.1	xtype,canetti,suricattae		4	4
183054	4.1.1.1	4.1.i1.2.1	canetti,xtype,orygis,ethiopian		4	4
183062	2.2.2	2.2.2	beijing,east_african_indian,mungi	asia_ancestral_1,lin2.2		2
183066	2.2.1	2.2.1	beijing,mungi,canetti	lin2.2.1		2
183067	2.2.1	2.2.1.1.1	beijing,canetti,mungi	lin2.2.1		2
183070	4.2.2	4.2.2	tur,canetti		4	4
183081	2.2.1	2.2.1.1.1	beijing,canetti,mungi	lin2.2.1,asian_african_3		2
183088	4.3.4.2	4.2.1.2.1.1.i3.1	lam,canetti		4.3/LAM	4
183092	4.1.2.1	4.1.i1.1.1.1	haarlem,canetti		4.1.2/Haarlem	4
183105	3	3.1.1	east_african_indian,canetti,ghana,mungi			3
183113	2.2.1.1	2.2.1.1.1	beijing,canetti,mungi	lin2.2.1,pacific_RD150		2
183114	4.3.4.2	4.2.1.2.1.1.i3.1	lam,canetti		4.3/LAM	4
183119	4.3.4.2	4.2.1.2.1.1.i3.1	lam,canetti		4.3/LAM	4
183120	4.1.2	4.1.i1.1.1.1	haarlem,canetti		4	4
183132	2.2.1	2.2.1.1.1	beijing,canetti,mungi	lin2.2.1,asia_ancestral_3		2
183135	2.2.1	2.2.1.1.1	beijing,canetti,mungi	lin2.2.1,asian_african_2		2
183139	2.2.1	2.2.1.1.1	beijing,canetti,mungi	lin2.2.1		2
183141	4.1.1.1	4.1.i1.2.1	xtype,canetti		4	4
183147	2.2.1	2.2.1.1.1	beijing,canetti,mungi	lin2.2.1		2
183148	2.2.1	2.2.1.1.1	beijing,mungi	lin2.2.1,asian_african_2		2
183151	4.6.2.2	4.2.1.1.1.2.1.1.1.1.2	cameroon,canetti		4.6.2/Cameroon	4
183153	2.2.1	2.2.1.1.1	beijing,canetti,mungi	lin2.2.1,asian_african_2		2
183154	3	3.1.1	east_african_indian,canetti,ghana,mungi			3
183164	3	3.1.1	east_african_indian,ghana,mungi			3
183169	2.2.1	2.2.1.1.1.i3	beijing,canetti,mungi	lin2.2.1,central_asia		2
183172	2.2.1	2.2.1.1.1	beijing,mungi	lin2.2.1,asian_african_2		2
183183	BOV_AFRI		bovis,ghana,lam,mungi			BOV_AFRI
183188	4.1.2	4.1.i1.1.1.2	haarlem,canetti		4	4
183193	3.1.2	3.1.1.i2	east_african_indian,canetti,ghana,mungi			3
183201	4.3.2	4.2.1.2.1.1.i1	lam,canetti		4.3/LAM	4
183202	4.4.2	4.2.1.2.2.2	stype,canetti		4	4
183203	1.2.1	1.2.1.1.2	indo_oceanic,canetti,mungi			1
183204	4.1.1.3	4.1.i1.2.1	xtype		4	4
183205	4.2.2	4.2.2	tur,canetti		4	4
183206	4.1.2.1	4.1.i1.1.1.1	haarlem,indo_oceanic		4.1.2/Haarlem	4
183208	1.2.1	1.2.1.1.1	indo_oceanic,mungi			1
183212	2.2.1	2.2.1.1.1	beijing,haarlem,canetti,mungi	europe/russia_B0/W148_outbreak,lin2.2.1		2
183213	3	3.1.1	east_african_indian,ghana,mungi			3
183219	2.2.1	2.2.1.1.1	beijing,canetti,mungi	lin2.2.1		2
183225	1.2.1	1.2.1.1.1	indo_oceanic,canetti,mungi			1
183229	2.2.2	2.2.2	beijing,canetti,mungi	asia_ancestral_1,lin2.2		2
183230	2.2.1	2.2.1.1.1	beijing,canetti,mungi	lin2.2.1,asian_african_2		2
183234	4.1.2.1	4.1.i1.1.1.1	haarlem		4.1.2/Haarlem	4
183243	1.2.1	1.2.1.1.2	indo_oceanic,canetti,mungi			1
183250	2.2.1	2.2.1.1.1	beijing,canetti	lin2.2.1,asian_african_2		2
183255	4.3.4.1	4.2.1.2.1.1.i3.2	lam,canetti		4.3/LAM	4
183259	3.1.2.1	3.1.1.i2	east_african_indian,ghana,mungi			3
183272	4.1.2.1	4.1.i1.1.1.1	haarlem,canetti		4.1.2/Haarlem	4
183280	2.2.1	2.2.1.1.1.i3	beijing,mungi	lin2.2.1,central_asia		2
183281	1.2.2	1.2.2.1	indo_oceanic,ghana,mungi			1
183283	2.2.1	2.2.1.1.2	beijing,mungi,ghana	lin2.2.1,asia_ancestral_2		2
183287	4.1.2.1	4.1.i1.1.1.1	haarlem		4.1.2/Haarlem	4
183288	4.2.1	4.2.2.2.1	ural,westafrican1		4	4
183289	4.1.1	4.1.i1.2.1	xtype		4	4
183294	2.2.1	2.2.1.1.1	beijing,mungi	lin2.2.1		2
183300	4.3.1	4.2.1.2.1.1.i2	lam,canetti		4.3/LAM	4
183301	2.2.1	2.2.1.1.1	beijing,bcg,mungi	lin2.2.1		2
183307	4.1.1.1	4.1.i1.2.1	xtype		4	4
183309	2.2.1.1	2.2.1.1.1	beijing,mungi	lin2.2.1,pacific_RD150		2
183312	4.3.4.1	4.2.1.2.1.1.i3.2	lam,ghana,beijing		4.3/LAM	4
183316	4.3.4.1	4.2.1.2.1.1.i3.2	lam,canetti		4.3/LAM	4
183324	2.2.1	2.2.1.1.1	beijing,canetti,mungi	lin2.2.1,asia_ancestral_3		2
183326	1.1.1	1.1.1.1.1	indo_oceanic,canetti,mungi			1
183344	4.3.3	4.2.1.2.1.1.i4.1	lam,canetti		4.3/LAM	4
183346	1.1.3	1.1.1.2.i1	indo_oceanic,canetti,mungi			1
183347	4.3.2	4.2.1.2.1.1.i1	lam		4.3/LAM	4
183351	4.5	4.2.1.1.2	canetti		4.5	4
183359	4.8	4.2.1.1.1.1.1.1.i1			4.10/PGG3	4
183360	4.3.4.1	4.2.1.2.1.1.i3.2	lam,canetti		4.3/LAM	4
183362	4.4.1.1	4.2.1.2.2.1.1	stype		4	4
183369	4.4.2	4.2.1.2.2.2	stype,indo_oceanic		4	4
373192	3	3.1.1	east_african_indian,ghana,mungi			3
373193	4.5	4.2.1.1.2	canetti		4.5	4
373194	4.3.3	4.2.1.2.1.1.i4.1	lam		4.3/LAM	4
373195	4.3	4.2.1.2.1.1	lam		4.3/LAM	4
373196	4.3.1	4.2.1.2.1.1.i2	lam,canetti		4.3/LAM	4
373197	2.2.1	2.2.1.1.1.i3	beijing,mungi	lin2.2.1,central_asia		2
373198	2.2.1	2.2.1.1.1.i3	beijing,mungi	lin2.2.1,central_asia		2
373199	4.1.2.1	4.1.i1.1.1.1	haarlem		4.1.2/Haarlem	4
373200	2.2.1	2.2.1.1.1.i3	beijing,mungi	lin2.2.1,central_asia		2
373201	4.3.3	4.2.1.2.1.1.i4.1	lam		4.3/LAM	4
373202	4.1.2.1	4.1.i1.1.1.1	haarlem		4.1.2/Haarlem	4
373203	4.8	4.2.1.1.1.1.1.1.i1			4.10/PGG3	4
373204	4.6.2.2	4.2.1.1.1.2.1.1.1.1.1	cameroon		4.6.2/Cameroon	4
373205	4.6.2.2	4.2.1.1.1.2.1.1.1.1.1	cameroon		4.6.2/Cameroon	4
373206	4.6.2.2	4.2.1.1.1.2.1.1.1.1.1	cameroon		4.6.2/Cameroon	4
373207	4.1.2.1	4.1.i1.1.1.1	haarlem		4.1.2/Haarlem	4
373208	2.2.1	2.2.1.1.1	beijing,mungi	lin2.2.1		2
373209	4.6.2.2	4.2.1.1.1.2.1.1.1.1.1	cameroon		4.6.2/Cameroon	4
373210	3	3.1.1	east_african_indian,ghana,mungi			3
373211	4.6.2.2	4.2.1.1.1.2.1.1.1.1.1	cameroon		4.6.2/Cameroon	4
373212	4.8	4.2.1.1.1.1.1.1.i1			4.10/PGG3	4
373213	4.6.2.2	4.2.1.1.1.2.1.1.1.1.1	cameroon		4.6.2/Cameroon	4
373214	4.1.2.1	4.1.i1.1.1.1	haarlem		4.1.2/Haarlem	4
373215	4.1	4.1.i1.2.1	xtype		4	4
373216	3	3.1.1	east_african_indian,ghana,mungi			3
373217	3	3.1.1	east_african_indian,ghana,mungi			3
373218	2.2.1,4	2.2.1.1.1,4	beijing,lam,mungi	lin2.2.1	4	2,4
373219	4.8	4.2.1.1.1.1.1.1.i1			4.10/PGG3	4
373220	4.9	4.2.1.1.1.1.1.1.i2	canetti		4.10/PGG3	4
373221	4.1.1	4.1.i1.2.1	xtype		4	4
373222	2.2.1	2.2.1.1.1	beijing,mungi	lin2.2.1,asia_ancestral_3		2
373223	4.6.2.2	4.2.1.1.1.2.1.1.1.1.1	cameroon		4.6.2/Cameroon	4
373224	4.2.2	4.2.2	tur		4	4
373225	4.2.2	4.2.2	tur		4	4
373226	4.2.2	4.2.2	tur		4	4
373227	4.1.1	4.1.i1.2.1	xtype		4	4
373228	4.3.3	4.2.1.2.1.1.i4.1	lam		4.3/LAM	4
373229	2.2.1	2.2.1.1.1.i3	beijing,mungi	lin2.2.1,central_asia		2
373230	4.8	4.2.1.1.1.1.1.1.i1			4.10/PGG3	4
373231	2.2.1	2.2.1.1.2	beijing,canetti,mungi	lin2.2.1,asia_ancestral_2		2
373232	4.3.3	4.2.1.2.1.1.i4.1	lam		4.3/LAM	4
373233	4.3.3	4.2.1.2.1.1.i4.1	lam		4.3/LAM	4
373234	4.3.3	4.2.1.2.1.1.i4.1	lam		4.3/LAM	4
373235	4.3.3	4.2.1.2.1.1.i4.1	lam		4.3/LAM	4
373236	4.8	4.2.1.1.1.1.1.1.i1	orygis		4.10/PGG3	4
373237	4.8	4.2.1.1.1.1.1.1.i1	canetti		4.10/PGG3	4
373238	4.1.2.1	4.1.i1.1.1.1	haarlem		4.1.2/Haarlem	4
373240	4.3.3	4.2.1.2.1.1.i4.1	lam,mungi		4.3/LAM	4
373241	4.1	4.1.i1.2.1	xtype		4	4
373242	4.2.1	4.2.2.2.2	ural,orygis		4	4
373243	2.2.1	2.2.1.1.1.i3	beijing,tur,mungi	lin2.2.1,central_asia		2
373244	2.2.1	2.2.1.1.1.i3	beijing,mungi	lin2.2.1,central_asia		2
373245	4.1.2.1	4.1.i1.1.1.1	haarlem		4.1.2/Haarlem	4
373246	4.1.2.1	4.1.i1.1.1.1	haarlem		4.1.2/Haarlem	4
373247	4.1.2.1	4.1.i1.1.1.1	haarlem		4.1.2/Haarlem	4
373248	4.8	4.2.1.1.1.1.1.1.i1			4.10/PGG3	4
373249	1.1.2	1.1.2	indo_oceanic,mungi			1
373250	4.1.2.1	4.1.i1.1.1.1	haarlem,indo_oceanic		4.1.2/Haarlem	4
373251	2.2.1	2.2.1.1.1	beijing,mungi	europe/russia_B0/W148_outbreak,lin2.2.1		2
373252	2.2.1	2.2.1.1.1.i3	beijing,mungi	lin2.2.1,central_asia		2
373253	2.2.1	2.2.1.1.1	beijing,mungi	europe/russia_B0/W148_outbreak,lin2.2.1		2
373254	2.2.1	2.2.1.1.1	beijing,mungi	europe/russia_B0/W148_outbreak,lin2.2.1		2
373255	2.2.1	2.2.1.1.1	beijing,mungi	europe/russia_B0/W148_outbreak,lin2.2.1		2
373256	2,4.2.1	4.2.2.2.2	ural,beijing	lin2	4	2,4
373257	4.1	4.1.i1.2.1	xtype		4	4
373258	4.8	4.2.1.1.1.1.1.1.i1			4.10/PGG3	4
373259	2.2.1	2.2.1.1.1	beijing,mungi	europe/russia_B0/W148_outbreak,lin2.2.1		2
373260	4.2.1	4.2.2.2.2	ural,canetti		4	4
373261	4.1.2.1	4.1.i1.1.1.1	haarlem		4.1.2/Haarlem	4
373262	2.2.1	2.2.1.1.1	beijing,mungi	europe/russia_B0/W148_outbreak,lin2.2.1		2
373263	4.2.1	4.2.2.2.1	ural		4	4
373264	2.2.1	2.2.1.1.1	beijing,mungi	europe/russia_B0/W148_outbreak,lin2.2.1		2
373265	2.2.1	2.2.1.1.1.i3	beijing,mungi	lin2.2.1,central_asia		2
373266	4.1.2.1	4.1.i1.1.1.1	haarlem,orygis		4.1.2/Haarlem	4
373267	2.2.1	2.2.1.1.1	beijing,mungi	europe/russia_B0/W148_outbreak,lin2.2.1		2
373268	4.3.3	4.2.1.2.1.1.i4.1	lam,westafrican2		4.3/LAM	4
373269	4.2.1	4.2.2.2.1	ural,canetti		4	4
373270	2.2.1	2.2.1.1.1.i3	beijing,mungi	lin2.2.1,central_asia		2
373271	2.2.1	2.2.1.1.1	beijing,mungi	europe/russia_B0/W148_outbreak,lin2.2.1		2
373272	2.2.1	2.2.1.1.1.i3	beijing,mungi	lin2.2.1,central_asia		2
373273	4.1.2	4.1.i1.1.1.2	haarlem		4	4
373274	2.2.1	2.2.1.1.1.i3	beijing,mungi	lin2.2.1,central_asia		2
373275	2.2.1	2.2.1.1.1.i3	beijing,mungi	lin2.2.1,central_asia		2
373276	4.4.1.1	4.2.1.2.2.1.1	stype		4	4
373277	4.4.1.1	4.2.1.2.2.1.1	stype		4	4
373278	2.2.1	2.2.1.1.1.i3	beijing,mungi	lin2.2.1,central_asia		2
373279	4.8	4.2.1.1.1.1.1.1.i1			4.10/PGG3	4
373280	4.3.3	4.2.1.2.1.1.i4.1	lam		4.3/LAM	4
373281	4.8	4.2.1.1.1.1.1.1.i1	ghana		4.10/PGG3	4
373282	4.8	4.2.1.1.1.1.1.1.i1			4.10/PGG3	4
373283	4.2.1	4.2.2.2.1	ural		4	4
373284	2.2.1	2.2.1.1.1	beijing,mungi	europe/russia_B0/W148_outbreak,lin2.2.1		2
373285	4.3.3	4.2.1.2.1.1.i4.1	lam		4.3/LAM	4
373286	2.2.1	2.2.1.1.1	beijing,mungi	europe/russia_B0/W148_outbreak,lin2.2.1		2
373287	4.2.1	4.2.2.2.1	ural		4	4
373288	2.2.1	2.2.1.1.1	beijing,mungi	europe/russia_B0/W148_outbreak,lin2.2.1		2
373289	4.3.3	4.2.1.2.1.1.i4.1	lam		4.3/LAM	4
373290	4.8	4.2.1.1.1.1.1.1.i1			4.10/PGG3	4
373291	2.2.1	2.2.1.1.1	beijing,mungi	europe/russia_B0/W148_outbreak,lin2.2.1		2
373292	2.2.1	2.2.1.1.1	beijing,mungi	europe/russia_B0/W148_outbreak,lin2.2.1		2
373293	4.3.3	4.2.1.2.1.1.i4.1	lam		4.3/LAM	4
373294	4.3.3	4.2.1.2.1.1.i4.1	lam		4.3/LAM	4
373295	4.8	4.2.1.1.1.1.1.1.i1			4.10/PGG3	4
373296	2.2.1	2.2.1.1.1.i3	beijing,mungi	lin2.2.1,central_asia		2
373297	4.2.1	4.2.2.2.2	ural		4	4
373298	4.1.2.1	4.1.i1.1.1.1	haarlem		4.1.2/Haarlem	4
373299	4.3.3	4.2.1.2.1.1.i4.1	lam		4.3/LAM	4
373300	4.1.2.1	4.1.i1.1.1.1	haarlem,ethiopian,beijing		4.1.2/Haarlem	4
373301	2.2.1	2.2.1.1.1	beijing,mungi	europe/russia_B0/W148_outbreak,lin2.2.1		2
373302	4.3.3	4.2.1.2.1.1.i4.1	lam		4.3/LAM	4
373303	4.8	4.2.1.1.1.1.1.1.i1			4.10/PGG3	4
373304	4.3.3	4.2.1.2.1.1.i4.1	lam		4.3/LAM	4
373305	4.1.2.1	4.1.i1.1.1.1	haarlem		4.1.2/Haarlem	4
373306	4.3.3	4.2.1.2.1.1.i4.1	lam		4.3/LAM	4
373307	2.2.1	2.2.1.1.1.i3	beijing,mungi	lin2.2.1,central_asia		2
373308	2.2.1	2.2.1.1.2	beijing,mungi	lin2.2.1,asia_ancestral_2		2
373309	4.3.3	4.2.1.2.1.1.i4.1	lam		4.3/LAM	4
373310	4.8	4.2.1.1.1.1.1.1.i1			4.10/PGG3	4
373311	4.8	4.2.1.1.1.1.1.1.i1	indo_oceanic,canetti		4.10/PGG3	4
373312	2.2.1	2.2.1.1.1	beijing,mungi	europe/russia_B0/W148_outbreak,lin2.2.1		2
373313	2.2.1	2.2.1.1.1	beijing,mungi	europe/russia_B0/W148_outbreak,lin2.2.1		2
373314	2.2.1	2.2.1.1.1.i3	beijing,mungi	lin2.2.1,central_asia		2
373315	4.2.1	4.2.2.2.1	ural,canetti		4	4
373316	4.3.3	4.2.1.2.1.1.i4.1	lam		4.3/LAM	4
373317	2.2.1	2.2.1.1.1	beijing,mungi	europe/russia_B0/W148_outbreak,lin2.2.1		2
373318	4.8	4.2.1.1.1.1.1.1.i1			4.10/PGG3	4
373319	4.1	4.1.i1.2.1	xtype		4	4
373320	4.2.1	4.2.2.2.2	ural		4	4
373321	4.3.3	4.2.1.2.1.1.i4.1	lam		4.3/LAM	4
373322	2.2.1	2.2.1.1.1.i3	beijing,mungi	lin2.2.1,central_asia		2
373323	4.1.2	4.1.i1.1.1.1	haarlem		4	4
373324	2.2.1	2.2.1.1.1.i3	beijing,mungi	lin2.2.1,central_asia		2
373325	2.2.1	2.2.1.1.1.i3	beijing,mungi	lin2.2.1,central_asia		2
373326	4.3.3	4.2.1.2.1.1.i4.1	lam		4.3/LAM	4
373327	2.2.1	2.2.1.1.1.i3	beijing,mungi	lin2.2.1,central_asia		2
373328	2.2.1	2.2.1.1.1.i3	beijing,mungi	lin2.2.1,central_asia		2
373329	2.2.1	2.2.1.1.1	beijing,mungi	lin2.2.1,asian_african_2		2
373330	4.8	4.2.1.1.1.1.1.1.i1			4.10/PGG3	4
373331	4.8	4.2.1.1.1.1.1.1.i1			4.10/PGG3	4
373332	4.3.3	4.2.1.2.1.1.i4.1	lam,canetti		4.3/LAM	4
373333	4.8	4.2.1.1.1.1.1.1.i1			4.10/PGG3	4
373334	4.3.3	4.2.1.2.1.1.i4.1	lam		4.3/LAM	4
373335	4.8	4.2.1.1.1.1.1.1.i1	caprae		4.10/PGG3	4
373336	4.8	4.2.1.1.1.1.1.1.i1			4.10/PGG3	4
373337	4.3.3	4.2.1.2.1.1.i4.1	lam		4.3/LAM	4
373338	2.2.1	2.2.1.1.1.i3	beijing,mungi	lin2.2.1,central_asia		2
373339	4.1.2	4.1.i1.1.1.1	haarlem		4	4
373340	4.3.3	4.2.1.2.1.1.i4.1	lam		4.3/LAM	4
373341	2.2.1	2.2.1.1.1	beijing,mungi	europe/russia_B0/W148_outbreak,lin2.2.1		2
373342	2.2.1	2.2.1.1.1	beijing,mungi	europe/russia_B0/W148_outbreak,lin2.2.1		2
373343	4.8	4.2.1.1.1.1.1.1.i1			4.10/PGG3	4
373344	2.2.1	2.2.1.1.1	beijing,mungi	europe/russia_B0/W148_outbreak,lin2.2.1		2
373345	2.2.1	2.2.1.1.1	beijing,mungi	europe/russia_B0/W148_outbreak,lin2.2.1		2
373346	4.3.3	4.2.1.2.1.1.i4.1	lam		4.3/LAM	4
373347	2.2.1	2.2.1.1.1.i3	beijing,mungi	lin2.2.1,central_asia		2
373348	4.3.3	4.2.1.2.1.1.i4.1	lam		4.3/LAM	4
373349	2.2.1	2.2.1.1.1	beijing,mungi	europe/russia_B0/W148_outbreak,lin2.2.1		2
373350	2.2.1	2.2.1.1.1.i3	beijing,mungi	lin2.2.1,central_asia		2
373351	2.2.1	2.2.1.1.1.i3	beijing,mungi	lin2.2.1,central_asia		2
373352	2.2.1	2.2.1.1.1	beijing,mungi	europe/russia_B0/W148_outbreak,lin2.2.1		2
373353	4.8	4.2.1.1.1.1.1.1.i1			4.10/PGG3	4
373354	4.3.3	4.2.1.2.1.1.i4.1	lam		4.3/LAM	4
373355	4.8	4.2.1.1.1.1.1.1.i1	beijing		4.10/PGG3	4
373356	2.2.1	2.2.1.1.1	beijing,mungi	europe/russia_B0/W148_outbreak,lin2.2.1		2
373357	4.3.3	4.2.1.2.1.1.i4.1	lam,canetti		4.3/LAM	4
373358	BOV_AFRI		ghana,caprae,canetti,mungi,bovis			BOV_AFRI
373359	2.2.1	2.2.1.1.1.i3	beijing,mungi	lin2.2.1,central_asia		2
373360	2.2.1	2.2.1.1.1.i3	beijing,mungi	lin2.2.1,central_asia		2
373361	2,4.2.1	4.2.2.2.2	ural,beijing	lin2	4	2,4
373362	2.2.1	2.2.1.1.1.i3	beijing,mungi	lin2.2.1,central_asia		2
373363	4.8	4.2.1.1.1.1.1.1.i1			4.10/PGG3	4
373364	4.3.3	4.2.1.2.1.1.i4.1	lam		4.3/LAM	4
373365	4.2.1	4.2.2.2.2	ural,beijing,orygis,mungi		4	4
373366	4.3.3	4.2.1.2.1.1.i4.1	lam		4.3/LAM	4
373367	2.2.1	2.2.1.1.1.i3	beijing,mungi	lin2.2.1,central_asia		2
373368	4.3.3	4.2.1.2.1.1.i4.1	lam		4.3/LAM	4
373369	4.3.3	4.2.1.2.1.1.i4.1	lam		4.3/LAM	4
373370	2.2.1	2.2.1.1.1	beijing,mungi	europe/russia_B0/W148_outbreak,lin2.2.1		2
373371	4.8	4.2.1.1.1.1.1.1.i1			4.10/PGG3	4
373372	2.2.1	2.2.1.1.1.i3	beijing,mungi	lin2.2.1,central_asia		2
373374	4.3.3	4.2.1.2.1.1.i4.1	lam		4.3/LAM	4
373375	2.2.1	2.2.1.1.1	beijing,mungi	europe/russia_B0/W148_outbreak,lin2.2.1		2
373376	4.3.3	4.2.1.2.1.1.i4.1	lam		4.3/LAM	4
373377	4.3.3	4.2.1.2.1.1.i4.1	lam		4.3/LAM	4
373378	4.1.2.1	4.1.i1.1.1.1	haarlem		4.1.2/Haarlem	4
373379	3	3.1.1	east_african_indian,ghana,mungi			3
373380	4.3.4.2	4.2.1.2.1.1.i3.1	lam		4.3/LAM	4
373381	4.2.1	4.2.2.2.1	ural,indo_oceanic		4	4
373382	3	3.1.1	east_african_indian,ghana,mungi			3
373383	4.1.2.1	4.1.i1.1.1.1	haarlem		4.1.2/Haarlem	4
373384	2.2.1	2.2.1.1.1	beijing,mungi	europe/russia_B0/W148_outbreak,lin2.2.1		2
373385	2.2.1	2.2.1.1.1	beijing,mungi	europe/russia_B0/W148_outbreak,lin2.2.1		2
373386	2.2.1	2.2.1.1.1	beijing,mungi	europe/russia_B0/W148_outbreak,lin2.2.1		2
373387	2.2.1	2.2.1.1.1	beijing,mungi	europe/russia_B0/W148_outbreak,lin2.2.1		2
373388	2.2.1	2.2.1.1.1	beijing,mungi	europe/russia_B0/W148_outbreak,lin2.2.1		2
373389	4.3.3	4.2.1.2.1.1.i4.1	lam		4.3/LAM	4
373390	4.3.3	4.2.1.2.1.1.i4.1	lam		4.3/LAM	4
373391	2.2.1	2.2.1.1.1.i3	beijing,mungi	lin2.2.1,central_asia		2
373392	2.2.1	2.2.1.1.1.i3	beijing,mungi	lin2.2.1,central_asia		2
373393	2.2.1	2.2.1.1.1	beijing,mungi	europe/russia_B0/W148_outbreak,lin2.2.1		2
373394	2.2.1	2.2.1.1.1.i3	beijing,mungi	lin2.2.1,central_asia		2
373395	4.2.1	4.2.2.2.2	ural		4	4
373396	2.2.1	2.2.1.1.1.i3	beijing,mungi	lin2.2.1,central_asia		2
373397	4.3.3	4.2.1.2.1.1.i4.1	lam		4.3/LAM	4
373398	2.2.1	2.2.1.1.1	beijing,mungi	europe/russia_B0/W148_outbreak,lin2.2.1		2
373399	4.1.2.1	4.1.i1.1.1.1	haarlem,ethiopian		4.1.2/Haarlem	4
373400	2.2.1	2.2.1.1.1	beijing,mungi	europe/russia_B0/W148_outbreak,lin2.2.1		2
373401	4.3.3	4.2.1.2.1.1.i4.1	lam		4.3/LAM	4
373402	2.2.1	2.2.1.1.1	beijing,mungi	europe/russia_B0/W148_outbreak,lin2.2.1		2
373403	4	4			4	4
373404	2.2.1	2.2.1.1.1.i3	beijing,mungi	lin2.2.1,central_asia		2
373405	2.2.1	2.2.1.1.1.i3	beijing,mungi	lin2.2.1,central_asia		2
373406	2.2.1	2.2.1.1.1	beijing,mungi	europe/russia_B0/W148_outbreak,lin2.2.1		2
373407	2.2.1	2.2.1.1.1	beijing,mungi	europe/russia_B0/W148_outbreak,lin2.2.1		2
373408	2.2.1	2.2.1.1.1	beijing,mungi	europe/russia_B0/W148_outbreak,lin2.2.1		2
373409	2.2.1	2.2.1.1.1	beijing,mungi	europe/russia_B0/W148_outbreak,lin2.2.1		2
373411	2.2.1	2.2.1.1.1.i3	beijing,mungi	lin2.2.1,central_asia		2
373412	4.8	4.2.1.1.1.1.1.1.i1			4.10/PGG3	4
373413	4.3.3	4.2.1.2.1.1.i4.1	lam,canetti		4.3/LAM	4
373416	4.1.2.1	4.1.i1.1.1.1	haarlem		4.1.2/Haarlem	4
373417	1.1.2	1.1.2	indo_oceanic,mungi			1
373418	4.1.1.3	4.1.i1.2.1	xtype		4	4
373419	4.1.2.1	4.1.i1.1.1.1	haarlem		4.1.2/Haarlem	4
373420	4.3.4.2.1	4.2.1.2.1.1.i3.1	lam,canetti		4.3/LAM	4
373421	4.8	4.2.1.1.1.1.1.1.i1	canetti		4.10/PGG3	4
373422	4.3.1	4.2.1.2.1.1.i2	lam		4.3/LAM	4
373423	2.2.1	2.2.1.1.1	beijing,mungi	europe/russia_B0/W148_outbreak,lin2.2.1		2
373424	4.3.1	4.2.1.2.1.1.i2	lam		4.3/LAM	4
373425	4.8	4.2.1.1.1.1.1.1.i1	ethiopian		4.10/PGG3	4
373426	4.4.1.2	4.2.1.2.2.1.2	stype,westafrican2,canetti		4	4
373427	2.2.1	2.2.1.1.1.i3	beijing,canetti,mungi	lin2.2.1,central_asia		2
373428	4.1.2.1	4.1.i1.1.1.1	haarlem		4.1.2/Haarlem	4
373429	4.8	4.2.1.1.1.1.1.1.i1			4.10/PGG3	4
373430	2.2.1	2.2.1.1.1.i3	beijing,mungi	lin2.2.1,central_asia		2
373431	BOV_AFRI		ghana,beijing,mungi,bovis			BOV_AFRI
373432	4.1	4.1.i1.2.2	xtype		4	4
373433	6,BOV_AFRI	6	westafrican2,mungi			6,BOV_AFRI
373434	4.8	4.2.1.1.1.1.1.1.i1			4.10/PGG3	4
373435	2.2.1	2.2.1.1.1	beijing,mungi	lin2.2.1		2
373436	4.1.2.1	4.1.i1.1.1.1	haarlem		4.1.2/Haarlem	4
373437	2.2.1	2.2.1.1.1	beijing,mungi	lin2.2.1		2
373438	4	4.2.1.2.1.2	westafrican1		4	4
373439	4.1.2	4.1.i1.1.1.2	haarlem		4	4
373440	BOV_AFRI		ghana,mungi,bovis			BOV_AFRI
373441	4.2.2	4.2.2	tur		4	4
373442	4.4.1.1	4.2.1.2.2.1.1	stype		4	4
373443	2.2.1	2.2.1.1.1	beijing,mungi	lin2.2.1,asian_african_3		2
373444	4.7	4			4.10/PGG3	4
373445	4.1.2.1	4.1.i1.1.1.1	haarlem		4.1.2/Haarlem	4
373446	4.2.2	4.2.2	tur		4	4
373447	4.3.3	4.2.1.2.1.1.i4.1	lam		4.3/LAM	4
373448	4.1.2.1	4.1.i1.1.1.1	haarlem		4.1.2/Haarlem	4
373449	4.3.1	4.2.1.2.1.1.i2	lam		4.3/LAM	4
373450	4.2.1	4.2.2.2.1	ural,canetti		4	4
373451	4.7	4			4.10/PGG3	4
373452	4.2.1	4.2.2.2.1	ural,canetti		4	4
373453	4.1.2.1	4.1.i1.1.1.1	haarlem		4.1.2/Haarlem	4
373454	4.9	4.2.1.1.1.1.1.1.i2			4.10/PGG3	4
373455	2.2.1	2.2.1.1.1	beijing,mungi	lin2.2.1,asian_african_3		2
373456	4.3.3	4.2.1.2.1.1.i4.1	lam		4.3/LAM	4
373457	6,BOV_AFRI	6	westafrican2,mungi			6,BOV_AFRI
373458	4	4.2.1.2.1.2	westafrican1		4	4
373459	3.1.1	3.1.1.i1	east_african_indian,ghana,mungi			3
373460	4.8	4.2.1.1.1.1.1.1.i1			4.10/PGG3	4
373461	4.7	4			4.10/PGG3	4
373462	4.2.1	4.2.2.2.1	ural,canetti		4	4
373464	4.1.2.1	4.1.i1.1.1.1	haarlem		4.1.2/Haarlem	4
373465	4.1.1.3	4.1.i1.2.1	xtype		4	4
373466	4.8	4.2.1.1.1.1.1.1.i1			4.10/PGG3	4
373467	4.4.1.1	4.2.1.2.2.1.1	stype		4	4
373468	BOV_AFRI		bovis,ghana,orygis,mungi			BOV_AFRI
373469	1.1.3	1.1.1.2	indo_oceanic,mungi			1
373470	4.8	4.2.1.1.1.1.1.1.i1			4.10/PGG3	4
373471	4.3.3	4.2.1.2.1.1.i4.1	lam		4.3/LAM	4
373472	6,BOV_AFRI	6	westafrican2,mungi			6,BOV_AFRI
373473	4.1.2.1	4.1.i1.1.1.1	haarlem		4.1.2/Haarlem	4
373474	4.1.1.3	4.1.i1.2.1	xtype		4	4
373475	4.4.1.1	4.2.1.2.2.1.1	stype,caprae		4	4
373476	4.8	4.2.1.1.1.1.1.1.i1			4.10/PGG3	4
373477	4.8	4.2.1.1.1.1.1.1.i1			4.10/PGG3	4
373478	4.4.1.1	4.2.1.2.2.1.1	stype,pinipedii		4	4
373479	4.1.2.1	4.1.i1.1.1.1	haarlem		4.1.2/Haarlem	4
373480	4.3.1	4.2.1.2.1.1.i2	lam		4.3/LAM	4
373481	4.2.2	4.2.2	tur		4	4
373482	4.3.1	4.2.1.2.1.1.i2	lam		4.3/LAM	4
373483	4.4.1.1	4.2.1.2.2.1.1	stype		4	4
373484	2.2.1	2.2.1.1.1	beijing,mungi	europe/russia_B0/W148_outbreak,lin2.2.1		2
373485	BOV_AFRI		ghana,mungi,bovis			BOV_AFRI
373486	4.1.2.1	4.1.i1.1.1.1	haarlem		4.1.2/Haarlem	4
373487	4.3.3	4.2.1.2.1.1.i4.1	lam		4.3/LAM	4
373488	4.3	4.2.1.2.1.1	lam		4.3/LAM	4
373489	4.3.3	4.2.1.2.1.1.i4.1	lam		4.3/LAM	4
373490	2.2.1	2.2.1.1.1.i3	beijing,mungi	lin2.2.1,central_asia		2
373491	2.2.1	2.2.1.1.1	beijing,mungi,dassie	lin2.2.1		2
373492	4.3.4.2	4.2.1.2.1.1.i3.1	lam		4.3/LAM	4
373493	3	3.1.1	east_african_indian,ghana,mungi			3
373494	4.1.1.1	4.1.i1.2.1,3.1.1.i1	xtype		4	4
373495	3	3.1.1	east_african_indian,ghana,mungi			3
373496	4.6.2.2	4.2.1.1.1.2.1.1.1.1.2	cameroon		4.6.2/Cameroon	4
373497	4.9	4.2.1.1.1.1.1.1.i2			4.10/PGG3	4
373498	4.1.1.2	4.1.i1.2.1	xtype,ethiopian		4	4
373499	3	3.1.1	east_african_indian,mungi			3
373500	4.2.2	4.2.2	tur		4	4
373501	4.8	4.2.1.1.1.1.1.1.i1			4.10/PGG3	4
373502	3.1.1	3.1.1.i1	east_african_indian,ghana,mungi			3
373503	4.4.2	4.2.1.2.2.2	stype		4	4
373504	3	3.1.1	east_african_indian,canetti,ghana,mungi			3
373505	4.2.2	4.2.2	tur		4	4
373506	4.2.2	4.2.2	tur		4	4
373507	3	3.1.1	east_african_indian,ghana,mungi			3
373508	4.1.1.1	4.1.i1.2.1,3.1.1.i1	xtype,canetti		4	4
373509	3	3.1.1	east_african_indian,canetti,ghana,mungi			3
373510	3	3.1.1	east_african_indian,ghana,mungi			3
373511	3	3.1.1	east_african_indian,ghana,mungi			3
373512	4.2.1	4.2.2.2.2	ural		4	4
373513	3	3.1.1	east_african_indian,ghana,mungi			3
373588	4.1.1.3	4.1.i1.2.1	xtype		4	4
373589	3.1.2	3.1.1.i2	east_african_indian,ethiopian,ghana,mungi			3
373590	4.1.1.3	4.1.i1.2.1	xtype		4	4
373591	4.3.2.1	4.2.1.2.1.1.i1	lam		4.3/LAM	4
373592	2.2.1	2.2.1.1.1	beijing,mungi	lin2.2.1,asian_african_2		2
373593	2.2.1.1	2.2.1.1.1	beijing,mungi	lin2.2.1,pacific_RD150		2
373594	4.1.1.2	4.1.i1.2.1	xtype		4	4
373595	4.8	4.2.1.1.1.1.1.1.i1			4.10/PGG3	4
373596	4.3.4.2.1	4.2.1.2.1.1.i3.1	lam,canetti		4.3/LAM	4
373597	4.8	4.2.1.1.1.1.1.1.i1			4.10/PGG3	4
373598	4.1.1.1	4.1.i1.2.1	xtype,canetti		4	4
373599	4.3.3	4.2.1.2.1.1.i4.1	lam		4.3/LAM	4
373600	4.3.2.1	4.2.1.2.1.1.i1	lam		4.3/LAM	4
373601	4.3.4.1	4.2.1.2.1.1.i3.2	lam		4.3/LAM	4
373602	4.1.1.1	4.1.i1.2.1	xtype		4	4
373603	2.2.1	2.2.1.1.1	beijing,mungi	lin2.2.1,asian_african_2		2
373604	4.7	4	orygis		4.10/PGG3	4
373605	2.2.1	2.2.1.1.1	beijing,canetti,mungi	lin2.2.1,asian_african_2		2
373606	2.2.1	2.2.1.1.1	beijing,mungi	lin2.2.1		2
373607	4.8	4.2.1.1.1.1.1.1.i1			4.10/PGG3	4
373608	2.2.1	2.2.1.1.1	beijing,mungi	lin2.2.1,asian_african_2		2
373609	3.1.2	3.1.1.i2	east_african_indian,ethiopian,ghana,mungi			3
373610	2.2.1	2.2.1.1.1	beijing,mungi	lin2.2.1,asian_african_2		2
373611	2.2.1	2.2.1.1.1	beijing,mungi	lin2.2.1,asian_african_2		2
373612	1.2.1	1.2.1.1.2	indo_oceanic,mungi			1
373613	2.2.1	2.2.1.1.1	beijing,mungi	lin2.2.1,asian_african_2		2
373614	4.1.1.2	4.1.i1.2.1	xtype		4	4
373615	3	3.1.1	east_african_indian,canetti,ghana,beijing,mungi			3
373616	4.1.2.1	4.1.i1.1.1.1	haarlem,westafrican2		4.1.2/Haarlem	4
373617	1.2.2	1.2.2.1	indo_oceanic,beijing,ghana,mungi			1
373618	4.1.2	4.1.i1.1.2	haarlem		4	4
373619	4.3.4.2.1	4.2.1.2.1.1.i3.1	lam		4.3/LAM	4
373620	4.4.1.1	4.2.1.2.2.1.1	stype		4	4
373621	4.8	4.2.1.1.1.1.1.1.i1	ghana		4.10/PGG3	4
373622	4.1.2.1	4.1.i1.1.1.1	haarlem,canetti		4.1.2/Haarlem	4
373623	4.8	4.2.1.1.1.1.1.1.i1			4.10/PGG3	4
373624	2.2.1	2.2.1.1.1	beijing,canetti,mungi	lin2.2.1,asian_african_2		2
373625	2.2.1.1	2.2.1.1.1	beijing,mungi	lin2.2.1,pacific_RD150		2
373626	2.2.2	2.2.2	beijing,mungi	asia_ancestral_1,lin2.2		2
373627	4.3.2.1	4.2.1.2.1.1.i1	lam		4.3/LAM	4
373628	4.1.1.3	4.1.i1.2.1	xtype		4	4
373629	4.1.1.3	4.1.i1.2.1	xtype		4	4
373630	4.3.3	4.2.1.2.1.1.i4.1	lam		4.3/LAM	4
373631	4.3.2.1	4.2.1.2.1.1.i1	lam		4.3/LAM	4
373632	4.3.2.1	4.2.1.2.1.1.i1	lam		4.3/LAM	4
373633	3	3.1.1	east_african_indian,ghana,mungi			3
373634	4.1.1.3	4.1.i1.2.1	xtype		4	4
373635	2.2.1.1	2.2.1.1.1	beijing,mungi	lin2.2.1,pacific_RD150		2
373636	4.3.3	4.2.1.2.1.1.i4.1	lam		4.3/LAM	4
373637	2.2.1	2.2.1.1.1.i2	beijing,mungi	lin2.2.1		2
373638	2.2.1	2.2.1.1.1.i2	beijing,mungi	lin2.2.1		2
373639	2.2.1	2.2.1.1.1.i2	beijing,mungi	lin2.2.1		2
373640	2.2.1.1	2.2.1.1.1	beijing,mungi	lin2.2.1,pacific_RD150		2
373641	2.2.1.1	2.2.1.1.1	beijing,mungi	lin2.2.1,pacific_RD150		2
373642	3	3.1.1	east_african_indian,ghana,mungi			3
373643	3	3.1.1	east_african_indian,ghana,mungi			3
373644	3	3.1.1	east_african_indian,ghana,mungi			3
373645	2.2.1	2.2.1.1.1	beijing,mungi	lin2.2.1,asian_african_2		2
373646	2.2.1	2.2.1.1.1	beijing,mungi	lin2.2.1,asian_african_2		2
373647	2.2.1	2.2.1.1.1	beijing,mungi	lin2.2.1,asian_african_2		2
373648	4.1.1.3	4.1.i1.2.1	xtype		4	4
373649	4.1.1.3	4.1.i1.2.1	xtype		4	4
373650	4.1.1.3	4.1.i1.2.1	xtype		4	4
373651	2.2.1	2.2.1.1.1	beijing,mungi	lin2.2.1,asian_african_2		2
373652	2.2.1.1	2.2.1.1.1	beijing,mungi	lin2.2.1,pacific_RD150		2
373653	4.1.1.3	4.1.i1.2.1	xtype		4	4
373654	4.1.1.3	4.1.i1.2.1	xtype		4	4
373655	2.2.1	2.2.1.1.1	beijing,mungi	lin2.2.1		2
373656	2.2.1.1	2.2.1.1.1	beijing,mungi	lin2.2.1,pacific_RD150		2
373657	4.1.2.1	4.1.i1.1.1.1	haarlem		4.1.2/Haarlem	4
373658	2.2.1.1	2.2.1.1.1	beijing,mungi	lin2.2.1,pacific_RD150		2
373659	4.3.2.1	4.2.1.2.1.1.i1	lam,beijing		4.3/LAM	4
373660	4.1.1.3	4.1.i1.2.1	xtype		4	4
373661	4.3.2.1	4.2.1.2.1.1.i1	lam		4.3/LAM	4
373662	4.1.1.1	4.1.i1.2.1	xtype		4	4
373663	4.3.4.2.1	4.2.1.2.1.1.i3.1	lam		4.3/LAM	4
373664	4.3.2.1	4.2.1.2.1.1.i1	lam		4.3/LAM	4
373665	2.2.1.1	2.2.1.1.1	beijing,mungi	lin2.2.1,pacific_RD150		2
373666	4.3.2.1	4.2.1.2.1.1.i1	lam		4.3/LAM	4
373667	4.3.2.1	4.2.1.2.1.1.i1	lam		4.3/LAM	4
373668	4.3.2	4.2.1.2.1.1.i1	lam,pinipedii		4.3/LAM	4
373669	4.3.2	4.2.1.2.1.1.i1	lam,pinipedii		4.3/LAM	4
373670	4.1.1	4.1.i1.2.1	xtype		4	4
373671	2.2.1	2.2.1.1.1	beijing,mungi	lin2.2.1,asian_african_2		2
373672	4.8	4.2.1.1.1.1.1.1.i1	canetti		4.10/PGG3	4
373673	4.1.1.3	4.1.i1.2.1	xtype		4	4
373674	4.8	4.2.1.1.1.1.1.1.i1			4.10/PGG3	4
373675	4.1.2.1	4.1.i1.1.1.1	haarlem		4.1.2/Haarlem	4
373676	2.2.1.1	2.2.1.1.1	beijing,mungi	lin2.2.1,pacific_RD150		2
373677	4.3.2.1	4.2.1.2.1.1.i1	lam		4.3/LAM	4
373678	4.4.1.1	4.2.1.2.2.1.1	stype		4	4
373679	4.4.1.1	4.2.1.2.2.1.1	stype		4	4
373680	4.3.3	4.2.1.2.1.1.i4.1	lam		4.3/LAM	4
373681	4.1.1.3	4.1.i1.2.1	xtype		4	4
373682	4.8	4.2.1.1.1.1.1.1.i1			4.10/PGG3	4
373683	4.3.2.1	4.2.1.2.1.1.i1	lam,canetti		4.3/LAM	4
373684	2.2.1	2.2.1.1.1	beijing,mungi	lin2.2.1,asian_african_2		2
373685	2.2.1	2.2.1.1.1	beijing,mungi	lin2.2.1,asian_african_2		2
373686	2.2.1	2.2.1.1.1	beijing,mungi	lin2.2.1,asian_african_2		2
373687	2.2.1	2.2.1.1.1	beijing,mungi	lin2.2.1,asian_african_2		2
373688	4.3.2.1	4.2.1.2.1.1.i1	lam		4.3/LAM	4
373689	4.1.1.1	4.1.i1.2.1	xtype,westafrican1		4	4
373690	4.3.2.1	4.2.1.2.1.1.i1	lam		4.3/LAM	4
373691	4.1.1.3	4.1.i1.2.1	xtype		4	4
373692	4.1.1.3	4.1.i1.2.1	xtype		4	4
373693	4.1.1.3	4.1.i1.2.1	xtype		4	4
373694	2.2.1	2.2.1.1.1	beijing,canetti,mungi	lin2.2.1,asian_african_2		2
373695	2.2.1	2.2.1.1.1	beijing,canetti,mungi	lin2.2.1,asian_african_2		2
373696	2.2.1	2.2.1.1.1	beijing,canetti,mungi	lin2.2.1,asian_african_2		2
373697	2.2.1	2.2.1.1.1	beijing,canetti,mungi	lin2.2.1,asian_african_2		2
373698	4.4.1.1	4.2.1.2.2.1.1	stype		4	4
373699	4.4.1.1	4.2.1.2.2.1.1	stype		4	4
373700	4.3.2	4.2.1.2.1.1.i1	lam,pinipedii		4.3/LAM	4
373701	4.3.2	4.2.1.2.1.1.i1	lam,pinipedii		4.3/LAM	4
373702	4.3.2	4.2.1.2.1.1.i1	lam,pinipedii		4.3/LAM	4
373703	4.8	4.2.1.1.1.1.1.1.i1	canetti		4.10/PGG3	4
373704	4.3.2.1	4.2.1.2.1.1.i1	lam		4.3/LAM	4
373705	4.3.2.1	4.2.1.2.1.1.i1	lam		4.3/LAM	4
373706	2.2.1.1	2.2.1.1.1	beijing,mungi	lin2.2.1,pacific_RD150		2
373707	2.2.1.1	2.2.1.1.1	beijing,mungi	lin2.2.1,pacific_RD150		2
373708	4.3.2.1	4.2.1.2.1.1.i1	lam		4.3/LAM	4
373709	2.2.1.1	2.2.1.1.1	beijing,mungi	lin2.2.1,pacific_RD150		2
373710	4.3.2.1	4.2.1.2.1.1.i1	lam		4.3/LAM	4
373711	4.3.2.1	4.2.1.2.1.1.i1	lam,ghana,canetti		4.3/LAM	4
373712	4.3.2.1	4.2.1.2.1.1.i1	lam		4.3/LAM	4
373713	4.1.2	4.1.i1.1.1.1	haarlem,canetti		4	4
373714	4.4.1.1	4.2.1.2.2.1.1	stype,canetti		4	4
373715	4.3.2.1	4.2.1.2.1.1.i1	lam		4.3/LAM	4
373716	3	3.1.1	east_african_indian,ghana,mungi			3
373717	2.2.1.1	2.2.1.1.1	beijing,mungi	lin2.2.1,pacific_RD150		2
373718	2.2.1	2.2.1.1.1	beijing,mungi	lin2.2.1		2
373719	4.8	4.2.1.1.1.1.1.1.i1			4.10/PGG3	4
373720	2.2.2	2.2.2	beijing,mungi	asia_ancestral_1,lin2.2		2
373721	4.1.2	4.1.i1.1.2	haarlem		4	4
373722	4.3.2.1	4.2.1.2.1.1.i1	lam		4.3/LAM	4
373723	4.1.2.1	4.1.i1.1.1.1	haarlem		4.1.2/Haarlem	4
373724	4.8	4.2.1.1.1.1.1.1.i1			4.10/PGG3	4
373725	2.2.1	2.2.1.1.1	beijing,mungi	lin2.2.1,asian_african_2		2
373726	3	3.1.1	east_african_indian,ghana,mungi			3
373727	2.2.1.1	2.2.1.1.1	beijing,mungi	lin2.2.1,pacific_RD150		2
373728	2.2.2	2.2.2	beijing,mungi	asia_ancestral_1,lin2.2		2
373729	2.2.2	2.2.2	beijing,mungi	asia_ancestral_1,lin2.2		2
373730	4.1.1.1	4.1.i1.2.1	xtype,westafrican1		4	4
373731	2.2.1.1	2.2.1.1.1	beijing,mungi	lin2.2.1,pacific_RD150		2
373732	3	3.1.1	east_african_indian,ghana,mungi			3
373734	4.1.1.3	4.1.i1.2.1	xtype		4	4
373735	2.2.1	2.2.1.1.1	beijing,mungi	lin2.2.1,asian_african_2		2
373736	2.2.1	2.2.1.1.1	beijing,canetti,mungi	lin2.2.1,asian_african_2		2
373737	4.4.1.1	4.2.1.2.2.1.1	stype		4	4
373738	4.4.1.1	4.2.1.2.2.1.1	stype		4	4
373739	4.2.2	4.2.2	tur		4	4
373740	4.3.4.2.1	4.2.1.2.1.1.i3.1	lam,canetti		4.3/LAM	4
373741	4.3.4.2.1	4.2.1.2.1.1.i3.1	lam		4.3/LAM	4
373742	2.2.1	2.2.1.1.1	beijing,mungi	lin2.2.1		2
373743	2.2.1	2.2.1.1.1	beijing,mungi	lin2.2.1		2
373744	2.2.1	2.2.1.1.1	beijing,mungi	lin2.2.1		2
373745	4.4.1.1	4.2.1.2.2.1.1	stype		4	4
373746	4.3.2.1	4.2.1.2.1.1.i1	lam		4.3/LAM	4
373747	4.3.2.1	4.2.1.2.1.1.i1	lam		4.3/LAM	4
373748	4.9	4.2.1.1.1.1.1.1.i2	east_african_indian,canetti		4.10/PGG3	4
373749	4.8	4.2.1.1.1.1.1.1.i1	canetti		4.10/PGG3	4
373750	2.2.1	2.2.1.1.1	beijing,mungi	lin2.2.1		2
373751	2.2.1	2.2.1.1.1	beijing,mungi	lin2.2.1		2
373752	4.6.2.2	4.2.1.1.1.2.1.1.1.1.1	cameroon		4.6.2/Cameroon	4
373754	4.8	4.2.1.1.1.1.1.1.i1			4.10/PGG3	4
373755	4.8	4.2.1.1.1.1.1.1.i1			4.10/PGG3	4
373756	4.1.2	4.1.i1.1.1.1	haarlem,canetti		4	4
373757	2.2.1	2.2.1.1.1.i2	beijing,mungi	lin2.2.1		2
373758	4.1.1.3	4.1.i1.2.1	xtype		4	4
373759	2.2.1	2.2.1.1.1	beijing,mungi	lin2.2.1		2
373760	2.2.2	2.2.2	beijing,mungi	asia_ancestral_1,lin2.2		2
373761	2.2.1	2.2.1.1.1.i2	beijing,mungi	lin2.2.1		2
373762	4.4.1.1	4.2.1.2.2.1.1	stype		4	4
373763	4.1.2.1	4.1.i1.1.1.1	haarlem		4.1.2/Haarlem	4
373764	4.3.3	4.2.1.2.1.1.i4.1	lam		4.3/LAM	4
373765	3	3.1.1	east_african_indian,ghana,mungi			3
373766	2.2.1.1	2.2.1.1.1	beijing,mungi	lin2.2.1,pacific_RD150		2
373767	2.2.1.1	2.2.1.1.1	beijing,mungi	lin2.2.1,pacific_RD150		2
373768	2.2.1	2.2.1.1.1	beijing,mungi	lin2.2.1		2
373769	2.2.1.1	2.2.1.1.1	beijing,mungi	lin2.2.1,pacific_RD150		2
373770	2.2.1.1	2.2.1.1.1	beijing,mungi	lin2.2.1,pacific_RD150		2
373771	4.4.1.1	4.2.1.2.2.1.1	stype		4	4
373772	4.4.1.1	4.2.1.2.2.1.1	stype		4	4
373773	4.4.1.1	4.2.1.2.2.1.1	stype		4	4
373774	4.8	4.2.1.1.1.1.1.1.i1			4.10/PGG3	4
373775	4.8	4.2.1.1.1.1.1.1.i1			4.10/PGG3	4
373776	4.3.4.2.1	4.2.1.2.1.1.i3.1	lam,canetti		4.3/LAM	4
373777	4.3.4.2.1	4.2.1.2.1.1.i3.1	lam		4.3/LAM	4
373778	2.2.1	2.2.1.1.1	beijing,mungi	lin2.2.1		2
373779	4.3.4.2	4.2.1.2.1.1.i3.1	lam		4.3/LAM	4
373780	4.3.2.1	4.2.1.2.1.1.i1	lam,canetti		4.3/LAM	4
373781	4.3.2	4.2.1.2.1.1.i1	lam,pinipedii		4.3/LAM	4
373782	2.2.1.1	2.2.1.1.1	beijing,mungi	lin2.2.1,pacific_RD150		2
373783	2.2.1	2.2.1.1.1	beijing,mungi	lin2.2.1		2
373784	2.2.1.1	2.2.1.1.1	beijing,mungi	lin2.2.1,pacific_RD150		2
373785	4.3.2.1	4.2.1.2.1.1.i1	lam		4.3/LAM	4
373786	4.3.2.1	4.2.1.2.1.1.i1	lam		4.3/LAM	4
373787	4.3.3	4.2.1.2.1.1.i4.1	lam		4.3/LAM	4
373788	4.3.3	4.2.1.2.1.1.i4.1	lam		4.3/LAM	4
373789	4.3.2	4.2.1.2.1.1.i1	lam,pinipedii		4.3/LAM	4
373790	2.2.1	2.2.1.1.1	beijing,mungi	lin2.2.1,asian_african_2		2
373791	4.8	4.2.1.1.1.1.1.1.i1	canetti		4.10/PGG3	4
373792	4.8	4.2.1.1.1.1.1.1.i1	canetti		4.10/PGG3	4
373793	4.8	4.2.1.1.1.1.1.1.i1	canetti		4.10/PGG3	4
373794	4.8	4.2.1.1.1.1.1.1.i1	canetti		4.10/PGG3	4
373795	4.1.2.1	4.1.i1.1.1.1	haarlem		4.1.2/Haarlem	4
373796	4.2.2	4.2.2	tur		4	4
373797	2.2.1	2.2.1.1.1.i2	beijing,mungi	lin2.2.1		2
373798	4.3.2.1	4.2.1.2.1.1.i1	lam		4.3/LAM	4
373799	4.1.1	4.1.i1.2.1	xtype		4	4
373800	4.3.3	4.2.1.2.1.1.i4.1	lam		4.3/LAM	4
373801	4.3.3	4.2.1.2.1.1.i4.1	lam		4.3/LAM	4
373802	2.2.1	2.2.1.1.1	beijing,canetti,mungi	lin2.2.1,asian_african_2		2
373803	3	3.1.1	east_african_indian,ghana,mungi			3
373804	4.3.2.1	4.2.1.2.1.1.i1	lam		4.3/LAM	4
373805	4.4.1.1	4.2.1.2.2.1.1	stype		4	4
373806	2.2.1.1	2.2.1.1.1	beijing,mungi	lin2.2.1,pacific_RD150		2
373807	2.2.1.1	2.2.1.1.1	beijing,indo_oceanic,mungi	lin2.2.1,pacific_RD150		2
373808	2.2.1	2.2.1.1.1	beijing,mungi	lin2.2.1		2
373809	4.3.3	4.2.1.2.1.1.i4.1	lam		4.3/LAM	4
373810	4.3.4.2.1	4.2.1.2.1.1.i3.1	lam,canetti		4.3/LAM	4
373811	4.3.4.2.1	4.2.1.2.1.1.i3.1	lam,canetti		4.3/LAM	4
373812	4.8	4.2.1.1.1.1.1.1.i1			4.10/PGG3	4
373813	4.4.1.1	4.2.1.2.2.1.1	stype		4	4
373814	2.2.2	2.2.2	beijing,mungi	asia_ancestral_1,lin2.2		2
373815	2.2.1.1	2.2.1.1.1	beijing,pinipedii,mungi	lin2.2.1,pacific_RD150		2
373816	4.8	4.2.1.1.1.1.1.1.i1			4.10/PGG3	4
373817	4.1.1.3	4.1.i1.2.1	xtype		4	4
373818	4.1.2	4.1.i1.1.1.1	haarlem,canetti		4	4
373819	4.7	4			4.10/PGG3	4
373820	2.2.1.1	2.2.1.1.1	beijing,canetti,mungi	lin2.2.1,pacific_RD150		2
373821	4.4.1.1	4.2.1.2.2.1.1	stype		4	4
373822	4.3.2.1	4.2.1.2.1.1.i1	lam		4.3/LAM	4
373823	4.1.1.1	4.1.i1.2.1	xtype,westafrican1		4	4
373824	2.2.1.1	2.2.1.1.1	beijing,mungi	lin2.2.1,pacific_RD150		2
373825	4.3.2.1	4.2.1.2.1.1.i1	lam,microti		4.3/LAM	4
373826	2.2.1	2.2.1.1.1	beijing,mungi	lin2.2.1,asian_african_2		2
373827	2.2.1	2.2.1.1.1	beijing,mungi	lin2.2.1		2
373828	4.3.3	4.2.1.2.1.1.i4.1	lam,microti		4.3/LAM	4
373829	2.2.1.1	2.2.1.1.1	beijing,canetti,mungi	lin2.2.1,pacific_RD150		2
373830	4.1.1.3	4.1.i1.2.1	xtype		4	4
373831	4.1.1.3	4.1.i1.2.1	xtype		4	4
373832	4.1.1.3	4.1.i1.2.1	xtype		4	4
373833	4.3.3	4.2.1.2.1.1.i4.1	lam		4.3/LAM	4
373834	2.2.1	2.2.1.1.1	beijing	lin2.2.1		2
373835	2.2.1.1	2.2.1.1.1	beijing,mungi	lin2.2.1,pacific_RD150		2
373836	2.2.1	2.2.1.1.1	beijing,canetti,mungi	lin2.2.1,asian_african_2		2
373837	2.2.1	2.2.1.1.1	beijing,mungi	lin2.2.1		2
373838	4.3.2.1	4.2.1.2.1.1.i1	lam,canetti		4.3/LAM	4
373839	2.2.1.1	2.2.1.1.1	beijing,mungi	lin2.2.1,pacific_RD150		2
373840	2.2.1	2.2.1.1.1	beijing,mungi	lin2.2.1,asian_african_2		2
373841	4.1.1.3	4.1.i1.2.1	xtype		4	4
373842	4.3.2.1	4.2.1.2.1.1.i1	lam		4.3/LAM	4
373843	4.1.1.1	4.1.i1.2.1	xtype		4	4
373844	2.2.1	2.2.1.1.1.i2	beijing,mungi	lin2.2.1		2
373845	4.3.3	4.2.1.2.1.1.i4.1	lam		4.3/LAM	4
373846	2.2.1	2.2.1.1.1	beijing,mungi	lin2.2.1,asian_african_2		2
373847	4.3.3	4.2.1.2.1.1.i4.1	lam		4.3/LAM	4
373848	3	3.1.1	east_african_indian,westafrican2,ghana,mungi			3
373849	4.1.1.3	4.1.i1.2.1	xtype		4	4
373850	2.2.1	2.2.1.1.1	beijing,mungi	lin2.2.1		2
373851	4.8	4.2.1.1.1.1.1.1.i1	caprae		4.10/PGG3	4
373852	2.2.1	2.2.1.1.1	beijing	lin2.2.1		2
373853	2.2.1.1	2.2.1.1.1	beijing	lin2.2.1,pacific_RD150		2
373854	2.2.1.1	2.2.1.1.1	beijing,mungi	lin2.2.1,pacific_RD150		2
373855	2.2.1	2.2.1.1.1	beijing,mungi	lin2.2.1		2
373856	3	3.1.1	east_african_indian,ghana,mungi			3
373857	2.2.1	2.2.1.1.1	beijing,mungi	lin2.2.1,asian_african_2		2
373858	4.3.3	4.2.1.2.1.1.i4.1	lam		4.3/LAM	4
373859	4.3.2.1	4.2.1.2.1.1.i1	lam,caprae		4.3/LAM	4
373860	4.3.3	4.2.1.2.1.1.i4.1	lam		4.3/LAM	4
373861	3,4.3.2.1	3.1.1,4.2.1.2.1.1.i1	east_african_indian,lam		4.3/LAM	3,4
373862	4.3.3	4.2.1.2.1.1.i4.1	lam		4.3/LAM	4
373863	2.2.1	2.2.1.1.1	beijing,mungi	asian_african_1,lin2.2.1		2
373864	2.2.1	2.2.1.1.1	beijing	lin2.2.1,asian_african_2		2
373865	2.2.1	2.2.1.1.1	beijing	lin2.2.1,asian_african_2		2
373866	4.1.2.1	4.1.i1.1.1.1	haarlem		4.1.2/Haarlem	4
373867	2.2.1.1	2.2.1.1.1	beijing,mungi	lin2.2.1,pacific_RD150		2
373868	2.2.1	2.2.1.1.1	beijing,mungi	lin2.2.1		2
373869	1.2.2	1.2.2.2	indo_oceanic,ghana,mungi,canetti			1
373871	4.8	4.2.1.1.1.1.1.1.i1			4.10/PGG3	4
373872	2.2.1.1	2.2.1.1.1	beijing,mungi	lin2.2.1,pacific_RD150		2
373873	2.2.1	2.2.1.1.1	beijing,mungi	lin2.2.1,asia_ancestral_3		2
373874	2.2.1.1	2.2.1.1.1	beijing,mungi	lin2.2.1,pacific_RD150		2
373875	4.4.1.1	4.2.1.2.2.1.1	stype		4	4
373876	2.2.1.1	2.2.1.1.1	beijing,mungi	lin2.2.1,pacific_RD150		2
373877	4.1.2.1	4.1.i1.1.1.1	haarlem		4.1.2/Haarlem	4
373878	2.2.1	2.2.1.1.1	beijing,mungi,ethiopian	lin2.2.1		2
373879	2.2.1.1	2.2.1.1.1	beijing,mungi	lin2.2.1,pacific_RD150		2
373880	4.1.1.3	4.1.i1.2.1	xtype		4	4
373881	2.2.1	2.2.1.1.1	beijing,mungi	lin2.2.1		2
373882	2.2.1	2.2.1.1.1	beijing	lin2.2.1		2
373883	3	3.1.1	east_african_indian,westafrican2,ghana,mungi			3
373884	4.3.3	4.2.1.2.1.1.i4.1	lam		4.3/LAM	4
373885	4.1.1.1	4.1.i1.2.1	xtype,ghana		4	4
373886	2.2.1	2.2.1.1.1	beijing,canetti	lin2.2.1,asian_african_2		2
373887	4.3.2.1	4.2.1.2.1.1.i1	lam		4.3/LAM	4
373888	4.3.2.1	4.2.1.2.1.1.i1	lam		4.3/LAM	4
373889	2.2.1	2.2.1.1.1.i2	beijing,mungi	lin2.2.1		2
373890	2.2.1	2.2.1.1.1	beijing,mungi,canetti	lin2.2.1		2
373891	2.2.1	2.2.1.1.1.i2	beijing	lin2.2.1		2
373892	2.2.1	2.2.1.1.1	beijing,mungi	lin2.2.1,asian_african_2		2
373893	3	3.1.1	east_african_indian,ghana			3
373894	2.2.1.1	2.2.1.1.1	beijing	lin2.2.1,pacific_RD150		2
373895	4.3.2.1	4.2.1.2.1.1.i1	lam		4.3/LAM	4
373896	2.2.1.1	2.2.1.1.1	beijing	lin2.2.1,pacific_RD150		2
373897	2.2.1.1	2.2.1.1.1	beijing	lin2.2.1,pacific_RD150		2
373898	4.8	4.2.1.1.1.1.1.1.i1			4.10/PGG3	4
373899	2.2.1.1	2.2.1.1.1	beijing	lin2.2.1,pacific_RD150		2
373900	4.1.1.3	4.1.i1.2.1	xtype		4	4
373901	4.3.4.1	4.2.1.2.1.1.i3.2	lam		4.3/LAM	4
373902	2.2.1	2.2.1.1.1	beijing,mungi	lin2.2.1		2
373903	4.4.1.1	4.2.1.2.2.1.1	stype		4	4
373904	4.3.2.1	4.2.1.2.1.1.i1	lam		4.3/LAM	4
373905	4.1.1.3	4.1.i1.2.1	xtype		4	4
373906	2.2.1.1	2.2.1.1.1	beijing	lin2.2.1,pacific_RD150		2
373907	4.1.1.3	4.1.i1.2.1	xtype		4	4
373908	2.2.1	2.2.1.1.1	beijing,ghana	lin2.2.1		2
373909	4.3.3	4.2.1.2.1.1.i4.1	lam		4.3/LAM	4
373910	2.2.1	2.2.1.1.1	beijing	lin2.2.1		2
373911	2.2.1.1	2.2.1.1.1	beijing	lin2.2.1,pacific_RD150		2
373912	2.2.1.1	2.2.1.1.1	beijing,canetti	lin2.2.1,pacific_RD150		2
373913	4.1.1.3	4.1.i1.2.1	xtype		4	4
373914	4.2.2	4.2.2	tur		4	4
373915	4.3.2.1	4.2.1.2.1.1.i1	lam		4.3/LAM	4
373916	4.1.1.3	4.1.i1.2.1	xtype		4	4
373917	4.3.4.2.1	4.2.1.2.1.1.i3.1	lam,canetti		4.3/LAM	4
373918	2.2.1.1	2.2.1.1.1	beijing	lin2.2.1,pacific_RD150		2
373919	2.2.1	2.2.1.1.1.i2	beijing,mungi	lin2.2.1		2
373920	2.2.1.1	2.2.1.1.1	beijing,mungi	lin2.2.1,pacific_RD150		2
373921	2.2.1	2.2.1.1.1.i2	beijing	lin2.2.1		2
373922	4.3.3	4.2.1.2.1.1.i4.1	lam		4.3/LAM	4
373923	4.3.2.1	4.2.1.2.1.1.i1	lam		4.3/LAM	4
373924	4.4.1.1	4.2.1.2.2.1.1	stype		4	4
373925	4.4.1.1,2.2.1	4.2.1.2.2.1.1,2.2.1.1.1.i2	beijing,stype	lin2.2.1		2,4
373926	4.3.2.1	4.2.1.2.1.1.i1	lam		4.3/LAM	4
373927	4.1.1.2	4.1.i1.2.1	xtype		4	4
373928	2.2.1	2.2.1.1.1	beijing	lin2.2.1,asian_african_2		2
373929	2.2.1	2.2.1.1.1	beijing,ghana	lin2.2.1		2
373930	4.3.3	4.2.1.2.1.1.i4.1	lam		4.3/LAM	4
373931	2.2.1.1,4.3.2	2.2.1.1.1,4.2.1.2.1.1.i1	beijing,lam	lin2.2.1,pacific_RD150	4.3/LAM	2,4
373932	4.4.1.1	4.2.1.2.2.1.1	stype		4	4
373933	4.1.2.1	4.1.i1.1.1.1	haarlem		4.1.2/Haarlem	4
373934	4.3.2.1	4.2.1.2.1.1.i1	lam,canetti		4.3/LAM	4
373935	2.2.1.1	2.2.1.1.1	beijing	lin2.2.1,pacific_RD150		2
373936	4.1.2.1	4.1.i1.1.1.1	haarlem		4.1.2/Haarlem	4
373937	2.2.1.1	2.2.1.1.1	beijing	lin2.2.1,pacific_RD150		2
373938	2.2.1.1	2.2.1.1.1	beijing,canetti,mungi	lin2.2.1,pacific_RD150		2
373939	4.3.2.1	4.2.1.2.1.1.i1	lam		4.3/LAM	4
373940	2.2.1	2.2.1.1.1.i2	beijing	lin2.2.1		2
373941	2.2.1	2.2.1.1.1	beijing	asian_african_1,lin2.2.1		2
373942	4.3.2.1	4.2.1.2.1.1.i1	lam		4.3/LAM	4
373943	2.2.1.1	2.2.1.1.1	beijing	lin2.2.1,pacific_RD150		2
373944	3	3.1.1	east_african_indian,ghana,mungi			3
373945	4.1.2.1	4.1.i1.1.1.1	haarlem		4.1.2/Haarlem	4
373946	4.3.2.1	4.2.1.2.1.1.i1	lam		4.3/LAM	4
373947	4.3.2.1	4.2.1.2.1.1.i1	lam		4.3/LAM	4
373948	2.2.1.1	2.2.1.1.1	beijing	lin2.2.1,pacific_RD150		2
373949	2.2.1.1	2.2.1.1.1	beijing	lin2.2.1,pacific_RD150		2
373950	4.1.2	4.1.i1.1.2	haarlem		4	4
373951	4.4.1.1	4.2.1.2.2.1.1	stype		4	4
373952	4.1.2.1	4.1.i1.1.1.1	haarlem		4.1.2/Haarlem	4
373953	4.3.3	4.2.1.2.1.1.i4.1	lam		4.3/LAM	4
373954	2.2.1.1	2.2.1.1.1	beijing,mungi	lin2.2.1,pacific_RD150		2
373955	4.3.2.1	4.2.1.2.1.1.i1	lam		4.3/LAM	4
373956	2.2.1.1	2.2.1.1.1	beijing	lin2.2.1,pacific_RD150		2
373957	2.2.1	2.2.1.1.1.i2	beijing,mungi	lin2.2.1		2
373958	2.2.1.1	2.2.1.1.1	beijing,mungi	lin2.2.1,pacific_RD150		2
373959	2.2.1	2.2.1.1.1	beijing,mungi	lin2.2.1		2
373960	2.2.1	2.2.1.1.1	beijing	lin2.2.1,asian_african_2		2
373961	4.1.1.3	4.1.i1.2.1	xtype		4	4
373962	4.8	4.2.1.1.1.1.1.1.i1			4.10/PGG3	4
373963	3	3.1.1	east_african_indian,westafrican2,ghana			3
373964	4.1.1	4.1.i1.2.1	xtype		4	4
373965	2.2.1	2.2.1.1.1	beijing,canetti,mungi	lin2.2.1,asian_african_2		2
373966	4.3.2.1	4.2.1.2.1.1.i1	lam,east_african_indian		4.3/LAM	4
373967	4.3.2.1	4.2.1.2.1.1.i1	lam,orygis		4.3/LAM	4
373968	4.1.1.3	4.1.i1.2.1	xtype		4	4
373969	4.3.2.1,2.2.1.1	2.2.1.1,4.2.1.2.1.1.i1	beijing,lam	lin2.2.1,pacific_RD150	4.3/LAM	2,4
373970	2.2.1.1	2.2.1.1.1	beijing	lin2.2.1,pacific_RD150		2
373971	4.9	4.2.1.1.1.1.1.1.i2			4.10/PGG3	4
373973	2.2.1.1	2.2.1.1.1	beijing,mungi	lin2.2.1,pacific_RD150		2
373974	2.2.1.1	2.2.1.1.1	beijing,mungi	lin2.2.1,pacific_RD150		2
373975	2.2.1.1	2.2.1.1.1	beijing,canetti,mungi	lin2.2.1,pacific_RD150		2
373976	2.2.2	2.2.2	beijing,mungi	asia_ancestral_1,lin2.2		2
373977	2.2.1.1	2.2.1.1.1	beijing,mungi	lin2.2.1,pacific_RD150		2
373978	4.1.1.3	4.1.i1.2.1	xtype		4	4
373979	4.3.2.1	4.2.1.2.1.1.i1	lam		4.3/LAM	4
373980	4.4.1.1	4.2.1.2.2.1.1	stype		4	4
373981	2.2.1	2.2.1.1.1	beijing,mungi	lin2.2.1,asian_african_2		2
373983	2.2.1	2.2.1.1.1	beijing,mungi	lin2.2.1,asian_african_2		2
373984	4.3.4.2.1,4.1.1.3	4.2.1.2.1.1.i3.1,4.1.i1.2.1	lam,xtype		4.3/LAM	4
373985	4.3.2.1	4.2.1.2.1.1.i1	lam,canetti		4.3/LAM	4
373986	4.3.2.1	4.2.1.2.1.1.i1	lam		4.3/LAM	4
373987	4.3.3	4.2.1.2.1.1.i4.1	lam		4.3/LAM	4
373988	4.4.1.1	4.2.1.2.2.1.1	stype		4	4
373989	4.3.2.1	4.2.1.2.1.1.i1	lam		4.3/LAM	4
373990	4.3.2.1	4.2.1.2.1.1.i1	lam		4.3/LAM	4
373991	4.3.2.1	4.2.1.2.1.1.i1	lam,ghana,canetti		4.3/LAM	4
373992	4.4.1.1	4.2.1.2.2.1.1	stype		4	4
373993	4.1.2	4.1.i1.1.1.1	haarlem		4	4
373994	4.8	4.2.1.1.1.1.1.1.i1			4.10/PGG3	4
373995	4.8	4.2.1.1.1.1.1.1.i1			4.10/PGG3	4
373996	4.8	4.2.1.1.1.1.1.1.i1			4.10/PGG3	4
373997	4.4.1.1	4.2.1.2.2.1.1	stype		4	4
373998	4.4.1.1	4.2.1.2.2.1.1	stype		4	4
373999	4.4.1.1	4.2.1.2.2.1.1	stype		4	4
374000	4.3.2.1	4.2.1.2.1.1.i1	lam,microti		4.3/LAM	4
374001	2.2.1	2.2.1.1.1	beijing,mungi	lin2.2.1,asian_african_2		2
374002	2.2.1	2.2.1.1.1	beijing,mungi	lin2.2.1,asian_african_2		2
374003	2.2.1.1	2.2.1.1.1	beijing,mungi	lin2.2.1,pacific_RD150		2
374004	2.2.1.1	2.2.1.1.1	beijing,mungi	lin2.2.1,pacific_RD150		2
374005	2.2.1.1	2.2.1.1.1	beijing,mungi	lin2.2.1,pacific_RD150		2
374006	2.2.1.1	2.2.1.1.1	beijing,mungi	lin2.2.1,pacific_RD150		2
374007	4.3.2.1	4.2.1.2.1.1.i1	lam		4.3/LAM	4
374008	2.2.1.1	2.2.1.1.1	beijing,mungi	lin2.2.1,pacific_RD150		2
374009	4.4.1.1	4.2.1.2.2.1.1	stype		4	4
374010	2.2.1.1	2.2.1.1.1	beijing,mungi	lin2.2.1,pacific_RD150		2
374011	2.2.1	2.2.1.1.1	beijing,mungi	lin2.2.1,asian_african_2		2
374012	2.2.1	2.2.1.1.1	beijing,mungi	lin2.2.1,asian_african_2		2
374013	4.1.2.1	4.1.i1.1.1.1	haarlem		4.1.2/Haarlem	4
374014	4.3.2.1	4.2.1.2.1.1.i1	lam,microti		4.3/LAM	4
374015	4.1.1.3	4.1.i1.2.1	xtype		4	4
374016	2.2.1	2.2.1.1.1	beijing,mungi	lin2.2.1		2
374017	2.2.1	2.2.1.1.1	beijing,mungi	lin2.2.1		2
374018	2.2.1	2.2.1.1.1	beijing,mungi	lin2.2.1		2
374019	2.2.1	2.2.1.1.1	beijing,mungi	lin2.2.1		2
374020	4.1.1.1	4.1.i1.2.1	xtype		4	4
374021	2.2.1.1	2.2.1.1.1	beijing,mungi	lin2.2.1,pacific_RD150		2
374022	4.8	4.2.1.1.1.1.1.1.i1			4.10/PGG3	4
374023	2.2.1.1	2.2.1.1.1	beijing,mungi	lin2.2.1,pacific_RD150		2
374024	4.3.4.2.1	4.2.1.2.1.1.i3.1	lam		4.3/LAM	4
374025	4.8	4.2.1.1.1.1.1.1.i1			4.10/PGG3	4
374026	4.1.1.3	4.1.i1.2.1	xtype		4	4
374027	4.8	4.2.1.1.1.1.1.1.i1			4.10/PGG3	4
374028	4.8	4.2.1.1.1.1.1.1.i1			4.10/PGG3	4
374029	4.4.1.1	4.2.1.2.2.1.1	stype		4	4
374030	4.3.3	4.2.1.2.1.1.i4.1	lam		4.3/LAM	4
374031	2.2.1.1	2.2.1.1.1	beijing,mungi	lin2.2.1,pacific_RD150		2
374032	2.2.1.1	2.2.1.1.1	beijing,mungi	lin2.2.1,pacific_RD150		2
374033	4.1.1.3	4.1.i1.2.1	xtype		4	4
374034	4.1.1.1	4.1.i1.2.1	xtype,ghana		4	4
374035	2.2.1	2.2.1.1.1	beijing,mungi	lin2.2.1,asian_african_2		2
374036	4.3.2.1	4.2.1.2.1.1.i1	lam		4.3/LAM	4
374037	2.2.1	2.2.1.1.1	beijing,canetti,mungi	lin2.2.1,asian_african_2		2
374038	2.2.1.1	2.2.1.1.1	beijing,mungi	lin2.2.1,pacific_RD150		2
374039	4.1.2	4.1.i1.1.2	haarlem		4	4
374040	4.3.2.1	4.2.1.2.1.1.i1	lam		4.3/LAM	4
374041	4.4.1.1	4.2.1.2.2.1.1	stype		4	4
374042	4.2.2	4.2.2	tur		4	4
374043	4.3.3	4.2.1.2.1.1.i4.1	lam		4.3/LAM	4
374044	4.3.2.1	4.2.1.2.1.1.i1	lam		4.3/LAM	4
374046	4.1.2.1	4.1.i1.1.1.1	haarlem		4.1.2/Haarlem	4
374047	2.2.1.1	2.2.1.1.1	beijing,mungi	lin2.2.1,pacific_RD150		2
374048	4.1.1.3	4.1.i1.2.1	xtype		4	4
374049	4.3.3	4.2.1.2.1.1.i4.1	lam		4.3/LAM	4
374050	2.2.1.1	2.2.1.1.1	beijing,mungi	lin2.2.1,pacific_RD150		2
374051	4.1.2	4.1.i1.1.1.1	haarlem,canetti		4	4
374052	4.8	4.2.1.1.1.1.1.1.i1			4.10/PGG3	4
374053	4.3.3	4.2.1.2.1.1.i4.1	lam		4.3/LAM	4
374054	2.2.1	2.2.1.1.1	beijing,mungi	lin2.2.1,asian_african_2		2
374055	4.3.2.1	4.2.1.2.1.1.i1	lam		4.3/LAM	4
374056	2.2.1	2.2.1.1.1	beijing,mungi	lin2.2.1,asian_african_2		2
374057	4.3.4.2	4.2.1.2.1.1.i3.1	lam,bovis		4.3/LAM	4
374058	4.3.2	4.2.1.2.1.1.i1	lam,pinipedii		4.3/LAM	4
374059	2.2.1	2.2.1.1.1	beijing,mungi	lin2.2.1		2
374060	4.1.2	4.1.i1.1.2	haarlem		4	4
374061	2.2.1	2.2.1.1.1	beijing,mungi	lin2.2.1		2
374062	2.2.1.1	2.2.1.1.1	beijing,mungi	lin2.2.1,pacific_RD150		2
374063	2.2.1	2.2.1.1.1	beijing,mungi	lin2.2.1		2
374064	4.3.3	4.2.1.2.1.1.i4.1	lam		4.3/LAM	4
374065	4.3.2.1	4.2.1.2.1.1.i1	lam,canetti		4.3/LAM	4
374066	4.3.2.1	4.2.1.2.1.1.i1	lam		4.3/LAM	4
374067	4.8	4.2.1.1.1.1.1.1.i1	caprae		4.10/PGG3	4
374068	4.3.3	4.2.1.2.1.1.i4.1	lam		4.3/LAM	4
374069	2.2.1.1	2.2.1.1.1	beijing,canetti,mungi	lin2.2.1,pacific_RD150		2
374070	2.2.1.1	2.2.1.1.1	beijing,mungi	lin2.2.1,pacific_RD150		2
374071	4.9	4.2.1.1.1.1.1.1.i2			4.10/PGG3	4
374072	2.2.1.1	2.2.1.1.1	beijing,canetti,mungi	lin2.2.1,pacific_RD150		2
374073	2.2.1.1	2.2.1.1.1	beijing,mungi	lin2.2.1,pacific_RD150		2
374074	4.8	4.2.1.1.1.1.1.1.i1			4.10/PGG3	4
374075	4.1.1	4.1.i1.2.1	xtype		4	4
374076	4.8	4.2.1.1.1.1.1.1.i1	canetti		4.10/PGG3	4
374077	2.2.1	2.2.1.1.1	beijing	lin2.2.1		2
374078	2.2.1	2.2.1.1.1.i2	beijing	lin2.2.1		2
374079	2.2.1	2.2.1.1.1	beijing,mungi	europe/russia_B0/W148_outbreak,lin2.2.1		2
374080	2.2.1	2.2.1.1.1	beijing,mungi	europe/russia_B0/W148_outbreak,lin2.2.1		2
374081	2.2.1	2.2.1.1.1	beijing,mungi	europe/russia_B0/W148_outbreak,lin2.2.1		2
374083	2.2.1	2.2.1.1.1.i3	beijing,mungi	lin2.2.1,central_asia		2
374084	2.2.1	2.2.1.1.1.i3	beijing,mungi	lin2.2.1,central_asia		2
374085	4.3.3	4.2.1.2.1.1.i4.1	lam		4.3/LAM	4
374086	2.2.1	2.2.1.1.1	beijing,mungi	europe/russia_B0/W148_outbreak,lin2.2.1		2
374088	2.2.1	2.2.1.1.1.i3	beijing,mungi	lin2.2.1,central_asia		2
374089	4.3.3	4.2.1.2.1.1.i4.1	lam		4.3/LAM	4
374090	2.2.1	2.2.1.1.1	beijing,mungi	europe/russia_B0/W148_outbreak,lin2.2.1		2
374091	2.2.1	2.2.1.1.1	beijing,mungi	europe/russia_B0/W148_outbreak,lin2.2.1		2
374092	2.2.1	2.2.1.1.1	beijing,mungi	europe/russia_B0/W148_outbreak,lin2.2.1		2
374093	2.2.1	2.2.1.1.1	beijing,mungi	europe/russia_B0/W148_outbreak,lin2.2.1		2
374094	2.2.1	2.2.1.1.1	beijing,mungi	europe/russia_B0/W148_outbreak,lin2.2.1		2
374095	4.3.3	4.2.1.2.1.1.i4.1	lam		4.3/LAM	4
374096	2.2.1	2.2.1.1.1	beijing,mungi	europe/russia_B0/W148_outbreak,lin2.2.1		2
374097	2.2.1	2.2.1.1.1	beijing,mungi	europe/russia_B0/W148_outbreak,lin2.2.1		2
374098	2.2.1	2.2.1.1.1	beijing,mungi	europe/russia_B0/W148_outbreak,lin2.2.1		2
374099	2.2.1	2.2.1.1.1	beijing,mungi	europe/russia_B0/W148_outbreak,lin2.2.1		2
374101	2.2.1	2.2.1.1.1.i3	beijing,mungi	europe/russia_B0/W148_outbreak,lin2.2.1,central_asia		2
374102	2.2.1	2.2.1.1.1.i3	beijing,mungi	lin2.2.1,central_asia		2
374103	4.3.3	4.2.1.2.1.1.i4.1	lam		4.3/LAM	4
374104	4.3.3	4.2.1.2.1.1.i4.1	lam		4.3/LAM	4
374105	2.2.1	2.2.1.1.1	beijing,mungi	europe/russia_B0/W148_outbreak,lin2.2.1		2
374106	2.2.1	2.2.1.1.1	beijing,mungi	europe/russia_B0/W148_outbreak,lin2.2.1		2
374107	2.2.1	2.2.1.1.1	beijing,mungi	europe/russia_B0/W148_outbreak,lin2.2.1		2
374109	2.2.1	2.2.1.1.1	beijing,mungi	europe/russia_B0/W148_outbreak,lin2.2.1		2
374110	4.2.1	4.2.2.2.2	ural		4	4
374111	4.2.1	4.2.2.2.2	ural		4	4
374112	2.2.1	2.2.1.1.1	beijing,mungi	europe/russia_B0/W148_outbreak,lin2.2.1		2
374113	2.2.1	2.2.1.1.1	beijing,mungi	europe/russia_B0/W148_outbreak,lin2.2.1		2
374114	4.3.3	4.2.1.2.1.1.i4.1	lam		4.3/LAM	4
374115	2.2.1	2.2.1.1.1	beijing,mungi	europe/russia_B0/W148_outbreak,lin2.2.1		2
374116	2.2.1	2.2.1.1.1	beijing,mungi	europe/russia_B0/W148_outbreak,lin2.2.1		2
374117	2.2.1	2.2.1.1.1.i3	beijing,mungi	lin2.2.1,central_asia		2
374118	2.2.1	2.2.1.1.1.i3	beijing,mungi	lin2.2.1,central_asia		2
374119	2.2.1	2.2.1.1.1	beijing,caprae,mungi	europe/russia_B0/W148_outbreak,lin2.2.1		2
374120	2.2.1	2.2.1.1.1	beijing,caprae,mungi	europe/russia_B0/W148_outbreak,lin2.2.1		2
374121	2.2.1	2.2.1.1.1	beijing,mungi	europe/russia_B0/W148_outbreak,lin2.2.1		2
374122	2.2.1	2.2.1.1.1	beijing,mungi	europe/russia_B0/W148_outbreak,lin2.2.1		2
374123	4.3.3	4.2.1.2.1.1.i4.1	lam		4.3/LAM	4
374124	4.3.3	4.2.1.2.1.1.i4.1	lam		4.3/LAM	4
374125	2.2.1	2.2.1.1.1	beijing,mungi	europe/russia_B0/W148_outbreak,lin2.2.1		2
374126	2.2.1	2.2.1.1.1	beijing,mungi	europe/russia_B0/W148_outbreak,lin2.2.1		2
374127	2.2.1	2.2.1.1.1	beijing,mungi	lin2.2.1		2
374128	4.1.2.1	4.1.i1.1.1.1	haarlem,ethiopian		4.1.2/Haarlem	4
374129	2.2.1	2.2.1.1.1	beijing,canetti,mungi	lin2.2.1		2
374130	2.2.1	2.2.1.1.1	beijing,canetti,mungi	lin2.2.1		2
374131	2.2.1	2.2.1.1.1	beijing,mungi	europe/russia_B0/W148_outbreak,lin2.2.1		2
374132	2.2.1	2.2.1.1.1	beijing,mungi	europe/russia_B0/W148_outbreak,lin2.2.1		2
374134	2.2.1	2.2.1.1.1	beijing,mungi	europe/russia_B0/W148_outbreak,lin2.2.1		2
374135	4.3.3	4.2.1.2.1.1.i4.1	lam		4.3/LAM	4
374136	4.3.3	4.2.1.2.1.1.i4.1	lam		4.3/LAM	4
374137	4.3.3	4.2.1.2.1.1.i4.1	lam		4.3/LAM	4
374138	4.3.3	4.2.1.2.1.1.i4.1	lam		4.3/LAM	4
374139	4.3.3	4.2.1.2.1.1.i4.1	lam		4.3/LAM	4
374140	4.3.3	4.2.1.2.1.1.i4.1	lam		4.3/LAM	4
374141	2.2.1	2.2.1.1.1	beijing,mungi	europe/russia_B0/W148_outbreak,lin2.2.1		2
374142	2.2.1	2.2.1.1.1	beijing,mungi	europe/russia_B0/W148_outbreak,lin2.2.1		2
374143	2.2.1	2.2.1.1.1.i3	beijing,mungi	lin2.2.1,central_asia		2
374144	2.2.1	2.2.1.1.1.i3	beijing,mungi	lin2.2.1,central_asia		2
374145	2.2.1	2.2.1.1.1	beijing,mungi	europe/russia_B0/W148_outbreak,lin2.2.1		2
374146	2.2.1	2.2.1.1.1	beijing,mungi	europe/russia_B0/W148_outbreak,lin2.2.1		2
374147	2.2.1	2.2.1.1.1	beijing,mungi	lin2.2.1		2
374148	2.2.1	2.2.1.1.1	beijing,mungi	lin2.2.1		2
374149	2.2.1	2.2.1.1.1	beijing,mungi	europe/russia_B0/W148_outbreak,lin2.2.1		2
374150	2.2.1	2.2.1.1.1	beijing,mungi	europe/russia_B0/W148_outbreak,lin2.2.1		2
374151	4.3.3	4.2.1.2.1.1.i4.1	lam,haarlem		4.3/LAM	4
374152	4.1.2.1	4.1.i1.1.1.1	haarlem,ethiopian		4.1.2/Haarlem	4
374153	2.2.1	2.2.1.1.1	beijing,mungi	europe/russia_B0/W148_outbreak,lin2.2.1		2
374154	2.2.1	2.2.1.1.1	beijing,mungi	europe/russia_B0/W148_outbreak,lin2.2.1		2
374155	4.3.3	4.2.1.2.1.1.i4.1	lam		4.3/LAM	4
374156	4.3.3	4.2.1.2.1.1.i4.1	lam		4.3/LAM	4
374157	4.3.3	4.2.1.2.1.1.i4.1	lam		4.3/LAM	4
374159	2.2.1	2.2.1.1.1	beijing,mungi	europe/russia_B0/W148_outbreak,lin2.2.1		2
374160	2.2.1	2.2.1.1.1	beijing,mungi	europe/russia_B0/W148_outbreak,lin2.2.1		2
374161	4.3.3	4.2.1.2.1.1.i4.1	lam		4.3/LAM	4
374162	4.3.3	4.2.1.2.1.1.i4.1	lam		4.3/LAM	4
374163	2.2.1	2.2.1.1.1	beijing,mungi	europe/russia_B0/W148_outbreak,lin2.2.1		2
374164	2.2.1	2.2.1.1.1	beijing,mungi	europe/russia_B0/W148_outbreak,lin2.2.1		2
374165	4.3.3	4.2.1.2.1.1.i4.1	lam		4.3/LAM	4
374166	4.3.3	4.2.1.2.1.1.i4.1	lam		4.3/LAM	4
374167	2.2.1	2.2.1.1.1	beijing,mungi	europe/russia_B0/W148_outbreak,lin2.2.1		2
374168	2.2.1	2.2.1.1.1	beijing,mungi	europe/russia_B0/W148_outbreak,lin2.2.1		2
374169	2.2.1	2.2.1.1.1.i3	beijing,mungi	lin2.2.1,central_asia		2
374170	2.2.1	2.2.1.1.1.i3	beijing,mungi	lin2.2.1,central_asia		2
374171	4.3.3	4.2.1.2.1.1.i4.1	lam		4.3/LAM	4
374172	2.2.1	2.2.1.1.1	beijing,mungi	europe/russia_B0/W148_outbreak,lin2.2.1		2
374173	2.2.1	2.2.1.1.1	beijing,mungi	europe/russia_B0/W148_outbreak,lin2.2.1		2
374174	4.3.3	4.2.1.2.1.1.i4.1	lam		4.3/LAM	4
374175	2.2.1	2.2.1.1.1.i3	beijing,mungi	lin2.2.1,central_asia		2
374176	2.2.1	2.2.1.1.1	beijing,mungi	europe/russia_B0/W148_outbreak,lin2.2.1		2
374177	4.1.2.1	4.1.i1.1.1.1	haarlem,ethiopian		4.1.2/Haarlem	4
374178	2.2.1	2.2.1.1.1	beijing,mungi	europe/russia_B0/W148_outbreak,lin2.2.1		2
374179	4.3.3	4.2.1.2.1.1.i4.1	lam		4.3/LAM	4
374180	2.2.1	2.2.1.1.1	beijing,mungi	europe/russia_B0/W148_outbreak,lin2.2.1		2
374181	2.2.1	2.2.1.1.1.i3	beijing,mungi	lin2.2.1,central_asia		2
374182	2.2.1	2.2.1.1.1	beijing,mungi	europe/russia_B0/W148_outbreak,lin2.2.1		2
374183	2.2.1	2.2.1.1.1	beijing,mungi	europe/russia_B0/W148_outbreak,lin2.2.1		2
374184	2.2.1	2.2.1.1.1	beijing,mungi	europe/russia_B0/W148_outbreak,lin2.2.1		2
374185	2.2.1	2.2.1.1.1	beijing,mungi	europe/russia_B0/W148_outbreak,lin2.2.1		2
374186	4.3.3	4.2.1.2.1.1.i4.1	lam		4.3/LAM	4
374187	2.2.1	2.2.1.1.1.i3	beijing,mungi	lin2.2.1,central_asia		2
374188	2.2.1	2.2.1.1.1	beijing,mungi	europe/russia_B0/W148_outbreak,lin2.2.1		2
374190	2.2.1	2.2.1.1.1	beijing,mungi	europe/russia_B0/W148_outbreak,lin2.2.1		2
374192	2.2.1	2.2.1.1.1	beijing,mungi	europe/russia_B0/W148_outbreak,lin2.2.1		2
374193	2.2.1	2.2.1.1.1	beijing,mungi	europe/russia_B0/W148_outbreak,lin2.2.1		2
374194	2.2.1	2.2.1.1.1	beijing,mungi	europe/russia_B0/W148_outbreak,lin2.2.1		2
374195	2.2.1	2.2.1.1.1.i3	beijing,mungi	lin2.2.1,central_asia		2
374196	4.3.3	4.2.1.2.1.1.i4.1	lam		4.3/LAM	4
374197	4.3.3	4.2.1.2.1.1.i4.1	lam		4.3/LAM	4
374199	2.2.1	2.2.1.1.1	beijing,mungi	europe/russia_B0/W148_outbreak,lin2.2.1		2
374200	2.2.1	2.2.1.1.1	beijing,mungi	europe/russia_B0/W148_outbreak,lin2.2.1		2
374201	2.2.1	2.2.1.1.1	beijing,mungi	europe/russia_B0/W148_outbreak,lin2.2.1		2
374202	2.2.1	2.2.1.1.1	beijing,mungi	lin2.2.1		2
374203	2.2.1	2.2.1.1.1	beijing,mungi	europe/russia_B0/W148_outbreak,lin2.2.1		2
374204	4.3.3	4.2.1.2.1.1.i4.1	lam		4.3/LAM	4
374205	2.2.1	2.2.1.1.1	beijing,mungi	europe/russia_B0/W148_outbreak,lin2.2.1		2
374207	4.3.3	4.2.1.2.1.1.i4.1	lam		4.3/LAM	4
374208	2.2.1	2.2.1.1.1.i3	beijing,mungi	lin2.2.1,central_asia		2
374209	2.2.1	2.2.1.1.1	beijing,mungi	europe/russia_B0/W148_outbreak,lin2.2.1		2
374210	2.2.1	2.2.1.1.1.i3	beijing,mungi	lin2.2.1,central_asia		2
374211	2.2.1	2.2.1.1.1.i3	beijing,mungi	lin2.2.1,central_asia		2
374213	4.3.3,2.2.1	4.2.1.2.1.1.i4.1,2.2.1.1.1	beijing,lam	europe/russia_B0/W148_outbreak,lin2.2.1	4.3/LAM	2,4
374214	2.2.1	2.2.1.1.1	beijing,mungi	europe/russia_B0/W148_outbreak,lin2.2.1		2
374215	4.3.3	4.2.1.2.1.1.i4.1,2.2	beijing,lam	lin2.2.1	4.3/LAM	4
374217	2.2.1	2.2.1.1.1	beijing,mungi	europe/russia_B0/W148_outbreak,lin2.2.1		2
374218	2.2.1	2.2.1.1.1	beijing,mungi	europe/russia_B0/W148_outbreak,lin2.2.1		2
374219	2.2.1	2.2.1.1.1	beijing	europe/russia_B0/W148_outbreak,lin2.2.1		2
374220	4.3.3	4.2.1.2.1.1.i4.1	lam		4.3/LAM	4
374221	2.2.1	2.2.1.1.1.i3	beijing,mungi	lin2.2.1,central_asia		2
374222	4.3.3	4.2.1.2.1.1.i4.1	lam		4.3/LAM	4
374224	2.2.1	2.2.1.1.1	beijing,mungi	europe/russia_B0/W148_outbreak,lin2.2.1		2
374225	2.2.1	2.2.1.1.1	beijing,mungi	europe/russia_B0/W148_outbreak,lin2.2.1		2
374226	2.2.1	2.2.1.1.1.i3	beijing,mungi	lin2.2.1,central_asia		2
374228	2.2.1	2.2.1.1.1	beijing,mungi	europe/russia_B0/W148_outbreak,lin2.2.1		2
374229	2.2.1	2.2.1.1.1	beijing,mungi	europe/russia_B0/W148_outbreak,lin2.2.1		2
374230	2.2.1	2.2.1.1.1	beijing,mungi	europe/russia_B0/W148_outbreak,lin2.2.1		2
374231	4.3.3	4.2.1.2.1.1.i4.1	lam		4.3/LAM	4
374232	4.3.3	4.2.1.2.1.1.i4.1	lam		4.3/LAM	4
374233	2.2.1	2.2.1.1.1	beijing,mungi	europe/russia_B0/W148_outbreak,lin2.2.1		2
374234	4.3.3	4.2.1.2.1.1.i4.1	lam		4.3/LAM	4
374235	2.2.1	2.2.1.1.1	beijing,mungi	europe/russia_B0/W148_outbreak,lin2.2.1		2
374237	2.2.1	2.2.1.1.1	beijing,mungi	europe/russia_B0/W148_outbreak,lin2.2.1		2
374238	2.2.1	2.2.1.1.1	beijing,mungi	europe/russia_B0/W148_outbreak,lin2.2.1		2
374239	4.3.3	4.2.1.2.1.1.i4.1	lam		4.3/LAM	4
374240	2.2.1	2.2.1.1.1	beijing,mungi	europe/russia_B0/W148_outbreak,lin2.2.1		2
374241	4.3.3	4.2.1.2.1.1.i4.1	lam		4.3/LAM	4
374242	2.2.1	2.2.1.1.1	beijing,mungi	europe/russia_B0/W148_outbreak,lin2.2.1		2
374243	2.2.1	2.2.1.1.1	beijing,mungi	europe/russia_B0/W148_outbreak,lin2.2.1		2
374244	2.2.1	2.2.1.1.1	beijing,mungi	europe/russia_B0/W148_outbreak,lin2.2.1		2
374245	4.3.3	4.2.1.2.1.1.i4.1	lam		4.3/LAM	4
374246	4.3.3	4.2.1.2.1.1.i4.1	lam		4.3/LAM	4
374247	2.2.1	2.2.1.1.1	beijing,mungi	europe/russia_B0/W148_outbreak,lin2.2.1		2
374248	2.2.1	2.2.1.1.1.i3	beijing,mungi	lin2.2.1,central_asia		2
374249	2.2.1	2.2.1.1.1	beijing,mungi	europe/russia_B0/W148_outbreak,lin2.2.1		2
374251	4.3.3	4.2.1.2.1.1.i4.1	lam		4.3/LAM	4
374252	4.3.3	4.2.1.2.1.1.i4.1	lam		4.3/LAM	4
374253	2.2.1	2.2.1.1.1.i3	beijing,mungi	lin2.2.1,central_asia		2
374254	4.3.3	4.2.1.2.1.1.i4.1	lam		4.3/LAM	4
374255	2.2.1	2.2.1.1.1	beijing,mungi	europe/russia_B0/W148_outbreak,lin2.2.1		2
374256	2.2.1	2.2.1.1.1	beijing,mungi	europe/russia_B0/W148_outbreak,lin2.2.1		2
374257	2.2.1	2.2.1.1.1	beijing,mungi	europe/russia_B0/W148_outbreak,lin2.2.1		2
374258	2.2.1	2.2.1.1.1	beijing,mungi	europe/russia_B0/W148_outbreak,lin2.2.1		2
374259	4.3.3	4.2.1.2.1.1.i4.1	lam		4.3/LAM	4
374260	2.2.1	2.2.1.1.1	beijing,canetti,mungi	europe/russia_B0/W148_outbreak,lin2.2.1		2
374261	4.3.3	4.2.1.2.1.1.i4.1	lam		4.3/LAM	4
374262	2.2.1	2.2.1.1.1	beijing,mungi	europe/russia_B0/W148_outbreak,lin2.2.1		2
374265	2.2.1	2.2.1.1.1.i3	beijing,mungi	lin2.2.1,central_asia		2
374266	2.2.1	2.2.1.1.1.i3	beijing,mungi	lin2.2.1,central_asia		2
374267	4.3.3	4.2.1.2.1.1.i4.1	lam		4.3/LAM	4
374268	2.2.1	2.2.1.1.1	beijing,mungi	europe/russia_B0/W148_outbreak,lin2.2.1		2
374269	2.2.1	2.2.1.1.1	beijing,mungi	europe/russia_B0/W148_outbreak,lin2.2.1		2
374270	2.2.1	2.2.1.1.1.i3	beijing,mungi	lin2.2.1,central_asia		2
374271	2.2.1	2.2.1.1.1	beijing,mungi	europe/russia_B0/W148_outbreak,lin2.2.1		2
374272	4.3.3,2.2.1	4.2.1.2.1.1.i4.1,2.2.1.1.1	beijing,lam,mungi	europe/russia_B0/W148_outbreak,lin2.2.1	4.3/LAM	2,4
374274	4.3.3	4.2.1.2.1.1.i4.1	lam		4.3/LAM	4
374275	2.2.1	2.2.1.1.1	beijing,canetti,mungi	europe/russia_B0/W148_outbreak,lin2.2.1		2
374276	2.2.1	2.2.1.1.1	beijing,mungi	europe/russia_B0/W148_outbreak,lin2.2.1		2
374277	2.2.1	2.2.1.1.1	beijing,mungi	europe/russia_B0/W148_outbreak,lin2.2.1		2
374278	2.2.1	2.2.1.1.1	beijing,mungi	europe/russia_B0/W148_outbreak,lin2.2.1		2
374279	4.2.1	4.2.2.2.1	ural,canetti		4	4
374280	2.2.1	2.2.1.1.1	beijing,mungi	europe/russia_B0/W148_outbreak,lin2.2.1		2
374281	4.3.3	4.2.1.2.1.1.i4.1	lam		4.3/LAM	4
374282	2.2.1	2.2.1.1.1.i3	beijing,mungi	lin2.2.1,central_asia		2
374283	4.3.3	4.2.1.2.1.1.i4.1	lam		4.3/LAM	4
374284	4.3.3	4.2.1.2.1.1.i4.1	lam		4.3/LAM	4
374285	2.2.1	2.2.1.1.1	beijing,mungi	europe/russia_B0/W148_outbreak,lin2.2.1		2
374286	2.2.1	2.2.1.1.1	beijing,mungi	europe/russia_B0/W148_outbreak,lin2.2.1		2
374287	2.2.1	2.2.1.1.1.i3	beijing,mungi	lin2.2.1,central_asia		2
374288	2.2.1	2.2.1.1.1	beijing,mungi	europe/russia_B0/W148_outbreak,lin2.2.1		2
374289	4.3.3	4.2.1.2.1.1.i4.1	lam		4.3/LAM	4
374290	2.2.1	2.2.1.1.1	beijing,mungi	europe/russia_B0/W148_outbreak,lin2.2.1		2
374291	2.2.1	2.2.1.1.1.i3	beijing,mungi	lin2.2.1,central_asia		2
374292	2.2.1	2.2.1.1.1	beijing,mungi	europe/russia_B0/W148_outbreak,lin2.2.1		2
374293	2.2.1	2.2.1.1.1.i3	beijing,mungi	lin2.2.1,central_asia		2
374294	2.2.1	2.2.1.1.1	beijing,mungi	europe/russia_B0/W148_outbreak,lin2.2.1		2
374295	2.2.1	2.2.1.1.1.i3	beijing,mungi	lin2.2.1,central_asia		2
374296	2.2.1	2.2.1.1.1	beijing,mungi	europe/russia_B0/W148_outbreak,lin2.2.1		2
374297	2.2.1	2.2.1.1.1.i3	beijing,mungi	lin2.2.1,central_asia		2
374298	2.2.1	2.2.1.1.1	beijing,mungi	lin2.2.1		2
374299	2.2.1	2.2.1.1.1	beijing,mungi	europe/russia_B0/W148_outbreak,lin2.2.1		2
374300	4.3.3	4.2.1.2.1.1.i4.1	lam		4.3/LAM	4
374301	2.2.1	2.2.1.1.1	beijing,mungi	europe/russia_B0/W148_outbreak,lin2.2.1		2
374302	4.3.3	4.2.1.2.1.1.i4.1	lam		4.3/LAM	4
374303	2.2.1	2.2.1.1.1	beijing,mungi	europe/russia_B0/W148_outbreak,lin2.2.1		2
374304	2.2.1	2.2.1.1.1.i3	beijing,mungi	europe/russia_B0/W148_outbreak,lin2.2.1,central_asia		2
374305	2.2.1	2.2.1.1.1	beijing,mungi	europe/russia_B0/W148_outbreak,lin2.2.1		2
374306	4.3.3	4.2.1.2.1.1.i4.1	lam		4.3/LAM	4
374307	2.2.1	2.2.1.1.1.i3	beijing,mungi	lin2.2.1,central_asia		2
374308	4.3.3	4.2.1.2.1.1.i4.1	lam		4.3/LAM	4
374309	4.3.3	4.2.1.2.1.1.i4.1	lam		4.3/LAM	4
374310	2.2.1	2.2.1.1.1	beijing,mungi	europe/russia_B0/W148_outbreak,lin2.2.1		2
374311	2.2.1	2.2.1.1.1	beijing,mungi	europe/russia_B0/W148_outbreak,lin2.2.1		2
374312	2.2.1	2.2.1.1.1	beijing,mungi	europe/russia_B0/W148_outbreak,lin2.2.1		2
374313	4.3.3	4.2.1.2.1.1.i4.1	lam		4.3/LAM	4
374314	2.2.1	2.2.1.1.1	beijing,mungi	europe/russia_B0/W148_outbreak,lin2.2.1		2
374315	2.2.1	2.2.1.1.1	beijing,mungi	europe/russia_B0/W148_outbreak,lin2.2.1		2
374316	2.2.1	2.2.1.1.1	beijing,mungi	europe/russia_B0/W148_outbreak,lin2.2.1		2
374317	2.2.1	2.2.1.1.1.i3	beijing	lin2.2.1,central_asia		2
374318	2.2.1	2.2.1.1.1	beijing,mungi	europe/russia_B0/W148_outbreak,lin2.2.1		2
374319	2.2.1	2.2.1.1.1	beijing,mungi	lin2.2.1,asian_african_2		2
374320	4.3.3	4.2.1.2.1.1.i4.1	lam		4.3/LAM	4
374321	2.2.1	2.2.1.1.1.i3	beijing,mungi	lin2.2.1,central_asia		2
374322	2.2.1	2.2.1.1.1.i3	beijing,mungi	lin2.2.1,central_asia		2
374323	4.3.3	4.2.1.2.1.1.i4.1	lam		4.3/LAM	4
374324	2.2.1	2.2.1.1.1	beijing,mungi	europe/russia_B0/W148_outbreak,lin2.2.1		2
374325	2.2.1	2.2.1.1.1	beijing,mungi	europe/russia_B0/W148_outbreak,lin2.2.1		2
374326	4.3.3	4.2.1.2.1.1.i4.1	lam		4.3/LAM	4
374327	2.2.1	2.2.1.1.1	beijing,mungi	europe/russia_B0/W148_outbreak,lin2.2.1		2
374328	4.3.3,2.2.1	4.2.1.2.1.1.i4.1,2.2.1.1.1	beijing,lam,mungi	europe/russia_B0/W148_outbreak,lin2.2.1	4.3/LAM	2,4
374329	4.3.3	4.2.1.2.1.1.i4.1	lam		4.3/LAM	4
374330	2.2.1	2.2.1.1.1	beijing,mungi	europe/russia_B0/W148_outbreak,lin2.2.1		2
374331	2.2.1	2.2.1.1.1	beijing,mungi	europe/russia_B0/W148_outbreak,lin2.2.1		2
374332	4.3.3	4.2.1.2.1.1.i4.1	lam		4.3/LAM	4
374333	2.2.1	2.2.1.1.1	beijing,mungi	europe/russia_B0/W148_outbreak,lin2.2.1		2
374334	4.3.3	4.2.1.2.1.1.i4.1	lam		4.3/LAM	4
374336	2.2.1	2.2.1.1.1	beijing,mungi	europe/russia_B0/W148_outbreak,lin2.2.1		2
374337	2.2.1	2.2.1.1.1.i3	beijing,mungi	lin2.2.1,central_asia		2
374338	2.2.1	2.2.1.1.1	beijing,mungi	europe/russia_B0/W148_outbreak,lin2.2.1		2
374339	2.2.1	2.2.1.1.1.i3	beijing,mungi	lin2.2.1,central_asia		2
374340	2.2.1	2.2.1.1.1.i3	beijing,mungi	lin2.2.1,central_asia		2
374341	4.3.3	4.2.1.2.1.1.i4.1	lam		4.3/LAM	4
374342	2.2.1	2.2.1.1.1.i3	beijing,mungi	lin2.2.1,central_asia		2
374343	4.3.3	4.2.1.2.1.1.i4.1	lam		4.3/LAM	4
374344	2.2.1	2.2.1.1.1	beijing,mungi	europe/russia_B0/W148_outbreak,lin2.2.1		2
374345	4.3.3	4.2.1.2.1.1.i4.1	lam		4.3/LAM	4
374346	4.3.3	4.2.1.2.1.1.i4.1	lam		4.3/LAM	4
374347	2.2.1	2.2.1.1.1	beijing,mungi	europe/russia_B0/W148_outbreak,lin2.2.1		2
374348	2.2.1	2.2.1.1.1	beijing,mungi	europe/russia_B0/W148_outbreak,lin2.2.1		2
374349	2.2.1	2.2.1.1.1.i3	beijing,mungi	lin2.2.1,central_asia		2
374350	2.2.1	2.2.1.1.1.i3	beijing,mungi	lin2.2.1,central_asia		2
374351	2.2.1	2.2.1.1.1	beijing,mungi	europe/russia_B0/W148_outbreak,lin2.2.1		2
374352	4.3.3	4.2.1.2.1.1.i4.1	lam		4.3/LAM	4
374353	2.2.1	2.2.1.1.1	beijing,mungi	europe/russia_B0/W148_outbreak,lin2.2.1		2
374354	2.2.1	2.2.1.1.1	beijing,mungi	europe/russia_B0/W148_outbreak,lin2.2.1		2
374355	4.3.3	4.2.1.2.1.1.i4.1	lam		4.3/LAM	4
374356	2.2.1	2.2.1.1.1.i3	beijing,mungi	lin2.2.1,central_asia		2
374357	2.2.1	2.2.1.1.1	beijing,mungi	europe/russia_B0/W148_outbreak,lin2.2.1		2
374358	2.2.1	2.2.1.1.1.i3	beijing,mungi	lin2.2.1,central_asia		2
374359	4.3.3	4.2.1.2.1.1.i4.1	lam		4.3/LAM	4
374361	4.3.3	4.2.1.2.1.1.i4.1	lam		4.3/LAM	4
374362	4.3.3	4.2.1.2.1.1.i4.1	lam		4.3/LAM	4
374363	4.3.3	4.2.1.2.1.1.i4.1	lam		4.3/LAM	4
374364	2.2.1	2.2.1.1.1	beijing,mungi	europe/russia_B0/W148_outbreak,lin2.2.1		2
374365	4.3.3	4.2.1.2.1.1.i4.1	lam		4.3/LAM	4
374367	2.2.1	2.2.1.1.1	beijing,mungi	europe/russia_B0/W148_outbreak,lin2.2.1		2
374368	2.2.1	2.2.1.1.1	beijing,mungi	europe/russia_B0/W148_outbreak,lin2.2.1		2
374369	2.2.1	2.2.1.1.1	beijing,mungi	europe/russia_B0/W148_outbreak,lin2.2.1		2
374371	2.2.1	2.2.1.1.1	beijing,mungi	europe/russia_B0/W148_outbreak,lin2.2.1		2
374372	4.3.3	4.2.1.2.1.1.i4.1	lam		4.3/LAM	4
374373	2.2.1	2.2.1.1.1	beijing,mungi	europe/russia_B0/W148_outbreak,lin2.2.1		2
374374	2.2.1	2.2.1.1.1	beijing,mungi	europe/russia_B0/W148_outbreak,lin2.2.1		2
374375	2.2.1	2.2.1.1.1.i3	beijing,mungi	lin2.2.1,central_asia		2
374376	2.2.1	2.2.1.1.1.i3	beijing,mungi	lin2.2.1,central_asia		2
374377	2.2.1	2.2.1.1.1	beijing,mungi	europe/russia_B0/W148_outbreak,lin2.2.1		2
374378	4.3.3	4.2.1.2.1.1.i4.1	lam		4.3/LAM	4
374379	2.2.1	2.2.1.1.1.i3	beijing,mungi	lin2.2.1,central_asia		2
374380	2.2.1	2.2.1.1.1	beijing,canetti,mungi	lin2.2.1		2
374381	2.2.1	2.2.1.1.1.i3	beijing,mungi	lin2.2.1,central_asia		2
374382	2.2.1	2.2.1.1.1	beijing,mungi	europe/russia_B0/W148_outbreak,lin2.2.1		2
374383	4.3.3	4.2.1.2.1.1.i4.1	lam		4.3/LAM	4
374384	2.2.1	2.2.1.1.1	beijing,mungi	europe/russia_B0/W148_outbreak,lin2.2.1		2
374385	2.2.1	2.2.1.1.1	beijing	europe/russia_B0/W148_outbreak,lin2.2.1		2
374386	4.3.3	4.2.1.2.1.1.i4.1	lam		4.3/LAM	4
374387	4.3.3	4.2.1.2.1.1.i4.1	lam		4.3/LAM	4
374388	2.2.1	2.2.1.1.1.i3	beijing,mungi	lin2.2.1,central_asia		2
374389	2.2.1	2.2.1.1.1.i3	beijing,mungi	lin2.2.1,central_asia		2
374390	4.2.1	4.2.2.2.1	ural,canetti		4	4
374391	2.2.1	2.2.1.1.1.i3	beijing,mungi	lin2.2.1,central_asia		2
374392	2.2.1	2.2.1.1.1	beijing,mungi	europe/russia_B0/W148_outbreak,lin2.2.1		2
374393	2.2.1	2.2.1.1.1.i3	beijing,mungi	lin2.2.1,central_asia		2
374394	2.2.1	2.2.1.1.1	beijing,mungi	europe/russia_B0/W148_outbreak,lin2.2.1		2
374395	2.2.1	2.2.1.1.1.i3	beijing,mungi	lin2.2.1,central_asia		2
374396	4.3.3	4.2.1.2.1.1.i4.1	lam		4.3/LAM	4
374397	2.2.1	2.2.1.1.1.i3	beijing,mungi	lin2.2.1,central_asia		2
374398	2.2.1	2.2.1.1.1	beijing,mungi	europe/russia_B0/W148_outbreak,lin2.2.1		2
374399	2.2.1	2.2.1.1.1	beijing,mungi	europe/russia_B0/W148_outbreak,lin2.2.1		2
374400	2.2.1	2.2.1.1.1	beijing,mungi	europe/russia_B0/W148_outbreak,lin2.2.1		2
374401	2.2.1	2.2.1.1.1	beijing,mungi	europe/russia_B0/W148_outbreak,lin2.2.1		2
374402	2.2.1	2.2.1.1.1.i3	beijing,mungi	lin2.2.1,central_asia		2
374403	2.2.1	2.2.1.1.1	beijing,mungi	europe/russia_B0/W148_outbreak,lin2.2.1		2
374405	4.3.3	4.2.1.2.1.1.i4.1	lam,canetti		4.3/LAM	4
374406	2.2.1	2.2.1.1.1	beijing,mungi	lin2.2.1,asia_ancestral_2,asian_african_2		2
374407	2.2.1	2.2.1.1.1	beijing,mungi	europe/russia_B0/W148_outbreak,lin2.2.1		2
374408	2.2.1	2.2.1.1.1	beijing,mungi	europe/russia_B0/W148_outbreak,lin2.2.1		2
374409	4.3.3	4.2.1.2.1.1.i4.1	lam		4.3/LAM	4
374410	2.2.1	2.2.1.1.1.i3	beijing,mungi	lin2.2.1,central_asia		2
374411	4.3.3	4.2.1.2.1.1.i4.1	lam		4.3/LAM	4
374412	4.3.3	4.2.1.2.1.1.i4.1	lam		4.3/LAM	4
374414	4.3.3	4.2.1.2.1.1.i4.1	lam		4.3/LAM	4
374415	2.2.1	2.2.1.1.1	beijing,mungi	europe/russia_B0/W148_outbreak,lin2.2.1		2
374416	2.2.1	2.2.1.1.1.i3	beijing,mungi	lin2.2.1,central_asia		2
374419	2.2.1	2.2.1.1.1.i3	beijing,mungi	lin2.2.1,central_asia		2
374420	4.3.3	4.2.1.2.1.1.i4.1	lam		4.3/LAM	4
374421	4.3.3	4.2.1.2.1.1.i4.1	lam		4.3/LAM	4
374422	4.3.3	4.2.1.2.1.1.i4.1	lam		4.3/LAM	4
374424	2.2.1	2.2.1.1.1	beijing,mungi	europe/russia_B0/W148_outbreak,lin2.2.1		2
374426	4.3.3	4.2.1.2.1.1.i4.1	lam		4.3/LAM	4
374427	2.2.1	2.2.1.1.1	beijing,mungi	europe/russia_B0/W148_outbreak,lin2.2.1		2
374428	2.2.1	2.2.1.1.1.i3	beijing,mungi	lin2.2.1,central_asia		2
374429	4.3.3	4.2.1.2.1.1.i4.1	lam		4.3/LAM	4
374430	2.2.1	2.2.1.1.1	beijing,mungi	europe/russia_B0/W148_outbreak,lin2.2.1		2
374431	2.2.1	2.2.1.1.1	beijing,mungi	europe/russia_B0/W148_outbreak,lin2.2.1		2
374432	2.2.1	2.2.1.1.1.i3	beijing,mungi	lin2.2.1,central_asia		2
374433	2.2.1	2.2.1.1.1	beijing,mungi	europe/russia_B0/W148_outbreak,lin2.2.1		2
374434	2.2.1	2.2.1.1.1.i3	beijing,mungi	lin2.2.1,central_asia		2
374435	2.2.1	2.2.1.1.1	beijing,mungi	europe/russia_B0/W148_outbreak,lin2.2.1		2
374436	4.3.3	4.2.1.2.1.1.i4.1	lam		4.3/LAM	4
374437	2.2.1	2.2.1.1.1	beijing,mungi	europe/russia_B0/W148_outbreak,lin2.2.1		2
374438	2.2.1	2.2.1.1.1	beijing,mungi	europe/russia_B0/W148_outbreak,lin2.2.1		2
374439	4.3.3	4.2.1.2.1.1.i4.1	lam		4.3/LAM	4
374440	2.2.1	2.2.1.1.1	beijing,mungi	europe/russia_B0/W148_outbreak,lin2.2.1		2
374441	4.3.3	4.2.1.2.1.1.i4.1	lam,haarlem		4.3/LAM	4
374442	2.2.1	2.2.1.1.1	beijing,mungi	europe/russia_B0/W148_outbreak,lin2.2.1		2
374443	2.2.1	2.2.1.1.1	beijing,mungi	europe/russia_B0/W148_outbreak,lin2.2.1		2
374444	2.2.1	2.2.1.1.1	beijing,mungi	europe/russia_B0/W148_outbreak,lin2.2.1		2
374445	2.2.1	2.2.1.1.1	beijing,mungi	europe/russia_B0/W148_outbreak,lin2.2.1		2
374446	2.2.1	2.2.1.1.1	beijing,mungi	europe/russia_B0/W148_outbreak,lin2.2.1		2
374448	4.3.3	4.2.1.2.1.1.i4.1	lam		4.3/LAM	4
374449	2.2.1	2.2.1.1.1	beijing,mungi	europe/russia_B0/W148_outbreak,lin2.2.1		2
374450	4.3.3	4.2.1.2.1.1.i4.1	lam		4.3/LAM	4
374451	2.2.1	2.2.1.1.1.i3	beijing,mungi	lin2.2.1,central_asia		2
374452	2.2.1	2.2.1.1.1	beijing,mungi	europe/russia_B0/W148_outbreak,lin2.2.1		2
374457	2.2.1	2.2.1.1.1	beijing,mungi	lin2.2.1,asian_african_2		2
374458	4.4.1.1	4.2.1.2.2.1.1	stype		4	4
374459	3	3.1.1	east_african_indian,ghana,canetti,mungi			3
374460	2.2.1.1	2.2.1.1.1	beijing,mungi	lin2.2.1,pacific_RD150		2
374461	2.2.1	2.2.1.1.1	beijing	lin2.2.1,asian_african_2		2
374462	4.9	4.2.1.1.1.1.1.1.i2			4.10/PGG3	4
374463	2.2.2	2.2.2	beijing,canetti,mungi	asia_ancestral_1,lin2.2		2
374464	2.2.1	2.2.1.1.1	beijing,mungi	lin2.2.1		2
374465	2.2.2	2.2.2	beijing,mungi	asia_ancestral_1,lin2.2		2
374466	2.2.1.1	2.2.1.1.1	beijing,mungi	lin2.2.1,pacific_RD150		2
374467	4.3.4.2.1	4.2.1.2.1.1.i3.1	lam		4.3/LAM	4
374468	2.2.1.1	2.2.1.1.1	beijing,mungi	lin2.2.1,pacific_RD150		2
374469	2.2.1.1	2.2.1.1.1	beijing,mungi	lin2.2.1,pacific_RD150		2
374470	2.2.1.1	2.2.1.1.1	beijing	lin2.2.1,pacific_RD150		2
374471	2.2.1.1	2.2.1.1.1	beijing,mungi	lin2.2.1,pacific_RD150		2
374472	4.9	4.2.1.1.1.1.1.1.i2			4.10/PGG3	4
374473	4.1.1.3	4.1.i1.2.1	xtype		4	4
374474	2.2.1	2.2.1.1.1	beijing,mungi	lin2.2.1		2
374475	2.2.1.1	2.2.1.1.1	beijing,mungi	lin2.2.1,pacific_RD150		2
374476	4.1.2	4.1.i1.1.2	haarlem		4	4
374477	4.3.2.1	4.2.1.2.1.1.i1	lam		4.3/LAM	4
374478	4.3.2.1	4.2.1.2.1.1.i1	lam		4.3/LAM	4
374479	4.2.2	4.2.2	tur		4	4
374480	4.4.1.1	4.2.1.2.2.1.1	stype		4	4
374481	4.3.2.1	4.2.1.2.1.1.i1	lam		4.3/LAM	4
374482	4.3.2.1	4.2.1.2.1.1.i1	lam		4.3/LAM	4
374483	4.4.1.1	4.2.1.2.2.1.1	stype		4	4
374484	4.1.2.1	4.1.i1.1.1.1	haarlem,canetti		4.1.2/Haarlem	4
374485	4.3.2.1	4.2.1.2.1.1.i1	lam		4.3/LAM	4
374486	2.2.2	2.2.2	beijing,mungi	asia_ancestral_1,lin2.2		2
374487	2.2.1.1	2.2.1.1.1	beijing,canetti,mungi	lin2.2.1,pacific_RD150		2
374488	2.2.2	2.2.2	beijing,mungi	asia_ancestral_1,lin2.2		2
374489	2.2.1.1	2.2.1.1.1	beijing,mungi	lin2.2.1,pacific_RD150		2
374490	2.2.1.1	2.2.1.1.1	beijing,mungi	lin2.2.1,pacific_RD150		2
374491	1.2.2	1.2.2.1	indo_oceanic,beijing,ghana,mungi,canetti			1
374492	2.2.2	2.2.2	beijing,mungi	asia_ancestral_1,lin2.2		2
374493	1.1.3	1.1.1.2.i1	indo_oceanic,pinipedii			1
374494	2.2.1	2.2.1.1.1	beijing,mungi	lin2.2.1		2
374495	2.2.2	2.2.2	beijing,mungi	asia_ancestral_1,lin2.2		2
374496	2.2.2	2.2.2	beijing,mungi	asia_ancestral_1,lin2.2		2
374497	4.3.2	4.2.1.2.1.1.i1	lam,pinipedii		4.3/LAM	4
374498	2.2.1	2.2.1.1.1	beijing,canetti,mungi	lin2.2.1,asian_african_2		2
374499	4.8	4.2.1.1.1.1.1.1.i1			4.10/PGG3	4
374500	2.2.1.1	2.2.1.1.1	beijing,mungi	lin2.2.1,pacific_RD150		2
374501	4.1.2.1	4.1.i1.1.1.1	haarlem		4.1.2/Haarlem	4
374502	2.2.1	2.2.1.1.1	beijing,canetti,mungi	lin2.2.1,asian_african_2		2
374503	4.3.2	4.2.1.2.1.1.i1	lam,pinipedii		4.3/LAM	4
374504	2.2.1	2.2.1.1.1	beijing,mungi,westafrican1	lin2.2.1		2
374505	2.2.2	2.2.2	beijing,mungi	asia_ancestral_1,lin2.2		2
374506	2.2.2	2.2.2	beijing,mungi	asia_ancestral_1,lin2.2		2
374507	4.3.2.1	4.2.1.2.1.1.i1	lam		4.3/LAM	4
374508	2.2.2	2.2.2	beijing,mungi	asia_ancestral_1,lin2.2		2
374509	2.2.2	2.2.2	beijing,mungi	asia_ancestral_1,lin2.2		2
374510	2.2.1	2.2.1.1.1	beijing,mungi	lin2.2.1		2
374511	2.2.1.1	2.2.1.1.1	beijing,mungi	lin2.2.1,pacific_RD150		2
374512	4.1.1	4.1.i1.2.1	xtype		4	4
374513	2.2.1.1	2.2.1.1.1	beijing,mungi	lin2.2.1,pacific_RD150		2
374514	2.2.1.1	2.2.1.1.1	beijing,mungi	lin2.2.1,pacific_RD150		2
374515	2.2.1.1	2.2.1.1.1	beijing,mungi	lin2.2.1,pacific_RD150		2
374516	2.2.2	2.2.2	beijing,mungi	asia_ancestral_1,lin2.2		2
374517	1.2.2	1.2.2.1	indo_oceanic,beijing,ghana			1
374518	1.2.2	1.2.2.1	indo_oceanic,beijing,ghana,mungi,canetti			1
374519	2.2.2	2.2.2	beijing,mungi	asia_ancestral_1,lin2.2		2
374520	2.2.2	2.2.2	beijing,mungi	asia_ancestral_1,lin2.2		2
374521	2.2.2	2.2.2	beijing,mungi	asia_ancestral_1,lin2.2		2
374522	2.2.1.1	2.2.1.1.1	beijing,mungi	lin2.2.1,pacific_RD150		2
374523	2.2.2	2.2.2	beijing,canetti,mungi	asia_ancestral_1,lin2.2		2
374524	2.2.2	2.2.2	beijing,mungi	asia_ancestral_1,lin2.2		2
374525	4.3.4.2.1	4.2.1.2.1.1.i3.1	lam,canetti		4.3/LAM	4
374526	2.2.1	2.2.1.1.1	beijing,mungi	lin2.2.1,asian_african_2		2
374527	4.1.2.1	4.1.i1.1.1.1	haarlem		4.1.2/Haarlem	4
374528	2.2.2	2.2.2	beijing,mungi	asia_ancestral_1,lin2.2		2
374529	2.2.2	2.2.2	beijing,mungi	asia_ancestral_1,lin2.2		2
374530	2.2.2	2.2.2	beijing,mungi	asia_ancestral_1,lin2.2		2
374531	2.2.2	2.2.2	beijing,mungi	asia_ancestral_1,lin2.2		2
374532	4.1.1.3	4.1.i1.2.1	xtype		4	4
374533	2.2.1	2.2.1.1.1	beijing,mungi	lin2.2.1,asian_african_2		2
374534	2.2.2	2.2.2	beijing,mungi	asia_ancestral_1,lin2.2		2
374535	4.3.4.2.1	4.2.1.2.1.1.i3.1	lam		4.3/LAM	4
374536	2.2.1	2.2.1.1.1	beijing,mungi	lin2.2.1		2
374538	3.1.1	3.1.1.i1	east_african_indian,ghana,mungi			3
374539	2.2.1	2.2.1.1.1	beijing,mungi	asian_african_1,lin2.2.1		2
374540	4.3.2.1	4.2.1.2.1.1.i1	lam		4.3/LAM	4
374542	4.3.2.1	4.2.1.2.1.1.i1	lam		4.3/LAM	4
374543	2.2.2	2.2.2	beijing,mungi	asia_ancestral_1,lin2.2		2
374544	2.2.2	2.2.2	beijing,mungi	asia_ancestral_1,lin2.2		2
374545	2.2.2	2.2.2	beijing,mungi	asia_ancestral_1,lin2.2		2
374546	2.2.2	2.2.2	beijing,mungi	asia_ancestral_1,lin2.2		2
374547	4.8	4.2.1.1.1.1.1.1.i1			4.10/PGG3	4
374548	2.2.2	2.2.2	beijing,mungi	asia_ancestral_1,lin2.2		2
374549	2.2.2	2.2.2	beijing,mungi	asia_ancestral_1,lin2.2		2
374550	2.2.2	2.2.2	beijing,mungi	asia_ancestral_1,lin2.2		2
374551	2.2.2	2.2.2	beijing,mungi	asia_ancestral_1,lin2.2		2
374552	2.2.2	2.2.2	beijing,mungi	asia_ancestral_1,lin2.2		2
374553	2.2.1.1	2.2.1.1.1	beijing,canetti,mungi	lin2.2.1,pacific_RD150		2
374554	2.2.2	2.2.2	beijing,mungi	asia_ancestral_1,lin2.2		2
374555	2.2.2	2.2.2	beijing,mungi	asia_ancestral_1,lin2.2		2
374556	4.1.1.3	4.1.i1.2.1	xtype		4	4
374557	2.2.1.1	2.2.1.1.1	beijing,mungi	lin2.2.1,pacific_RD150		2
374558	2.2.1.1	2.2.1.1.1	beijing,mungi	lin2.2.1,pacific_RD150		2
374559	2.2.1	2.2.1.1.1	beijing,mungi	lin2.2.1,asian_african_2		2
374560	4.1.1.3	4.1.i1.2.1	xtype		4	4
374561	4.8	4.2.1.1.1.1.1.1.i1			4.10/PGG3	4
374562	4.4.1.1	4.2.1.2.2.1.1	stype		4	4
374563	2.2.1	2.2.1.1.1	beijing,canetti,indo_oceanic,mungi	lin2.2.1,asian_african_2		2
374564	4.3.2.1	4.2.1.2.1.1.i1	lam		4.3/LAM	4
374565	2.2.2	2.2.2	beijing,mungi	asia_ancestral_1,lin2.2		2
374566	4.3.3	4.2.1.2.1.1.i4.1	lam		4.3/LAM	4
374567	2.2.1.1	2.2.1.1.1	beijing,mungi	lin2.2.1,pacific_RD150		2
374568	2.2.2	2.2.2	beijing,mungi	asia_ancestral_1,lin2.2		2
374569	2.2.2	2.2.2	beijing,mungi	asia_ancestral_1,lin2.2		2
374570	2.2.2	2.2.2	beijing,mungi	asia_ancestral_1,lin2.2		2
374571	2.2.2	2.2.2	beijing,mungi	asia_ancestral_1,lin2.2		2
374572	2.2.2	2.2.2	beijing,mungi	asia_ancestral_1,lin2.2		2
374573	2.2.2	2.2.2	beijing,mungi	asia_ancestral_1,lin2.2		2
374574	2.2.2	2.2.2	beijing,mungi	asia_ancestral_1,lin2.2		2
374575	2.2.2	2.2.2	beijing,mungi	asia_ancestral_1,lin2.2		2
374576	2.2.1.1	2.2.1.1.1	beijing,mungi	lin2.2.1,pacific_RD150		2
374577	2.2.2	2.2.2	beijing,mungi	asia_ancestral_1,lin2.2		2
374578	2.2.2	2.2.2	beijing,mungi	asia_ancestral_1,lin2.2		2
374579	2.2.2	2.2.2	beijing,mungi	asia_ancestral_1,lin2.2		2
374580	2.2.2	2.2.2	beijing,mungi	asia_ancestral_1,lin2.2		2
374581	2.2.2	2.2.2	beijing,mungi	asia_ancestral_1,lin2.2		2
374582	2.2.2	2.2.2	beijing,mungi	asia_ancestral_1,lin2.2		2
374583	2.2.2	2.2.2	beijing,mungi	asia_ancestral_1,lin2.2		2
374584	2.2.1.1	2.2.1.1.1	beijing,mungi	lin2.2.1,pacific_RD150		2
374585	4.3.2.1	4.2.1.2.1.1.i1	lam		4.3/LAM	4
374586	4.3.2.1	4.2.1.2.1.1.i1	lam		4.3/LAM	4
374587	2.2.1	2.2.1.1.1.i2	beijing,mungi	lin2.2.1		2
374588	4.3.2.1	4.2.1.2.1.1.i1	lam		4.3/LAM	4
374589	4.1.1.1	4.1.i1.2.1	xtype		4	4
374590	4.1.1.2	4.1.i1.2.1	xtype		4	4
374591	4.1.2	4.1.i1.1.1.2	haarlem		4	4
374592	4.3.2.1	4.2.1.2.1.1.i1	lam		4.3/LAM	4
374593	2.2.2	2.2.2	beijing,mungi	asia_ancestral_1,lin2.2		2
374594	2.2.1.1	2.2.1.1.1	beijing,mungi	lin2.2.1,pacific_RD150		2
374595	4.1.1.1	4.1.i1.2.1	xtype		4	4
374596	4.1.1.3	4.1.i1.2.1	xtype,canetti		4	4
374597	4.3.3	4.2.1.2.1.1.i4.1	lam		4.3/LAM	4
374598	2.2.1	2.2.1.1.1	beijing,mungi	lin2.2.1,asian_african_2		2
374599	2.2.2	2.2.2	beijing,mungi	asia_ancestral_1,lin2.2		2
374600	4.1.1.3	4.1.i1.2.1	xtype		4	4
374601	4.1.1.1	4.1.i1.2.1	xtype		4	4
374602	4.8	4.2.1.1.1.1.1.1.i1			4.10/PGG3	4
374603	2.2.2	2.2.2	beijing,mungi	asia_ancestral_1,lin2.2		2
374604	2.2.1	2.2.1.1.1	beijing,mungi	lin2.2.1		2
374605	4.8	4.2.1.1.1.1.1.1.i1			4.10/PGG3	4
374606	4.4.1.1	4.2.1.2.2.1.1	stype		4	4
374607	4.8	4.2.1.1.1.1.1.1.i1			4.10/PGG3	4
374608	2.2.1	2.2.1.1.1	beijing,mungi	lin2.2.1,asian_african_2		2
374609	4.1.1.1	4.1.i1.2.1	xtype,westafrican1		4	4
374610	4.3.2.1	4.2.1.2.1.1.i1	lam		4.3/LAM	4
374611	4.3.2.1	4.2.1.2.1.1.i1	lam,canetti		4.3/LAM	4
374612	2.2.1.1	2.2.1.1.1	beijing,mungi	lin2.2.1,pacific_RD150		2
374613	2.2.1	2.2.1.1.1	beijing,canetti,mungi	lin2.2.1,asian_african_2		2
374614	4.3.4.2	4.2.1.2.1.1.i3.1	lam		4.3/LAM	4
374615	2.2.1.1	2.2.1.1.1	beijing,mungi	lin2.2.1,pacific_RD150		2
374616	2.2.1	2.2.1.1.1	beijing,mungi	lin2.2.1,asia_ancestral_3		2
374617	4.8	4.2.1.1.1.1.1.1.i1			4.10/PGG3	4
374618	3.1.1	3.1.1.i1	east_african_indian,ghana,mungi			3
374619	2.2.1.1	2.2.1.1.1	beijing,mungi	lin2.2.1,pacific_RD150		2
374620	2.2.1.1	2.2.1.1.1	beijing,mungi	lin2.2.1,pacific_RD150		2
374621	4.1.1.3	4.1.i1.2.1	xtype		4	4
374622	4.3.2.1	4.2.1.2.1.1.i1	lam		4.3/LAM	4
374623	2.2.1	2.2.1.1.1	beijing,mungi	lin2.2.1		2
374624	2.2.1	2.2.1.1.1	beijing,mungi	lin2.2.1		2
374625	2.2.1	2.2.1.1.1	beijing,canetti,mungi	lin2.2.1,asian_african_2		2
374626	4.3.2.1	4.2.1.2.1.1.i1	lam		4.3/LAM	4
374627	2.2.1.1	2.2.1.1.1	beijing,mungi	lin2.2.1,pacific_RD150		2
374628	2.2.1.1	2.2.1.1.1	beijing,mungi	lin2.2.1,pacific_RD150		2
374629	2.2.1	2.2.1.1.1.i2	beijing,mungi	lin2.2.1		2
374630	2.2.2	2.2.2	beijing,mungi	asia_ancestral_1,lin2.2		2
374631	4.4.1.1	4.2.1.2.2.1.1	stype		4	4
374632	1.2.2	1.2.2.2	indo_oceanic,ghana,mungi,canetti			1
374633	4.3.4.2.1	4.2.1.2.1.1.i3.1	lam		4.3/LAM	4
374634	2.2.2	2.2.2	beijing,mungi	asia_ancestral_1,lin2.2		2
374635	2.2.1	2.2.1.1.1	beijing,canetti,mungi	lin2.2.1,asian_african_2		2
374636	4.4.1.1	4.2.1.2.2.1.1	stype,canetti		4	4
374638	2.2.2	2.2.2	beijing	asia_ancestral_1,lin2.2		2
374639	4.1.1.1	4.1.i1.2.1	xtype		4	4
374640	2.2.1	2.2.1.1.1	beijing,mungi	lin2.2.1,asian_african_2		2
374641	4.1.2	4.1.i1.1.2	haarlem		4	4
374642	4.3.2.1	4.2.1.2.1.1.i1	lam		4.3/LAM	4
374643	4.1.1.3	4.1.i1.2.1	xtype		4	4
374644	4.4.1.1	4.2.1.2.2.1.1	stype		4	4
374645	4.3.2.1	4.2.1.2.1.1.i1	lam		4.3/LAM	4
374646	4.3.2.1	4.2.1.2.1.1.i1	lam		4.3/LAM	4
374647	4.8	4.2.1.1.1.1.1.1.i1			4.10/PGG3	4
374648	4.4.1.1	4.2.1.2.2.1.1	stype		4	4
374649	4.3.2	4.2.1.2.1.1.i1	lam,pinipedii		4.3/LAM	4
374650	2.2.1.1	2.2.1.1.1	beijing	lin2.2.1,pacific_RD150		2
374651	4.4.1.1	4.2.1.2.2.1.1	stype		4	4
374652	4.1.1.3	4.1.i1.2.1	xtype		4	4
374653	4.3.2.1	4.2.1.2.1.1.i1	lam,canetti		4.3/LAM	4
374654	4.8	4.2.1.1.1.1.1.1.i1			4.10/PGG3	4
374655	4.3.2.1	4.2.1.2.1.1.i1	lam		4.3/LAM	4
374656	1.2.2	1.2.2.1	indo_oceanic,beijing,ghana,canetti			1
374657	4.9	4.2.1.1.1.1.1.1.i2	canetti		4.10/PGG3	4
374658	2.2.2	2.2.2	beijing	asia_ancestral_1,lin2.2		2
374659	2.2.2	2.2.2	beijing	asia_ancestral_1,lin2.2		2
374660	2.2.2	2.2.2	beijing,mungi	asia_ancestral_1,lin2.2		2
374661	4.1.1.3	4.1.i1.2.1	xtype		4	4
374662	2.2.2	2.2.2	beijing	asia_ancestral_1,lin2.2		2
374663	4.8	4.2.1.1.1.1.1.1.i1			4.10/PGG3	4
374664	4.3.3	4.2.1.2.1.1.i4.1	lam		4.3/LAM	4
374665	4.4.1.1	4.2.1.2.2.1.1	stype		4	4
374666	2.2.1	2.2.1.1.1	beijing	lin2.2.1,asian_african_2		2
374667	2.2.1	2.2.1.1.1	beijing	lin2.2.1		2
374668	2.2.1.1	2.2.1.1.1	beijing	lin2.2.1,pacific_RD150		2
374669	2.2.1.1	2.2.1.1.1	beijing	lin2.2.1,pacific_RD150		2
374670	4.1.1.3	4.1.i1.2.1	xtype		4	4
374671	4.4.1.1	4.2.1.2.2.1.1	stype		4	4
374672	4.1.1.3	4.1.i1.2.1	xtype		4	4
374676	4.3.2	4.2.1.2.1.1.i1	lam,pinipedii		4.3/LAM	4
374678	2.2.1	2.2.1.1.1	beijing	lin2.2.1,asian_african_2		2
374679	2.2.2	2.2.2	beijing	asia_ancestral_1,lin2.2		2
374680	2.2.1	2.2.1.1.1	beijing	lin2.2.1		2
374684	1.2.2	1.2.2.2	indo_oceanic,ghana,canetti			1
374685	4.3.2.1	4.2.1.2.1.1.i1	lam		4.3/LAM	4
374686	4.3.3	4.2.1.2.1.1.i4.1	lam		4.3/LAM	4
374687	2.2.2	2.2.2	beijing	asia_ancestral_1,lin2.2		2
374693	2.2.1.1	2.2.1.1.1	beijing	lin2.2.1,pacific_RD150		2
374694	2.2.1.1	2.2.1.1.1	beijing,canetti	lin2.2.1,pacific_RD150		2
374695	4.1.1.1	4.1.i1.2.1	xtype,canetti		4	4
374696	2.2.1	2.2.1.1.1	beijing	lin2.2.1		2
374697	4.1.1.1	4.1.i1.2.1	xtype,westafrican1		4	4
374698	4.3.2.1	4.2.1.2.1.1.i1	lam,canetti		4.3/LAM	4
374699	4.4.1.1	4.2.1.2.2.1.1	stype		4	4
374700	4.8	4.2.1.1.1.1.1.1.i1	canetti		4.10/PGG3	4
374701	4.1.1.3	4.1.i1.2.1	xtype		4	4
374702	2.2.1	2.2.1.1.1	beijing	asian_african_1,lin2.2.1		2
374703	2.2.1.1	2.2.1.1.1	beijing	lin2.2.1,pacific_RD150		2
374704	3	3.1.1	east_african_indian,ghana			3
374705	2.2.1	2.2.1.1.1	beijing	lin2.2.1,asian_african_2		2
374706	4.3.2.1	4.2.1.2.1.1.i1	lam		4.3/LAM	4
374707	4.3.4.2.1	4.2.1.2.1.1.i3.1	lam		4.3/LAM	4
374708	4.1.2	4.1.i1.1.2	haarlem		4	4
374709	1.2.2	1.2.2.1	indo_oceanic,beijing,ghana,canetti			1
374710	2.2.1	2.2.1.1.1	beijing,mungi	lin2.2.1,asian_african_2		2
374711	4.8	4.2.1.1.1.1.1.1.i1	canetti		4.10/PGG3	4
374712	2.2.2	2.2.2	beijing	asia_ancestral_1,lin2.2		2
374713	2.2.2	2.2.2	beijing	asia_ancestral_1,lin2.2		2
374714	2.2.1.1	2.2.1.1.1	beijing	lin2.2.1,pacific_RD150		2
374715	4.8	4.2.1.1.1.1.1.1.i1			4.10/PGG3	4
374716	2.2.2	2.2.2	beijing	asia_ancestral_1,lin2.2		2
374718	2.2.1.1	2.2.1.1.1	beijing	lin2.2.1,pacific_RD150		2
374719	4.4.1.1	4.2.1.2.2.1.1	stype		4	4
374720	4.8	4.2.1.1.1.1.1.1.i1			4.10/PGG3	4
374721	2.2.1	2.2.1.1.1	beijing	lin2.2.1,asia_ancestral_3		2
374722	2.2.1	2.2.1.1.1	beijing	lin2.2.1		2
374723	2.2.1.1	2.2.1.1.1	beijing	lin2.2.1,pacific_RD150		2
374724	4.8	4.2.1.1.1.1.1.1.i1			4.10/PGG3	4
374725	2.2.1	2.2.1.1.1	beijing,canetti	lin2.2.1,asian_african_2		2
374726	2.2.1	2.2.1.1.1	beijing,mungi	lin2.2.1		2
374727	2.2.1.1	2.2.1.1.1	beijing	lin2.2.1,pacific_RD150		2
374728	2.2.1.1	2.2.1.1.1	beijing	lin2.2.1,pacific_RD150		2
374729	2.2.1	2.2.1.1.1	beijing,mungi	lin2.2.1		2
374730	2.2.2	2.2.2	beijing	asia_ancestral_1,lin2.2		2
374731	2.2.2	2.2.2	beijing	asia_ancestral_1,lin2.2		2
374732	2.2.2	2.2.2	beijing	asia_ancestral_1,lin2.2		2
374734	4.4.1.1	4.2.1.2.2.1.1	stype		4	4
374735	3	3.1.1	east_african_indian,ghana,mungi			3
374736	4.4.1.1	4.2.1.2.2.1.1	stype		4	4
374737	4.8	4.2.1.1.1.1.1.1.i1			4.10/PGG3	4
374738	2.2.1	2.2.1.1.1	beijing,canetti,mungi	lin2.2.1,asian_african_2		2
374739	4.3.3	4.2.1.2.1.1.i4.1	lam		4.3/LAM	4
374740	4.1.1.3	4.1.i1.2.1	xtype		4	4
374741	4.1.1.3	4.1.i1.2.1	xtype		4	4
374742	2.2.1	2.2.1.1.1	beijing,mungi	lin2.2.1		2
374743	4.4.1.1	4.2.1.2.2.1.1	stype		4	4
374745	2.2.1	2.2.1.1.1.i2	beijing,mungi	lin2.2.1		2
374746	4.3.2.1	4.2.1.2.1.1.i1	lam		4.3/LAM	4
374747	2.2.1	2.2.1.1.1	beijing,mungi	lin2.2.1		2
374748	4.3.3	4.2.1.2.1.1.i4	lam		4.3/LAM	4
374749	4.4.1.1	4.2.1.2.2.1.1	stype		4	4
374750	4.1.2.1	4.1.i1.1.1.1	haarlem		4.1.2/Haarlem	4
374751	4.1.2.1	4.1.i1.1.1.1	haarlem		4.1.2/Haarlem	4
374752	2.2.2	2.2.2	beijing,mungi	asia_ancestral_1,lin2.2		2
374754	2.2.2	2.2.2	beijing,mungi	asia_ancestral_1,lin2.2		2
374755	4.3.4.2.1	4.2.1.2.1.1.i3.1	lam,canetti		4.3/LAM	4
374756	2.2.1.1	2.2.1.1.1	beijing,mungi	lin2.2.1,pacific_RD150		2
374757	4.3.3	4.2.1.2.1.1.i4.1	lam		4.3/LAM	4
374758	4.3.3	4.2.1.2.1.1.i4.1	lam		4.3/LAM	4
374759	4.3.3	4.2.1.2.1.1.i4.1	lam		4.3/LAM	4
374760	4.3.4.2.1	4.2.1.2.1.1.i3.1	lam		4.3/LAM	4
374761	4.8	4.2.1.1.1.1.1.1.i1			4.10/PGG3	4
374762	4.4.1.1	4.2.1.2.2.1.1	stype		4	4
374763	4.3.3	4.2.1.2.1.1.i4.1	lam		4.3/LAM	4
374764	3	3.1.1	east_african_indian,ghana,mungi			3
374765	2.2.2	2.2.2	beijing,mungi	asia_ancestral_1,lin2.2		2
374766	4.8	4.2.1.1.1.1.1.1.i1			4.10/PGG3	4
374767	4.4.1.1	4.2.1.2.2.1.1	stype		4	4
374768	2.2.1.1	2.2.1.1.1	beijing,mungi	lin2.2.1,pacific_RD150		2
374769	2.2.1	2.2.1.1.1	beijing,mungi	lin2.2.1,asian_african_2		2
374770	4.8	4.2.1.1.1.1.1.1.i1			4.10/PGG3	4
374771	4.3.4.1	4.2.1.2.1.1.i3.2	lam		4.3/LAM	4
374772	4.1.1.3	4.1.i1.2.1	xtype		4	4
374773	2.2.1	2.2.1.1.1	beijing,mungi	lin2.2.1		2
374774	2.2.1	2.2.1.1.1	beijing,mungi	lin2.2.1		2
374775	2.2.1	2.2.1.1.1	beijing,mungi	lin2.2.1		2
374776	4.3.3,2.2.1.1	4.2.1.2.1.1.i4.1,2.2.1.1.1	beijing,lam,mungi	lin2.2.1,pacific_RD150	4.3/LAM	2,4
374777	2.2.2	2.2.2	beijing,mungi	asia_ancestral_1,lin2.2		2
374778	4.9	4.2.1.1.1.1.1.1.i2	ghana,canetti		4.10/PGG3	4
374779	4.3.3	4.2.1.2.1.1.i4.1	lam		4.3/LAM	4
374780	2.2.1	2.2.1.1.1	beijing,mungi	lin2.2.1,asian_african_2		2
374781	2.2.2	2.2.2	beijing,mungi	asia_ancestral_1,lin2.2		2
374782	2.2.1	2.2.1.1.1	beijing,canetti,mungi	lin2.2.1,asian_african_2		2
374783	4.7	4	orygis		4.10/PGG3	4
374785	2.2.2	2.2.2	beijing,mungi	asia_ancestral_1,lin2.2		2
374786	2.2.2	2.2.2	beijing,mungi	asia_ancestral_1,lin2.2		2
374787	2.2.2	2.2.2	beijing,mungi	asia_ancestral_1,lin2.2		2
374788	2.2.2	2.2.2	beijing	asia_ancestral_1,lin2.2		2
374789	2.2.2	2.2.2	beijing,mungi	asia_ancestral_1,lin2.2		2
374790	4.4.1.1	4.2.1.2.2.1.1	stype		4	4
374791	2.2.1	2.2.1.1.1	beijing,mungi	lin2.2.1		2
374792	4.1.1.3	4.1.i1.2.1	xtype		4	4
374793	2.2.2	2.2.2	beijing,mungi	asia_ancestral_1,lin2.2		2
374794	4.3.3	4.2.1.2.1.1.i4.1	lam		4.3/LAM	4
374795	2.2.2	2.2.2	beijing,mungi	asia_ancestral_1,lin2.2		2
374796	4.1.1.3	4.1.i1.2.1	xtype		4	4
374797	2.2.2	2.2.2	beijing,mungi	asia_ancestral_1,lin2.2		2
374798	2.2.1	2.2.1.1.1	beijing,mungi	lin2.2.1		2
374799	2.2.2	2.2.2	beijing,mungi	asia_ancestral_1,lin2.2		2
374800	4.1.1.3	4.1.i1.2.1	xtype		4	4
374801	2.2.2	2.2.2	beijing,mungi	asia_ancestral_1,lin2.2		2
374802	2.2.1	2.2.1.1.1	beijing,mungi	lin2.2.1		2
374803	2.2.1	2.2.1.1.1	beijing,mungi	lin2.2.1,asian_african_2		2
374804	4.3.2	4.2.1.2.1.1.i1	lam,pinipedii		4.3/LAM	4
374805	4.8	4.2.1.1.1.1.1.1.i1	canetti		4.10/PGG3	4
374806	4.1.1.3	4.1.i1.2.1	xtype		4	4
374807	2.2.2	2.2.2	beijing,mungi	asia_ancestral_1,lin2.2		2
374808	2.2.2	2.2.2	beijing,mungi	asia_ancestral_1,lin2.2		2
374809	2.2.2	2.2.2	beijing,mungi	asia_ancestral_1,lin2.2		2
374810	2.2.1.1	2.2.1.1.1	beijing,mungi	lin2.2.1,pacific_RD150		2
374811	4.3.4.2.1	4.2.1.2.1.1.i3.1	lam		4.3/LAM	4
374812	4.4.1.1	4.2.1.2.2.1.1	stype		4	4
374813	4.3.3	4.2.1.2.1.1.i4.1	lam		4.3/LAM	4
374814	2.2.1	2.2.1.1.1	beijing,mungi	lin2.2.1,asian_african_2		2
374815	1.2.2	1.2.2.1	indo_oceanic,beijing,ghana,canetti,mungi			1
374816	4.1.2.1	4.1.i1.1.1.1	haarlem,canetti		4.1.2/Haarlem	4
374817	4.3.2.1	4.2.1.2.1.1.i1	lam		4.3/LAM	4
374818	4.8	4.2.1.1.1.1.1.1.i1			4.10/PGG3	4
374819	3	3.1.1	east_african_indian,ghana,mungi			3
374821	2.2.2	2.2.2	beijing,mungi	asia_ancestral_1,lin2.2		2
374822	2.2.1.1	2.2.1.1.1	beijing,mungi	lin2.2.1,pacific_RD150		2
374823	4.8	4.2.1.1.1.1.1.1.i1			4.10/PGG3	4
374825	4.8	4.2.1.1.1.1.1.1.i1			4.10/PGG3	4
374828	4.8	4.2.1.1.1.1.1.1.i1			4.10/PGG3	4
374829	2.2.2	2.2.2	beijing,mungi	asia_ancestral_1,lin2.2		2
374830	2.2.2	2.2.2	beijing,mungi	asia_ancestral_1,lin2.2		2
374831	2.2.2	2.2.2	beijing,mungi	asia_ancestral_1,lin2.2		2
374832	2.2.2	2.2.2	beijing,mungi	asia_ancestral_1,lin2.2		2
374833	2.2.2	2.2.2	beijing,mungi	asia_ancestral_1,lin2.2		2
374834	4.1.1.3	4.1.i1.2.1	xtype		4	4
374835	2.2.1	2.2.1.1.1.i2	beijing,mungi	lin2.2.1		2
374836	4.1.1.3	4.1.i1.2.1	xtype		4	4
374837	4.1.1.3	4.1.i1.2.1	xtype		4	4
374838	2.2.2	2.2.2	beijing,mungi	asia_ancestral_1,lin2.2		2
374839	4.3.2.1	4.2.1.2.1.1.i1	lam		4.3/LAM	4
374840	2.2.2	2.2.2	beijing,mungi	asia_ancestral_1,lin2.2		2
374841	4.1.1.1	4.1.i1.2.1	xtype		4	4
374842	4.1.1.3	4.1.i1.2.1	xtype		4	4
374843	4.4.1.1	4.2.1.2.2.1.1	stype		4	4
374844	4.4.1.1	4.2.1.2.2.1.1	stype		4	4
374845	4.3.2.1	4.2.1.2.1.1.i1	lam		4.3/LAM	4
374846	2.2.1	2.2.1.1.1	beijing,mungi	lin2.2.1,asian_african_2		2
374847	4.3.3	4.2.1.2.1.1.i4.1	lam		4.3/LAM	4
374848	4.3.2	4.2.1.2.1.1.i1	lam,pinipedii		4.3/LAM	4
374849	2.2.2	2.2.2	beijing,mungi	asia_ancestral_1,lin2.2		2
374850	2.2.1.1	2.2.1.1.1	beijing,mungi	lin2.2.1,pacific_RD150		2
374851	4.1.1.3	4.1.i1.2.1	xtype		4	4
374852	4.4.1.1	4.2.1.2.2.1.1	stype		4	4
374853	1.2.2	1.2.2.2	indo_oceanic,ghana,mungi,uganda			1
374854	4.3.3	4.2.1.2.1.1.i4.1	lam		4.3/LAM	4
374855	2.2.1	2.2.1.1.1	beijing,mungi	asian_african_1,lin2.2.1		2
374856	4.3.2.1	4.2.1.2.1.1.i1	lam		4.3/LAM	4
374857	4.1.1.3	4.1.i1.2.1	xtype		4	4
374858	2.2.2	2.2.2	beijing,mungi	asia_ancestral_1,lin2.2		2
374859	4.1.1.3	4.1.i1.2.1	xtype		4	4
374860	3	3.1.1	east_african_indian,ghana,mungi			3
374861	2.2.1	2.2.1.1.1	beijing,mungi	lin2.2.1		2
374862	2.2.1	2.2.1.1.1	beijing,mungi	lin2.2.1,asian_african_2		2
374863	2.2.1	2.2.1.1.1	beijing,mungi	lin2.2.1		2
374864	2.2.1	2.2.1.1.1.i2	beijing,mungi	lin2.2.1		2
374865	4.3.2.1	4.2.1.2.1.1.i1	lam,westafrican1		4.3/LAM	4
374866	2.2.2	2.2.2	beijing,mungi	asia_ancestral_1,lin2.2		2
374867	2.2.1	2.2.1.1.1	beijing,mungi	lin2.2.1		2
374868	4.3.2.1	4.2.1.2.1.1.i1	lam		4.3/LAM	4
374869	4.8	4.2.1.1.1.1.1.1.i1			4.10/PGG3	4
374870	4.2.2	4.2.2	tur		4	4
374872	2.2.2	2.2.2	beijing,mungi	asia_ancestral_1,lin2.2		2
374873	4.1.1	4.1.i1.2.1	xtype,canetti		4	4
374874	3.1.1	3.1.1.i1	east_african_indian,ghana,mungi			3
374875	2.2.2	2.2.2	beijing,mungi	asia_ancestral_1,lin2.2		2
374876	2.2.1	2.2.1.1.1	beijing	lin2.2.1		2
374877	2.2.1	2.2.1.1.1	beijing	lin2.2.1,asian_african_2		2
374878	4.3.3	4.2.1.2.1.1.i4.1	lam		4.3/LAM	4
374879	2.2.1	2.2.1.1.1	beijing,mungi	lin2.2.1		2
374880	4.1.2.1	4.1.i1.1.1.1	haarlem,canetti		4.1.2/Haarlem	4
374881	4.3.3	4.2.1.2.1.1.i4.1	lam		4.3/LAM	4
374882	4.3.4.2.1	4.2.1.2.1.1.i3.1	lam		4.3/LAM	4
374883	1.2.2	1.2.2.1	indo_oceanic,beijing,ghana,mungi,canetti			1
374884	4.4.1.1	4.2.1.2.2.1.1	stype		4	4
374885	4.8	4.2.1.1.1.1.1.1.i1			4.10/PGG3	4
374886	2.2.1.1	2.2.1.1.1	beijing,mungi	lin2.2.1,pacific_RD150		2
374888	4.4.1.1	4.2.1.2.2.1.1	stype		4	4
374889	2.2.2,4.3.2.1	2.2.2,4.2.1.2.1.1.i1	beijing,lam,mungi	asia_ancestral_1,lin2.2	4.3/LAM	2,4
374890	4.3.2.1	4.2.1.2.1.1.i1	lam		4.3/LAM	4
374891	4.3.4.2.1	4.2.1.2.1.1.i3.1	lam		4.3/LAM	4
374892	2.2.1	2.2.1.1.1	beijing,canetti,mungi	lin2.2.1,asian_african_2		2
374893	4.4.1.1	4.2.1.2.2.1.1	stype		4	4
374894	4.3.3	4.2.1.2.1.1.i4.1	lam		4.3/LAM	4
374895	4.4.1.1	4.2.1.2.2.1.1	stype		4	4
374896	2.2.1	2.2.1.1.1.i2	beijing,mungi	lin2.2.1		2
374897	2.2.2	2.2.2	beijing,mungi	asia_ancestral_1,lin2.2		2
374898	2.2.2	2.2.2	beijing,mungi	asia_ancestral_1,lin2.2		2
374899	2.2.1.1	2.2.1.1.1	beijing,mungi	lin2.2.1,pacific_RD150		2
374900	2.2.1	2.2.1.1.1	beijing,mungi	asian_african_1,lin2.2.1		2
374901	4.3.2.1	4.2.1.2.1.1.i1	lam,canetti		4.3/LAM	4
374902	4.3.2.1	4.2.1.2.1.1.i1	lam		4.3/LAM	4
374903	2.2.2,2.2.1.1	2.2.2,2.2.1.1.1	beijing,mungi	asia_ancestral_1,lin2.2.1,pacific_RD150		2
374904	4.9	4.2.1.1.1.1.1.1.i2			4.10/PGG3	4
374905	2.2.1	2.2.1.1.1	beijing,mungi	lin2.2.1		2
374906	4.1	4.1.i1.2.2	xtype,microti		4	4
374907	2.2.1	2.2.1.1.1	beijing,mungi	lin2.2.1		2
374908	2.2.1	2.2.1.1.1	beijing,mungi	lin2.2.1		2
374909	2.2.2	2.2.2	beijing,mungi	asia_ancestral_1,lin2.2		2
374910	4.8	4.2.1.1.1.1.1.1.i1	canetti		4.10/PGG3	4
374911	2.2,4.3.2.1	4.2.1.2.1.1.i1	lam,beijing	lin2.2	4.3/LAM	2,4
374912	2.2.1.1	2.2.1.1.1	beijing,mungi	lin2.2.1,pacific_RD150		2
374913	2.2.1	2.2.1.1.1	beijing,mungi	lin2.2.1		2
374914	2.2.1	2.2.1.1.1	beijing,mungi	lin2.2.1		2
374916	2.2.2	2.2.2	beijing,mungi	asia_ancestral_1,lin2.2		2
374917	4.9	4.2.1.1.1.1.1.1.i2			4.10/PGG3	4
374918	2.2.1	2.2.1.1.1	beijing,mungi	lin2.2.1		2
374920	4.4.1.1	4.2.1.2.2.1.1	stype		4	4
374921	2.2.1	2.2.1.1.1	beijing,mungi	asian_african_1,lin2.2.1		2
374922	2.2.1	2.2.1.1.1.i2	beijing,orygis,mungi,east_african_indian	lin2.2.1		2
374923	4.3.2.1	4.2.1.2.1.1.i1	lam		4.3/LAM	4
374924	4.1.1.3	4.1.i1.2.1	xtype,indo_oceanic		4	4
374925	2.2.1.1	2.2.1.1.1	beijing,mungi	lin2.2.1,pacific_RD150		2
374926	2.2.1.1	2.2.1.1.1	beijing	lin2.2.1,pacific_RD150		2
374927	2.2.1	2.2.1.1.1	beijing	lin2.2.1		2
374928	2.2.1	2.2.1.1.1	beijing,mungi	lin2.2.1		2
374929	4.1.1.3	4.1.i1.2.1	xtype		4	4
374931	4.3.2.1	4.2.1.2.1.1.i1	lam		4.3/LAM	4
374932	4.7	4			4.10/PGG3	4
374933	2.2.2	2.2.2	beijing	asia_ancestral_1,lin2.2		2
374934	4.3.2.1	4.2.1.2.1.1.i1	lam		4.3/LAM	4
374935	2.2.1	2.2.1.1.1	beijing,canetti	lin2.2.1,asian_african_2		2
374937	4.1.1.3	4.1.i1.2.1	xtype,caprae		4	4
374939	2.2.1.1	2.2.1.1.1	beijing	lin2.2.1,pacific_RD150		2
374940	4.1.1.3	4.1.i1.2.1	xtype		4	4
374941	4.1.1.1	4.1.i1.2.1	xtype		4	4
374942	2.2.1	2.2.1.1.1	beijing	lin2.2.1		2
374943	4.1.2.1	4.1.i1.1.1.1	haarlem,canetti		4.1.2/Haarlem	4
374944	4.4.1.1	4.2.1.2.2.1.1	stype		4	4
374945	4.3.4.1	4.2.1.2.1.1.i3.2	lam		4.3/LAM	4
374946	4.1.1.3	4.1.i1.2.1	xtype		4	4
374947	2.2.1	2.2.1.1.1	beijing	lin2.2.1		2
374948	4.9	4.2.1.1.1.1.1.1.i2			4.10/PGG3	4
374949	4.3.2.1	4.2.1.2.1.1.i1	lam		4.3/LAM	4
374950	4.3.4.1	4.2.1.2.1.1.i3.2	lam		4.3/LAM	4
374951	4.1.1.3	4.1.i1.2.1	xtype		4	4
374952	2.2.1	2.2.1.1.1.i2	beijing	lin2.2.1		2
374953	4.9	4.2.1.1.1.1.1.1.i2			4.10/PGG3	4
374954	3	3.1.1	east_african_indian,ghana			3
374955	4.3.4.1	4.2.1.2.1.1.i3.2	lam		4.3/LAM	4
374956	4.4.1.1	4.2.1.2.2.1.1	stype		4	4
374957	4.3.4.2.1	4.2.1.2.1.1.i3.1	lam		4.3/LAM	4
374958	4.1.1.1	4.1.i1.2.1	xtype		4	4
374960	4.1.1.3	4.1.i1.2.1	xtype		4	4
374961	2.2.1	2.2.1.1.1	beijing	lin2.2.1,asian_african_2		2
374962	4.3.4.2.1	4.2.1.2.1.1.i3.1	lam,canetti		4.3/LAM	4
374963	4.3.2.1	4.2.1.2.1.1.i1	lam		4.3/LAM	4
374964	4.1.1.3	4.1.i1.2.1	xtype,canetti		4	4
374965	4.4.1.1	4.2.1.2.2.1.1	stype		4	4
374966	2.2.1	2.2.1.1.1	beijing	lin2.2.1		2
374967	4.4.1.1	4.2.1.2.2.1.1	stype		4	4
374968	4.1.1.3	4.1.i1.2.1	xtype		4	4
374969	2.2.1	2.2.1.1.1	beijing,mungi	asian_african_1,lin2.2.1		2
374970	4.3.3	4.2.1.2.1.1.i4.1	lam		4.3/LAM	4
374972	4.4.1.1	4.2.1.2.2.1.1	stype,canetti		4	4
374973	1.2.2	1.2.2.2	indo_oceanic,ghana,mungi			1
374974	4.3.2.1	4.2.1.2.1.1.i1	lam		4.3/LAM	4
374975	2.2.1.1	2.2.1.1.1	beijing,mungi	lin2.2.1,pacific_RD150		2
374976	4.3.2.1	4.2.1.2.1.1.i1	lam		4.3/LAM	4
374977	4.4.1.1	4.2.1.2.2.1.1	stype		4	4
374978	4.1.1.3	4.1.i1.2.1	xtype		4	4
374979	4.4.1.1	4.2.1.2.2.1.1	stype		4	4
374980	4.3.4.1	4.2.1.2.1.1.i3.2	lam		4.3/LAM	4
374981	4.3.2.1	4.2.1.2.1.1.i1	lam		4.3/LAM	4
374982	2.2.1	2.2.1.1.1	beijing,mungi	asian_african_1,lin2.2.1		2
374983	4.1.1.3	4.1.i1.2.1	xtype		4	4
374984	2.2.1	2.2.1.1.1	beijing,suricattae,mungi	lin2.2.1		2
374985	4.1.1.1	4.1.i1.2.1	xtype,suricattae		4	4
374986	2.2.1,4.1.1.1	2.2.1.1.1.i2,4.1.i1.2.1	beijing,xtype	lin2.2.1		2,4
374988	4.4.1.1	4.2.1.2.2.1.1	stype		4	4
374989	2.2.1	2.2.1.1.1	beijing,mungi	lin2.2.1,asian_african_2		2
374990	2.2.1	2.2.1.1.1.i2	beijing,mungi	lin2.2.1		2
374991	4.3.4.1	4.2.1.2.1.1.i3.2	lam		4.3/LAM	4
374992	4.3.2.1	4.2.1.2.1.1.i1	lam		4.3/LAM	4
374993	4.3.4.1	4.2.1.2.1.1.i3.2	lam		4.3/LAM	4
374994	4.1.1.1	4.1.i1.2.1	xtype		4	4
374995	4.3.3	4.2.1.2.1.1.i4.1	lam		4.3/LAM	4
374996	4.3.4.1	4.2.1.2.1.1.i3.2	lam		4.3/LAM	4
374997	4.3.3	4.2.1.2.1.1.i4.1	lam		4.3/LAM	4
374998	2.2.1	2.2.1.1.1	beijing,mungi	lin2.2.1		2
374999	4.1.1.1	4.1.i1.2.1	xtype		4	4
375000	4.3.2.1	4.2.1.2.1.1.i1	lam		4.3/LAM	4
375001	2.2.1.1	2.2.1.1.1	beijing,mungi	lin2.2.1,pacific_RD150		2
375002	2.2.1	2.2.1.1.1	beijing,mungi	lin2.2.1,asian_african_2		2
375003	4.3.4.1	4.2.1.2.1.1.i3.2	lam		4.3/LAM	4
375004	4.3.2.1	4.2.1.2.1.1.i1	lam,canetti		4.3/LAM	4
375005	4.1.1.3	4.1.i1.2.1	xtype		4	4
375006	2.2.1	2.2.1.1.1	beijing,mungi	lin2.2.1,asian_african_2		2
375007	4.3.4.1	4.2.1.2.1.1.i3.2	lam		4.3/LAM	4
375008	1.2.2	1.2.2.2	indo_oceanic,ghana,mungi			1
375009	2.2.1	2.2.1.1.1	beijing,canetti,mungi	lin2.2.1,asian_african_2		2
375010	4.1.2	4.1.i1.1.1.1	haarlem		4	4
375011	2.2.1	2.2.1.1.1	beijing,mungi	asian_african_1,lin2.2.1		2
375012	4.1.2.1	4.1.i1.1.1.1	haarlem		4.1.2/Haarlem	4
375013	2.2.1	2.2.1.1.1	beijing,mungi	lin2.2.1,asian_african_2		2
375014	4.3.4.2.1	4.2.1.2.1.1.i3.1	lam		4.3/LAM	4
375015	2.2.1	2.2.1.1.1	beijing,mungi	lin2.2.1		2
375016	4.3.2.1	4.2.1.2.1.1.i1	lam		4.3/LAM	4
375017	4.4.1.1	4.2.1.2.2.1.1	stype,ethiopian		4	4
375018	4.1.2.1	4.1.i1.1.1.1	haarlem		4.1.2/Haarlem	4
375019	4.1.1.3	4.1.i1.2.1	xtype		4	4
375020	4.4.1.1	4.2.1.2.2.1.1	stype		4	4
375021	4.1.2.1	4.1.i1.1.1.1	haarlem		4.1.2/Haarlem	4
375022	4.8	4.2.1.1.1.1.1.1.i1			4.10/PGG3	4
375023	4.3.2.1	4.2.1.2.1.1.i1	lam		4.3/LAM	4
375024	4.1.1.3	4.1.i1.2.1	xtype		4	4
375025	4.1.2	4.1.i1.1.1.1	haarlem		4	4
375026	2.2.1	2.2.1.1.1	beijing,mungi	lin2.2.1,asian_african_2		2
375027	4.8	4.2.1.1.1.1.1.1.i1			4.10/PGG3	4
375028	2.2.1.1	2.2.1.1.1	beijing,mungi	lin2.2.1,pacific_RD150		2
375029	4.9	4.2.1.1.1.1.1.1.i2			4.10/PGG3	4
375030	4.9	4.2.1.1.1.1.1.1.i2			4.10/PGG3	4
375031	2.2.1.1	2.2.1.1.1	beijing,mungi	lin2.2.1,pacific_RD150		2
375032	2.2.1.1	2.2.1.1.1	beijing,mungi	lin2.2.1,pacific_RD150		2
375033	2.2.1	2.2.1.1.1	beijing,mungi	asian_african_1,lin2.2.1		2
375034	4.1.2	4.1.i1.1.1.2	haarlem		4	4
375035	2.2.1	2.2.1.1.1	beijing,canetti,mungi	lin2.2.1,asian_african_2		2
375036	4.1.1.3	4.1.i1.2.1	xtype		4	4
375037	4.3.4.2.1	4.2.1.2.1.1.i3.1	lam		4.3/LAM	4
375038	4.1.1.1	4.1.i1.2.1	xtype,westafrican1		4	4
375039	4.8	4.2.1.1.1.1.1.1.i1			4.10/PGG3	4
375041	4.3.2.1	4.2.1.2.1.1.i1	lam		4.3/LAM	4
375043	2.2.1	2.2.1.1.1.i2	beijing,mungi	lin2.2.1		2
375044	2.2.1	2.2.1.1.1	beijing,mungi	lin2.2.1		2
375045	4.8	4.2.1.1.1.1.1.1.i1			4.10/PGG3	4
375046	4.3.4.2.1	4.2.1.2.1.1.i3.1	lam		4.3/LAM	4
375047	4.4.1.1	4.2.1.2.2.1.1	stype		4	4
375048	2.2.1	2.2.1.1.1	beijing,canetti,mungi	lin2.2.1,asian_african_2		2
375049	4.3.4.2	4.2.1.2.1.1.i3.1	lam		4.3/LAM	4
375050	4.3.4.2	4.2.1.2.1.1.i3.1	lam		4.3/LAM	4
375051	4.4.1.1	4.2.1.2.2.1.1	stype		4	4
375052	4.4.1.1	4.2.1.2.2.1.1	stype		4	4
375053	2.2.1	2.2.1.1.1	beijing,mungi	lin2.2.1		2
375054	2.2.2	2.2.2	beijing,mungi	asia_ancestral_1,lin2.2		2
375055	2.2.2	2.2.2	beijing,mungi	asia_ancestral_1,lin2.2		2
375056	2.2.2	2.2.2	beijing,mungi	asia_ancestral_1,lin2.2		2
375057	2.2.2	2.2.2	beijing,mungi	asia_ancestral_1,lin2.2		2
375058	4.4.1.1	4.2.1.2.2.1.1	stype		4	4
375059	4.3.3	4.2.1.2.1.1.i4.1	lam		4.3/LAM	4
375060	4.3.3	4.2.1.2.1.1.i4.1	lam		4.3/LAM	4
375061	3	3.1.1	east_african_indian,ghana,mungi			3
375062	4.4.1.1	4.2.1.2.2.1.1	stype		4	4
375063	2.2.1	2.2.1.1.1	beijing,mungi	asian_african_1,lin2.2.1		2
375064	4.3.2.1	4.2.1.2.1.1.i1	lam		4.3/LAM	4
375065	4.4.1.1	4.2.1.2.2.1.1	stype		4	4
375066	4.3.2.1	4.2.1.2.1.1.i1	lam		4.3/LAM	4
375068	4.8	4.2.1.1.1.1.1.1.i1			4.10/PGG3	4
375069	4.4.1.1	4.2.1.2.2.1.1	stype		4	4
375070	2.2.1	2.2.1.1.1	beijing,canetti	lin2.2.1,asian_african_2		2
375071	4.3.2.1	4.2.1.2.1.1.i1	lam		4.3/LAM	4
375072	4.3.2.1	4.2.1.2.1.1.i1	lam		4.3/LAM	4
375073	2.2.1	2.2.1.1.1	beijing,mungi	lin2.2.1,asian_african_2		2
375074	4.3.2.1	4.2.1.2.1.1.i1	lam		4.3/LAM	4
375075	4.4.1.1	4.2.1.2.2.1.1	stype		4	4
375076	4.4.1.1	4.2.1.2.2.1.1	stype		4	4
375077	4.1.1.3	4.1.i1.2.1	xtype		4	4
375078	4.1.1.3	4.1.i1.2.1	xtype		4	4
375079	2.2.1.1	2.2.1.1.1	beijing	lin2.2.1,pacific_RD150		2
375080	3.1.1	3.1.1.i1	east_african_indian,ghana,mungi			3
375082	4.3.3	4.2.1.2.1.1.i4.1	lam		4.3/LAM	4
375083	4.1.1.3	4.1.i1.2.1	xtype		4	4
375084	4.3.4.1	4.2.1.2.1.1.i3.2	lam		4.3/LAM	4
375085	4.8	4.2.1.1.1.1.1.1.i1			4.10/PGG3	4
375086	2.2.1	2.2.1.1.1	beijing	lin2.2.1,asian_african_3		2
375087	2.2.2	2.2.2	beijing,mungi	asia_ancestral_1,lin2.2		2
375088	4.9	4.2.1.1.1.1.1.1.i2			4.10/PGG3	4
375090	4.1.2.1	4.1.i1.1.1.1	haarlem,westafrican2		4.1.2/Haarlem	4
375091	4.1.2.1	4.1.i1.1.1.1	haarlem		4.1.2/Haarlem	4
375092	4.4.1.1	4.2.1.2.2.1.1	stype		4	4
375093	2.2.2	2.2.2	beijing,mungi	asia_ancestral_1,lin2.2		2
375094	2.2.2	2.2.2	beijing,mungi	asia_ancestral_1,lin2.2		2
375095	4.3.2	4.2.1.2.1.1.i1	lam,pinipedii		4.3/LAM	4
375096	2.2.1.1	2.2.1.1.1	beijing,mungi	lin2.2.1,pacific_RD150		2
375097	4.1.2.1	4.1.i1.1.1.1	haarlem		4.1.2/Haarlem	4
375098	1.2.2	1.2.2.2	indo_oceanic,ghana,mungi,canetti			1
375099	4.1.2.1	4.1.i1.1.1.1	haarlem		4.1.2/Haarlem	4
375100	4.3.4.2.1	4.2.1.2.1.1.i3.1	lam		4.3/LAM	4
375101	4.8	4.2.1.1.1.1.1.1.i1			4.10/PGG3	4
375102	4.1.1.1	4.1.i1.2.1	xtype		4	4
375103	4.8	4.2.1.1.1.1.1.1.i1			4.10/PGG3	4
375104	4.1.1.1	4.1.i1.2.1	xtype		4	4
375105	4.1.1.3	4.1.i1.2.1	xtype		4	4
375106	2.2.1	2.2.1.1.1	beijing,canetti,mungi	lin2.2.1,asian_african_2		2
375107	4.3.4.2.1	4.2.1.2.1.1.i3.1	lam,canetti		4.3/LAM	4
375108	3.1.1	3.1.1.i1	east_african_indian,ghana,mungi			3
375109	4.3.2.1	4.2.1.2.1.1.i1	lam		4.3/LAM	4
375110	2.2.1	2.2.1.1.1	beijing,mungi	lin2.2.1,asian_african_2		2
375111	3.1.1	3.1.1.i1	east_african_indian,ghana,mungi			3
375112	4.1.1	4.1.i1.2.1	xtype,canetti		4	4
375113	4.4.1.1	4.2.1.2.2.1.1	stype		4	4
375114	4.1.1.1	4.1.i1.2.1	xtype		4	4
375115	4.3.4.1	4.2.1.2.1.1.i3.2	lam		4.3/LAM	4
375116	4.1.1.1	4.1.i1.2.1	xtype		4	4
375117	4.8	4.2.1.1.1.1.1.1.i1			4.10/PGG3	4
375118	4.8	4.2.1.1.1.1.1.1.i1		asian_african_1	4.10/PGG3	4
375119	4.3.3	4.2.1.2.1.1.i4.1	lam		4.3/LAM	4
375120	4.8	4.2.1.1.1.1.1.1.i1	ethiopian		4.10/PGG3	4
375121	4.4.1.1	4.2.1.2.2.1.1	stype,westafrican1		4	4
375122	4.1.1.1	4.1.i1.2.1	xtype		4	4
375123	4.3.4.2.1	4.2.1.2.1.1.i3.1	lam		4.3/LAM	4
375125	4.4.1.1	4.2.1.2.2.1.1	stype		4	4
375126	4.3.4.1	4.2.1.2.1.1.i3.2	lam		4.3/LAM	4
375127	4.3.2.1	4.2.1.2.1.1.i1	lam		4.3/LAM	4
375128	4.3.4.2.1	4.2.1.2.1.1.i3.1	lam		4.3/LAM	4
375129	4.1.2.1	4.1.i1.1.1.1	haarlem		4.1.2/Haarlem	4
375130	4.3.4.1	4.2.1.2.1.1.i3.2	lam		4.3/LAM	4
375131	4.3.3	4.2.1.2.1.1.i4.1	lam		4.3/LAM	4
375132	4.1.1.3	4.1.i1.2.1	xtype		4	4
375133	4.3.4.2.1	4.2.1.2.1.1.i3.1	lam		4.3/LAM	4
375134	4.4.1.1,4.3.4.1	4.2.1.2.2.1.1,4.2.1.2.1.1.i3.2	lam,stype,canetti		4.3/LAM	4
375135	4.3.4.1	4.2.1.2.1.1.i3.2	lam		4.3/LAM	4
375136	4.1.1.3	4.1.i1.2.1	xtype		4	4
375137	4.3.4.2.1	4.2.1.2.1.1.i3.1	lam		4.3/LAM	4
375138	4.3.2.1	4.2.1.2.1.1.i1	lam		4.3/LAM	4
375139	4.3.2.1	4.2.1.2.1.1.i1	lam		4.3/LAM	4
375140	1.1.3	1.1.1.2.i1	indo_oceanic			1
375141	4	4.2.1.1.1.1.1.2			4	4
375142	3.1.1	3.1.1.i1	east_african_indian,ghana,mungi			3
375143	4.1.1.3	4.1.i1.2.1	xtype		4	4
375144	4.3.4.2.1	4.2.1.2.1.1.i3.1	lam		4.3/LAM	4
375145	4.1.1.3	4.1.i1.2.1	xtype		4	4
375146	2.2.1	2.2.1.1.1.i2	beijing	lin2.2.1		2
375147	4.1.1.3	4.1.i1.2.1	xtype		4	4
375148	4.3.2.1	4.2.1.2.1.1.i1	lam,westafrican1		4.3/LAM	4
375149	4.1.2	4.1.i1.1.1.1	haarlem		4	4
375150	4.4.1.1	4.2.1.2.2.1.1	stype		4	4
375151	4.3.4.2	4.2.1.2.1.1.i3.1	lam		4.3/LAM	4
375152	2.2.1	2.2.1.1.1	beijing	lin2.2.1,asian_african_2		2
375153	4.4.1.1	4.2.1.2.2.1.1	stype		4	4
375154	4.4.1.1	4.2.1.2.2.1.1	stype		4	4
375155	4.1.1.3	4.1.i1.2.1	xtype		4	4
375156	4.4.1.1	4.2.1.2.2.1.1	stype		4	4
375157	2.2.1	2.2.1.1.1	beijing	lin2.2.1,asian_african_2		2
375158	4.9	4.2.1.1.1.1.1.1.i2			4.10/PGG3	4
375160	2.2.1	2.2.1.1.1	beijing	lin2.2.1,asian_african_2		2
375161	4.3.3	4.2.1.2.1.1.i4.1	lam		4.3/LAM	4
375162	4.1.2.1	4.1.i1.1.1.1	haarlem		4.1.2/Haarlem	4
375164	4.3.2.1	4.2.1.2.1.1.i1	lam		4.3/LAM	4
375165	2.2.1	2.2.1.1.1.i2	beijing,east_african_indian	lin2.2.1		2
375166	4.1.2	4.1.i1.1.1.1	haarlem		4	4
375167	4.3.2.1	4.2.1.2.1.1.i1	lam		4.3/LAM	4
375168	4.3.3	4.2.1.2.1.1.i4.1	lam		4.3/LAM	4
375169	4.3.4.2.1	4.2.1.2.1.1.i3.1	lam		4.3/LAM	4
375170	4.3.2.1	4.2.1.2.1.1.i1	lam		4.3/LAM	4
375171	4.4.1.1,4.3.2.1	4.2.1.2.2.1.1,4.2.1.2.1.1.i1	lam,stype,canetti		4.3/LAM	4
375173	4.1.1	4.1.i1.2.1	xtype,canetti		4	4
375174	4.3.2	4.2.1.2.1.1.i1	lam,pinipedii		4.3/LAM	4
375175	2.2.1	2.2.1.1.1	beijing,canetti,mungi	lin2.2.1,asian_african_2		2
375176	4.8	4.2.1.1.1.1.1.1.i1			4.10/PGG3	4
375177	2.2.1.1	2.2.1.1.1	beijing,mungi	lin2.2.1,pacific_RD150		2
375178	4.1.1.3	4.1.i1.2.1	xtype		4	4
375179	4.4.1.1	4.2.1.2.2.1.1	stype		4	4
375180	4.8	4.2.1.1.1.1.1.1.i1			4.10/PGG3	4
375181	2.2.1	2.2.1.1.1	beijing,canetti,mungi	lin2.2.1,asian_african_2		2
375182	4.3.2.1	4.2.1.2.1.1.i1	lam		4.3/LAM	4
375183	4.1.1.1	4.1.i1.2.1	xtype		4	4
375184	2.2.1	2.2.1.1.1	beijing,canetti,mungi	lin2.2.1,asian_african_2		2
375185	2.2.1	2.2.1.1.1	beijing,canetti,mungi	lin2.2.1,asian_african_2		2
375186	2.2.1	2.2.1.1.1	beijing,haarlem,mungi	lin2.2.1		2
375187	2.2.1	2.2.1.1.1	beijing,canetti,mungi	lin2.2.1,asian_african_2		2
375188	2.2.1	2.2.1.1.1	beijing,mungi	lin2.2.1		2
375189	4.1.1.1	4.1.i1.2.1	xtype		4	4
375190	4.4.1.1	4.2.1.2.2.1.1	stype		4	4
375191	1.1.3	1.1.1.2	indo_oceanic,mungi			1
375193	3.1.1	3.1.1.i1	east_african_indian,ghana,mungi			3
375194	4.8	4.2.1.1.1.1.1.1.i1			4.10/PGG3	4
375195	2.2.1.1	2.2.1.1.1	beijing,mungi	lin2.2.1,pacific_RD150		2
375196	4.8	4.2.1.1.1.1.1.1.i1			4.10/PGG3	4
375197	2.2,4.3.2.1	2.2.1.1.1,4.2.1.2.1.1.i1	beijing,lam	asian_african_2,lin2.2.1	4.3/LAM	2,4
375198	4.3.2.1	4.2.1.2.1.1.i1	lam		4.3/LAM	4
375199	3	3.1.1	east_african_indian,ghana,mungi			3
375200	2.2.1	2.2.1.1.1	beijing,mungi	lin2.2.1		2
375201	2.2.1	2.2.1.1.1	beijing,canetti,mungi	lin2.2.1,asian_african_2		2
375202	2.2.1	2.2.1.1.1	beijing,mungi	lin2.2.1,asian_african_2		2
375203	2.2.1	2.2.1.1.1	beijing,mungi	lin2.2.1,asian_african_2		2
375204	4.3.3	4.2.1.2.1.1.i4.1	lam,pinipedii		4.3/LAM	4
375205	4.1.2	4.1.i1.1.1.1	haarlem		4	4
375206	4.8	4.2.1.1.1.1.1.1.i1			4.10/PGG3	4
375207	2.2.1	2.2.1.1.1.i2	beijing,mungi,east_african_indian	lin2.2.1		2
375208	4.1.1.3	4.1.i1.2.1	xtype,mungi		4	4
375209	2.2.1	2.2.1.1.1	beijing,mungi	lin2.2.1,asian_african_2		2
375210	4.1	4.1.i1.2.2	xtype,microti		4	4
375211	4.1.2.1	4.1.i1.1.1.1	haarlem,westafrican2		4.1.2/Haarlem	4
375212	4.1.2	4.1.i1.1.1.1	haarlem		4	4
375213	4.3.2.1	4.2.1.2.1.1.i1	lam,canetti		4.3/LAM	4
375214	1.2.2	1.2.2.2	indo_oceanic,ghana,mungi			1
375215	4.3.2.1	4.2.1.2.1.1.i1	lam		4.3/LAM	4
375216	4.4.1.1	4.2.1.2.2.1.1	stype		4	4
375217	4.3.2.1	4.2.1.2.1.1.i1	lam		4.3/LAM	4
375218	4.4.1.1	4.2.1.2.2.1.1	stype		4	4
375219	4.3.4.2.1	4.2.1.2.1.1.i3.1	lam		4.3/LAM	4
375220	4.4.1.1	4.2.1.2.2.1.1	stype		4	4
375221	4.4.1.1	4.2.1.2.2.1.1	stype		4	4
375222	4.4.1.1	4.2.1.2.2.1.1	stype		4	4
375223	2.2.1	2.2.1.1.1	beijing,mungi	lin2.2.1,asian_african_2		2
375224	2.2.1	2.2.1.1.1	beijing,mungi	lin2.2.1		2
375225	4.2.2	4.2.2	tur		4	4
375226	2.2.1	2.2.1.1.1	beijing,mungi	asian_african_1,lin2.2.1		2
375227	4.8	4.2.1.1.1.1.1.1.i1	cameroon		4.10/PGG3	4
375228	4.8	4.2.1.1.1.1.1.1.i1			4.10/PGG3	4
375229	4.8	4.2.1.1.1.1.1.1.i1			4.10/PGG3	4
375230	4.3.4.2.1	4.2.1.2.1.1.i3.1	lam,canetti		4.3/LAM	4
375231	2.2.1	2.2.1.1.1	beijing,mungi	lin2.2.1,asian_african_2		2
375232	2.2.1.1	2.2.1.1.1	beijing,mungi	lin2.2.1,pacific_RD150		2
375233	2.2.1	2.2.1.1.1.i2	beijing,mungi	lin2.2.1		2
375234	2.2.1	2.2.1.1.1	beijing,canetti	lin2.2.1,asian_african_2		2
375235	4.3.4.2.1	4.2.1.2.1.1.i3.1	lam		4.3/LAM	4
375236	4.3.2.1	4.2.1.2.1.1.i1	lam		4.3/LAM	4
375237	2.2.1	2.2.1.1.1	beijing,mungi	lin2.2.1		2
375238	4.3.3	4.2.1.2.1.1.i4.1	lam		4.3/LAM	4
375239	2.2.1	2.2.1.1.1.i2	beijing,mungi,east_african_indian	lin2.2.1		2
375240	2.2.1	2.2.1.1.1	beijing,canetti,mungi	lin2.2.1,asian_african_2		2
375241	2.2.1	2.2.1.1.1	beijing,canetti,westafrican1,mungi	lin2.2.1,asian_african_2		2
375242	4.1.1.3	4.1.i1.2.1	xtype		4	4
375243	4.3.2	4.2.1.2.1.1.i1	lam,pinipedii		4.3/LAM	4
375244	4.3.3	4.2.1.2.1.1.i4.1	lam		4.3/LAM	4
375245	4.3.2	4.2.1.2.1.1.i1	lam,pinipedii		4.3/LAM	4
375246	2.2.1	2.2.1.1.1	beijing,mungi	asian_african_1,lin2.2.1		2
375247	1.1.3	1.1.1.2.i1	indo_oceanic,mungi			1
375248	2.2.1	2.2.1.1.1	beijing,mungi	asian_african_1,lin2.2.1		2
375249	4.3.2.1	4.2.1.2.1.1.i1	lam		4.3/LAM	4
375250	4.8	4.2.1.1.1.1.1.1.i1			4.10/PGG3	4
375251	4.3.2.1	4.2.1.2.1.1.i1	lam,canetti		4.3/LAM	4
375252	2.2.1	2.2.1.1.1	beijing,mungi	lin2.2.1,asian_african_2		2
375253	4.1.2.1	4.1.i1.1.1.1	haarlem		4.1.2/Haarlem	4
375254	4.8	4.2.1.1.1.1.1.1.i1			4.10/PGG3	4
375255	4.3.4.2.1	4.2.1.2.1.1.i3.1	lam		4.3/LAM	4
375256	2.2.1	2.2.1.1.1	beijing,mungi	asian_african_1,lin2.2.1		2
375257	2.2.1	2.2.1.1.1	beijing,mungi	lin2.2.1,asian_african_2		2
375265	4.4.1.1	4.2.1.2.2.1.1	stype		4	4
375337	2.2.1	2.2.1.1.1	beijing	asian_african_1,lin2.2.1		2
375341	4.8	4.2.1.1.1.1.1.1.i1			4.10/PGG3	4
375342	4.1.1.2	4.1.i1.2.1	xtype		4	4
375343	4.9	4.2.1.1.1.1.1.1.i2			4.10/PGG3	4
375344	4.3.2.1	4.2.1.2.1.1.i1	lam		4.3/LAM	4
375345	2.2.1.1	2.2.1.1.1	beijing	lin2.2.1,pacific_RD150		2
375346	4.1.1.3	4.1.i1.2.1	xtype,mungi		4	4
375347	3	3.1.1	east_african_indian,ghana,mungi			3
375348	2.2.1	2.2.1.1.1	beijing	lin2.2.1,asian_african_2		2
375349	2.2.1.1	2.2.1.1.1	beijing	lin2.2.1,pacific_RD150		2
375350	4.9	4.2.1.1.1.1.1.1.i2			4.10/PGG3	4
375351	4.3.2.1	4.2.1.2.1.1.i1	lam		4	4
375352	4.3.3	4.2.1.2.1.1.i4.1	lam		4.3/LAM	4
375353	2.2.1	2.2.1.1.1	beijing	asian_african_1,lin2.2.1		2
375355	4.3.2.1	4.2.1.2.1.1.i1	lam		4.3/LAM	4
375356	4.1.2.1	4.1.i1.1.1.1	haarlem		4.1.2/Haarlem	4
375357	3.1.1	3.1.1.i1	east_african_indian,ghana,mungi			3
375358	4.4.1.1	4.2.1.2.2.1.1	stype		4	4
375359	4.3.2.1	4.2.1.2.1.1.i1	lam		4.3/LAM	4
375360	4.1.1.3	4.1.i1.2.1	xtype		4	4
375362	2.2.1	2.2.1.1.1	beijing,mungi	lin2.2.1		2
375363	3.1.1	3.1.1.i1	east_african_indian,ghana			3
375364	4.8	4.2.1.1.1.1.1.1.i1			4.10/PGG3	4
375365	4.8	4.2.1.1.1.1.1.1.i1			4.10/PGG3	4
375366	4.3.2.1	4.2.1.2.1.1.i1	lam		4.3/LAM	4
375367	3	3.1.1	east_african_indian,ghana,mungi			3
375368	2.2.1	2.2.1.1.1	beijing,mungi	asian_african_1,lin2.2.1		2
375369	4.3.3	4.2.1.2.1.1.i4.1	lam		4.3/LAM	4
375370	2.2.1	2.2.1.1.1	beijing,canetti,indo_oceanic	lin2.2.1,asian_african_2		2
375371	4.3.4.2.1	4.2.1.2.1.1.i3.1	lam		4.3/LAM	4
375372	4.3.3	4.2.1.2.1.1.i4.1	lam		4.3/LAM	4
375373	1.2.2	1.2.2.1	indo_oceanic,beijing,ghana,mungi			1
375374	4.3.2.1	4.2.1.2.1.1.i1	lam		4.3/LAM	4
375375	4.1.1.1	4.1.i1.2.1	xtype		4	4
375376	2.2.1.1	2.2.1.1.1	beijing,mungi	lin2.2.1,pacific_RD150		2
375377	4.1.1.1	4.1.i1.2.1	xtype		4	4
375378	2.2.1	2.2.1.1.1	beijing,canetti,mungi	lin2.2.1,asian_african_2		2
375379	4.9	4.2.1.1.1.1.1.1.i2	canetti		4.10/PGG3	4
375380	4.3.4.2.1	4.2.1.2.1.1.i3.1	lam		4.3/LAM	4
375381	4.4.1.1	4.2.1.2.2.1.1	stype		4	4
375382	2.2.1	2.2.1.1.1.i2	beijing,mungi	lin2.2.1		2
375383	4.3.3	4.2.1.2.1.1.i4.1	lam		4.3/LAM	4
375384	4.4.1.1	4.2.1.2.2.1.1	stype		4	4
375385	4.3.4.2.1	4.2.1.2.1.1.i3.1	lam		4.3/LAM	4
375386	4.3.2.1	4.2.1.2.1.1.i1	lam		4.3/LAM	4
375387	3.1.1	3.1.1.i1	east_african_indian,ghana,mungi			3
375388	4.8	4.2.1.1.1.1.1.1.i1	canetti		4.10/PGG3	4
375389	2.2.1	2.2.1.1.1	beijing,canetti,mungi	lin2.2.1,asian_african_2		2
375390	2.2.1	2.2.1.1.1	beijing,mungi	asian_african_1,lin2.2.1		2
375391	4.2.2	4.2.2	tur		4	4
375392	1.2.2	1.2.2.1	indo_oceanic,beijing,ghana,mungi			1
375393	2.2.1	2.2.1.1.1	beijing,mungi	lin2.2.1,asian_african_2		2
375394	4.1.1.1	4.1.i1.2.1	xtype		4	4
375395	4.4.1.1	4.2.1.2.2.1.1	stype		4	4
375396	2.2.2	2.2.2	beijing,mungi	asia_ancestral_1,lin2.2		2
375397	2.2.1	2.2.1.1.1	beijing,mungi	lin2.2.1		2
375398	4.3.2.1	4.2.1.2.1.1.i1	lam		4.3/LAM	4
375399	4.3.3	4.2.1.2.1.1.i4.1	lam		4.3/LAM	4
375400	4.9	4.2.1.1.1.1.1.1.i2	canetti		4.10/PGG3	4
375401	4.3.2.1	4.2.1.2.1.1.i1	lam		4.3/LAM	4
375402	1.2.2	1.2.2.2	indo_oceanic,ghana,mungi			1
375404	4.3.2.1	4.2.1.2.1.1.i1	lam		4.3/LAM	4
375405	2.2.1.1	2.2.1.1.1	beijing,mungi	lin2.2.1,pacific_RD150		2
375406	4.4.1.1	4.2.1.2.2.1.1	stype		4	4
375407	2.2.1	2.2.1.1.1.i2	beijing,mungi	lin2.2.1		2
375408	4.7	4			4.10/PGG3	4
375409	4.1.2.1	4.1.i1.1.1.1	haarlem		4.1.2/Haarlem	4
375410	4.4.1.1	4.2.1.2.2.1.1	stype		4	4
375411	2.2.1.1	2.2.1.1.1	beijing,mungi	lin2.2.1,pacific_RD150		2
375412	2.2.1.1	2.2.1.1.1	beijing,mungi	lin2.2.1,pacific_RD150		2
375413	2.2.1	2.2.1.1.1	beijing,mungi	lin2.2.1		2
375414	2.2.1.1	2.2.1.1.1	beijing,mungi	lin2.2.1,pacific_RD150		2
375415	2.2.2	2.2.2	beijing,mungi	asia_ancestral_1,lin2.2		2
375416	2.2.1	2.2.1.1.1	beijing,mungi	lin2.2.1,asian_african_2		2
375417	2.2.2	2.2.2	beijing,mungi	asia_ancestral_1,lin2.2		2
375418	2.2.2	2.2.2	beijing,mungi	asia_ancestral_1,lin2.2		2
375419	4.8	4.2.1.1.1.1.1.1.i1			4.10/PGG3	4
375420	2.2.1.1	2.2.1.1.1	beijing,mungi	lin2.2.1,pacific_RD150		2
375421	2.2.2	2.2.2	beijing,mungi	asia_ancestral_1,lin2.2		2
375422	4.1.1.3	4.1.i1.2.1	xtype		4	4
375423	4.1.2	4.1.i1.1.1.2	haarlem		4	4
375424	4.1.1.1	4.1.i1.2.1	xtype		4	4
375425	4.3.2.1	4.2.1.2.1.1.i1	lam		4.3/LAM	4
375426	4.4.1.1	4.2.1.2.2.1.1	stype		4	4
375427	2.2.2	2.2.2	beijing,mungi	asia_ancestral_1,lin2.2		2
375428	2.2.2	2.2.2	beijing,mungi	asia_ancestral_1,lin2.2		2
375429	4.3.3	4.2.1.2.1.1.i4.1	lam		4.3/LAM	4
375430	1.2.2	1.2.2.1	indo_oceanic,beijing,ghana,canetti,mungi			1
375431	2.2.1	2.2.1.1.1.i2	beijing,mungi	lin2.2.1		2
375432	1.1.3	1.1.1.2.i1	indo_oceanic,mungi			1
375433	4.1.1.3	4.1.i1.2.1	xtype		4	4
375434	4.1.1.1	4.1.i1.2.1	xtype		4	4
375435	4.7	4			4.10/PGG3	4
375436	4.1.1.1	4.1.i1.2.1	xtype		4	4
375437	4.4.1.1	4.2.1.2.2.1.1	stype		4	4
375438	4.4.1.1	4.2.1.2.2.1.1	stype		4	4
375439	2.2.1	2.2.1.1.1.i2	beijing,mungi	lin2.2.1		2
375440	2.2.2	2.2.2	beijing,mungi	asia_ancestral_1,lin2.2		2
375441	2.2.2	2.2.2	beijing,mungi	asia_ancestral_1,lin2.2		2
375442	2.2.1	2.2.1.1.1.i2	beijing	lin2.2.1		2
375443	4.3.3	4.2.1.2.1.1.i4.1	lam		4.3/LAM	4
375444	4.4.1.1,2.2.1	4.2.1.2.2.1.1,2.2.1.1.1	beijing,stype,mungi	lin2.2.1		2,4
375445	4.3.2.1,2.2.1.1	2.2.1.1,4.2.1.2.1.1.i1	lam,beijing	lin2.2.1,pacific_RD150	4.3/LAM	2,4
375446	2.2.1	2.2.1.1.1.i2	beijing,mungi	lin2.2.1		2
375447	4.4.1.1	4.2.1.2.2.1.1	stype		4	4
536182	1.1.1.1	1.1.1.1.1	indo_oceanic,bovis,mungi			1
536354	4.3.3	4.2.1.2.1.1.i4.1	lam		4.3/LAM	4
698630	3	3.1.1	east_african_indian,mungi			3
698632	3	3.1.1	east_african_indian,ghana,mungi			3
698633	4.9	4.2.1.1.1.1.1.1.i2			4.10/PGG3	4
698634	3	3.1.1	east_african_indian,canetti,ghana,mungi			3
698635	3	3.1.1	east_african_indian,ghana,mungi			3
698636	3	3.1.1	east_african_indian,ghana,mungi			3
698637	3.1.2	3.1.1.i2	east_african_indian,ghana,mungi			3
698639	3	3.1.1	east_african_indian,mungi			3
698640	3	3.1.1	east_african_indian,ghana,mungi			3
698641	3	3.1.1	east_african_indian,ghana,mungi			3
698642	3	3.1.1	east_african_indian,ghana,mungi			3
698643	3	3.1.1	east_african_indian,canetti,ghana,mungi			3
698644	3.1.2	3.1.1.i2	east_african_indian,ghana,mungi			3
698645	3	3.1.1	east_african_indian,canetti,ghana,mungi			3
698646	4.9	4.2.1.1.1.1.1.1.i2			4.10/PGG3	4
698647	3	3.1.1	east_african_indian,ghana,mungi			3
698648	3.1.2	3.1.1.i2	east_african_indian,ghana,mungi			3
699899	4.1.1.3	4.1.i1.2.1	xtype		4	4
699900	BOV_AFRI		bcg,ghana,mungi			BOV_AFRI
699901	4.3.4.2.1	4.2.1.2.1.1.i3.1	lam,xtype		4.3/LAM	4
699910	4.1.1.2	4.1.i1.2.1	xtype		4	4
699911	4.1.1.2	4.1.i1.2.1	xtype		4	4
699912	4.1.1.2	4.1.i1.2.1	xtype,canetti		4	4
699913	4.1.1.2	4.1.i1.2.1	xtype		4	4
699914	4.6.2.2	4.2.1.1.1.2.1.1.1.1.1	cameroon		4.6.2/Cameroon	4
699915	4.6.2.2	4.2.1.1.1.2.1.1.1.1.1	cameroon		4.6.2/Cameroon	4
699916	4.6.2.2	4.2.1.1.1.2.1.1.1.1.1	cameroon		4.6.2/Cameroon	4
699917	4.6.2.2	4.2.1.1.1.2.1.1.1.1.1	cameroon		4.6.2/Cameroon	4
699921	4.6.2.2	4.2.1.1.1.2.1.1.1.1.1	cameroon		4.6.2/Cameroon	4
699922	4.6.2.2	4.2.1.1.1.2.1.1.1.1.1	cameroon,canetti		4.6.2/Cameroon	4
699923	4.6.2.2	4.2.1.1.1.2.1.1.1.1.1	cameroon		4.6.2/Cameroon	4
699924	4.1.1.2	4.1.i1.2.1	xtype		4	4
699926	4.6.2.2	4.2.1.1.1.2.1.1.1.1.1	cameroon		4.6.2/Cameroon	4
699927	4.6.2.2	4.2.1.1.1.2.1.1.1.1.1	cameroon		4.6.2/Cameroon	4
699928	4.6.2.2	4.2.1.1.1.2.1.1.1.1.1	cameroon		4.6.2/Cameroon	4
699929	4.6.2.2	4.2.1.1.1.2.1.1.1.1.1	cameroon		4.6.2/Cameroon	4
699930	4.1.1.2	4.1.i1.2.1	xtype		4	4
699931	4.3.3	4.2.1.2.1.1.i4.1	lam		4.3/LAM	4
699932	4.3.3	4.2.1.2.1.1.i4.1	lam		4.3/LAM	4
699933	4.3.3	4.2.1.2.1.1.i4.1	lam		4.3/LAM	4
699934	4.3.3	4.2.1.2.1.1.i4.1	lam		4.3/LAM	4
699935	4.3.3	4.2.1.2.1.1.i4.1	lam,canetti		4.3/LAM	4
699936	4.3.3	4.2.1.2.1.1.i4.1	lam,canetti		4.3/LAM	4
699937	4.3.3	4.2.1.2.1.1.i4.1	lam		4.3/LAM	4
699938	4.3.3	4.2.1.2.1.1.i4.1	lam,ethiopian,canetti		4.3/LAM	4
699939	4.3.3	4.2.1.2.1.1.i4.1	lam		4.3/LAM	4
699940	4.3.3	4.2.1.2.1.1.i4.1	lam		4.3/LAM	4
699941	4.1.1.2	4.1.i1.2.1	xtype		4	4
699942	4.1.1.2	4.1.i1.2.1	xtype		4	4
699944	4.1.1.2	4.1.i1.2.1	xtype		4	4
699945	4.1.1.2	4.1.i1.2.1	xtype		4	4
699946	4.1.1.2	4.1.i1.2.1	xtype		4	4
699947	4.1.1.2	4.1.i1.2.1	xtype		4	4
699948	4.1.1.2	4.1.i1.2.1	xtype		4	4
699950	4.3.3	4.2.1.2.1.1.i4.1	lam		4.3/LAM	4
699951	4.3.3	4.2.1.2.1.1.i4.1	lam		4.3/LAM	4
699952	4.3.3	4.2.1.2.1.1.i4.1	lam		4.3/LAM	4
699953	4.3.3	4.2.1.2.1.1.i4.1	lam		4.3/LAM	4
699955	4.3.3	4.2.1.2.1.1.i4.1	lam		4.3/LAM	4
699959	4.3.3	4.2.1.2.1.1.i4.1	lam		4.3/LAM	4
699961	4.3.3	4.2.1.2.1.1.i4.1	lam		4.3/LAM	4
699962	4.3.3	4.2.1.2.1.1.i4.1	lam		4.3/LAM	4
699963	4.3.3	4.2.1.2.1.1.i4.1	lam		4.3/LAM	4
699964	4.3.3	4.2.1.2.1.1.i4.1	lam,canetti		4.3/LAM	4
699967	2.2.1	2.2.1.1.1.i3	beijing,mungi	lin2.2.1,central_asia		2
699968	2.2.1	2.2.1.1.1.i3	beijing,mungi	lin2.2.1,central_asia		2
699969	4.3.3	4.2.1.2.1.1.i4.1	lam		4.3/LAM	4
699970	4.3.3	4.2.1.2.1.1.i4.1	lam		4.3/LAM	4
699971	4.3.3	4.2.1.2.1.1.i4.1	lam		4.3/LAM	4
699974	4.3.3	4.2.1.2.1.1.i4.1	lam		4.3/LAM	4
699975	4.3.3	4.2.1.2.1.1.i4.1	lam		4.3/LAM	4
699976	4.3.3	4.2.1.2.1.1.i4.1	lam		4.3/LAM	4
699977	4.3.3	4.2.1.2.1.1.i4.1	lam		4.3/LAM	4
699978	4.3.3	4.2.1.2.1.1.i4.1	lam		4.3/LAM	4
699979	4.3.3	4.2.1.2.1.1.i4.1	lam		4.3/LAM	4
699980	4.3.3	4.2.1.2.1.1.i4.1	lam		4.3/LAM	4
699981	4.3.3	4.2.1.2.1.1.i4.1	lam		4.3/LAM	4
699982	4.9	4.2.1.1.1.1.1.1.i2			4.10/PGG3	4
699983	4.9	4.2.1.1.1.1.1.1.i2			4.10/PGG3	4
699984	4.9	4.2.1.1.1.1.1.1.i2			4.10/PGG3	4
699985	4.9	4.2.1.1.1.1.1.1.i2			4.10/PGG3	4
699986	4.9	4.2.1.1.1.1.1.1.i2			4.10/PGG3	4
699987	4.9	4.2.1.1.1.1.1.1.i2			4.10/PGG3	4
699988	4.9	4.2.1.1.1.1.1.1.i2			4.10/PGG3	4
699989	4.9	4.2.1.1.1.1.1.1.i2			4.10/PGG3	4
699990	4.1.1.2	4.1.i1.2.1	xtype		4	4
699991	4.1.1.2	4.1.i1.2.1	xtype		4	4
699992	4.1.1.2	4.1.i1.2.1	xtype		4	4
699993	4.6.2.2	4.2.1.1.1.2.1.1.1.1.1	cameroon		4.6.2/Cameroon	4
699994	4.1.2.1	4.1.i1.1.1.1	haarlem		4.1.2/Haarlem	4
699995	4.1.1.2	4.1.i1.2.1	xtype		4	4
699996	3	3.1.1	east_african_indian,ghana,mungi			3
699997	4.1.1.2	4.1.i1.2.1	xtype		4	4
699998	4.1.2.1	4.1.i1.1.1.1	haarlem		4.1.2/Haarlem	4
699999	4.8	4.2.1.1.1.1.1.1.i1			4.10/PGG3	4
700000	4.3.3	4.2.1.2.1.1.i4.1	lam		4.3/LAM	4
700001	4.7	4			4.10/PGG3	4
700002	4.1.2.1	4.1.i1.1.1.1	haarlem		4.1.2/Haarlem	4
700003	4.8	4.2.1.1.1.1.1.1.i1			4.10/PGG3	4
700004	4.8	4.2.1.1.1.1.1.1.i1			4.10/PGG3	4
700005	4.3.3	4.2.1.2.1.1.i4.1	lam		4.3/LAM	4
700006	4.1.1.1	4.1.i1.2.1	xtype,mungi		4	4
700007	4.1.2.1	4.1.i1.1.1.1	haarlem		4.1.2/Haarlem	4
700008	4.1.2.1	4.1.i1.1.1.1	haarlem		4.1.2/Haarlem	4
700009	4.3.3	4.2.1.2.1.1.i4.1	lam		4.3/LAM	4
700010	4.1.2.1	4.1.i1.1.1.1	haarlem		4.1.2/Haarlem	4
700011	4.1.1.1	4.1.i1.2.1	xtype		4	4
700012	4.1.1.2	4.1.i1.2.1	xtype,canetti,ethiopian		4	4
700013	2.2.1	2.2.1.1.1	beijing,mungi	lin2.2.1		2
700015	4.1.1.1	4.1.i1.2.1	dassie,xtype		4	4
700016	4.8	4.2.1.1.1.1.1.1.i1			4.10/PGG3	4
700017	3	3.1.1	east_african_indian,ghana,pinipedii,mungi			3
700018	4.1.1.1	4.1.i1.2.1	xtype		4	4
700019	4.1.1.1	4.1.i1.2.1	xtype,mungi		4	4
700020	4.1.2.1	4.1.i1.1.1.1	haarlem		4.1.2/Haarlem	4
700021	4.8	4.2.1.1.1.1.1.1.i1			4.10/PGG3	4
700022	4.7	4			4.10/PGG3	4
700023	4.1.1.1	4.1.i1.2.1	xtype		4	4
700024	4.1.1.2	4.1.i1.2.1	xtype		4	4
700025	4.1.2.1	4.1.i1.1.1.1	haarlem		4.1.2/Haarlem	4
700026	3	3.1.1	east_african_indian,ghana,ethiopian,mungi			3
700027	4.3.3	4.2.1.2.1.1.i4.1	lam		4.3/LAM	4
700028	4.1.1.1	4.1.i1.2.1	xtype		4	4
700029	4.9	4.2.1.1.1.1.1.1.i2			4.10/PGG3	4
700030	4.8	4.2.1.1.1.1.1.1.i1	ghana		4.10/PGG3	4
700031	4.1.1.2	4.1.i1.2.1	xtype		4	4
700032	4.9	4.2.1.1.1.1.1.1.i2	canetti		4.10/PGG3	4
700033	3	3.1.1	east_african_indian,ghana,mungi			3
700034	4.1.1.2	4.1.i1.2.1	xtype		4	4
700035	4.8	4.2.1.1.1.1.1.1.i1			4.10/PGG3	4
700036	4.1.1.1	4.1.i1.2.1	xtype,mungi		4	4
700037	4.1.1.1	4.1.i1.2.1	xtype		4	4
700038	4.1.1.2	4.1.i1.2.1	xtype		4	4
700039	4.1.1.1	4.1.i1.2.1	dassie,cameroon,xtype		4	4
700040	3	3.1.1	east_african_indian,ghana,ethiopian,mungi			3
700041	4.3.3	4.2.1.2.1.1.i4.1	lam		4.3/LAM	4
700042	4.1.1.1	4.1.i1.2.1	xtype		4	4
700043	4.1.1.1	4.1.i1.2.1	xtype,mungi		4	4
700044	4.1.1.2	4.1.i1.2.1	xtype		4	4
700045	4.1.1.2	4.1.i1.2.1	xtype		4	4
700046	4.6.2.2	4.2.1.1.1.2.1.1.1.1	canetti,cameroon		4.6.2/Cameroon	4
700047	4.1.1.2	4.1.i1.2.1	xtype		4	4
700048	4.8	4.2.1.1.1.1.1.1.i1	ghana		4.10/PGG3	4
700049	4.1.1.1	4.1.i1.2.1	xtype,mungi		4	4
700050	4.8	4.2.1.1.1.1.1.1.i1	ghana		4.10/PGG3	4
700051	4.6.2.2	4.2.1.1.1.2.1.1.1.1	canetti,cameroon		4.6.2/Cameroon	4
700052	4.6.2.2	4.2.1.1.1.2.1.1.1.1.1	cameroon		4.6.2/Cameroon	4
700053	4.1.1.2	4.1.i1.2.1	xtype		4	4
700054	4.1.1.1	4.1.i1.2.1	xtype,mungi		4	4
700055	4.1.1.2	4.1.i1.2.1	xtype		4	4
700056	4.1.1.2	4.1.i1.2.1	xtype		4	4
700057	4.9	4.2.1.1.1.1.1.1.i2	cameroon		4.10/PGG3	4
700058	4.9	4.2.1.1.1.1.1.1.i2	cameroon		4.10/PGG3	4
700059	2.2.1	2.2.1.1.1	beijing,mungi	lin2.2.1		2
700060	4.6.2.2	4.2.1.1.1.2.1.1.1.1.1	cameroon		4.6.2/Cameroon	4
703020	4.7	4			4.10/PGG3	4
703021	4.1.2.1	4.1.i1.1.1.1	haarlem		4.1.2/Haarlem	4
703022	2.2.1	2.2.1.1.1	beijing,mungi	europe/russia_B0/W148_outbreak,lin2.2.1		2
705349	3	3.1.1	east_african_indian,ghana,mungi			3
705350	2.2.1	2.2.1.1.1	beijing,mungi	lin2.2.1		2
705351	3	3.1.1	east_african_indian,ghana,mungi			3
705352	3	3.1.1	east_african_indian,ghana,mungi			3
705353	3	3.1.1	east_african_indian,canetti,ghana,mungi			3
705354	3	3.1.1	east_african_indian,ghana,indo_oceanic,orygis,mungi			3
705355	3	3.1.1	east_african_indian,ghana,mungi			3
705356	3.1.2	3.1.1.i2	east_african_indian,ghana,canetti,mungi			3
705357	3	3.1.1	east_african_indian,ghana,mungi			3
705358	3	3.1.1	east_african_indian,ghana,mungi			3
705359	3	3.1.1	east_african_indian,ghana,mungi			3
705360	3	3.1.1	east_african_indian,ghana,canetti,uganda,mungi			3
705361	3	3.1.1	east_african_indian,ghana,mungi			3
705362	1.2.2	1.2.2.1	indo_oceanic,ghana,mungi			1
705363	3	3.1.1	east_african_indian,ghana,mungi			3
705364	3	3.1.1	east_african_indian,ghana,mungi			3
705365	3	3.1.1	east_african_indian,ghana,mungi			3
705366	3	3.1.1	east_african_indian,ghana,mungi			3
705367	3	3.1.1	east_african_indian,ghana,ethiopian,canetti,mungi			3
705368	3	3.1.1	east_african_indian,ghana,mungi			3
705369	3	3.1.1	east_african_indian,ghana,mungi			3
705370	3	3.1.1	east_african_indian,ghana,canetti,mungi			3
705371	3	3.1.1	east_african_indian,ghana,mungi			3
705372	4.6.2	4.2.1.1.1.2.1.2	cameroon,canetti		4	4
705373	4.5	4.2.1.1.2	canetti		4.5	4
705374	3	3.1.1	east_african_indian,ghana,mungi			3
705375	3	3.1.1	east_african_indian,ghana,orygis,mungi			3
705376	3	3.1.1	east_african_indian,ghana,mungi			3
705377	3	3.1.1	east_african_indian,caprae,ghana,mungi			3
705379	3	3.1.1	east_african_indian,ghana,mungi			3
705380	3	3.1.1	east_african_indian,ghana,mungi			3
705381	3	3.1.1	east_african_indian,ghana,mungi			3
705382	3	3.1.1	east_african_indian,westafrican2,ghana,mungi			3
705383	3	3.1.1	east_african_indian,ghana,mungi			3
705384	3	3.1.1	east_african_indian,ghana,mungi			3
705385	1.1.2	1.1.2	indo_oceanic,mungi			1
705386	3	3.1.1	east_african_indian,ghana,mungi			3
705387	1.1.2	1.1.2	indo_oceanic,mungi			1
705388	3	3.1.1	east_african_indian,ghana,mungi			3
705389	3	3.1.1	east_african_indian,ghana,mungi			3
705390	3	3.1.1	east_african_indian,ghana,mungi			3
705391	3	3.1.1	east_african_indian,ghana,mungi			3
705392	3	3.1.1	east_african_indian,ghana,mungi			3
705393	3	3.1.1	east_african_indian,ghana,mungi			3
705395	3	3.1.1	east_african_indian,mungi			3
705396	4.9	4.2.1.1.1.1.1.1.i2			4.10/PGG3	4
705397	3	3.1.1	east_african_indian,canetti,ghana,mungi			3
705398	3	3.1.1	east_african_indian,ghana,mungi			3
705399	3	3.1.1	east_african_indian,ghana,canetti,westafrican1,mungi			3
705400	3	3.1.1	east_african_indian,ghana,canetti,westafrican1,mungi			3
705401	4.1.1.1	4.1.i1.2.1,3.1.1.i1	xtype		4	4
705402	4.1.1.1	4.1.i1.2.1,3.1.1.i1	xtype,canetti		4	4
705403	3	3.1.1	east_african_indian,ghana,mungi,canetti			3
705404	3	3.1.1	east_african_indian,ghana,canetti,mungi			3
705405	3	3.1.1	east_african_indian,ghana,mungi			3
705406	3	3.1.1	east_african_indian,canetti,ghana,mungi			3
705407	3	3.1.1	east_african_indian,ghana,mungi			3
705408	2.2.1	2.2.1.1.1	beijing,canetti,mungi	lin2.2.1		2
705409	3	3.1.1	east_african_indian,ghana,mungi			3
705410	3	3.1.1	east_african_indian,ghana,mungi			3
705411	3	3.1.1	east_african_indian,ghana,mungi			3
705412	3	3.1.1	east_african_indian,ghana,mungi			3
705413	3	3.1.1	east_african_indian,canetti,ghana,mungi			3
705414	2.2.1	2.2.1.1.1.i3	beijing,mungi	lin2.2.1,central_asia		2
705415	2.2.1	2.2.1.1.1.i3	beijing,canetti,mungi	lin2.2.1,central_asia		2
705416	3.1.2	3.1.1.i2	east_african_indian,ghana,mungi			3
705417	3	3.1.1	east_african_indian,canetti,ghana,mungi			3
705418	3	3.1.1	east_african_indian,ghana,mungi			3
705419	3	3.1.1	east_african_indian,ghana,mungi			3
705420	3	3.1.1	east_african_indian,ghana,mungi			3
705421	3	3.1.1	east_african_indian,ghana,mungi			3
705422	3	3.1.1	east_african_indian,ghana,mungi			3
705423	4.9	4.2.1.1.1.1.1.1.i2			4.10/PGG3	4
705424	3	3.1.1	east_african_indian,ghana,mungi			3
705425	3	3.1.1	east_african_indian,canetti,ghana,mungi			3
705426	3	3.1.1	east_african_indian,ghana,mungi			3
705427	4.2.2	4.2.2	tur		4	4
705428	4.2.2	4.2.2	tur		4	4
705429	4.2.2	4.2.2	tur		4	4
705430	4.9	4.2.1.1.1.1.1.1.i2			4.10/PGG3	4
705431	4.9	4.2.1.1.1.1.1.1.i2			4.10/PGG3	4
705432	3	3.1.2	east_african_indian,mungi			3
705433	4.9	4.2.1.1.1.1.1.1.i2			4.10/PGG3	4
705434	3.1.2.1	3.1.1.i2	east_african_indian,ghana,westafrican2,mungi			3
705435	3	3.1.1	east_african_indian,ghana,mungi			3
705436	3	3.1.1	east_african_indian,ghana,mungi			3
705437	3	3.1.1	east_african_indian,ghana,mungi			3
705438	1.2.2	1.2.2.1	indo_oceanic,ghana,canetti,mungi			1
705439	1.2.2	1.2.2.1	indo_oceanic,ghana,canetti,mungi			1
705440	3	3.1.1	east_african_indian,ghana,canetti,mungi			3
705441	3	3.1.1	east_african_indian,ghana,mungi			3
705442	3	3.1.1	east_african_indian,ghana,mungi			3
705443	4.1.1.2	4.1.i1.2.1	xtype,ethiopian		4	4
705444	4.2.2	4.2.2	tur		4	4
705445	3	3.1.1	east_african_indian,mungi			3
705446	3	3.1.1	east_african_indian,ghana,mungi			3
705447	3	3.1.1	east_african_indian,ghana,mungi			3
705448	4.5	4.2.1.1.2	dassie		4.5	4
705449	2.2.1.1	2.2.1.1.1	beijing,mungi	lin2.2.1,pacific_RD150		2
705450	4.9	4.2.1.1.1.1.1.1.i2			4.10/PGG3	4
705451	4.9	4.2.1.1.1.1.1.1.i2			4.10/PGG3	4
705452	4.1.1.2	4.1.i1.2.1	xtype,ethiopian		4	4
705453	4.5	4.2.1.1.2	canetti		4.5	4
705454	3	3.1.1	east_african_indian,ghana,mungi			3
705455	3	3.1.1	east_african_indian,ghana,mungi			3
705457	3	3.1.1	east_african_indian,ghana,mungi			3
705458	3	3.1.1	east_african_indian,ghana,mungi			3
705459	3	3.1.1	east_african_indian,ghana,mungi			3
705460	3	3.1.1	east_african_indian,ghana,mungi			3
705461	1.1.2	1.1.2	indo_oceanic,mungi			1
705462	1.1.2	1.1.2	indo_oceanic,canetti,mungi,bcg			1
705463	1.1.2	1.1.2	indo_oceanic,canetti,mungi,bcg			1
705464	3	3.1.1	east_african_indian,ghana,mungi			3
705465	3	3.1.1	east_african_indian,ghana,mungi			3
705466	3	3.1.1	east_african_indian,ghana,mungi			3
705467	2.2.1	2.2.1.1.1	beijing,mungi	lin2.2.1		2
705468	3	3.1.1	east_african_indian,ghana,mungi			3
705469	2.2.1	2.2.1.1.1.i3	beijing,mungi	lin2.2.1,central_asia		2
705470	3	3.1.1	east_african_indian,ghana,canetti,mungi			3
705471	3	3.1.1	east_african_indian,ghana,mungi			3
705472	3	3.1.1	east_african_indian,ghana,mungi			3
705473	3	3.1.1	east_african_indian,ghana,mungi			3
705474	3	3.1.1	east_african_indian,ghana,mungi			3
705475	3	3.1.1	east_african_indian,ghana,mungi			3
705476	3	3.1.1	east_african_indian,ghana,mungi			3
705477	3	3.1.1	east_african_indian,ghana,mungi			3
705478	3.1.2	3.1.1.i2	east_african_indian,ghana,mungi			3
705479	3	3.1.1	east_african_indian,ghana,mungi			3
705480	3	3.1.1	east_african_indian,ghana,mungi			3
705481	3	3.1.1	east_african_indian,ghana,mungi			3
705482	3	3.1.1	east_african_indian,ghana,mungi			3
705483	3	3.1.1	east_african_indian,ghana,mungi			3
705484	3	3.1.1	east_african_indian,ghana,mungi			3
705485	3	3.1.1	east_african_indian,ghana,mungi			3
705486	3	3.1.1	east_african_indian,ghana,mungi			3
705487	1.2.2	1.2.2.1	indo_oceanic,ghana,mungi,canetti			1
705488	1.1.2	1.1.2	indo_oceanic,mungi			1
705489	2.2.1.1	2.2.1.1.1	beijing,mungi	lin2.2.1,pacific_RD150		2
705490	3	3.1.1	east_african_indian,ghana,mungi			3
705491	3	3.1.1	east_african_indian,ghana,mungi			3
705492	3	3.1.1	east_african_indian,ghana,mungi			3
705493	3	3.1.1	east_african_indian,indo_oceanic,canetti,ghana,mungi			3
705494	3	3.1.1	east_african_indian,ghana,mungi			3
705495	2.2.1	2.2.1.1.1	beijing,mungi	lin2.2.1,asia_ancestral_3		2
705496	4.5	4.2.1.1.2	canetti		4.5	4
705497	3	3.1.1	east_african_indian,ghana,mungi			3
705498	3	3.1.1	east_african_indian,ghana,mungi			3
705499	3	3.1.1	east_african_indian,ghana,mungi			3
705500	2.2.1	2.2.1.1.1	beijing,mungi	lin2.2.1,asia_ancestral_3		2
705501	2.2.1	2.2.1.1.1	beijing,mungi	lin2.2.1		2
705502	3	3.1.1	east_african_indian,ghana,orygis			3
705503	3	3.1.1	east_african_indian,ghana,mungi			3
705504	BOV_AFRI		bcg,ghana,mungi			BOV_AFRI
705507	3	3.1.1	east_african_indian,ghana,mungi			3
705508	3	3.1.1	east_african_indian,ghana			3
705510	4.5	4.2.1.1.2	canetti		4.5	4
705511	3	3.1.1	east_african_indian,ghana,mungi,caprae			3
705512	3	3.1.1	east_african_indian,ghana			3
705514	3	3.1.1	east_african_indian,ghana,mungi			3
705515	4.2.2	4.2.2	tur		4	4
705517	4.2.2	4.2.2	tur		4	4
705518	4.2.2	4.2.2	tur		4	4
705519	3	3.1.1	east_african_indian,ghana,mungi			3
705520	3	3.1.1	east_african_indian,ghana,mungi			3
705521	4.6.2.1	4.2.1.1.1.2.1.1.1.2	cameroon,canetti		4	4
705522	4.6.2.1	4.2.1.1.1.2.1.1.1.2	cameroon		4	4
705523	3	3.1.1	east_african_indian,ghana,mungi			3
705524	4.6.2	4.2.1.1.1.2.1.2	cameroon		4	4
705525	3	3.1.1	east_african_indian,ghana,mungi			3
705527	3	3.1.1	east_african_indian,ghana,mungi			3
705528	3	3.1.1	east_african_indian,ghana,mungi			3
705529	3	3.1.1	east_african_indian,caprae,ghana,mungi			3
705530	3	3.1.1	east_african_indian,ghana,mungi			3
705531	3	3.1.1	east_african_indian,ghana,mungi			3
705532	3	3.1.1	east_african_indian,ghana,mungi			3
705533	3	3.1.1	east_african_indian,indo_oceanic,ghana,mungi			3
705535	1.1.2	1.1.2	indo_oceanic			1
705536	3	3.1.1	east_african_indian,ghana,mungi			3
705537	3	3.1.1	east_african_indian,ghana,mungi			3
705538	3.1.2.1	3.1.1.i2	east_african_indian,ghana,mungi			3
705539	4.5	4.2.1.1.2			4.5	4
705540	3	3.1.1	east_african_indian,ghana,mungi			3
705541	3	3.1.1	east_african_indian,ghana,mungi			3
705542	3	3.2.1	east_african_indian,suricattae,ghana			3
705543	3	3.1.1	east_african_indian,ghana			3
705544	3	3.1.1	east_african_indian,ghana			3
705546	1.1.2	1.1.2	indo_oceanic			1
705547	3	3.1.1	east_african_indian,ghana			3
705548	3	3.1.1	east_african_indian,ghana,mungi			3
705549	3	3.1.1	east_african_indian,ghana,mungi			3
705550	3	3.1.1	east_african_indian,ghana,mungi			3
705551	3	3.1.1	east_african_indian,ghana			3
705552	3	3.1.1	east_african_indian,ghana,canetti,mungi			3
705554	3	3.1.1	east_african_indian,ghana,mungi			3
705555	3.1.2.1	3.1.1.i2	east_african_indian,ghana,mungi			3
705556	3	3.1.1	east_african_indian,ghana,mungi			3
705558	4.6.2	4.2.1.1.1.2.1.2	cameroon		4	4
705559	4.1.1.3	4.1.i1.2.1	xtype,canetti		4	4
705560	3	3.1.1	east_african_indian,ghana,mungi			3
705562	4.9	4.2.1.1.1.1.1.1.i2	canetti		4.10/PGG3	4
705563	4.9	4.2.1.1.1.1.1.1.i2	canetti		4.10/PGG3	4
705565	4.9	4.2.1.1.1.1.1.1.i2	canetti		4.10/PGG3	4
705567	4.9	4.2.1.1.1.1.1.1.i2	canetti		4.10/PGG3	4
705568	4.9	4.2.1.1.1.1.1.1.i2			4.10/PGG3	4
705570	4.9	4.2.1.1.1.1.1.1.i2			4.10/PGG3	4
705572	3	3.1.1	east_african_indian,ghana,canetti,mungi			3
705573	3	3.1.1	east_african_indian,ghana,mungi			3
705574	3	3.1.1	east_african_indian,ghana,canetti			3
705575	2.2.1	2.2.1.1.1	beijing,mungi	lin2.2.1		2
705576	3	3.1.1	east_african_indian,ghana			3
705577	3	3.1.1	east_african_indian,ghana,canetti			3
705578	3	3.1.1	east_african_indian,ghana,mungi			3
705579	3	3.1.1	east_african_indian,canetti,ghana,mungi			3
705580	3	3.1.1	east_african_indian,ghana,mungi			3
705581	3	3.1.1	east_african_indian,ghana,mungi			3
705582	3	3.1.1	east_african_indian,ghana,mungi			3
705583	3	3.1.1	east_african_indian,ghana,mungi			3
707381	4.8	4.2.1.1.1.1.1.1.i1			4.10/PGG3	4
707382	4.7	4			4.10/PGG3	4
707383	4.1	4.1.i1.2.2	xtype		4	4
707384	4.3.3	4.2.1.2.1.1.i4.2	lam,canetti,westafrican1		4.3/LAM	4
707385	4.3.4.2	4.2.1.2.1.1.i3.1	lam		4.3/LAM	4
707386	4.1.1.3	4.1.i1.2.1	xtype		4	4
707387	4.1.1	4.1.i1.2.1	xtype,orygis		4	4
707388	4.1.2.1	4.1.i1.1.1.1	haarlem		4.1.2/Haarlem	4
707390	4.1.1	4.1.i1.2.1	xtype,suricattae		4	4
707391	4.3	4.2.1.2.1.1.i3	lam,bcg		4.3/LAM	4
707392	4.4.1.1	4.2.1.2.2.1.1	stype		4	4
707393	4.8	4.2.1.1.1.1.1.1.i1			4.10/PGG3	4
707394	4.3.4.2	4.2.1.2.1.1.i3.1	lam,canetti		4.3/LAM	4
707395	4.1.1	4.1.i1.2.1	xtype		4	4
707397	4.1.1	4.1.i1.2.1	xtype,canetti		4	4
707398	4.1.1.3	4.1.i1.2.1	xtype		4	4
707399	4.1.1.3	4.1.i1.2.1	xtype		4	4
707401	4.1.1.3	4.1.i1.2.1	xtype,canetti		4	4
707402	4.3.4.1	4.2.1.2.1.1.i3.2	lam,canetti		4.3/LAM	4
707403	4.3.3	4.2.1.2.1.1.i4.1	lam		4.3/LAM	4
707404	4.3.2	4.2.1.2.1.1.i1	lam		4.3/LAM	4
707405	4.1	4.1.i1.2.2	xtype		4	4
707406	4.1.1.3	4.1.i1.2.1	xtype		4	4
707407	4.3.3	4.2.1.2.1.1.i4.1	lam,dassie		4.3/LAM	4
707408	4.7	4	canetti		4.10/PGG3	4
707409	2.2.1.1	2.2.1.1.1	beijing,mungi	lin2.2.1,pacific_RD150		2
707410	4.1.1	4.1.i1.2.1	xtype,suricattae		4	4
707411	4.1.2.1	4.1.i1.1.1.1	haarlem		4.1.2/Haarlem	4
707412	4.8	4.2.1.1.1.1.1.1.i1			4.10/PGG3	4
707413	4.1.2.1	4.1.i1.1.1.1	haarlem		4.1.2/Haarlem	4
707414	4.3.2	4.2.1.2.1.1.i1	lam,canetti		4.3/LAM	4
707415	4.3.3	4.2.1.2.1.1.i4.1	lam		4.3/LAM	4
707416	4.1.2.1	4.1.i1.1.1.1	haarlem		4.1.2/Haarlem	4
707417	4.1.1	4.1.i1.2.1	xtype,suricattae		4	4
707418	4.1.2.1	4.1.i1.1.1.1	haarlem		4.1.2/Haarlem	4
707419	4.1.1.3	4.1.i1.2.1	xtype		4	4
707420	4.1.1	4.1.i1.2.1	xtype,suricattae		4	4
707421	4.8	4.2.1.1.1.1.1.1.i1			4.10/PGG3	4
707423	4.1.1	4.1.i1.2.1	xtype,canetti,suricattae		4	4
707424	4.1.1	4.1.i1.2.1	xtype,suricattae		4	4
707425	4.3.4.2	4.2.1.2.1.1.i3.1	lam		4.3/LAM	4
707428	4.1.1.3	4.1.i1.2.1	xtype		4	4
707430	4.1.1	4.1.i1.2.1	xtype		4	4
707431	4.8	4.2.1.1.1.1.1.1.i1			4.10/PGG3	4
707432	4.8	4.2.1.1.1.1.1.1.i1	canetti		4.10/PGG3	4
707433	4.1.2.1	4.1.i1.1.1.1	haarlem		4.1.2/Haarlem	4
707434	3	3.1.1	east_african_indian,ghana,mungi			3
707436	3	3.1.1	east_african_indian,ghana,mungi			3
707438	3	3.1.1	east_african_indian,ghana,mungi			3
708199	2.2.1	2.2.1.1.1.i3	beijing,mungi	lin2.2.1,central_asia		2
708200	4.3.3	4.2.1.2.1.1.i4.1	lam		4.3/LAM	4
708201	2.2.1	2.2.1.1.1.i3	beijing,mungi	lin2.2.1,central_asia		2
708202	4.1.2.1	4.1.i1.1.1.1	haarlem		4.1.2/Haarlem	4
708203	2.2.1	2.2.1.1.1	beijing,mungi	europe/russia_B0/W148_outbreak,lin2.2.1		2
708204	4.1.2.1	4.1.i1.1.1.1	haarlem		4.1.2/Haarlem	4
708205	4.1.2	4.1.i1.1.1.1	haarlem		4	4
708206	4.1.2.1	4.1.i1.1.1.1	haarlem		4.1.2/Haarlem	4
708207	2.2.1	2.2.1.1.1.i3	beijing,canetti,mungi	lin2.2.1,central_asia		2
708208	4.8	4.2.1.1.1.1.1.1.i1			4.10/PGG3	4
708209	2.2.1	2.2.1.1.1.i3	beijing,mungi	lin2.2.1,central_asia		2
708210	4.8	4.2.1.1.1.1.1.1.i1			4.10/PGG3	4
708211	4.8	4.2.1.1.1.1.1.1.i1			4.10/PGG3	4
708212	2.2.1	2.2.1.1.1.i3	beijing,canetti,mungi	lin2.2.1,central_asia		2
708213	4.1.2.1	4.1.i1.1.1.1	haarlem,westafrican1		4.1.2/Haarlem	4
708214	4.8	4.2.1.1.1.1.1.1.i1			4.10/PGG3	4
708215	4.1.2.1	4.1.i1.1.1.1	haarlem		4.1.2/Haarlem	4
708216	4.3.3	4.2.1.2.1.1.i4.1	lam		4.3/LAM	4
708217	4.8	4.2.1.1.1.1.1.1.i1			4.10/PGG3	4
708218	2.2.1	2.2.1.1.1	beijing,mungi	lin2.2.1		2
708219	4.2.1	4.2.2.2.1	ural		4	4
708220	2.2.1	2.2.1.1.1.i3	beijing,mungi	lin2.2.1,central_asia		2
708221	4.8	4.2.1.1.1.1.1.1.i1	canetti		4.10/PGG3	4
708222	4.3.3	4.2.1.2.1.1.i4.1	lam		4.3/LAM	4
708223	2.2.1	2.2.1.1.1,4.2.1.2.1.1	beijing,lam,mungi	europe/russia_B0/W148_outbreak,lin2.2.1	4.3/LAM	2
708224	4.3.3	4.2.1.2.1.1.i4.1	lam		4.3/LAM	4
708225	4.8	4.2.1.1.1.1.1.1.i1			4.10/PGG3	4
708226	2.2.1	2.2.1.1.1	beijing,mungi	lin2.2.1,asia_ancestral_3		2
708227	2.2.1	2.2.1.1.1.i3	beijing,mungi,canetti	lin2.2.1,central_asia		2
708228	4.2.1	4.2.2.2.1	ural		4	4
708229	4.8	4.2.1.1.1.1.1.1.i1			4.10/PGG3	4
708230	4.8	4.2.1.1.1.1.1.1.i1			4.10/PGG3	4
708231	4.1.2.1	4.1.i1.1.1.1	haarlem		4.1.2/Haarlem	4
708232	4.3.3	4.2.1.2.1.1.i4.1	lam		4.3/LAM	4
708233	4.2.1	4.2.2.2.1	ural		4	4
708234	2.2.1	2.2.1.1.1.i3	beijing,mungi	lin2.2.1,central_asia		2
708235	4.1.2.1	4.1.i1.1.1.1	haarlem		4.1.2/Haarlem	4
708236	4.8	4.2.1.1.1.1.1.1.i1			4.10/PGG3	4
708237	4.1.2.1	4.1.i1.1.1.1	haarlem		4.1.2/Haarlem	4
708238	4.8	4.2.1.1.1.1.1.1.i1			4.10/PGG3	4
708239	2.2.1,4.8	4.2.1.1.1.1.1.1.i1,2.2.1.1.1.i3	beijing,mungi	lin2.2.1,central_asia		2,4
708240	4.1.2.1	4.1.i1.1.1.1	haarlem		4.1.2/Haarlem	4
708241	4.2.1	4.2.2.2.1	ural		4	4
708242	2.2.1	2.2.1.1.1.i3	beijing,mungi	lin2.2.1,central_asia		2
708243	4.8	4.2.1.1.1.1.1.1.i1			4.10/PGG3	4
708244	2.2.1	2.2.1.1.1.i3	beijing,orygis,mungi	lin2.2.1,central_asia		2
708245	4.2.1	4.2.2.2.2	ural		4	4
708246	4.3.4.2	4.2.1.2.1.1.i3.1	lam		4.3/LAM	4
708247	4.3.3	4.2.1.2.1.1.i4.1	lam		4.3/LAM	4
708248	4.2.2	4.2.2	tur		4	4
708249	4.8	4.2.1.1.1.1.1.1.i1	canetti		4.10/PGG3	4
708250	2.2.1	2.2.1.1.1.i3	beijing,mungi	lin2.2.1,central_asia		2
708251	4.1.2.1	4.1.i1.1.1.1	haarlem		4.1.2/Haarlem	4
708252	2.2.1	2.2.1.1.1.i3	beijing,mungi	lin2.2.1,central_asia		2
708253	2.2.1	2.2.1.1.1.i3	beijing,mungi	lin2.2.1,central_asia		2
708254	2.2.1	2.2.1.1.1.i3	beijing,mungi	lin2.2.1,central_asia		2
708255	2.2.1	2.2.1.1.1.i3	beijing,mungi	lin2.2.1,central_asia		2
708257	4.3.3	4.2.1.2.1.1.i4.1	lam		4.3/LAM	4
708258	2.2.1	2.2.1.1.1.i3	beijing,mungi	lin2.2.1,central_asia		2
708259	4.2.1	4.2.2.2.2	ural		4	4
708260	2.2.1	2.2.1.1.1.i3	beijing,mungi	lin2.2.1,central_asia		2
708261	4.8	4.2.1.1.1.1.1.1.i1			4.10/PGG3	4
708302	2.2.1	2.2.1.1.1.i3	beijing,mungi	lin2.2.1,central_asia		2
708303	4.2.2.1	4.2.2	tur		4	4
708304	4.2.2.1	4.2.2	tur		4	4
708305	4.2.2.1	4.2.2	tur		4	4
708306	4.2.2.1	4.2.2	tur		4	4
708307	4.8	4.2.1.1.1.1.1.1.i1			4.10/PGG3	4
708308	4.2.2.1	4.2.2	tur		4	4
708309	4.2.2.1	4.2.2	tur		4	4
708310	4.4.1.1	4.2.1.2.2.1.1	stype		4	4
708311	4.8	4.2.1.1.1.1.1.1.i1	ethiopian		4.10/PGG3	4
708312	4.8	4.2.1.1.1.1.1.1.i1	canetti,bcg		4.10/PGG3	4
708313	4.2.2.1	4.2.2	tur		4	4
708314	4.2.2.1	4.2.2	tur		4	4
708315	4.8	4.2.1.1.1.1.1.1.i1	canetti,bcg		4.10/PGG3	4
708316	4.8	4.2.1.1.1.1.1.1.i1	canetti,bcg		4.10/PGG3	4
708317	4.3.3	4.2.1.2.1.1.i4.1	lam		4.3/LAM	4
708318	4.2.2.1	4.2.2	tur,canetti		4	4
708320	4.4.1.1	4.2.1.2.2.1.1	stype		4	4
708321	4.8	4.2.1.1.1.1.1.1.i1			4.10/PGG3	4
708322	4.4.1.1	4.2.1.2.2.1.1	stype		4	4
708323	4	4.2.1.2.1.2			4	4
708324	4.4.1.1	4.2.1.2.2.1.1	stype		4	4
708325	4.2.2.1	4.2.2	tur		4	4
708326	4.2.2.1	4.2.2	tur		4	4
708327	4.2.2.1	4.2.2	tur		4	4
708328	4.2.2.1	4.2.2	tur		4	4
708329	4.2.2.1	4.2.2	tur		4	4
708330	4.2.2.1	4.2.2	tur		4	4
708331	4.4.1.1	4.2.1.2.2.1.1	stype,dassie		4	4
708332	4.8	4.2.1.1.1.1.1.1.i1	canetti,ural		4.10/PGG3	4
708333	4.3.3	4.2.1.2.1.1.i4.1	lam,indo_oceanic		4.3/LAM	4
708334	4.8	4.2.1.1.1.1.1.1.i1	canetti,bcg		4.10/PGG3	4
708335	4.2.2.1	4.2.2	tur		4	4
708336	4.2.2.1	4.2.2	tur,canetti		4	4
708337	4.2.2.1	4.2.2	tur		4	4
708338	4.2.2.1	4.2.2	tur,canetti		4	4
708339	4.2.2.1	4.2.2	tur		4	4
708340	4.1.2.1	4.1.i1.1.1.1	haarlem		4.1.2/Haarlem	4
708341	4.2.2.1	4.2.2	tur		4	4
708342	4.2.2.1	4.2.2	tur		4	4
708343	4.2.2.1	4.2.2	tur		4	4
708344	4.2.2.1	4.2.2	tur		4	4
708345	4	4.2.1.2.1.2			4	4
708346	4.2.1	4.2.2.2.1	ural,suricattae,canetti		4	4
708347	4.8	4.2.1.1.1.1.1.1.i1			4.10/PGG3	4
708348	2.2.1	2.2.1.1.1	beijing,canetti,mungi	europe/russia_B0/W148_outbreak,lin2.2.1		2
708349	4.8	4.2.1.1.1.1.1.1.i1			4.10/PGG3	4
708350	4	4.2.1.2.1.2	stype		4	4
708351	4.8	4.2.1.1.1.1.1.1.i1	canetti,bcg		4.10/PGG3	4
708352	4.2.2.1	4.2.2	tur		4	4
708353	4.8	4.2.1.1.1.1.1.1.i1	canetti,bcg		4.10/PGG3	4
708354	4.8	4.2.1.1.1.1.1.1.i1			4.10/PGG3	4
708355	4.2.2.1	4.2.2	tur		4	4
708356	4.7	4			4.10/PGG3	4
708357	4.8	4.2.1.1.1.1.1.1.i1	ethiopian,canetti		4.10/PGG3	4
708358	4.2.2.1	4.2.2	tur,canetti		4	4
708359	4.8	4.2.1.1.1.1.1.1.i1	canetti,bcg		4.10/PGG3	4
708360	4.8	4.2.1.1.1.1.1.1.i1	ethiopian		4.10/PGG3	4
708361	4.2.1	4.2.2.2.1	ural,canetti		4	4
708362	4.8	4.2.1.1.1.1.1.1.i1	canetti,bcg		4.10/PGG3	4
708363	4.2.2.1	4.2.2	tur		4	4
708364	4	4.2.1.2.1.2			4	4
708365	4.4.1.1	4.2.1.2.2.1.1	stype		4	4
708366	4.2.2.1	4.2.2	tur,canetti		4	4
713433	4.8	4.2.1.1.1.1.1.1.i1			4.10/PGG3	4
713434	4.8	4.2.1.1.1.1.1.1.i1			4.10/PGG3	4
713435	4.2.1	4.2.2.2.1	ural		4	4
713436	2.2.1	2.2.1.1.1.i3	beijing,mungi	lin2.2.1,central_asia		2
713437	2.2.1	2.2.1.1.1.i3	beijing,bcg,canetti,mungi	lin2.2.1,central_asia		2
713438	4.8	4.2.1.1.1.1.1.1.i1	indo_oceanic		4.10/PGG3	4
713441	2.2.1	2.2.1.1.1	beijing,canetti,mungi	europe/russia_B0/W148_outbreak,lin2.2.1		2
713442	4.1.2.1	4.1.i1.1.1.1	haarlem,westafrican1		4.1.2/Haarlem	4
713443	4.8	4.2.1.1.1.1.1.1.i1			4.10/PGG3	4
713444	4.8	4.2.1.1.1.1.1.1.i1			4.10/PGG3	4
713446	2.2.1	2.2.1.1.1	beijing	europe/russia_B0/W148_outbreak,lin2.2.1		2
713447	2.2.1	2.2.1.1.1.i3	beijing,canetti,mungi	lin2.2.1,central_asia		2
713448	2.2.1	2.2.1.1.1.i3	beijing,canetti,mungi	lin2.2.1,central_asia		2
713449	2.2.1	2.2.1.1.1.i3	beijing	lin2.2.1,central_asia		2
713450	2.2.1	2.2.1.1.1.i3	beijing,canetti,mungi	lin2.2.1,central_asia		2
713451	4.8	4.2.1.1.1.1.1.1.i1			4	4
713452	BOV_AFRI,4.8	4.2.1.1.1.1.1.1.i1	bovis			4,BOV_AFRI
713453	4.8	4.2.1.1.1.1.1.1.i1			4.10/PGG3	4
713454	2.2.1	2.2.1.1.1.i3	beijing,mungi	lin2.2.1,central_asia		2
713455	2.2.1	2.2.1.1.1.i3	beijing,canetti,mungi	lin2.2.1,central_asia		2
713457	4.1.2.1	4.1.i1.1.1.1	haarlem,westafrican1		4.1.2/Haarlem	4
713458	4.1.2.1	4.1.i1.1.1.1	haarlem		4.1.2/Haarlem	4
713459	4.2.1	4.2.2.2.2	ural		4	4
713460	4.3.3	4.2.1.2.1.1.i4.1	lam		4.3/LAM	4
717353	1.2.1	1.2.1.1.1	indo_oceanic,mungi			1
717354	1.2.1	1.2.1.1.1	indo_oceanic,mungi			1
717355	1.1.1	1.1.1.1.1	indo_oceanic,mungi			1
717356	1.1.1	1.1.1.1	indo_oceanic,mungi			1
717357	1.1.1.1	1.1.1.1.1	indo_oceanic,mungi			1
717358	2.2.1	2.2.1.1.1	beijing,mungi	asian_african_1,lin2.2.1		2
717359	1.1.1	1.1.1.1.1	indo_oceanic,mungi			1
717360	1.1.1	1.1.1.1.1	indo_oceanic,mungi			1
717361	1.1.1	1.1.1.1.1	indo_oceanic,canetti,mungi,suricattae			1
717362	1.1.1	1.1.1.1.1	indo_oceanic,mungi			1
717363	1.1.1	1.1.1.1.1	indo_oceanic,mungi			1
717364	1.1.1.1	1.1.1.1.1	indo_oceanic,mungi			1
717365	1.2.1	1.2.1.1.1	indo_oceanic,mungi,canetti			1
717366	1.1.1	1.1.1.1.1	indo_oceanic,mungi			1
717367	1.1.1	1.1.1.1	indo_oceanic,mungi			1
717368	1.2.1	1.2.1.1.1	indo_oceanic,mungi			1
717369	1.1.1	1.1.1.1.1	indo_oceanic,canetti,microti,mungi			1
717370	1.2.1	1.2.1.1.1	indo_oceanic,mungi			1
717371	1.1.1	1.1.1.1.1	indo_oceanic,mungi			1
717372	1.1.1.1	1.1.1.1.1	indo_oceanic,mungi			1
717373	1.1.1	1.1.1.1.1	indo_oceanic,mungi			1
717374	1.1.1	1.1.1.1.1	indo_oceanic,canetti,mungi			1
717375	1.1.1	1.1.1.1.1	indo_oceanic,canetti,mungi			1
717376	1.1.1	1.1.1.1.1	indo_oceanic,canetti,mungi			1
717377	1.1.1	1.1.1.1.1	indo_oceanic,canetti,mungi			1
717378	1.1.1	1.1.1.1.1	indo_oceanic,canetti,mungi			1
717379	1.1.1	1.1.1.1.1	indo_oceanic,canetti,mungi			1
717380	2.2.1	2.2.1.1.1	beijing,mungi	lin2.2.1		2
717381	2.2.1	2.2.1.1.1	beijing,mungi	lin2.2.1,asian_african_2		2
717382	1.1.1	1.1.1.1.1	indo_oceanic,mungi			1
717383	1.1.1	1.1.1.1.1	indo_oceanic,canetti,mungi			1
717384	1.1.1	1.1.1.1.1	indo_oceanic,canetti,mungi			1
717385	2.2.1	2.2.1.1.1	beijing,mungi	lin2.2.1,asian_african_3		2
717386	1.1.1.1	1.1.1.1.1	indo_oceanic,mungi			1
717387	1.1.1	1.1.1.1.1	indo_oceanic,mungi			1
717388	1.1.1	1.1.1.1.1	indo_oceanic,canetti,mungi			1
717389	1.1.1	1.1.1.1.1	indo_oceanic,canetti,mungi			1
717390	2.1	2.1	beijing,ghana,mungi	lin2,proto_beijing		2
717391	1.1.1	1.1.1.1.1	indo_oceanic,canetti,orygis,mungi			1
717392	1.1.1	1.1.1.1.1	indo_oceanic,canetti,mungi			1
717393	1.1.1	1.1.1.1.1	indo_oceanic,ethiopian,mungi			1
717394	1.1.1.1	1.1.1.1.1	indo_oceanic,mungi			1
717395	1.1.1	1.1.1.1.1	indo_oceanic,ethiopian,mungi			1
717396	1.1.1	1.1.1.1.1	indo_oceanic,canetti,mungi			1
717397	1.1.1	1.1.1.1.1	indo_oceanic,canetti,mungi			1
717398	1.1.1	1.1.1.1.1	indo_oceanic,mungi			1
717399	1.1.1	1.1.1.1.1	indo_oceanic,mungi			1
717400	1.1.1	1.1.1.1.1	indo_oceanic,mungi			1
717401	1.1.1	1.1.1.1.1	indo_oceanic,mungi			1
717402	1.1.1	1.1.1.1.1	indo_oceanic,mungi			1
717403	1.2.1	1.2.1.1.1	indo_oceanic,mungi			1
717404	1.1.1	1.1.1.1.1	indo_oceanic,mungi			1
717405	1.1.1	1.1.1.1.1	indo_oceanic,canetti,mungi			1
717406	1.1.1	1.1.1.1.1	indo_oceanic,mungi			1
717407	1.1.1	1.1.1.1	indo_oceanic,mungi			1
717408	1.1.1	1.1.1.1.1	indo_oceanic,mungi			1
717409	1.2.1	1.2.1.1.1	indo_oceanic,canetti,mungi			1
717410	2.2.1	2.2.1.1.1	beijing,mungi,indo_oceanic,ethiopian	lin2.2.1,asian_african_2		2
717411	2.2.2	2.2.2	beijing,indo_oceanic,mungi	asia_ancestral_1,lin2.2		2
717412	2.2.1	2.2.1.1.1	beijing,indo_oceanic,mungi	lin2.2.1		2
717413	1.1.1	1.1.1.1.1	indo_oceanic,ethiopian,mungi			1
717414	1.1.1	1.1.1.1.1	indo_oceanic,ethiopian,mungi			1
717415	1.1.1	1.1.1.1	indo_oceanic,mungi			1
717416	1.1.1	1.1.1.1.1	indo_oceanic,ethiopian,mungi			1
717417	1.1.1	1.1.1.1.1	indo_oceanic,mungi			1
717418	1.1.1	1.1.1.1.1	indo_oceanic,ethiopian,mungi			1
717419	1.1.1.1	1.1.1.1.1	indo_oceanic,mungi			1
717420	4.5	4.2.1.1.2	canetti		4.5	4
717421	1.1.1	1.1.1.1.1	indo_oceanic,canetti,mungi			1
717422	1.1.1	1.1.1.1	indo_oceanic,mungi			1
717423	1.1.1	1.1.1.1	indo_oceanic,mungi			1
717424	1.2.1	1.2.1.1.1	indo_oceanic,mungi			1
717425	1.1.1	1.1.1.1	indo_oceanic,mungi			1
717426	2.2.1	2.2.1.1.1	beijing,westafrican1,mungi,canetti	lin2.2.1		2
717427	1.2.1	1.2.1.1.1	indo_oceanic,mungi			1
717428	1.1.1	1.1.1.1.1	indo_oceanic,mungi			1
717429	1.1.1	1.1.1.1.1	indo_oceanic,mungi			1
717430	1.1.1	1.1.1.1.1	indo_oceanic,mungi			1
717431	1.1.1	1.1.1.1.1	indo_oceanic,mungi			1
717432	2.2.1	2.2.1.1.1	beijing,mungi	lin2.2.1,asia_ancestral_3		2
725673	4.1.1.3	4.1.i1.2.1	xtype		4	4
725674	3	3.1.1	east_african_indian,ghana,canetti,mungi			3
725675	2.2.1	2.2.1.1.1	beijing,mungi	lin2.2.1,asian_african_2		2
725676	3.1.1	3.1.1.i1	east_african_indian,ghana,mungi			3
725677	2.2.1	2.2.1.1.1	beijing,mungi	lin2.2.1		2
725678	2.2.1	2.2.1.1.1	beijing,mungi	lin2.2.1,asian_african_2		2
725679	4.8	4.2.1.1.1.1.1.1.i1	canetti		4.10/PGG3	4
725680	3.1.1	3.1.1.i1	east_african_indian,ghana,mungi			3
725681	2.2.2	2.2.2	beijing,canetti,mungi	asia_ancestral_1,lin2.2		2
725682	2.2.1	2.2.1.1.1	beijing,mungi	lin2.2.1		2
725683	2.2.1	2.2.1.1.1	beijing,mungi	lin2.2.1,asian_african_2		2
725684	4.1.2	4.1.i1.1.1.1	haarlem		4	4
725686	2.2.1	2.2.1.1.1	beijing,canetti,mungi	asian_african_1,lin2.2.1		2
725687	2.2.2	2.2.2	beijing,mungi	asia_ancestral_1,lin2.2		2
725688	2.2.1	2.2.1.1.1	beijing,canetti,mungi	lin2.2.1,asian_african_2		2
725689	4.8	4.2.1.1.1.1.1.1.i1			4.10/PGG3	4
725690	4.3.3	4.2.1.2.1.1.i4.1	lam,canetti		4.3/LAM	4
725691	2.2.1	2.2.1.1.1	beijing,mungi	asian_african_1,lin2.2.1		2
725692	2.2.1	2.2.1.1.1	beijing,canetti,mungi	lin2.2.1,asian_african_2		2
725693	2.2.2	2.2.2	beijing,mungi	asia_ancestral_1,lin2.2		2
725762	1.1.2	1.1.2	indo_oceanic,mungi			1
725763	1.1.2	1.1.2	indo_oceanic,mungi			1
725775	1.2.1	1.2.1.1.2	indo_oceanic,mungi			1
725777	1.1.2	1.1.2	indo_oceanic,mungi			1
725789	1.1.2	1.1.2	indo_oceanic,mungi			1
727146	4.1.2.1	4.1.i1.1.1.1	haarlem		4.1.2/Haarlem	4
727147	2.2.1	2.2.1.1.1	beijing,dassie,mungi	lin2.2.1,asian_african_3		2
727148	4.3.3	4.2.1.2.1.1.i4.1	lam		4.3/LAM	4
727149	2.2.1	2.2.1.1.1	beijing,dassie,mungi	lin2.2.1,asian_african_3		2
727150	4.1.1	4.1.i1.2.1	xtype		4	4
727156	4.3.3	4.2.1.2.1.1.i4.1	lam		4.3/LAM	4
727157	4.3.3	4.2.1.2.1.1.i4.1	lam		4.3/LAM	4
727161	4.1.1	4.1.i1.2.1	xtype,canetti		4	4
727163	4.1.1	4.1.i1.2.1	xtype		4	4
727165	4.3.3	4.2.1.2.1.1.i4.1	lam		4.3/LAM	4
727166	4.3.3	4.2.1.2.1.1.i4.1	lam		4.3/LAM	4
727167	2.2.1	2.2.1.1.1	beijing,mungi	lin2.2.1,asian_african_2		2
727168	4.3.3	4.2.1.2.1.1.i4.1	lam		4.3/LAM	4
727169	4.3.3	4.2.1.2.1.1.i4.1	lam		4.3/LAM	4
727172	4.1.1	4.1.i1.2.1	xtype,canetti		4	4
727173	4.1.2.1	4.1.i1.1.1.1	haarlem		4.1.2/Haarlem	4
727175	4.1.2.1	4.1.i1.1.1.1	haarlem		4.1.2/Haarlem	4
727177	4.3.3	4.2.1.2.1.1.i4.1	lam		4.3/LAM	4
727180	4.1.2.1	4.1.i1.1.1.1	haarlem		4.1.2/Haarlem	4
727182	4.3.3	4.2.1.2.1.1.i4.1	lam,ethiopian		4.3/LAM	4
727183	4.3.3	4.2.1.2.1.1.i4.1	lam		4.3/LAM	4
727184	4.3.3	4.2.1.2.1.1.i4.1	lam		4.3/LAM	4
727185	4.3.4.2	4.2.1.2.1.1.i3.1	lam		4.3/LAM	4
727186	4.1	4.1.i1.2.2	xtype		4	4
727188	4.1.2.1	4.1.i1.1.1.1	haarlem,canetti		4.1.2/Haarlem	4
727191	4.3.3	4.2.1.2.1.1.i4.1	lam		4.3/LAM	4
727193	4.1.2.1	4.1.i1.1.1.1	haarlem,canetti		4.1.2/Haarlem	4
727194	4.1.2.1	4.1.i1.1.1.1	haarlem		4.1.2/Haarlem	4
727195	4.1.1	4.1.i1.2.1	xtype,east_african_indian		4	4
727196	4	4.2.1.1.1.1.2			4	4
727197	4.1.2.1	4.1.i1.1.1.1	haarlem		4.1.2/Haarlem	4
727198	4.3.3	4.2.1.2.1.1.i4.1	lam		4.3/LAM	4
727201	4.3.3	4.2.1.2.1.1.i4.1	lam		4.3/LAM	4
727204	4.1.1.3	4.1.i1.2.1	xtype		4	4
727206	4	4.2.1.1.1.1.2			4	4
727208	4.3.3	4.2.1.2.1.1.i4.1	lam		4.3/LAM	4
727209	4.1.1.3	4.1.i1.2.1	xtype		4	4
727211	4.3.4.2	4.2.1.2.1.1.i3.1	lam,ghana		4.3/LAM	4
727212	4.3.3	4.2.1.2.1.1.i4.1	lam		4.3/LAM	4
727213	4.1.2.1	4.1.i1.1.1.1	haarlem		4.1.2/Haarlem	4
729067	4.8	4.2.1.1.1.1.1.1.i1			4.10/PGG3	4
729068	4.2.1	4.2.2.2.1	ural,canetti		4	4
729069	2.2.1	2.2.1.1.1.i3	beijing,mungi	lin2.2.1,central_asia		2
729070	4.1.2.1	4.1.i1.1.1.1	haarlem,mungi		4.1.2/Haarlem	4
729071	4.3.3	4.2.1.2.1.1.i4.1	lam		4.3/LAM	4
729072	4.6.2.2	4.2.1.1.1.2.1.1.1.1.1	cameroon		4.6.2/Cameroon	4
729073	1.2.1	1.2.1.1.1	indo_oceanic,mungi			1
729074	2.2.1	2.2.1.1.1	beijing,mungi	lin2.2.1,asian_african_3		2
729075	2.2.1	2.2.1.1.1	beijing,mungi	lin2.2.1,asia_ancestral_3		2
729076	2.2.1	2.2.1.1.1.i3	beijing,mungi	lin2.2.1,central_asia		2
729077	2.2.1	2.2.1.1.1	beijing,mungi	lin2.2.1,asia_ancestral_3		2
729078	4.6	4.2.1.1.1.2.2.1.1.2	uganda		4	4
729079	6,BOV_AFRI	6	westafrican2,mungi			6,BOV_AFRI
729080	2.2.1	2.2.1.1.1	beijing,mungi	lin2.2.1,asia_ancestral_3		2
729081	4.7	4	ghana		4.10/PGG3	4
729082	1.1.3	1.1.1.2	indo_oceanic,orygis,westafrican1,mungi			1
729083	1.1.2	1.1.2	indo_oceanic,mungi			1
729084	4.2.1	4.2.2.2.2	ural		4	4
729085	4.4.1.1	4.2.1.2.2.1.1	stype,canetti		4	4
729290	BOV_AFRI		bcg,canetti,ghana,mungi			BOV_AFRI
729291	BOV_AFRI		bcg,ghana,mungi			BOV_AFRI
729292	BOV_AFRI		bovis,ghana,westafrican2,mungi			BOV_AFRI
729294	3	3.1.1	east_african_indian,canetti,ghana,mungi			3
729295	2.2.1	2.2.1.1.1	beijing,mungi	europe/russia_B0/W148_outbreak,lin2.2.1		2
729296	2.2.1	2.2.1.1.1	beijing,mungi	europe/russia_B0/W148_outbreak,lin2.2.1		2
729297	2.2.1	2.2.1.1.1	beijing	lin2.2.1		2
729298	2.2.1	2.2.1.1.1	beijing,mungi	europe/russia_B0/W148_outbreak,lin2.2.1		2
729299	4.8	4.2.1.1.1.1.1.1.i1			4.10/PGG3	4
729300	2.2.1	2.2.1.1.1.i3	beijing,mungi	lin2.2.1,central_asia		2
729301	2.2.1	2.2.1.1.1.i3	beijing,canetti,mungi	lin2.2.1,central_asia		2
729302	1.2.1	1.2.1.1.1	indo_oceanic,mungi			1
729304	2.2.1	2.2.1.1.1.i3	beijing,mungi	lin2.2.1,central_asia		2
729305	4.1.2.1	4.1.i1.1.1.1	haarlem		4.1.2/Haarlem	4
729306	2.2.1	2.2.1.1.1	beijing,canetti,mungi	lin2.2.1,asia_ancestral_3		2
729307	2.2.1	2.2.1.1.1.i3	beijing,mungi	lin2.2.1,central_asia		2
729308	2.2.1	2.2.1.1.1.i3	beijing,mungi	lin2.2.1,central_asia		2
729309	2.2.1	2.2.1.1.1	beijing,mungi	lin2.2.1		2
729310	4.1.2	4.1.i1.1.1.2	haarlem,canetti		4	4
729311	4.8	4.2.1.1.1.1.1.1.i1			4.10/PGG3	4
729312	2.2.1	2.2.1.1.1	beijing	europe/russia_B0/W148_outbreak,lin2.2.1		2
729313	1.2.1	1.2.1.1.1	indo_oceanic,mungi			1
729315	2.2.1	2.2.1.1.1.i3	beijing,mungi	lin2.2.1,central_asia		2
729317	1.2.1	1.2.1.1.1	indo_oceanic,mungi			1
729318	1.2.1	1.2.1.1.1	indo_oceanic,mungi,stype			1
729319	2.2.1	2.2.1.1.1	beijing,mungi	lin2.2.1		2
729320	4.3.3	4.2.1.2.1.1.i4.1	lam		4.3/LAM	4
729321	4.4.2	4.2.1.2.2.2	stype,canetti		4	4
729322	1.2.1	1.2.1.1.1	indo_oceanic,mungi			1
729323	3	3.1.1	east_african_indian,ghana,mungi			3
729324	4.8	4.2.1.1.1.1.1.1.i1			4.10/PGG3	4
729325	3	3.1.1	east_african_indian,canetti,ghana,mungi			3
729326	4.2.2	4.2.2	tur		4	4
729328	3	3.1.1	east_african_indian,ghana,mungi			3
729330	3	3.1.1	east_african_indian,canetti,ghana,mungi			3
729332	4.8	4.2.1.1.1.1.1.1.i1			4.10/PGG3	4
729333	4.2.1	4.2.2.2.1	ural,canetti		4	4
729334	4.3.2	4.2.1.2.1.1.i1	lam,canetti		4.3/LAM	4
729335	4.2.2	4.2.2	tur		4	4
729336	4.1.2.1	4.1.i1.1.1.1	haarlem,canetti		4.1.2/Haarlem	4
729337	2.2.1	2.2.1.1.1	beijing,mungi	europe/russia_B0/W148_outbreak,lin2.2.1		2
729338	3	3.1.1	east_african_indian,canetti,ghana,mungi			3
729339	3.1.2	3.1.1.i2	east_african_indian,ghana,mungi			3
729340	3	3.1.1	east_african_indian,ghana,mungi			3
729341	4	4.2.1.2.1.2			4	4
729342	2.2.1	2.2.1.1.1.i3	beijing	lin2.2.1,central_asia		2
729343	3	3.1.1	east_african_indian,canetti,ghana,mungi			3
729345	2.2.1	2.2.1.1.1.i3	beijing,mungi	lin2.2.1,central_asia		2
729348	2.2.1	2.2.1.1.1.i3	beijing,mungi	lin2.2.1,central_asia		2
729350	2.2.1	2.2.1.1.1	beijing,mungi	europe/russia_B0/W148_outbreak,lin2.2.1		2
729351	1.2.1	1.2.1.1.1	indo_oceanic,canetti,mungi			1
729352	4.3.3	4.2.1.2.1.1.i4.1	lam		4.3/LAM	4
729354	4.2.1	4.2.2.2.1	ural		4	4
729355	4.9	4.2.1.1.1.1.1.1.i2	canetti		4.10/PGG3	4
729356	3	3.1.1	east_african_indian,ghana,canetti,mungi			3
729358	3	3.1.1	east_african_indian,ghana,mungi			3
729359	4.3.2.1	4.2.1.2.1.1.i1	lam		4.3/LAM	4
729361	3	3.1.1	east_african_indian,ghana,mungi			3
729362	4.1.2.1	4.1.i1.1.1.1	haarlem		4.1.2/Haarlem	4
729363	4.6	4.2.1.1.1.2.2.2	canetti,uganda		4	4
729364	3	3.1.1	east_african_indian,canetti,ghana,mungi			3
729365	4.8	4.2.1.1.1.1.1.1.i1			4.10/PGG3	4
729366	4.1.2.1	4.1.i1.1.1.1	haarlem,canetti		4.1.2/Haarlem	4
729367	3	3.1.1	east_african_indian,ghana,mungi			3
729368	2.2.1	2.2.1.1.1	beijing,mungi	europe/russia_B0/W148_outbreak,lin2.2.1		2
729369	2.2.1	2.2.1.1.1	beijing,haarlem,bcg,mungi	europe/russia_B0/W148_outbreak,lin2.2.1		2
729370	3	3.1.1	east_african_indian,cameroon,ghana,mungi			3
729372	2.2.1	2.2.1.1.2	beijing,canetti,mungi	lin2.2.1,asia_ancestral_2		2
729373	2.2.1	2.2.1.1.2	beijing,canetti,mungi	lin2.2.1,asia_ancestral_2		2
729378	2.2.1	2.2.1.1.2	beijing,canetti,east_african_indian,mungi	lin2.2.1,asia_ancestral_2		2
729379	4.8	4.2.1.1.1.1.1.1.i1			4.10/PGG3	4
729380	2.2.1	2.2.1.1.1	beijing,canetti,mungi	europe/russia_B0/W148_outbreak,lin2.2.1		2
729381	3	3.1.1	east_african_indian,ghana,mungi			3
729382	4.2.2	4.2.2	tur		4	4
729383	3.1.1	3.1.1.i1	east_african_indian,ghana,mungi			3
729384	4.8	4.2.1.1.1.1.1.1.i1			4.10/PGG3	4
729385	4.3.3	4.2.1.2.1.1.i4.1	lam		4.3/LAM	4
729386	4.3.3	4.2.1.2.1.1.i4.1	lam		4.3/LAM	4
729387	4.8	4.2.1.1.1.1.1.1.i1			4.10/PGG3	4
729388	3	3.1.1	east_african_indian,ghana,mungi			3
729389	4.8	4.2.1.1.1.1.1.1.i1	canetti		4.10/PGG3	4
729390	3	3.1.1	east_african_indian,ghana,mungi			3
729391	3	3.1.1	east_african_indian,cameroon,canetti,ghana,mungi			3
729393	4.3.3	4.2.1.2.1.1.i4.1	lam,canetti		4.3/LAM	4
729394	1.1.3	1.1.1.2	indo_oceanic,canetti,mungi			1
729395	4.8	4.2.1.1.1.1.1.1.i1			4.10/PGG3	4
729396	4.8	4.2.1.1.1.1.1.1.i1			4.10/PGG3	4
729398	4.8	4.2.1.1.1.1.1.1.i1,4.2.1.1.1.2.1.1.1	cameroon		4.10/PGG3	4
729399	4.2.1	4.2.2.2.1	ural		4	4
729400	4.3.3	4.2.1.2.1.1.i4.1	lam		4.3/LAM	4
729402	2.2.1	2.2.1.1.1.i3	beijing,ethiopian,mungi,canetti	lin2.2.1,central_asia		2
729403	1.1.2	1.1.2	indo_oceanic,mungi			1
729404	3	3.1.1	east_african_indian,ghana,mungi			3
729405	4	4.2.1.2.1.1	lam,canetti		4	4
729406	3	3.1.1	east_african_indian,ghana,mungi			3
729408	4.8	4.2.1.1.1.1.1.1.i1			4.10/PGG3	4
729410	3	3.1.1	east_african_indian,ghana,microti,mungi			3
729411	2.2.1	2.2.1.1.1	beijing,canetti,mungi	lin2.2.1		2
729415	4.8	4.2.1.1.1.1.1.1.i1			4.10/PGG3	4
729416	2.2.1	2.2.1.1.1.i3	beijing,mungi	lin2.2.1,central_asia		2
729417	2.2.1	2.2.1.1.1.i3	beijing,mungi	lin2.2.1,central_asia		2
729419	3	3.1.1	east_african_indian,canetti,ghana,mungi			3
729420	2.2.1	2.2.1.1.1	beijing,mungi	lin2.2.1,asian_african_2		2
729421	2.2.1	2.2.1.1.1	beijing,dassie,mungi	lin2.2.1,asian_african_3		2
729422	2.2.1	2.2.1.1.1	beijing,mungi	lin2.2.1,asia_ancestral_3		2
729423	2.2.1	2.2.1.1.1	beijing	europe/russia_B0/W148_outbreak,lin2.2.1		2
729425	4.8	4.2.1.1.1.1.1.1.i1	canetti,ghana		4.10/PGG3	4
729426	4.3.3	4.2.1.2.1.1.i4.1	lam		4.3/LAM	4
729427	3	3.1.1	east_african_indian,ghana,mungi			3
729428	2.2.1	2.2.1.1.1.i3	beijing,canetti,mungi	lin2.2.1,central_asia		2
729429	3	3.2.2	east_african_indian,canetti,mungi			3
729430	4.1.2	4.1.i1.1.1.1	haarlem,canetti		4	4
729431	3	3.1.1	east_african_indian,ghana,canetti,mungi			3
729432	4.8	4.2.1.1.1.1.1.1.i1			4.10/PGG3	4
729433	2.2.1	2.2.1.1.1.i3	beijing,mungi	lin2.2.1,central_asia		2
729434	2.2.1	2.2.1.1.1.i3	beijing,canetti,mungi	lin2.2.1,central_asia		2
729435	4.3.3	4.2.1.2.1.1.i4.1	lam		4.3/LAM	4
729436	3	3.1.1	east_african_indian,ghana,mungi			3
729439	1.1.2	1.1.2	indo_oceanic,suricattae,mungi			1
729440	2.2.1	2.2.1.1.1.i3	beijing	lin2.2.1,central_asia		2
729441	2.2.1	2.2.1.1.1.i3	beijing,mungi,canetti	lin2.2.1,central_asia		2
729443	1.2.1	1.2.1.1.1	indo_oceanic,canetti,mungi			1
729444	3	3.1.1	east_african_indian,ghana,mungi			3
729445	2.2.1	2.2.1.1.1.i3	beijing,mungi	lin2.2.1,central_asia		2
729446	4.1.2.1	4.1.i1.1.1.1	haarlem,canetti		4.1.2/Haarlem	4
729447	3	3.1.1	east_african_indian,ghana,mungi			3
729449	4.1.2.1	4.1.i1.1.1.1	haarlem		4.1.2/Haarlem	4
729452	4.8	4.2.1.1.1.1.1.1.i1	canetti		4.10/PGG3	4
729453	BOV_AFRI		bovis,ghana,westafrican2,mungi			BOV_AFRI
729454	4.1.2.1	4.1.i1.1.1.1	haarlem,canetti		4.1.2/Haarlem	4
729455	3.1.2	3.1.1.i2	east_african_indian,canetti,pinipedii,ghana,mungi			3
729456	2.2.1	2.2.1.1.1	beijing,canetti,mungi	lin2.2.1,asia_ancestral_3		2
729457	2.2.1	2.2.1.1.1	beijing,mungi	lin2.2.1,asia_ancestral_3		2
729458	4.3.3	4.2.1.2.1.1.i4.1	lam,canetti		4.3/LAM	4
729459	4.8	4.2.1.1.1.1.1.1.i1			4.10/PGG3	4
729460	3	3.1.1	east_african_indian,canetti,ghana,mungi			3
729461	3	3.1.1	east_african_indian,ghana,mungi			3
729462	2.2.1	2.2.1.1.1.i3	beijing,mungi	lin2.2.1,central_asia		2
729463	4.2.1	4.2.2.2.1	ural		4	4
729464	1.1.1	1.1.1.1.1	indo_oceanic,ethiopian,mungi,canetti			1
729465	3	3.1.1	east_african_indian,ghana			3
729466	2.2.1	2.2.1.1.1.i3	beijing,mungi	lin2.2.1,central_asia		2
729467	1.1.1	1.1.1.1.1	indo_oceanic,mungi			1
729468	2.2.1	2.2.1.1.1	beijing,mungi	europe/russia_B0/W148_outbreak,lin2.2.1		2
729469	1.2.1	1.2.1.1.1	indo_oceanic,mungi			1
729470	3	3.1.1	east_african_indian,ghana,mungi			3
729471	2.2.1	2.2.1.1.1.i3	beijing,canetti,mungi	lin2.2.1,central_asia		2
729472	2.2.1	2.2.1.1.1	beijing,tur,mungi	europe/russia_B0/W148_outbreak,lin2.2.1		2
729473	1.2.1	1.2.1.1.1	indo_oceanic,canetti,mungi			1
729474	2.2.1	2.2.1.1.1.i3	beijing,canetti,mungi	lin2.2.1,central_asia		2
729475	2.2.1	2.2.1.1.1.i3	beijing,mungi	lin2.2.1,central_asia		2
729476	1.2.2	1.2.2.1	indo_oceanic,suricattae,ghana,mungi			1
729477	4.1.2	4.1.i1.1.1.1	haarlem		4	4
729478	4.2.1	4.2.2.2.1	ural		4	4
729479	4.8	4.2.1.1.1.1.1.1.i1	canetti		4.10/PGG3	4
729480	2.2.1	2.2.1.1.1	beijing,mungi	europe/russia_B0/W148_outbreak,lin2.2.1		2
729481	4.1	4.1.i1.2.1	xtype,canetti		4	4
729482	4.3.3	4.2.1.2.1.1.i4.1	lam,canetti		4.3/LAM	4
729483	4.1.2.1	4.1.i1.1.1.1	haarlem		4.1.2/Haarlem	4
729484	4.3.3	4.2.1.2.1.1.i4.1	lam		4.3/LAM	4
729485	4.1.1.3	4.1.i1.2.1	xtype		4	4
730340	2.2.1	2.2.1.1.2	beijing,canetti,mungi	lin2.2.1,asia_ancestral_2		2
739114	4.8	4.2.1.1.1.1.1.1.i1			4.10/PGG3	4
739115	4.8	4.2.1.1.1.1.1.1.i1	canetti		4.10/PGG3	4
739123	2.2.1	2.2.1.1.1.i3	beijing,canetti,mungi	lin2.2.1,central_asia		2
739124	2.2.1	2.2.1.1.1	beijing,mungi	europe/russia_B0/W148_outbreak,lin2.2.1		2
739127	2.2.1	2.2.1.1.1	beijing,mungi	europe/russia_B0/W148_outbreak,lin2.2.1		2
739129	BOV_AFRI,4.8	4.2.1.1.1.1.1.1.i1	canetti,bovis,mungi			4,BOV_AFRI
739130	2.2.1	2.2.1.1.1.i3	beijing,mungi	lin2.2.1,central_asia		2
739166	2.2.1	2.2.1.1.1	beijing,mungi,canetti	lin2.2.1,asian_african_2		2
739167	1.2.2	1.2.2.1	indo_oceanic,ghana,mungi			1
739168	2.2.1	2.2.1.1.1	beijing,mungi,canetti	lin2.2.1,asian_african_2		2
739169	3	3.1.1	east_african_indian,ghana,mungi			3
739170	4.8	4.2.1.1.1.1.1.1.i1			4.10/PGG3	4
739171	2.2.1.1	2.2.1.1.1	beijing,mungi	lin2.2.1,pacific_RD150		2
739172	4.3.3	4.2.1.2.1.1.i4.1	lam		4.3/LAM	4
739173	2.2.1.1	2.2.1.1.1	beijing,mungi	lin2.2.1,pacific_RD150		2
739174	4.8	4.2.1.1.1.1.1.1.i1			4.10/PGG3	4
739175	2.2.1	2.2.1.1.1	beijing,mungi	lin2.2.1		2
739176	4.3.3	4.2.1.2.1.1.i4.1	lam,canetti		4.3/LAM	4
739177	3	3.1.1	east_african_indian,ghana,mungi			3
739178	2.2.1	2.2.1.1.1	beijing,mungi	lin2.2.1,asia_ancestral_3		2
739179	2.2.1	2.2.1.1.1	beijing,mungi,canetti	lin2.2.1,asian_african_2		2
739180	2.2.1	2.2.1.1.1	beijing,canetti,stype,mungi	lin2.2.1		2
739181	4.3.3,2.2.1.1	4.2.1.2.1.1.i4.1,2.2.1.1.1	beijing,lam,mungi	lin2.2.1,pacific_RD150		2,4
739182	2.2.1	2.2.1.1.1	beijing,mungi,canetti	lin2.2.1,asian_african_2		2
739183	3	3.1.1	east_african_indian,ghana,mungi			3
739184	2.2.1	2.2.1.1.1	beijing,mungi	lin2.2.1		2
739185	2.2.1	2.2.1.1.1	beijing,westafrican2,mungi	lin2.2.1,asia_ancestral_3		2
739186	2.2.1	2.2.1.1.1	beijing	lin2.2.1,asian_african_2		2
739187	2.2.1,3.1.2.1	3.1.1.i2,2.2.1.1.1	beijing,east_african_indian,mungi	lin2.2.1		2,3
739188	2.2.1	2.2.1.1.1	beijing,mungi	lin2.2.1		2
739189	2.2.1	2.2.1.1.1	beijing,mungi,canetti	lin2.2.1,asian_african_2		2
739190	2.2.1	2.2.1.1.1	beijing,mungi,canetti	lin2.2.1,asian_african_2		2
739191	2.2.1	2.2.1.1.1	bcg,canetti,beijing,mungi,tur,indo_oceanic,ethiopian,microti,orygis	lin2.2.1,asian_african_2		2
739192	4.3.3	4.2.1.2.1.1.i4.1	lam		4.3/LAM	4
739193	2.2.1	2.2.1.1.1	beijing,mungi	lin2.2.1		2
739194	2.2.1	2.2.1.1.1	beijing,mungi,canetti	lin2.2.1,asian_african_2		2
739195	4.2.2	4.2.2	tur		4	4
739196	2.2.1	2.2.1.1.1	beijing,mungi,canetti	lin2.2.1,asian_african_2		2
739197	2.2.1	2.2.1.1.1	beijing,canetti,mungi	lin2.2.1,asian_african_2		2
739198	2.2.1.1	2.2.1.1.1	beijing,mungi	lin2.2.1,pacific_RD150		2
739199	2.2.1	2.2.1.1.1	beijing,mungi,canetti	lin2.2.1,asian_african_2		2
739200	4.8	4.2.1.1.1.1.1.1.i1			4.10/PGG3	4
739201	2.2.1	2.2.1.1.1	beijing,mungi	lin2.2.1		2
739202	2.2.1	2.2.1.1.1	beijing	lin2.2.1,asian_african_2		2
739203	4.1.1.1	4.1.i1.2.1	xtype,pinipedii		4	4
739204	2.2.1	2.2.1.1.1	beijing,mungi	lin2.2.1		2
739205	4.3,4.2.2.1,4.6.2.1,2.2.1.2	4.1.i1.2.2,2.2.1.1.1	caprae,westafrican1,canetti,beijing,mungi,suricattae,indo_oceanic,lam,xtype,orygis,westafrican2,ethiopian,ghana,pinipedii,bcg,dassie,ural,uganda,microti	lin2.2.1,asian_african_2/RD142		2,4
739206	3	3.1.1	east_african_indian,ghana,orygis,mungi			3
739207	2.2.1	2.2.1.1.1	beijing,mungi	lin2.2.1,asia_ancestral_3		2
739208	2.2.1	2.2.1.1.1	beijing,mungi,canetti	lin2.2.1,asian_african_2		2
739209	2.2.1	2.2.1.1.1	beijing,mungi,canetti	lin2.2.1,asian_african_2		2
739210	2.2.1	2.2.1.1.1	beijing,mungi	lin2.2.1,asian_african_2		2
739211	2.2.1	2.2.1.1.1	beijing,mungi,canetti	lin2.2.1,asian_african_2		2
739212	2.2.1	2.2.1.1.1	beijing	lin2.2.1,asian_african_2		2
739213	2.2.1	2.2.1.1.1	beijing,mungi,canetti	lin2.2.1,asian_african_2		2
739214	4.8	4.2.1.1.1.1.1.1.i1	canetti		4.10/PGG3	4
739215	4.3.4	4.2.1.2.1.1.i3	lam,microti		4.3/LAM	4
739216	3	3.1.1	east_african_indian,ghana,dassie,mungi			3
739217	2.2.1	2.2.1.1.1	beijing,mungi	lin2.2.1		2
739218	2.2.1	2.2.1.1.1	beijing,mungi,canetti	lin2.2.1,asian_african_2		2
739219	3	3.1.1	east_african_indian,canetti,ghana,mungi			3
739220	2.2.1	2.2.1.1.1	beijing,mungi	lin2.2.1		2
739221	1.1.2	1.1.2	indo_oceanic,canetti,mungi			1
739222	2.2.1	2.2.1.1.1	beijing,mungi	lin2.2.1		2
739223	2.2.1	2.2.1.1.1	beijing,mungi	lin2.2.1,asia_ancestral_3		2
739224	3.1.2	3.1.1.i2	east_african_indian,ghana,mungi			3
739225	2.2.1	2.2.1.1.1	beijing,mungi	lin2.2.1		2
739226	2.2.1	2.2.1.1.1	beijing,mungi,canetti	lin2.2.1,asian_african_2		2
739227	2.2.1	2.2.1.1.1	beijing,canetti,suricattae,tur,westafrican1,bcg,ethiopian,orygis,mungi	lin2.2.1		2
739228	1.1.2	1.1.2	indo_oceanic,canetti,pinipedii,mungi,caprae			1
739229	2.2.1	2.2.1.1.1	beijing,mungi,canetti	lin2.2.1,asian_african_2		2
739230	2.2.1	2.2.1.1.1	beijing,mungi	lin2.2.1		2
739231	2.2.1	2.2.1.1.1	beijing,mungi	lin2.2.1		2
739232	3	3.1.1	east_african_indian,ghana,mungi			3
739233	2.2.1	2.2.1.1.1	beijing,mungi,canetti	lin2.2.1,asian_african_2		2
739234	2.2.1.2	2.2.1.1.1	beijing,mungi	lin2.2.1,asian_african_2/RD142		2
739235	2.2.1	2.2.1.1.1	beijing,mungi	lin2.2.1		2
739236	4.8	4.2.1.1.1.1.1.1.i1	canetti		4.10/PGG3	4
739237	2.2.1.1	2.2.1.1.1	beijing,mungi	lin2.2.1,pacific_RD150		2
739238	2.2.1	2.2.1.1.1	beijing,mungi	lin2.2.1		2
739239	4.2.2	4.2.2	tur		4	4
739240	2.2.1	2.2.1.1.1	beijing,mungi,canetti	lin2.2.1,asian_african_2		2
739241	2.2.1	2.2.1.1.1	beijing,mungi	lin2.2.1		2
739242	2.2.1	2.2.1.1.1	beijing,mungi	lin2.2.1,asia_ancestral_3		2
739243	3.1.1	3.1.1.i1	east_african_indian,ghana,indo_oceanic,mungi			3
739244	2.2.1	2.2.1.1.1	beijing,microti,mungi	lin2.2.1,asia_ancestral_3		2
739245	2.2.1.1	2.2.1.1.1	beijing,mungi	lin2.2.1,pacific_RD150		2
739246	2.2.1	2.2.1.1.1	beijing,mungi,canetti	lin2.2.1,asian_african_2		2
739247	2.2.1	2.2.1.1.1	beijing,mungi,canetti	lin2.2.1,asian_african_2		2
739248	2.2.1	2.2.1.1.1	beijing	lin2.2.1,asian_african_2		2
739249	2.2.1	2.2.1.1.1	beijing,mungi	lin2.2.1,asia_ancestral_3		2
739250	2.2.1	2.2.1.1.1	beijing,mungi	lin2.2.1		2
739251	2.2.1	2.2.1.1.1	beijing,mungi,canetti	lin2.2.1,asian_african_2		2
739252	2.2.1	2.2.1.1.1	beijing,mungi	lin2.2.1		2
739253	3	3.1.1	east_african_indian,ghana,mungi			3
739254	2.2.1	2.2.1.1.1	beijing,mungi,canetti	lin2.2.1,asian_african_2		2
739255	2.2.1.1	2.2.1.1.1	beijing,mungi	lin2.2.1,pacific_RD150		2
739256	2.2.1	2.2.1.1.1	beijing,canetti,mungi	lin2.2.1,asian_african_2		2
739257	2.2.1	2.2.1.1.1	beijing,mungi,canetti	lin2.2.1,asian_african_2		2
739258	2.2.1	2.2.1.1.1	beijing,mungi	lin2.2.1,asia_ancestral_3		2
739259	2.2.1.1	2.2.1.1.1	beijing,mungi	lin2.2.1,pacific_RD150		2
739260	2.2.1	2.2.1.1.1	beijing,mungi	lin2.2.1		2
739261	2.2.1.1	2.2.1.1.1	beijing,mungi	lin2.2.1,pacific_RD150		2
739262	2.2.1.1	2.2.1.1.1	beijing,mungi	lin2.2.1,pacific_RD150		2
739263	4.8	4.2.1.1.1.1.1.1.i1	cameroon		4.10/PGG3	4
740961	2.2.1	2.2.1.1.1	beijing,mungi	europe/russia_B0/W148_outbreak,lin2.2.1		2
740962	2.2.1	2.2.1.1.1	beijing,mungi	europe/russia_B0/W148_outbreak,lin2.2.1		2
740963	2.2.1	2.2.1.1.1.i3	beijing,mungi	lin2.2.1,central_asia		2
740964	2.2.1	2.2.1.1.1	beijing,mungi	lin2.2.1		2
740966	2.2.1	2.2.1.1.1	beijing,mungi	europe/russia_B0/W148_outbreak,lin2.2.1		2
740967	2.2.1	2.2.1.1.1	beijing,mungi	europe/russia_B0/W148_outbreak,lin2.2.1		2
740968	2.2.1	2.2.1.1.1	beijing,mungi	europe/russia_B0/W148_outbreak,lin2.2.1		2
740969	2.2.1	2.2.1.1.1	beijing,canetti,mungi	europe/russia_B0/W148_outbreak,lin2.2.1		2
740970	2.2.1	2.2.1.1.1	beijing,mungi	europe/russia_B0/W148_outbreak,lin2.2.1		2
740971	2.2.1	2.2.1.1.1.i3	beijing,mungi	lin2.2.1,central_asia		2
740972	2.2.1	2.2.1.1.1.i3	beijing,canetti,mungi	lin2.2.1,central_asia		2
740973	2.2.1	2.2.1.1.1.i3	beijing,canetti,mungi	lin2.2.1,central_asia		2
740974	4.3.3	4.2.1.2.1.1.i4.1	lam		4.3/LAM	4
740975	2.2.1	2.2.1.1.1	beijing,canetti,mungi	europe/russia_B0/W148_outbreak,lin2.2.1		2
740976	2.2.1	2.2.1.1.1.i3	beijing,canetti,mungi	lin2.2.1,central_asia		2
740977	2.2.1	2.2.1.1.1	beijing,mungi	europe/russia_B0/W148_outbreak,lin2.2.1		2
740978	2.2.1	2.2.1.1.1	beijing,mungi	europe/russia_B0/W148_outbreak,lin2.2.1		2
740979	2.2.1	2.2.1.1.1	beijing,mungi	europe/russia_B0/W148_outbreak,lin2.2.1		2
740982	2.2.1	2.2.1.1.1.i3	beijing,mungi	lin2.2.1,central_asia		2
740983	2.2.1	2.2.1.1.1	beijing,mungi	europe/russia_B0/W148_outbreak,lin2.2.1		2
740984	2.2.1	2.2.1.1.1	beijing,mungi	europe/russia_B0/W148_outbreak,lin2.2.1		2
740985	2.2.1	2.2.1.1.1	beijing,mungi	europe/russia_B0/W148_outbreak,lin2.2.1		2
740986	2.2.1	2.2.1.1.1.i3	beijing,mungi	lin2.2.1,central_asia		2
740987	2.2.1	2.2.1.1.1.i3	beijing,mungi	lin2.2.1,central_asia		2
740988	2.2.1	2.2.1.1.1	beijing,mungi	europe/russia_B0/W148_outbreak,lin2.2.1		2
740989	2.2.1	2.2.1.1.1	beijing,mungi	europe/russia_B0/W148_outbreak,lin2.2.1		2
740990	2.2.1	2.2.1.1.1	beijing,mungi	europe/russia_B0/W148_outbreak,lin2.2.1		2
740991	2.2.1	2.2.1.1.1	beijing,mungi	europe/russia_B0/W148_outbreak,lin2.2.1		2
740992	2.2.1	2.2.1.1.1	beijing,mungi	europe/russia_B0/W148_outbreak,lin2.2.1		2
740993	2.2.1	2.2.1.1.1	beijing,mungi	europe/russia_B0/W148_outbreak,lin2.2.1		2
740994	2.2.1	2.2.1.1.1	beijing,indo_oceanic,mungi	europe/russia_B0/W148_outbreak,lin2.2.1		2
740995	2.2.1	2.2.1.1.1	beijing,mungi	europe/russia_B0/W148_outbreak,lin2.2.1		2
740996	2.2.1	2.2.1.1.1	beijing,mungi	europe/russia_B0/W148_outbreak,lin2.2.1		2
740997	2.2.1	2.2.1.1.1	beijing,mungi	europe/russia_B0/W148_outbreak,lin2.2.1		2
740998	4.3.3	4.2.1.2.1.1.i4.1	lam		4.3/LAM	4
740999	2.2.1	2.2.1.1.1	beijing,mungi	europe/russia_B0/W148_outbreak,lin2.2.1		2
741000	2.2.1	2.2.1.1.1	beijing,mungi	europe/russia_B0/W148_outbreak,lin2.2.1		2
741001	4.3.3	4.2.1.2.1.1.i4.1	lam		4.3/LAM	4
741002	2.2.1	2.2.1.1.1	beijing,mungi	europe/russia_B0/W148_outbreak,lin2.2.1		2
741003	2.2.1	2.2.1.1.1	beijing,mungi	europe/russia_B0/W148_outbreak,lin2.2.1		2
741004	2.2.1	2.2.1.1.1	beijing,mungi	europe/russia_B0/W148_outbreak,lin2.2.1		2
741005	2.2.1	2.2.1.1.1.i3	beijing,mungi	lin2.2.1,central_asia		2
741006	2.2.1	2.2.1.1.1	beijing,canetti,mungi	europe/russia_B0/W148_outbreak,lin2.2.1		2
741008	2.2.1	2.2.1.1.1.i3	beijing,mungi	lin2.2.1,central_asia		2
741009	2.2.1	2.2.1.1.1	beijing,mungi	europe/russia_B0/W148_outbreak,lin2.2.1		2
741010	2.2.1	2.2.1.1.1.i3	beijing,caprae,mungi	lin2.2.1,central_asia		2
741011	2.2.1	2.2.1.1.1.i3	beijing,mungi	lin2.2.1,central_asia		2
741012	2.2.1	2.2.1.1.1	beijing,mungi	europe/russia_B0/W148_outbreak,lin2.2.1		2
741014	2.2.1	2.2.1.1.1	beijing,mungi	europe/russia_B0/W148_outbreak,lin2.2.1		2
741015	2.2.1	2.2.1.1.1	beijing,mungi	lin2.2.1,asian_african_2		2
741016	4.3.3	4.2.1.2.1.1.i4.1	lam		4.3/LAM	4
741017	4.3.3	4.2.1.2.1.1.i4.1	lam		4.3/LAM	4
741019	2.2.1	2.2.1.1.1	beijing,mungi	europe/russia_B0/W148_outbreak,lin2.2.1		2
741020	2.2.1	2.2.1.1.1.i3	beijing,mungi	lin2.2.1,central_asia		2
741021	2.2.1	2.2.1.1.1	beijing,mungi	europe/russia_B0/W148_outbreak,lin2.2.1		2
741023	2.2.1	2.2.1.1.1	beijing,mungi	europe/russia_B0/W148_outbreak,lin2.2.1		2
741024	2.2.1	2.2.1.1.1	beijing,mungi	europe/russia_B0/W148_outbreak,lin2.2.1		2
741025	2.2.1	2.2.1.1.1	beijing,mungi	europe/russia_B0/W148_outbreak,lin2.2.1		2
741026	2.2.1	2.2.1.1.1.i3	beijing,mungi	lin2.2.1,central_asia		2
747185	4.1.2.1	4.1.i1.1.1.1	haarlem		4.1.2/Haarlem	4
747186	4.3.4.2	4.2.1.2.1.1.i3.1	lam		4.3/LAM	4
747187	4.3.2	4.2.1.2.1.1.i1	lam		4.3/LAM	4
747188	4.3.2	4.2.1.2.1.1.i1	lam,canetti		4.3/LAM	4
747191	4.3.3	4.2.1.2.1.1.i4.1	lam		4.3/LAM	4
747194	4.3.2	4.2.1.2.1.1.i1	lam,canetti		4.3/LAM	4
747195	4.1.2.1	4.1.i1.1.1.1	haarlem		4.1.2/Haarlem	4
747196	4.1.1	4.1.i1.2.1	xtype,canetti		4	4
747197	2.2.1	2.2.1.1.1	beijing,mungi	lin2.2.1,asian_african_3		2
747198	4.1.2.1	4.1.i1.1.1.1	haarlem		4.1.2/Haarlem	4
747199	4	4.2.1.1.1.1.2			4	4
747200	4.1	4.1.i1.2.2	xtype,canetti		4	4
747201	4.3.4.2	4.2.1.2.1.1.i3.1	lam		4.3/LAM	4
747202	4.1.2.1	4.1.i1.1.1.1	haarlem,canetti		4.1.2/Haarlem	4
747203	2.2.1	2.2.1.1.1	beijing,dassie,mungi	lin2.2.1,asian_african_3		2
747204	4.3.3	4.2.1.2.1.1.i4.1	lam		4.3/LAM	4
747206	4.1.2.1	4.1.i1.1.1.1	haarlem		4.1.2/Haarlem	4
747209	4.3.3	4.2.1.2.1.1.i4.1	lam		4.3/LAM	4
747210	4.3.4.2	4.2.1.2.1.1.i3.1	lam		4.3/LAM	4
747211	4.3.3	4.2.1.2.1.1.i4.1	lam		4.3/LAM	4
747212	4.3.4.1	4.2.1.2.1.1.i3.2	lam		4.3/LAM	4
747213	4.1.2.1	4.1.i1.1.1.1	haarlem		4.1.2/Haarlem	4
747214	4.9	4.2.1.1.1.1.1.1.i2			4.10/PGG3	4
747215	4.3.3	4.2.1.2.1.1.i4.1	lam		4.3/LAM	4
747216	4.3.3	4.2.1.2.1.1.i4.1	lam		4.3/LAM	4
747217	4.3.2	4.2.1.2.1.1.i1	lam		4.3/LAM	4
747219	4.3.3	4.2.1.2.1.1.i4.1	lam		4.3/LAM	4
747221	4	4.2.1.1.1.1.2			4	4
747222	4.1.1	4.1.i1.2.1	xtype		4	4
747223	4.1.2.1	4.1.i1.1.1.1	haarlem		4.1.2/Haarlem	4
747224	4.3.3	4.2.1.2.1.1.i4.1	lam		4.3/LAM	4
747225	4.3.4.1	4.2.1.2.1.1.i3.2	lam		4.3/LAM	4
747226	4.3.3	4.2.1.2.1.1.i4.1	lam		4.3/LAM	4
747229	4.3.3	4.2.1.2.1.1.i4.1	lam		4.3/LAM	4
747230	4.3.3	4.2.1.2.1.1.i4.1	lam		4.3/LAM	4
747231	4.8	4.2.1.1.1.1.1.1.i1			4.10/PGG3	4
747232	4.1.1	4.1.i1.2.1	xtype		4	4
747233	4.3.4.2	4.2.1.2.1.1.i3.1	lam		4.3/LAM	4
747234	4.1.1.3	4.1.i1.2.1	xtype		4	4
790019	3	3.1.1	east_african_indian,ghana,mungi			3
790020	4.4.1.1	4.2.1.2.2.1.1	stype		4	4
790021	4.4.1.1	4.2.1.2.2.1.1	stype		4	4
790022	1	1.2.2	indo_oceanic,ghana,westafrican1,mungi			1
790023	1.2.1	1.2.1.1.1	indo_oceanic,mungi			1
790024	2.2.1	2.2.1.1.1.i3	beijing,mungi	lin2.2.1,central_asia		2
790025	4.1.2.1	4.1.i1.1.1.1	haarlem,westafrican1		4.1.2/Haarlem	4
790026	2.2.1	2.2.1.1.1	beijing,mungi	lin2.2.1		2
790027	1.2.1	1.2.1.1.1	indo_oceanic,stype,mungi			1
790028	1.1.1	1.1.1.1.1	indo_oceanic,orygis,canetti,mungi			1
790029	1.2.1	1.2.1.1.1	indo_oceanic,mungi			1
790030	2.2.2	2.2.2	beijing,mungi	asia_ancestral_1,lin2.2		2
790031	3	3.1.1	east_african_indian,ghana,mungi			3
790032	1.1.2	1.1.2	indo_oceanic,mungi			1
790033	1.2.1	1.2.1.1.1	indo_oceanic,mungi			1
790034	4.1.1.3	4.1.i1.2.1	xtype		4	4
790035	4.8	4.2.1.1.1.1.1.1.i1			4.10/PGG3	4
790036	1.1.1.1	1.1.1.1.1	indo_oceanic,mungi			1
790039	4.4.2	4.2.1.2.2.2	stype		4	4
790040	4.1.1.1	4.1.i1.2.1	xtype,pinipedii		4.10/PGG3	4
790041	2.2.1	2.2.1.1.1	beijing,canetti,bcg,mungi	asian_african_1,lin2.2.1		2
790042	1.2.1	1.2.1.1.1	indo_oceanic,mungi			1
790043	1.2.1	1.2.1.1.1	indo_oceanic,mungi			1
790044	3	3.1.1	east_african_indian,ghana,mungi			3
790045	4.5	4.2.1.1.2			4.5	4
790046	1.1.1.1	1.1.1.1.1	indo_oceanic,mungi			1
790047	2.2.1	2.2.1.1.1	beijing,mungi	lin2.2.1,asia_ancestral_3		2
790048	2.2.1	2.2.1.1.1	beijing,canetti,mungi	lin2.2.1,asian_african_2		2
790049	3	3.1.1	east_african_indian,ghana,mungi			3
790050	2.2.1	2.2.1.1.1	beijing,mungi	lin2.2.1		2
790052	3	3.1.1	east_african_indian,ghana			3
790053	3	3.1.1	east_african_indian,ghana,mungi			3
790054	4.5	4.2.1.1.2			4.5	4
790055	3	3.1.1	east_african_indian,ghana,mungi			3
790056	3	3.1.1	east_african_indian,ghana,mungi			3
790057	3	3.1.1	east_african_indian,ghana,mungi			3
790058	1.2.1	1.2.1.1.1	indo_oceanic,mungi			1
790203	2.2.1	2.2.1.1.1	beijing,canetti,mungi	europe/russia_B0/W148_outbreak,lin2.2.1		2
790204	2.2.1	2.2.1.1.1	beijing,mungi	europe/russia_B0/W148_outbreak,lin2.2.1		2
790205	2.2.1	2.2.1.1.1	beijing,mungi	europe/russia_B0/W148_outbreak,lin2.2.1		2
790206	2.2.1	2.2.1.1.1	beijing,mungi	europe/russia_B0/W148_outbreak,lin2.2.1		2
790207	2.2.1	2.2.1.1.1	beijing,canetti,mungi	europe/russia_B0/W148_outbreak,lin2.2.1		2
790208	2.2.1	2.2.1.1.1	beijing,mungi	europe/russia_B0/W148_outbreak,lin2.2.1		2
790209	2.2.1	2.2.1.1.1	beijing,mungi	europe/russia_B0/W148_outbreak,lin2.2.1		2
790215	2.2.1	2.2.1.1.1	beijing,mungi	europe/russia_B0/W148_outbreak,lin2.2.1		2
790216	2.2.1	2.2.1.1.1	beijing,mungi	europe/russia_B0/W148_outbreak,lin2.2.1		2
790218	2.2.1	2.2.1.1.1	beijing,mungi	europe/russia_B0/W148_outbreak,lin2.2.1		2
790220	2.2.1	2.2.1.1.2	beijing,canetti,mungi	lin2.2.1,asia_ancestral_2		2
790221	4.3.3	4.2.1.2.1.1.i4.1	lam		4.3/LAM	4
790222	4.3.3	4.2.1.2.1.1.i4.1	lam		4.3/LAM	4
790223	4.3.3	4.2.1.2.1.1.i4.1	lam		4.3/LAM	4
790224	4.3.3	4.2.1.2.1.1.i4.1	lam		4.3/LAM	4
790226	4.3.3	4.2.1.2.1.1.i4.1	lam		4.3/LAM	4
790228	2.2.1	2.2.1.1.1	beijing,mungi	europe/russia_B0/W148_outbreak,lin2.2.1		2
790229	2.2.1	2.2.1.1.1	beijing,mungi	europe/russia_B0/W148_outbreak,lin2.2.1		2
790231	2.2.1	2.2.1.1.1.i3	beijing,mungi	lin2.2.1,central_asia		2
790232	2.2.1	2.2.1.1.1.i3	beijing,mungi	lin2.2.1,central_asia		2
790233	2.2.1	2.2.1.1.1.i3	beijing,mungi	lin2.2.1,central_asia		2
790234	2.2.1	2.2.1.1.1.i3	beijing,mungi	lin2.2.1,central_asia		2
790235	2.2.1	2.2.1.1.1.i3	beijing,mungi	lin2.2.1,central_asia		2
790242	2.2.1	2.2.1.1.1.i3	beijing,mungi	lin2.2.1,central_asia		2
790243	2.2.1	2.2.1.1.1.i3	beijing,mungi	lin2.2.1,central_asia		2
790244	2.2.1	2.2.1.1.1.i3	beijing,mungi	lin2.2.1,central_asia		2
790246	2.2.1	2.2.1.1.1	beijing,mungi	europe/russia_B0/W148_outbreak,lin2.2.1		2
790248	2.2.1	2.2.1.1.1	beijing,mungi	europe/russia_B0/W148_outbreak,lin2.2.1		2
790250	2.2.1	2.2.1.1.1	beijing,mungi	europe/russia_B0/W148_outbreak,lin2.2.1		2
790255	2.2.1	2.2.1.1.1.i3	beijing,mungi	lin2.2.1,central_asia		2
790256	2.2.1	2.2.1.1.1	beijing,canetti,mungi	europe/russia_B0/W148_outbreak,lin2.2.1		2
790260	4.3.3	4.2.1.2.1.1.i4.1	lam,canetti		4.3/LAM	4
790261	2.2.1	2.2.1.1.1	beijing,mungi	europe/russia_B0/W148_outbreak,lin2.2.1		2
808363	4.1	4.1.i1.2.1	xtype		4	4
808364	4.2.1	4.2.2.2.1	ural		4	4
808365	4.2.1	4.2.2.2.1	ural		4	4
808366	2.2.1	2.2.1.1.1.i3	beijing,mungi	lin2.2.1,central_asia		2
808367	2.2.1,BOV_AFRI	2.2.1.1.1.i3	bovis,beijing,mungi,canetti	lin2.2.1,central_asia		2,BOV_AFRI
808368	4.8	4.2.1.1.1.1.1.1.i1			4.10/PGG3	4
808369	4.1.2.1	4.1.i1.1.1.1	haarlem		4.1.2/Haarlem	4
808370	2.2.1	2.2.1.1.1.i3	beijing,mungi	lin2.2.1,central_asia		2
808371	2.2.1	2.2.1.1.2	beijing,canetti,mungi	lin2.2.1,asia_ancestral_2		2
808372	2.2.1	2.2.1.1.1.i3	beijing,ghana,mungi	lin2.2.1,central_asia		2
808373	4.8	4.2.1.1.1.1.1.1.i1	canetti		4.10/PGG3	4
808374	4.8	4.2.1.1.1.1.1.1.i1			4.10/PGG3	4
808375	2.2.1	2.2.1.1.1.i3	beijing,mungi	lin2.2.1,central_asia		2
808376	4.1.2.1	4.1.i1.1.1.1	haarlem		4.1.2/Haarlem	4
808377	4.8	4.2.1.1.1.1.1.1.i1			4.10/PGG3	4
808378	2.2.1	2.2.1.1.1.i3	beijing,mungi	lin2.2.1,central_asia		2
808379	4.3.3	4.2.1.2.1.1.i4.1	lam		4.3/LAM	4
808381	4.1.2.1	4.1.i1.1.1.1	haarlem		4.1.2/Haarlem	4
808382	2.2.1	2.2.1.1.1	beijing,mungi	europe/russia_B0/W148_outbreak,lin2.2.1		2
808383	4.2.1	4.2.2.2.1	ural,canetti		4	4
808384	2.2.1	2.2.1.1.1.i3	beijing,canetti,mungi	lin2.2.1,central_asia		2
808385	2.2.1	2.2.1.1.1.i3	beijing,mungi	lin2.2.1,central_asia		2
808389	4.4.1.1	4.2.1.2.2.1.1	stype		4	4
808390	2.2.1	2.2.1.1.1.i3	beijing,orygis,mungi	lin2.2.1,central_asia		2
808392	4.8	4.2.1.1.1.1.1.1.i1			4.10/PGG3	4
808393	2.2.1	2.2.1.1.1.i3	beijing,mungi	lin2.2.1,central_asia		2
808394	2.2.1	2.2.1.1.1.i3	beijing,mungi	lin2.2.1,central_asia		2
808396	2.2.1	2.2.1.1.1	beijing,mungi	europe/russia_B0/W148_outbreak,lin2.2.1		2
808397	2.2.1	2.2.1.1.1.i3	beijing,mungi	lin2.2.1,central_asia		2
808398	4.8	4.2.1.1.1.1.1.1.i1			4.10/PGG3	4
808399	2.2.1	2.2.1.1.1.i3	beijing,mungi	lin2.2.1,central_asia		2
808400	4.8	4.2.1.1.1.1.1.1.i1			4.10/PGG3	4
808402	2.2.1	2.2.1.1.1.i3	beijing,mungi	lin2.2.1,central_asia		2
808403	2.2.1	2.2.1.1.1.i3	beijing,mungi	lin2.2.1,central_asia		2
808404	2.2.1	2.2.1.1.1.i3	beijing,mungi	lin2.2.1,central_asia		2
808405	2.2.1	2.2.1.1.1	beijing,mungi	europe/russia_B0/W148_outbreak,lin2.2.1		2
808406	2.2.1	2.2.1.1.1.i3	beijing,mungi	lin2.2.1,central_asia		2
808408	4.3.3	4.2.1.2.1.1.i4.1	lam		4.3/LAM	4
808409	4.1.2.1,2.2.1	4.1.i1.1.1.1,2.2.1.1.1.i3	beijing,haarlem,mungi	lin2.2.1,central_asia		2,4
808411	2.2.1	2.2.1.1.1.i3	beijing,mungi	lin2.2.1,central_asia		2
808412	4.8	4.2.1.1.1.1.1.1.i1			4.10/PGG3	4
808413	4.8	4.2.1.1.1.1.1.1.i1			4.10/PGG3	4
808414	2.2.1	2.2.1.1.1.i3	beijing,mungi	lin2.2.1,central_asia		2
808415	4.2.1	4.2.2.2.1	ural,canetti		4	4
808416	4.8	4.2.1.1.1.1.1.1.i1			4.10/PGG3	4
808417	2.2.1	2.2.1.1.1.i3	beijing,mungi	lin2.2.1,central_asia		2
808418	4.2.1	4.2.2.2.1	ural		4	4
808419	2.2.1	2.2.1.1.1	beijing,mungi	europe/russia_B0/W148_outbreak,lin2.2.1		2
808718	2.2.1	2.2.1.1.1.i3	beijing,mungi	lin2.2.1,central_asia		2
808719	2.2.1	2.2.1.1.1	beijing,mungi	europe/russia_B0/W148_outbreak,lin2.2.1		2
808720	2.2.1	2.2.1.1.1.i3	beijing,mungi	lin2.2.1,central_asia		2
808722	4.1.2.1	4.1.i1.1.1.1	haarlem		4.1.2/Haarlem	4
808723	4.8	4.2.1.1.1.1.1.1.i1			4.10/PGG3	4
808724	2.2.2	2.2.2	beijing,canetti,mungi	asia_ancestral_1,lin2.2		2
808725	4.8	4.2.1.1.1.1.1.1.i1			4.10/PGG3	4
808726	2.2.1	2.2.1.1.1	beijing,mungi	europe/russia_B0/W148_outbreak,lin2.2.1		2
808727	4.3.3	4.2.1.2.1.1.i4.1	lam		4.3/LAM	4
808728	2.2.1	2.2.1.1.1	beijing,mungi	europe/russia_B0/W148_outbreak,lin2.2.1		2
808729	4.3.3	4.2.1.2.1.1.i4.1	lam		4.3/LAM	4
808730	4.8	4.2.1.1.1.1.1.1.i1			4.10/PGG3	4
808731	4.3.4.2	4.2.1.2.1.1.i3.1	lam,orygis		4.3/LAM	4
808732	4.1.2.1,4.2.1	4.2.2.2.2,4.1.i1.1.1	haarlem,ural		4.1.2/Haarlem	4
808733	4.2.1	4.2.2.2.1	ural,canetti		4	4
808734	2.2.1	2.2.1.1.1.i3	beijing,mungi	lin2.2.1,central_asia		2
808735	1.2.2	1.2.2.1	indo_oceanic,ghana,mungi			1
808736	4.3.4.2	4.2.1.2.1.1.i3.1	lam		4.3/LAM	4
808737	2.2.1	2.2.1.1.1	beijing,mungi	europe/russia_B0/W148_outbreak,lin2.2.1		2
808738	4.8	4.2.1.1.1.1.1.1.i1	orygis,canetti		4.10/PGG3	4
808739	4.1.2	4.1.i1.1.1.1	haarlem,uganda		4	4
808740	2.2.1	2.2.1.1.1	beijing,mungi	europe/russia_B0/W148_outbreak,lin2.2.1		2
808741	2.2.1	2.2.1.1.1	beijing,mungi	europe/russia_B0/W148_outbreak,lin2.2.1		2
808742	2.2.1	2.2.1.1.1.i3	beijing,mungi	lin2.2.1,central_asia		2
808743	4.1.2.1	4.1.i1.1.1.1	haarlem,beijing		4.1.2/Haarlem	4
808744	2.2.1	2.2.1.1.1.i3	beijing,mungi	lin2.2.1,central_asia		2
808745	2.2.1	2.2.1.1.1.i3	beijing,mungi	lin2.2.1,central_asia		2
808746	2.2.1	2.2.1.1.1.i3	beijing,mungi	lin2.2.1,central_asia		2
808747	4.3.4.2	4.2.1.2.1.1.i3.1	lam		4.3/LAM	4
808748	4.3.3	4.2.1.2.1.1.i4.1	lam		4.3/LAM	4
808749	4.1.2	4.1.i1.1.1.1	haarlem		4	4
808750	2.2.1	2.2.1.1.1.i3	beijing,mungi	lin2.2.1,central_asia		2
808751	2.2.1	2.2.1.1.1.i3	beijing,mungi	lin2.2.1,central_asia		2
808752	2.2.1	2.2.1.1.1.i3	beijing,mungi	lin2.2.1,central_asia		2
808753	4.1.2.1	4.1.i1.1.1.1	haarlem		4.1.2/Haarlem	4
808754	2.2.1	2.2.1.1.1	beijing,mungi	europe/russia_B0/W148_outbreak,lin2.2.1		2
808755	4.3.3	4.2.1.2.1.1.i4.1	lam		4.3/LAM	4
808756	4.3.3	4.2.1.2.1.1.i4.1	lam		4.3/LAM	4
808757	2.2.1	2.2.1.1.2	beijing,canetti,mungi	lin2.2.1,asia_ancestral_2		2
808758	2.2.1	2.2.1.1.1	beijing,mungi	europe/russia_B0/W148_outbreak,lin2.2.1		2
808759	2.2.1	2.2.1.1.1.i3	beijing,mungi	lin2.2.1,central_asia		2
808760	2.2.1	2.2.1.1.1	beijing,mungi	europe/russia_B0/W148_outbreak,lin2.2.1		2
808762	2.2.1	2.2.1.1.1	beijing,mungi	europe/russia_B0/W148_outbreak,lin2.2.1		2
808763	2.2.1	2.2.1.1.1.i3	beijing,mungi	lin2.2.1,central_asia		2
808766	2.2.1	2.2.1.1.1.i3	beijing,east_african_indian,mungi	lin2.2.1,central_asia		2
808767	2.2.1	2.2.1.1.1.i3	beijing,mungi	lin2.2.1,central_asia		2
808768	4.3.3	4.2.1.2.1.1.i4.1	lam		4.3/LAM	4
808769	2.2.1	2.2.1.1.1	beijing,mungi	europe/russia_B0/W148_outbreak,lin2.2.1		2
808770	2.2.1	2.2.1.1.1.i3	beijing,mungi	lin2.2.1,central_asia		2
808771	2.2.1	2.2.1.1.1.i3	beijing,mungi	lin2.2.1,central_asia		2
808772	4.8	4.2.1.1.1.1.1.1.i1	beijing		4.10/PGG3	4
808773	4.3.4.2	4.2.1.2.1.1.i3.1	lam,orygis		4.3/LAM	4
808774	2.2.1	2.2.1.1.1.i3	beijing,mungi	lin2.2.1,central_asia		2
808775	2.2.1	2.2.1.1.1.i3	beijing,mungi	lin2.2.1,central_asia		2
808776	2.2.1	2.2.1.1.1	beijing,mungi	lin2.2.1,asia_ancestral_3		2
808777	2.2.1	2.2.1.1.1.i3	beijing,mungi	lin2.2.1,central_asia		2
808778	4.8	4.2.1.1.1.1.1.1.i1			4.10/PGG3	4
808779	4.1.2	4.1.i1.1.1.1	haarlem		4	4
808780	2.2.1	2.2.1.1.1.i3	beijing,mungi	lin2.2.1,central_asia		2
808781	2.2.1	2.2.1.1.1.i3	beijing,mungi	lin2.2.1,central_asia		2
808782	2.2.1	2.2.1.1.1	beijing,mungi	europe/russia_B0/W148_outbreak,lin2.2.1		2
808783	4.1.2	4.1.i1.1.1.1	haarlem		4	4
808784	4.8	4.2.1.1.1.1.1.1.i1			4.10/PGG3	4
808785	4.2.1	4.2.2.2.1	ural,beijing,mungi		4	4
808786	4.8	4.2.1.1.1.1.1.1.i1	ethiopian		4.10/PGG3	4
808787	2.2.1	2.2.1.1.1.i3	beijing,mungi	lin2.2.1,central_asia		2
808788	4.3.3	4.2.1.2.1.1.i4.1	lam		4.3/LAM	4
808789	2.2.1	2.2.1.1.1.i3	beijing,mungi	lin2.2.1,central_asia		2
808790	2.2.1	2.2.1.1.1.i3	beijing,mungi	lin2.2.1,central_asia		2
808791	2.2.1	2.2.1.1.1.i3	beijing,mungi	lin2.2.1,central_asia		2
808792	2.2.1	2.2.1.1.1.i3	beijing,mungi	lin2.2.1,central_asia		2
808793	4.3.3	4.2.1.2.1.1.i4.1	lam		4.3/LAM	4
808794	2.2.1	2.2.1.1.1.i3	beijing,mungi	lin2.2.1,central_asia		2
808795	2.2.1	2.2.1.1.1.i3	beijing,canetti,mungi	lin2.2.1,central_asia		2
808796	4.8	4.2.1.1.1.1.1.1.i1			4.10/PGG3	4
808797	2.2.1	2.2.1.1.1.i3	beijing,mungi	lin2.2.1,central_asia		2
808798	4.2.1	4.2.2.2.2,2.2.1.1.1	beijing,ural,mungi	lin2.2.1		4
808799	2.2.1	2.2.1.1.1.i3	beijing,canetti,mungi	lin2.2.1,central_asia		2
808800	2.2.1	2.2.1.1.1.i3	beijing,canetti,mungi	lin2.2.1,central_asia		2
808801	2.2.1	2.2.1.1.1	beijing,mungi	europe/russia_B0/W148_outbreak,lin2.2.1		2
808802	2.2.1	2.2.1.1.1.i3	beijing,canetti,mungi	lin2.2.1,central_asia		2
808803	4.3.3	4.2.1.2.1.1.i4.1	lam		4.3/LAM	4
808804	4.8	4.2.1.1.1.1.1.1.i1			4.10/PGG3	4
808805	2.2.1	2.2.1.1.1.i3	beijing,mungi	lin2.2.1,central_asia		2
808806	4.8	4.2.1.1.1.1.1.1.i1			4.10/PGG3	4
808807	2.2.1	2.2.1.1.1.i3	beijing,mungi	lin2.2.1,central_asia		2
808808	2.2.1	2.2.1.1.1.i3	beijing,mungi	lin2.2.1,central_asia		2
808809	4.3.3	4.2.1.2.1.1.i4.1	lam,canetti		4.3/LAM	4
808810	2.2.1	2.2.1.1.1.i3	beijing,mungi	lin2.2.1,central_asia		2
808812	4.1.2.1	4.1.i1.1.1.1	haarlem		4.1.2/Haarlem	4
808813	4.1.2	4.1.i1.1.1.1	haarlem		4	4
808814	4.8	4.2.1.1.1.1.1.1.i1	canetti		4.10/PGG3	4
808817	2.2.1	2.2.1.1.1.i3	beijing,mungi	lin2.2.1,central_asia		2
808818	4.1.2	4.1.i1.1.1.1	haarlem		4	4
809994	4.3.2.1	4.2.1.2.1.1.i1	lam		4.3/LAM	4
809995	2.2.1	2.2.1.1.1	beijing,canetti	lin2.2.1,asian_african_2		2
809997	3.1.1	3.1.1.i1	east_african_indian,ghana,ethiopian,mungi			3
809999	4.3.3,4.3.4.2.1	4.2.1.2.1.1.i3.1,4.2.1.2.1.1.i4.1	lam,canetti		4.3/LAM	4
810000	4.4.1.1	4.2.1.2.2.1.1	stype,uganda		4	4
810001	4.3.2.1	4.2.1.2.1.1.i1	lam		4.3/LAM	4
810002	4.1.2	4.1.i1.1.1.2	haarlem		4	4
810003	4.8	4.2.1.1.1.1.1.1.i1	canetti		4.10/PGG3	4
810004	2.2.1	2.2.1.1.1.i2	beijing,mungi	lin2.2.1		2
810005	4.1.1	4.1.i1.2.1	xtype,canetti		4	4
810006	1.2.2	1.2.2.1	indo_oceanic,beijing,ghana,mungi,canetti			1
810007	4.1.1.3	4.1.i1.2.1	xtype		4	4
810008	2.2.1.1	2.2.1.1.1	beijing,mungi	lin2.2.1,pacific_RD150		2
810009	2.2.1	2.2.1.1.1	beijing,indo_oceanic,mungi	lin2.2.1,asian_african_2		2
810010	2.2.1.1	2.2.1.1.1	beijing,mungi	lin2.2.1,pacific_RD150		2
810011	4.3.2.1	4.2.1.2.1.1.i1	lam		4.3/LAM	4
810012	4.4.1.1	4.2.1.2.2.1.1	stype		4	4
810013	2.2.1.1	2.2.1.1.1	beijing,mungi	lin2.2.1,pacific_RD150		2
810014	2.2.1.1	2.2.1.1.1	beijing,mungi	lin2.2.1,pacific_RD150		2
810015	2.2.1	2.2.1.1.1	beijing,mungi	lin2.2.1		2
810016	4.7	4			4.10/PGG3	4
810017	2.2.1	2.2.1.1.1.i2	beijing,mungi	lin2.2.1		2
810018	2.2.1.1	2.2.1.1.1	beijing,mungi	lin2.2.1,pacific_RD150		2
810019	2.2.1	2.2.1.1.1	beijing,mungi	lin2.2.1		2
810020	2.2.1.1	2.2.1.1.1	beijing,mungi	lin2.2.1,pacific_RD150		2
810021	4.1.1.3	4.1.i1.2.1	xtype		4	4
810022	2.2.1	2.2.1.1.1	beijing,mungi	lin2.2.1		2
810023	2.2.1.1	2.2.1.1.1	beijing,mungi	lin2.2.1,pacific_RD150		2
810025	3.1.1	3.1.1.i1	east_african_indian,ghana,mungi			3
810026	2.2.1.1	2.2.1.1.1	beijing	lin2.2.1,pacific_RD150		2
810027	2.2.1.1	2.2.1.1.1	beijing,mungi	lin2.2.1,pacific_RD150		2
810028	2.2.1	2.2.1.1.1	beijing,mungi	lin2.2.1		2
810029	4.8	4.2.1.1.1.1.1.1.i1			4.10/PGG3	4
810030	4.3.2.1	4.2.1.2.1.1.i1	lam		4.3/LAM	4
810031	2.2.1	2.2.1.1.1	beijing,mungi	lin2.2.1		2
810032	4.3.2.1	4.2.1.2.1.1.i1	lam		4.3/LAM	4
810033	4.1.1.3	4.1.i1.2.1	xtype		4	4
810034	2.2.1	2.2.1.1.1	beijing,mungi	lin2.2.1		2
810035	2.2.1	2.2.1.1.1	beijing,mungi	lin2.2.1		2
810036	4.3.3	4.2.1.2.1.1.i4.1	lam		4.3/LAM	4
810037	4.8	4.2.1.1.1.1.1.1.i1			4.10/PGG3	4
810038	4.3.2.1	4.2.1.2.1.1.i1	lam		4.3/LAM	4
810039	4.4.1.1	4.2.1.2.2.1.1	stype		4	4
810040	1.1.3	1.1.1.2.i1	indo_oceanic,mungi			1
810041	2.2.1.1	2.2.1.1.1	beijing,mungi	lin2.2.1,pacific_RD150		2
810042	4.3.2.1	4.2.1.2.1.1.i1	lam		4.3/LAM	4
810043	4.3.2.1	4.2.1.2.1.1.i1	lam		4.3/LAM	4
810044	4.1.1.3	4.1.i1.2.1	xtype		4	4
810045	4.7	4			4.10/PGG3	4
810046	4.9	4.2.1.1.1.1.1.1.i2			4.10/PGG3	4
810047	3.1.1	3.1.1.i1	east_african_indian,ghana,mungi			3
810048	4.1.2	4.1.i1.1.1.1	haarlem		4	4
810049	4.1.1.3	4.1.i1.2.1	xtype		4	4
810050	4.3.2.1	4.2.1.2.1.1.i1	lam		4.3/LAM	4
810051	4.3.3	4.2.1.2.1.1.i4.1	lam		4.3/LAM	4
810052	4.1.1.3	4.1.i1.2.1	xtype		4	4
810053	4.1.1.3	4.1.i1.2.1	xtype		4	4
810054	2.2.1	2.2.1.1.1	beijing,mungi	lin2.2.1,asian_african_2		2
810055	4.3.4.2.1	4.2.1.2.1.1.i3.1	lam		4.3/LAM	4
810056	4.1.2.1	4.1.i1.1.1.1	haarlem		4.1.2/Haarlem	4
810057	4.1.1.3	4.1.i1.2.1	xtype		4	4
810058	4.8	4.2.1.1.1.1.1.1.i1			4.10/PGG3	4
810059	4.3.2.1	4.2.1.2.1.1.i1	lam		4.3/LAM	4
810060	4.4.1.1	4.2.1.2.2.1.1	stype,canetti		4	4
810061	4.3.4.2.1	4.2.1.2.1.1.i3.1	lam		4.3/LAM	4
810062	4.3.2.1	4.2.1.2.1.1.i1	lam		4.3/LAM	4
810063	4.3.2.1	4.2.1.2.1.1.i1	lam		4.3/LAM	4
810064	4.3.2.1	4.2.1.2.1.1.i1	lam		4.3/LAM	4
810065	2.2.1.1	2.2.1.1.1	beijing,mungi	lin2.2.1,pacific_RD150		2
810066	3.1.1	3.1.1.i1	east_african_indian,ghana,mungi			3
810067	4.3.2.1	4.2.1.2.1.1.i1	lam		4.3/LAM	4
810068	4.9	4.2.1.1.1.1.1.1.i2	canetti		4.10/PGG3	4
810069	4.3.2.1	4.2.1.2.1.1.i1	lam		4.3/LAM	4
810070	4.1.1	4.1.i1.2.1	xtype		4	4
810071	4.1.2.1	4.1.i1.1.1.1	haarlem,westafrican2		4.1.2/Haarlem	4
810072	4.3.2.1	4.2.1.2.1.1.i1	lam		4.3/LAM	4
810073	4.3.4.2.1	4.2.1.2.1.1.i3.1	lam,westafrican1		4.3/LAM	4
810074	4.1.1.3	4.1.i1.2.1	xtype		4	4
810075	4.1.1.3	4.1.i1.2.1	xtype		4	4
810076	4.3.3	4.2.1.2.1.1.i4.1	lam		4.3/LAM	4
810077	2.2.1	2.2.1.1.1	beijing,mungi	lin2.2.1,asian_african_2		2
810078	4.3.2.1	4.2.1.2.1.1.i1	lam		4.3/LAM	4
810079	1.2.2	1.2.2.2	indo_oceanic,ghana,mungi,uganda			1
810080	4.9	4.2.1.1.1.1.1.1.i2			4.10/PGG3	4
810081	2.2.1.1	2.2.1.1.1	beijing,mungi	lin2.2.1,pacific_RD150		2
810082	4.1.2.1	4.1.i1.1.1.1	haarlem		4.1.2/Haarlem	4
810083	2.2.1	2.2.1.1.1	beijing,mungi	lin2.2.1,asian_african_2		2
810084	4.4.1.1	4.2.1.2.2.1.1	stype		4	4
810085	2.2.1	2.2.1.1.1	beijing,mungi	lin2.2.1		2
810086	2.2.1	2.2.1.1.1	beijing,mungi	lin2.2.1		2
810087	4.3.3	4.2.1.2.1.1.i4.1	lam		4.3/LAM	4
810088	4.1.2.1	4.1.i1.1.1.1	haarlem		4.1.2/Haarlem	4
810089	4.1.2.1	4.1.i1.1.1.1	haarlem,canetti		4.1.2/Haarlem	4
810090	4.3.2.1	4.2.1.2.1.1.i1	lam		4.3/LAM	4
810091	2.2.1	2.2.1.1.1.i2	beijing,mungi	lin2.2.1		2
810092	4.1.2	4.1.i1.1.1.1	haarlem		4	4
810093	2.2.1	2.2.1.1.1.i2	beijing,mungi,east_african_indian	lin2.2.1		2
810094	4.4.1.1	4.2.1.2.2.1.1	stype		4	4
810095	4.3.2	4.2.1.2.1.1.i1	lam,pinipedii		4.3/LAM	4
810096	4.8	4.2.1.1.1.1.1.1.i1			4.10/PGG3	4
810097	3	3.1.1	east_african_indian,ghana,mungi			3
810098	2.2.1	2.2.1.1.1	beijing,canetti,mungi	lin2.2.1,asian_african_2		2
810099	4.3.2.1	4.2.1.2.1.1.i1	lam		4.3/LAM	4
810100	2.2.1.1	2.2.1.1.1	beijing,mungi	lin2.2.1,pacific_RD150		2
810101	2.2.1	2.2.1.1.1	beijing,canetti,mungi	lin2.2.1,asian_african_2		2
810102	4.1.1	4.1.i1.2.1	xtype,canetti		4	4
810103	2.2.1	2.2.1.1.1	beijing,mungi	lin2.2.1		2
810104	2.2.1	2.2.1.1.1	beijing,mungi	lin2.2.1,asian_african_2		2
810105	4.3.4.2	4.2.1.2.1.1.i3.1	lam		4.3/LAM	4
810106	4.8	4.2.1.1.1.1.1.1.i1			4.10/PGG3	4
810107	2.2.1	2.2.1.1.1	beijing,canetti,mungi	lin2.2.1,asian_african_2		2
810108	4.1.1.1	4.1.i1.2.1	xtype		4	4
810109	2.2.1	2.2.1.1.1	beijing,mungi	lin2.2.1,asian_african_2		2
810110	4.3.3	4.2.1.2.1.1.i4.1,4.2.1.1.1.2.2.1	lam,uganda		4.3/LAM	4
810111	4.3.2.1	4.2.1.2.1.1.i1	lam,canetti		4.3/LAM	4
810112	2.2.1	2.2.1.1.1	beijing,mungi	asian_african_1,lin2.2.1		2
810113	4.3.4.2	4.2.1.2.1.1.i3.1	lam		4.3/LAM	4
810114	4.8	4.2.1.1.1.1.1.1.i1	canetti,indo_oceanic		4.10/PGG3	4
810115	4.4.1.1	4.2.1.2.2.1.1	stype		4	4
810116	4.1.2	4.1.i1.1.2	haarlem		4	4
810117	4.3.3	4.2.1.2.1.1.i4.1	lam		4.3/LAM	4
810118	4.1.2	4.1.i1.1.1.2	haarlem		4	4
810119	4.4.1.1	4.2.1.2.2.1.1	stype		4	4
810120	1.1.3	1.1.1.2.i1	indo_oceanic,mungi			1
810121	4.3.3	4.2.1.2.1.1.i4.1	lam		4.3/LAM	4
810122	4.3.2.1	4.2.1.2.1.1.i1	lam,canetti		4.3/LAM	4
810123	3	3.1.1	east_african_indian,ghana,mungi			3
810124	4.1.1.3	4.1.i1.2.1	xtype		4	4
810125	1.2.2	1.2.2.1	indo_oceanic,ghana,mungi			1
810126	3	3.1.1	east_african_indian,ghana,mungi			3
810127	4.8	4.2.1.1.1.1.1.1.i1			4.10/PGG3	4
810128	4.8	4.2.1.1.1.1.1.1.i1			4.10/PGG3	4
810129	4.3.2.1	4.2.1.2.1.1.i1	lam		4.3/LAM	4
810130	4.1.2	4.1.i1.1.2	haarlem		4	4
810131	4.8	4.2.1.1.1.1.1.1.i1			4.10/PGG3	4
810132	4.1.2.1	4.1.i1.1.1.1	haarlem		4.1.2/Haarlem	4
810133	4.3.2.1	4.2.1.2.1.1.i1	lam		4.3/LAM	4
810134	4.3.3	4.2.1.2.1.1.i4.1	lam		4.3/LAM	4
810135	4.3.2.1	4.2.1.2.1.1.i1	lam		4.3/LAM	4
810136	2.2.1	2.2.1.1.1	beijing,mungi	asian_african_1,lin2.2.1		2
810137	4.1.2	4.1.i1.1.1.2	haarlem		4	4
810138	4.4.1.1	4.2.1.2.2.1.1	stype		4	4
810139	2.2.1	2.2.1.1.1	beijing,mungi	asian_african_1,lin2.2.1		2
810140	4.3.4.1	4.2.1.2.1.1.i3.2	lam		4.3/LAM	4
810141	4.3.4.2.1	4.2.1.2.1.1.i3.1	lam		4.3/LAM	4
810142	4.3.2.1	4.2.1.2.1.1.i1	lam		4.3/LAM	4
810143	2.2.1	2.2.1.1.1	beijing,canetti,mungi	lin2.2.1,asian_african_2		2
810144	4.3.2.1	4.2.1.2.1.1.i1	lam		4.3/LAM	4
810145	4.1.1.1	4.1.i1.2.1	xtype		4	4
810146	2.2.1.1	2.2.1.1.1	beijing,mungi	lin2.2.1,pacific_RD150		2
810147	2.2.1	2.2.1.1.1	beijing,mungi	asian_african_1,lin2.2.1		2
810148	4.4.1.1	4.2.1.2.2.1.1	stype		4	4
810149	4.2.2	4.2.2	tur		4	4
810150	2.2.1	2.2.1.1.1	beijing,mungi	asian_african_1,lin2.2.1		2
810151	2.2.1	2.2.1.1.1	beijing,mungi	asian_african_1,lin2.2.1		2
810152	4.3.2.1	4.2.1.2.1.1.i1	lam,canetti		4.3/LAM	4
810153	4.1.1.3	4.1.i1.2.1	xtype		4	4
810154	2.2.1	2.2.1.1.1	beijing,canetti,mungi	lin2.2.1,asian_african_2		2
810155	4.3.2.1	4.2.1.2.1.1.i1	lam		4.3/LAM	4
810156	2.2.1.1	2.2.1.1.1	beijing,mungi	lin2.2.1,pacific_RD150		2
810157	2.2.1	2.2.1.1.1	beijing,canetti,mungi	lin2.2.1,asian_african_2		2
810158	4.8	4.2.1.1.1.1.1.1.i1			4.10/PGG3	4
810159	2.2.1	2.2.1.1.1	beijing,canetti,mungi	lin2.2.1,asian_african_2		2
810160	2.2.1	2.2.1.1.1	beijing,canetti,mungi	lin2.2.1,asian_african_2		2
810161	2.2.1	2.2.1.1.1	beijing,mungi	lin2.2.1,asian_african_2		2
810162	3.1.1	3.1.1.i1	east_african_indian,ghana,mungi			3
810163	4.4.1.1	4.2.1.2.2.1.1	stype,canetti		4	4
810164	2.2.1	2.2.1.1.1	beijing,canetti,mungi	lin2.2.1,asian_african_2		2
810165	4.3.3	4.2.1.2.1.1.i4.1	lam		4.3/LAM	4
810166	4.3.4.2.1	4.2.1.2.1.1.i3.1	lam		4.3/LAM	4
810167	4.8	4.2.1.1.1.1.1.1.i1			4.10/PGG3	4
810168	4.1.2	4.1.i1.1.2	haarlem		4	4
810169	4.4.1.1	4.2.1.2.2.1.1	stype,canetti		4	4
810170	4.3.2.1	4.2.1.2.1.1.i1	lam		4.3/LAM	4
810171	4.3.2.1	4.2.1.2.1.1.i1	lam		4.3/LAM	4
810172	4.8	4.2.1.1.1.1.1.1.i1			4.10/PGG3	4
810173	3.1.1	3.1.1.i1	east_african_indian,ghana,mungi			3
810174	4.1.2	4.1.i1.1.1.2	haarlem		4	4
810175	2.2.1	2.2.1.1.1	beijing,mungi	lin2.2.1		2
810176	2.2.1	2.2.1.1.1	beijing,mungi	lin2.2.1		2
810177	4.3.2.1	4.2.1.2.1.1.i1	lam		4.3/LAM	4
810178	4.8	4.2.1.1.1.1.1.1.i1	canetti		4.10/PGG3	4
810179	2.2.1.1	2.2.1.1.1	beijing,mungi	lin2.2.1,pacific_RD150		2
810180	3	3.1.1	east_african_indian,ghana,mungi			3
810181	2.2.1.1	2.2.1.1.1	beijing,mungi	lin2.2.1,pacific_RD150		2
810182	2.2.1.1	2.2.1.1.1	beijing,mungi	lin2.2.1,pacific_RD150		2
810183	2.2.1.1	2.2.1.1.1	beijing,mungi	lin2.2.1,pacific_RD150		2
810184	2.2.1.1	2.2.1.1.1	beijing,mungi	lin2.2.1,pacific_RD150		2
810185	2.2.1	2.2.1.1.1	beijing,mungi	lin2.2.1,asian_african_2		2
810186	2.2.1.1	2.2.1.1.1	beijing,mungi	lin2.2.1,pacific_RD150		2
810187	2.2.1.1	2.2.1.1.1	beijing,mungi	lin2.2.1,pacific_RD150		2
810188	2.2.1.1	2.2.1.1.1	beijing,mungi	lin2.2.1,pacific_RD150		2
810189	2.2.1.1	2.2.1.1.1	beijing,mungi	lin2.2.1,pacific_RD150,asian_african_2		2
810190	2.2.1	2.2.1.1.1	beijing,mungi	lin2.2.1		2
810191	2.2.2	2.2.2	beijing,mungi	asia_ancestral_1,lin2.2		2
810192	2.2.1.1	2.2.1.1.1	beijing,mungi	lin2.2.1,pacific_RD150		2
810193	2.2.1.1	2.2.1.1.1	beijing,mungi	lin2.2.1,pacific_RD150		2
810194	2.2.1	2.2.1.1.1	beijing,mungi	lin2.2.1,asian_african_2		2
810195	2.2.1.1	2.2.1.1.1	beijing,mungi	lin2.2.1,pacific_RD150		2
810196	4.3.3	4.2.1.2.1.1.i4.1	lam		4.3/LAM	4
810197	2.2.1.1	2.2.1.1.1	beijing,mungi	lin2.2.1,pacific_RD150		2
810198	4.1.2.1	4.1.i1.1.1.1	haarlem		4.1.2/Haarlem	4
810199	4.8	4.2.1.1.1.1.1.1.i1			4.10/PGG3	4
810200	BOV_AFRI		ghana,bovis,mungi			BOV_AFRI
810201	4.3.3	4.2.1.2.1.1.i4.1	lam		4.3/LAM	4
810202	4.8	4.2.1.1.1.1.1.1.i1			4.10/PGG3	4
810203	4.3.3	4.2.1.2.1.1.i4.1	lam		4.3/LAM	4
810204	2.2.1	2.2.1.1.1.i3	beijing,mungi	lin2.2.1,central_asia		2
810205	2.2.1	2.2.1.1.1.i3	beijing,mungi,canetti	lin2.2.1,central_asia		2
810206	4.2.1	4.2.2.2.1	ural,canetti		4	4
810207	4.1.2.1	4.1.i1.1.1.1	haarlem		4.1.2/Haarlem	4
810208	2.2.1	2.2.1.1.1.i3	beijing,mungi	lin2.2.1,central_asia		2
810209	2.2.2	2.2.2	beijing,mungi	asia_ancestral_1,lin2.2		2
810210	4.2.1	4.2.2.2.2	ural		4	4
810211	4.8	4.2.1.1.1.1.1.1.i1			4.10/PGG3	4
810212	4.8	4.2.1.1.1.1.1.1.i1			4.10/PGG3	4
810213	4.2.1	4.2.2.2.1	ural		4	4
810214	4.3.3	4.2.1.2.1.1.i4.1	lam		4.3/LAM	4
810215	2.2.1	2.2.1.1.1.i3	beijing,mungi	lin2.2.1,central_asia		2
810216	2.2.1	2.2.1.1.1.i3	beijing,mungi	lin2.2.1,central_asia		2
810217	4.2.1	4.2.2.2.1	ural		4	4
810218	4.1.2.1	4.1.i1.1.1.1	haarlem		4.1.2/Haarlem	4
810219	2.2.1	2.2.1.1.1.i3	beijing,orygis,mungi	lin2.2.1,central_asia		2
810220	4.2.1	4.2.2.2.2	ural		4	4
810221	2.2.1	2.2.1.1.1.i3	beijing,mungi	lin2.2.1,central_asia		2
810222	4.1.2.1	4.1.i1.1.1.1	haarlem		4.1.2/Haarlem	4
810223	4.8	4.2.1.1.1.1.1.1.i1			4.10/PGG3	4
810224	4.7	4	cameroon		4.10/PGG3	4
810225	4.2.1	4.2.2.2.2	ural		4	4
810226	4.3.3	4.2.1.2.1.1.i4.1	lam		4.3/LAM	4
810227	4.8	4.2.1.1.1.1.1.1.i1			4.10/PGG3	4
810228	4.8	4.2.1.1.1.1.1.1.i1			4.10/PGG3	4
810229	2.2.1	2.2.1.1.1.i3	beijing,orygis,mungi	lin2.2.1,central_asia		2
810230	2.2.1	2.2.1.1.1.i3	beijing,mungi	lin2.2.1,central_asia		2
810231	4.8	4.2.1.1.1.1.1.1.i1			4.10/PGG3	4
810232	4.2.1	4.2.2.2.2	ural,beijing		4	4
810233	2.2.1	2.2.1.1.1.i3	beijing,mungi	lin2.2.1,central_asia		2
810234	2.2.1	2.2.1.1.1.i3	beijing,mungi	lin2.2.1,central_asia		2
810235	2.2.1	2.2.1.1.1.i3	beijing,orygis,mungi	lin2.2.1,central_asia		2
810236	2.2.1	2.2.1.1.1.i3	beijing,mungi	lin2.2.1,central_asia		2
810237	4.3.3,2.2.1	4.2.1.2.1.1.i4.1,2.2.1.1.1	beijing,lam	lin2.2.1,asian_african_2	4.3/LAM	2,4
810238	4.2.1	4.2.2.2.2	ural		4	4
810239	4.3.3	4.2.1.2.1.1.i4.1	lam		4.3/LAM	4
810240	4.3.3	4.2.1.2.1.1.i4.1	lam		4.3/LAM	4
810241	2.2.1	2.2.1.1.1.i3	beijing,mungi	lin2.2.1,central_asia		2
810242	4.3.3	4.2.1.2.1.1.i4.1	lam		4.3/LAM	4
810243	4.8	4.2.1.1.1.1.1.1.i1			4.10/PGG3	4
810244	4.3.3	4.2.1.2.1.1.i4.1	lam		4.3/LAM	4
810245	4.8	4.2.1.1.1.1.1.1.i1			4.10/PGG3	4
810246	2.2.1	2.2.1.1.1.i3	beijing,mungi	lin2.2.1,central_asia		2
810247	2.2.1	2.2.1.1.1.i3	beijing,mungi	lin2.2.1,central_asia		2
810248	4.8	4.2.1.1.1.1.1.1.i1			4.10/PGG3	4
810249	4.3.3	4.2.1.2.1.1.i4.1	lam,canetti		4.3/LAM	4
810250	2.2.1	2.2.1.1.1	beijing,mungi	europe/russia_B0/W148_outbreak,lin2.2.1		2
810251	2.2.1	2.2.1.1.2	beijing,canetti,mungi	lin2.2.1,asia_ancestral_2		2
810252	2.2.1	2.2.1.1.1.i3	beijing,mungi,canetti	lin2.2.1,central_asia		2
810253	4.8	4.2.1.1.1.1.1.1.i1	canetti		4.10/PGG3	4
810254	4.1	4.1.i1.2.1	xtype		4	4
810255	2.2.1	2.2.1.1.1.i3	beijing,mungi	lin2.2.1,central_asia		2
810256	2.2.1	2.2.1.1.1	beijing,mungi	europe/russia_B0/W148_outbreak,lin2.2.1		2
810257	2.2.1	2.2.1.1.1	beijing,mungi	europe/russia_B0/W148_outbreak,lin2.2.1		2
810258	4.1.2	4.1.i1.1.1.1	haarlem		4	4
810259	2.2.1	2.2.1.1.1	beijing,mungi	europe/russia_B0/W148_outbreak,lin2.2.1		2
810260	4.8	4.2.1.1.1.1.1.1.i1			4.10/PGG3	4
810261	4.8	4.2.1.1.1.1.1.1.i1			4.10/PGG3	4
810262	2.2.1	2.2.1.1.1.i3	beijing,mungi	lin2.2.1,central_asia		2
810263	2.2.1	2.2.1.1.2	beijing,canetti,mungi	lin2.2.1,asia_ancestral_2		2
810264	2.2.1	2.2.1.1.1.i3	beijing,mungi	lin2.2.1,central_asia		2
810265	2.2.1	2.2.1.1.1	beijing,canetti,mungi	europe/russia_B0/W148_outbreak,lin2.2.1		2
810266	2.2.1	2.2.1.1.1	beijing,mungi	europe/russia_B0/W148_outbreak,lin2.2.1		2
810267	2.2.1	2.2.1.1.1	beijing,mungi	europe/russia_B0/W148_outbreak,lin2.2.1		2
810268	2.2.1	2.2.1.1.1	beijing,mungi	europe/russia_B0/W148_outbreak,lin2.2.1		2
810269	3.1.1	3.1.1.i1	east_african_indian,ghana,mungi			3
810270	4.4.1.1	4.2.1.2.2.1.1	stype		4	4
810271	4.3.4.2.1	4.2.1.2.1.1.i3.1	lam		4.3/LAM	4
810272	3.1.1	3.1.1.i1	east_african_indian,ghana,mungi			3
810273	3.1.1	3.1.1.i1	east_african_indian,ghana,mungi			3
810274	1.1.2	1.1.2	indo_oceanic,mungi			1
810275	4.3.4.2.1	4.2.1.2.1.1.i3.1	lam		4.3/LAM	4
810276	4.8	4.2.1.1.1.1.1.1.i1			4.10/PGG3	4
810277	4.3.4.2.1	4.2.1.2.1.1.i3.1	lam		4.3/LAM	4
810278	4.3.4.2.1	4.2.1.2.1.1.i3.1	lam		4.3/LAM	4
810279	4.3.4.2.1	4.2.1.2.1.1.i3.1	lam		4.3/LAM	4
810280	4.3.4.2.1	4.2.1.2.1.1.i3.1	lam		4.3/LAM	4
810281	4.3.4.2.1	4.2.1.2.1.1.i3.1	lam		4.3/LAM	4
810282	4.1.1.3	4.1.i1.2.1	xtype,ethiopian		4	4
810283	3.1.1	3.1.1.i1	east_african_indian,ghana,mungi			3
810284	4.3.4.2.1	4.2.1.2.1.1.i3.1	lam		4.3/LAM	4
810285	4.3.4.2.1	4.2.1.2.1.1.i3.1	lam		4.3/LAM	4
810286	3.1.1	3.1.1.i1	east_african_indian,ghana,mungi			3
810287	1.1.2	1.1.2	indo_oceanic,mungi			1
810288	4.3.4.2.1	4.2.1.2.1.1.i3.1	lam,caprae		4.3/LAM	4
810289	4.8	4.2.1.1.1.1.1.1.i1			4.10/PGG3	4
810290	4.3.4.2.1	4.2.1.2.1.1.i3.1	lam		4.3/LAM	4
810291	3	3.1.1	east_african_indian,ghana,mungi			3
810292	3.1.1	3.1.1.i1	east_african_indian,ghana,mungi			3
810293	3.1.1	3.1.1.i1	east_african_indian,ghana,mungi			3
810294	3.1.1	3.1.1.i1	east_african_indian,ghana,mungi			3
810295	3.1.1	3.1.1.i1	east_african_indian,ghana,mungi			3
810296	3.1.1	3.1.1.i1	east_african_indian,ghana,mungi			3
810297	3	3.1.1	east_african_indian,ghana,mungi			3
810298	3.1.1	3.1.1.i1	east_african_indian,ghana,mungi			3
810299	3.1.1	3.1.1.i1	east_african_indian,ghana,mungi			3
810300	4.3.4.2.1	4.2.1.2.1.1.i3.1	lam		4.3/LAM	4
810301	3.1.1	3.1.1.i1	east_african_indian,ghana,mungi			3
810302	4.4.1.1	4.2.1.2.2.1.1	stype		4	4
810303	4.8	4.2.1.1.1.1.1.1.i1			4.10/PGG3	4
810304	3	3.1,4.2.1.1.2	east_african_indian,mungi			3
810305	3.1.1	3.1.1.i1	east_african_indian,ghana,mungi			3
810306	4.1.2.1	4.1.i1.1.1.1	haarlem		4.1.2/Haarlem	4
810307	3.1.1	3.1.1.i1	east_african_indian,ghana,mungi			3
810308	3.1.1	3.1.1.i1	east_african_indian,mungi,canetti,ghana			3
810309	3.1.2.1	3.1.1.i2	east_african_indian,ghana,mungi			3
810310	4.3.3	4.2.1.2.1.1.i4	lam		4.3/LAM	4
810311	4.1.2.1	4.1.i1.1.1.1	haarlem		4.1.2/Haarlem	4
810312	3.1.1	3.1.1.i1	east_african_indian,ghana,mungi			3
810313	3.1.1	3.1.1.i1	east_african_indian,ghana,mungi			3
810314	3.1.1	3.1.1.i1	east_african_indian,ghana,mungi			3
810315	3.1.1	3.1.1.i1	east_african_indian,ghana,mungi			3
810316	3.1.1	3.1.1.i1	east_african_indian,ghana,mungi			3
810317	4.3.4.2.1	4.2.1.2.1.1.i3.1	lam		4.3/LAM	4
810318	3.1.1	3.1.1.i1	east_african_indian,ghana,mungi			3
810319	3	3.2.2	east_african_indian,mungi			3
810320	4.9	4.2.1.1.1.1.1.1.i2			4.10/PGG3	4
810321	4.2.2	4.2.2	tur,canetti		4	4
810322	4.2.2	4.2.2	tur,canetti		4	4
810323	3.1.1	3.1.1.i1	east_african_indian,ghana,mungi			3
810324	2.2.1	2.2.1.1.1	beijing,uganda,mungi	lin2.2.1,asia_ancestral_3		2
810325	3	3.1.1	east_african_indian,ghana,mungi			3
810326	4.3.4.2	4.2.1.2.1.1.i3.1	lam		4.3/LAM	4
810327	3.1.1	3.1.1.i1	east_african_indian,ghana,mungi			3
810328	4.2.2	4.2.2	tur,canetti		4	4
810329	4.6.2	4.2.1.1.1.2.1.1.2	cameroon		4	4
810330	2.2.1	2.2.1.1.1	beijing,mungi	asian_african_1,lin2.2.1		2
810331	4.6.1.1	4.2.1.1.1.2.2.1.1.1.1	uganda,beijing		4.6.1/Uganda	4
810332	3.1.1	3.1.1.i1	east_african_indian,ghana,mungi			3
810333	3.1.1	3.1.1.i1	east_african_indian,ghana,mungi			3
810334	4.3.4.2	4.2.1.2.1.1.i3.1	lam,ural		4.3/LAM	4
810335	4.6.1.1	4.2.1.1.1.2.2.1.1.1.1	uganda,beijing		4.6.1/Uganda	4
810336	4.6.1.1	4.2.1.1.1.2.2.1.1.1.1	uganda		4.6.1/Uganda	4
810337	4.4.1.1	4.2.1.2.2.1.1	stype,suricattae		4	4
810338	1.1.2	1.1.2	indo_oceanic,mungi			1
810339	3.1.1	3.1.1.i1	east_african_indian,ghana,mungi			3
810340	4.3.3	4.2.1.2.1.1.i4.1	lam		4.3/LAM	4
810341	4.3.4.2	4.2.1.2.1.1.i3.1	lam		4.3/LAM	4
810342	4.3.4.2.1	4.2.1.2.1.1.i3.1	lam		4.3/LAM	4
810343	4.3.3	4.2.1.2.1.1.i4.1	lam		4.3/LAM	4
810344	1.2.1	1.2.1.2	indo_oceanic,mungi			1
810345	3.1.1	3.1.1.i1	east_african_indian,ghana,mungi			3
810346	3	3.1.1	east_african_indian,ghana,mungi			3
810347	3.1.1	3.1.1.i1	east_african_indian,ghana,mungi			3
810348	4.2.2	3.1.1,4.2.2	tur,east_african_indian,canetti,mungi			4
810349	3.1.1	3.1.1.i1	east_african_indian,ghana,mungi			3
810350	3.1.1	3.1.1.i1	east_african_indian,ghana,mungi			3
810351	3.1.1	3.1.1.i1	east_african_indian,ghana,mungi			3
810352	4.2.2	4.2.2	tur,canetti		4	4
810353	1.1.2	1.1.2	indo_oceanic,mungi			1
810354	4.3.3	4.2.1.2.1.1.i4.1	lam		4.3/LAM	4
810355	3.1.1	3.1.1.i1	east_african_indian,ghana,mungi			3
810356	3.1.1,1.1.2	1.1.2,3.1.1.i1	indo_oceanic,east_african_indian,pinipedii,mungi			1,3
810357	4.2.2	4.2.2	tur,canetti		4	4
810358	4.2.2	4.2.2	tur,indo_oceanic,canetti		4	4
810359	1.1.2	1.1.2	indo_oceanic,mungi			1
810360	3.1.1	3.1.1.i1	east_african_indian,ghana,mungi			3
810361	1.1.2	1.1.2	indo_oceanic,mungi			1
810362	4.2.2	4.2.2	tur,canetti		4	4
810363	4.6.1.1	4.2.1.1.1.2.2.1.1.1.1	uganda,beijing		4.6.1/Uganda	4
810364	3.1.1	3.1.1.i1	east_african_indian,ghana,mungi			3
810365	4.6.1.1	4.2.1.1.1.2.2.1.1.1.1	uganda,east_african_indian		4.6.1/Uganda	4
810366	4.8	4.2.1.1.1.1.1.1.i1			4.10/PGG3	4
810367	4.8	4.2.1.1.1.1.1.1.i1			4.10/PGG3	4
810368	3	3.2.2	east_african_indian,mungi			3
810369	3.1.1	3.1.1.i1	east_african_indian,ghana,mungi			3
810370	4.6.1.1	4.2.1.1.1.2.2.1.1.1.1	uganda		4.6.1/Uganda	4
810371	4.6.1.1	4.2.1.1.1.2.2.1.1.1.1	uganda		4.6.1/Uganda	4
810372	4.4.2	4.2.1.2.2.2	stype		4	4
810373	4.6.2.2	4.2.1.1.1.2.1.1.1.1.2	cameroon		4.6.2/Cameroon	4
810374	4.4.1.1	4.2.1.2.2.1.1	stype		4	4
810375	4.3.4.2.1	4.2.1.2.1.1.i3.1	lam		4.3/LAM	4
810376	4.6.1.1	4.2.1.1.1.2.2.1.1.1.1	uganda		4.6.1/Uganda	4
810377	3.1.2.1	3.1.1.i2	east_african_indian,ghana,orygis,mungi			3
810378	4.7	4			4.10/PGG3	4
810379	3	3.2.2	east_african_indian,mungi			3
810380	2.2.1.1	2.2.1.1.1	beijing,westafrican1,mungi	lin2.2.1,pacific_RD150		2
810381	2.2.1	2.2.1.1.1	beijing,mungi	lin2.2.1,asian_african_2		2
810382	4.2.1,2.2.1	4.2.2.2.2,2.2.1.1.1	beijing,ural,mungi	lin2.2.1,asian_african_2		2,4
810383	2.2.1	2.2.1.1.1.i3	beijing,mungi	lin2.2.1,central_asia		2
810384	1.2.1	1.2.1.1.1	indo_oceanic,mungi			1
810385	1.2.1	1.2.1.1.1	indo_oceanic,mungi			1
810386	1.2.1	1.2.1.1.1	indo_oceanic			1
810387	1.2.1	1.2.1.1.2	indo_oceanic,canetti,mungi			1
810388	1.2.1	1.2.1.1.1	indo_oceanic,mungi			1
810389	1.2.1	1.2.1.1.2	indo_oceanic,canetti,mungi			1
810390	1.2.1	1.2.1.1.1	indo_oceanic,mungi			1
810391	1.2.1	1.2.1.1.2	indo_oceanic,canetti,mungi			1
810392	1.2.1	1.2.1.1.1	indo_oceanic,mungi			1
810393	1.2.1	1.2.1.1.1	indo_oceanic,mungi			1
810394	1.2.1	1.2.1.1.1	indo_oceanic,mungi			1
810395	1.2.1	1.2.1.1.1	indo_oceanic,mungi			1
810396	1.2.1	1.2.1.1.1	indo_oceanic,canetti,mungi			1
810397	1.2.1	1.2.1.1.1	indo_oceanic,mungi			1
810398	4.1.1.1	4.1.i1.2.1	xtype		4	4
810399	4.1.2.1	4.1.i1.1.1.1	haarlem,lam		4.3/LAM,4.1.2/Haarlem	4
810400	4.3.4.1	4.2.1.2.1.1.i3.2	lam		4.3/LAM	4
810401	4.3.4.1	4.2.1.2.1.1.i3.2	lam,beijing		4.3/LAM	4
810402	4.1.2.1	4.1.i1.1.1.1	haarlem		4.1.2/Haarlem	4
810403	4.7	4	canetti		4.10/PGG3	4
810404	4.3.4.1	4.2.1.2.1.1.i3.2	lam,beijing,canetti		4.3/LAM	4
810405	4.3.4.2	4.2.1.2.1.1.i3.1	lam		4.3/LAM	4
810406	4.3.3	4.2.1.2.1.1.i4.1	lam,east_african_indian		4.3/LAM	4
810407	4.1.2.1	4.1.i1.1.1.1	haarlem		4.1.2/Haarlem	4
810408	4.3.2	4.2.1.2.1.1.i1	lam,canetti		4.3/LAM	4
810409	4.1.2.1	4.1.i1.1.1.1	haarlem		4.1.2/Haarlem	4
810410	4.3.2	4.2.1.2.1.1.i1	lam		4.3/LAM	4
810411	4.3.3	4.2.1.2.1.1.i4.1	lam		4.3/LAM	4
810412	4.7	4	canetti		4.10/PGG3	4
810413	4.1.2.1	4.1.i1.1.1.1	haarlem		4.1.2/Haarlem	4
810414	4.8	4.2.1.1.1.1.1.1.i1			4.10/PGG3	4
810415	4.8	4.2.1.1.1.1.1.1.i1			4.10/PGG3	4
810416	4.7	4	canetti		4.10/PGG3	4
810417	4.3.4.1	4.2.1.2.1.1.i3.2	lam		4.3/LAM	4
810418	4.1.2.1	4.1.i1.1.1.1	haarlem		4.1.2/Haarlem	4
810419	4.4.1.1	4.2.1.2.2.1.1	stype		4	4
810420	4.3.4.1	4.2.1.2.1.1.i3.2	lam		4.3/LAM	4
810421	4.1.2.1	4.1.i1.1.1.1	haarlem		4.1.2/Haarlem	4
810422	4.8	4.2.1.1.1.1.1.1.i1			4.10/PGG3	4
810423	4.3.3	4.2.1.2.1.1.i4.1	lam,ethiopian		4.3/LAM	4
810424	4.1.2	4.1.i1.1.2	haarlem		4	4
810425	4.3.3	4.2.1.2.1.1.i4.1	lam		4.3/LAM	4
810426	4.3.4.1	4.2.1.2.1.1.i3.2	lam		4.3/LAM	4
810427	4.3.3	4.2.1.2.1.1.i4.1	lam		4.3/LAM	4
810428	4.7	4	canetti		4.10/PGG3	4
810429	4.4.1.1	4.2.1.2.2.1.1	stype		4	4
810430	4.1.1.3	4.1.i1.2.1	xtype		4	4
810431	4.3.3	4.2.1.2.1.1.i4.1	lam		4.3/LAM	4
810432	4.3.3	4.2.1.2.1.1.i4.1	lam		4.3/LAM	4
810433	4.3.3	4.2.1.2.1.1.i4.1	lam		4.3/LAM	4
810434	4.1.1.3	4.1.i1.2.1	xtype		4	4
810435	4.8	4.2.1.1.1.1.1.1.i1			4.10/PGG3	4
810436	2.2.2	2.2.2	beijing,mungi	asia_ancestral_1,lin2.2		2
810437	4.8	4.2.1.1.1.1.1.1.i1			4.10/PGG3	4
810438	4.8	4.2.1.1.1.1.1.1.i1			4.10/PGG3	4
810439	2.2.2	2.2.2	beijing,mungi	asia_ancestral_1,lin2.2		2
810440	4.1.2.1	4.1.i1.1.1.1	haarlem,canetti		4.1.2/Haarlem	4
810441	2.2.2	2.2.2	beijing,mungi	asia_ancestral_1,lin2.2		2
810442	3.1.1	3.1.1.i1	east_african_indian,ghana,mungi			3
810443	4.4.1.1	4.2.1.2.2.1.1	stype		4	4
810444	4.3.3	4.2.1.2.1.1.i4.1	lam		4.3/LAM	4
810445	2.2.2	2.2.2	beijing,mungi	asia_ancestral_1,lin2.2		2
810446	2.2.2	2.2.2	beijing,mungi	asia_ancestral_1,lin2.2		2
810447	4.4.1.1	4.2.1.2.2.1.1	stype,canetti		4	4
810448	2.2.2	2.2.2	beijing,mungi	asia_ancestral_1,lin2.2		2
810449	4.3.3	4.2.1.2.1.1.i4.1	lam		4.3/LAM	4
810450	2.2.2	2.2.2	beijing,mungi	asia_ancestral_1,lin2.2		2
810451	4.3.3	4.2.1.2.1.1.i4.1	lam		4.3/LAM	4
810452	2.2.1	2.2.1.1.1	beijing,mungi	lin2.2.1		2
810453	2.2.1	2.2.1.1.1	beijing,mungi	lin2.2.1,asian_african_2		2
810454	2.2.2	2.2.2	beijing,mungi	asia_ancestral_1,lin2.2		2
810455	4.4.1.1	4.2.1.2.2.1.1	stype		4	4
810456	1.2.2	1.2.2.1	indo_oceanic,beijing,ghana,canetti,mungi			1
810457	2.2.2	2.2.2	beijing,mungi	asia_ancestral_1,lin2.2		2
810458	2.2.1	2.2.1.1.1	beijing,mungi	lin2.2.1,asian_african_2		2
810459	4.4.1.1	4.2.1.2.2.1.1	stype		4	4
810460	4.3.3	4.2.1.2.1.1.i4.1	lam		4.3/LAM	4
810461	4.3.3	4.2.1.2.1.1.i4.1	lam		4.3/LAM	4
810462	4.3.3	4.2.1.2.1.1.i4.1	lam		4.3/LAM	4
810463	4.1.2.1	4.1.i1.1.1.1	haarlem,canetti		4.1.2/Haarlem	4
810464	4.8	4.2.1.1.1.1.1.1.i1			4.10/PGG3	4
810465	3.1.1	3.1.1.i1	east_african_indian,ghana,mungi,canetti			3
810466	4.3.3	4.2.1.2.1.1.i4.1	lam		4.3/LAM	4
810467	2.2.2	2.2.2	beijing,mungi	asia_ancestral_1,lin2.2		2
810468	4.3.3	4.2.1.2.1.1.i4.1	lam		4.3/LAM	4
810469	4.4.1.1	4.2.1.2.2.1.1	stype		4	4
810470	4.3.3	4.2.1.2.1.1.i4.1	lam		4.3/LAM	4
810471	4.3.3	4.2.1.2.1.1.i4.1	lam		4.3/LAM	4
810472	2.2.2	2.2.2	beijing,mungi	asia_ancestral_1,lin2.2		2
810473	2.2.2	2.2.2	beijing,mungi	asia_ancestral_1,lin2.2		2
810474	2.2.2	2.2.2	beijing,mungi	asia_ancestral_1,lin2.2		2
810475	2.2.2	2.2.2	beijing,mungi	asia_ancestral_1,lin2.2		2
810476	2.2.1	2.2.1.1.1.i3	beijing,mungi	lin2.2.1,central_asia		2
810477	2.2.1	2.2.1.1.1	beijing,mungi	europe/russia_B0/W148_outbreak,lin2.2.1		2
810478	2.2.1	2.2.1.1.1.i3	beijing,mungi	lin2.2.1,central_asia		2
810479	2.2.1	2.2.1.1.1.i3	beijing,pinipedii,mungi	lin2.2.1,central_asia		2
810480	2.2.1	2.2.1.1.1.i3	beijing,mungi	lin2.2.1,central_asia		2
810481	2.2.1	2.2.1.1.1.i3	beijing,mungi	lin2.2.1,central_asia		2
810482	2.2.1	2.2.1.1.1.i3	beijing,caprae,mungi	lin2.2.1,central_asia		2
810483	2.2.1	2.2.1.1.1	beijing,canetti,mungi	europe/russia_B0/W148_outbreak,lin2.2.1		2
810484	2.2.1	2.2.1.1.2	beijing,canetti,mungi	lin2.2.1,asia_ancestral_2		2
810485	2.2.1	2.2.1.1.1	beijing,mungi	europe/russia_B0/W148_outbreak,lin2.2.1		2
810486	2.2.1	2.2.1.1.1.i3	beijing,mungi	lin2.2.1,central_asia		2
810487	2.2.1	2.2.1.1.1	beijing,mungi	europe/russia_B0/W148_outbreak,lin2.2.1		2
810488	2.2.1	2.2.1.1.1.i3	beijing,mungi	lin2.2.1,central_asia		2
810490	2.2.1	2.2.1.1.1	beijing,mungi	europe/russia_B0/W148_outbreak,lin2.2.1		2
810491	2.2.1	2.2.1.1.1	beijing,mungi	europe/russia_B0/W148_outbreak,lin2.2.1		2
810492	2.2.1	2.2.1.1.1	beijing,canetti,mungi	europe/russia_B0/W148_outbreak,lin2.2.1		2
810493	2.2.1	2.2.1.1.1	beijing,mungi	europe/russia_B0/W148_outbreak,lin2.2.1		2
810494	2.2.1	2.2.1.1.1.i3	beijing,mungi	lin2.2.1,central_asia		2
810495	2.2.1	2.2.1.1.1.i3	beijing,mungi	lin2.2.1,central_asia		2
810496	2.2.1	2.2.1.1.1.i3	beijing,mungi	lin2.2.1,central_asia		2
810497	4.3.3	4.2.1.2.1.1.i4.1	lam		4.3/LAM	4
810498	2.2.1	2.2.1.1.1	beijing,canetti,mungi	europe/russia_B0/W148_outbreak,lin2.2.1		2
810499	4.3.3	4.2.1.2.1.1.i4.1	lam		4.3/LAM	4
810500	2.2.1	2.2.1.1.1	beijing,mungi	europe/russia_B0/W148_outbreak,lin2.2.1		2
810501	2.2.1	2.2.1.1.1.i3	beijing,mungi	lin2.2.1,central_asia		2
810502	2.2.1	2.2.1.1.1	beijing,mungi	europe/russia_B0/W148_outbreak,lin2.2.1		2
810503	4.3.3	4.2.1.2.1.1.i4.1	lam		4.3/LAM	4
810504	2.2.1	2.2.1.1.1.i3	beijing,mungi	lin2.2.1,central_asia		2
810505	2.2.1	2.2.1.1.1.i3	beijing,mungi	lin2.2.1,central_asia		2
810506	4.2.1	4.2.2.2.2	ural,lam		4	4
810507	2.2.1	2.2.1.1.2	beijing,canetti,mungi	lin2.2.1,asia_ancestral_2		2
810508	2.2.1	2.2.1.1.1	beijing	europe/russia_B0/W148_outbreak,lin2.2.1		2
810509	2.2.1	2.2.1.1.1.i3	beijing,mungi	lin2.2.1,central_asia		2
810510	4.2.1	4.2.2.2.1	ural		4	4
810511	2.2.1	2.2.1.1.1	beijing,canetti,mungi	europe/russia_B0/W148_outbreak,lin2.2.1		2
810512	2.2.1	2.2.1.1.1.i3	beijing,mungi	lin2.2.1,central_asia		2
810513	2.2.1	2.2.1.1.1.i3	beijing,mungi	lin2.2.1,central_asia		2
810514	2.2.1	2.2.1.1.1	beijing,mungi	europe/russia_B0/W148_outbreak,lin2.2.1		2
810515	2.2.1	2.2.1.1.1.i3	beijing,mungi	lin2.2.1,central_asia		2
810516	2.2.1	2.2.1.1.1.i3	beijing,mungi	lin2.2.1,central_asia		2
810517	2.2.1	2.2.1.1.1.i3	beijing,mungi	lin2.2.1,central_asia		2
810518	4.3.3	4.2.1.2.1.1.i4.1	lam		4.3/LAM	4
810519	2.2.1	2.2.1.1.1.i3	beijing,mungi	lin2.2.1,central_asia		2
810520	2.2.1	2.2.1.1.1.i3	beijing,mungi	lin2.2.1,central_asia		2
810521	2.2.1	2.2.1.1.1.i3	beijing,mungi	lin2.2.1,central_asia		2
810522	2.2.1	2.2.1.1.1.i3	beijing,mungi	lin2.2.1,central_asia		2
810523	2.2.1	2.2.1.1.1.i3	beijing,mungi	lin2.2.1,central_asia		2
810524	2.2.1	2.2.1.1.1.i3	beijing,canetti,mungi	lin2.2.1,central_asia		2
810525	2.2.1	2.2.1.1.2	beijing,canetti,mungi	lin2.2.1,asia_ancestral_2		2
810526	2.2.1	2.2.1.1.1.i3	beijing,mungi	lin2.2.1,central_asia,asian_african_2		2
810527	2.2.1	2.2.1.1.1.i3	beijing,mungi	lin2.2.1,central_asia		2
810528	2.2.1	2.2.1.1.1	beijing,mungi	europe/russia_B0/W148_outbreak,lin2.2.1		2
810529	2.2.1	2.2.1.1.1.i3	beijing,mungi	lin2.2.1,central_asia		2
810530	2.2.1	2.2.1.1.1.i3	beijing,mungi	lin2.2.1,central_asia		2
810531	2.2.1	2.2.1.1.1	beijing,mungi	europe/russia_B0/W148_outbreak,lin2.2.1		2
810532	2.2.1	2.2.1.1.1.i3	beijing,mungi	lin2.2.1,central_asia		2
810533	2.2.1	2.2.1.1.1	beijing,mungi	europe/russia_B0/W148_outbreak,lin2.2.1		2
810534	2.2.1	2.2.1.1.1	beijing,mungi	europe/russia_B0/W148_outbreak,lin2.2.1		2
810535	2.2.1	2.2.1.1.1	beijing,mungi	europe/russia_B0/W148_outbreak,lin2.2.1		2
810536	4.8	4.2.1.1.1.1.1.1.i1	caprae		4.10/PGG3	4
810537	2.2.1	2.2.1.1.1	beijing,mungi	europe/russia_B0/W148_outbreak,lin2.2.1		2
810538	2.2.1	2.2.1.1.1	beijing,mungi	europe/russia_B0/W148_outbreak,lin2.2.1		2
810539	2.2.1	2.2.1.1.1	beijing,mungi	europe/russia_B0/W148_outbreak,lin2.2.1		2
810540	4.3.3	4.2.1.2.1.1.i4.1	lam		4.3/LAM	4
810541	2.2.1	2.2.1.1.1.i3	beijing,mungi	lin2.2.1,central_asia		2
810542	2.2.1	2.2.1.1.1.i3	beijing,mungi	lin2.2.1,central_asia		2
810543	2.2.1	2.2.1.1.1.i3	beijing,canetti,mungi	lin2.2.1,central_asia		2
810544	2.2.1	2.2.1.1.1	beijing,mungi	europe/russia_B0/W148_outbreak,lin2.2.1		2
810545	2.2.1	2.2.1.1.1	beijing,canetti,mungi	europe/russia_B0/W148_outbreak,lin2.2.1		2
810546	2.2.1	2.2.1.1.1.i3	beijing,mungi	lin2.2.1,central_asia		2
810547	2.2.1	2.2.1.1.1	beijing,mungi	europe/russia_B0/W148_outbreak,lin2.2.1		2
810548	2.2.1	2.2.1.1.1	beijing,canetti,mungi	europe/russia_B0/W148_outbreak,lin2.2.1		2
810549	2.2.1	2.2.1.1.1.i3	beijing,mungi	lin2.2.1,central_asia		2
810550	2.2.1	2.2.1.1.1	beijing,mungi	europe/russia_B0/W148_outbreak,lin2.2.1		2
810551	4.2.1	4.2.2.2.1	ural,cameroon,canetti		4	4
810552	4.1.2.1,2.2.1	2,4.1.i1.1.1.1	beijing,haarlem	lin2.2.1	4.1.2/Haarlem	2,4
810553	4.2.1	4.2.2.2.1	ural,cameroon,canetti		4	4
810554	4.2.1	4.2.2.2.1	ural,canetti		4	4
810555	2.2.1	2.2.1.1.1.i3	beijing,mungi	lin2.2.1,central_asia		2
810556	2.2.1	2.2.1.1.1.i3	beijing,mungi	lin2.2.1,central_asia		2
810557	4.2.1	4.2.2.2.1	ural,canetti		4	4
810558	4.2.1	4.2.2.2.1	ural,canetti		4	4
810559	4.2.1	4.2.2.2.1	ural,canetti		4	4
811128	4.3.4.2.1	4.2.1.2.1.1.i3.1	lam		4.3/LAM	4
811129	4.4.1.1	4.2.1.2.2.1.1	stype		4	4
811130	2.2.2	2.2.2	beijing,mungi	asia_ancestral_1,lin2.2		2
811131	2.2.2	2.2.2	beijing,mungi	asia_ancestral_1,lin2.2		2
811132	2.2.1	2.2.1.1.1	beijing,mungi	europe/russia_B0/W148_outbreak,lin2.2.1		2
811133	2.2.1	2.2.1.1.1	beijing,mungi	europe/russia_B0/W148_outbreak,lin2.2.1		2
811134	2.2.1	2.2.1.1.1	beijing,mungi	europe/russia_B0/W148_outbreak,lin2.2.1		2
811135	2.2.1	2.2.1.1.1	beijing,mungi	europe/russia_B0/W148_outbreak,lin2.2.1		2
811136	2.2.1	2.2.1.1.1	beijing,canetti,mungi	europe/russia_B0/W148_outbreak,lin2.2.1		2
811138	2.2.1	2.2.1.1.1	beijing,mungi	lin2.2.1,asian_african_2		2
811139	4.1.1.3	4.1.i1.2.1	xtype		4	4
811140	3	3.1.1	east_african_indian,ghana,mungi			3
811141	4.1.1.1	4.1.i1.2.1	xtype		4	4
811142	4.3.2.1	4.2.1.2.1.1.i1	lam		4.3/LAM	4
811143	2.2.1.1	2.2.1.1.1	beijing,mungi	lin2.2.1,pacific_RD150		2
811144	2.2.1	2.2.1.1.1.i3	beijing,mungi	lin2.2.1,central_asia		2
811145	4.1.2.1	4.1.i1.1.1.1	haarlem		4.1.2/Haarlem	4
811146	2.2.2	2.2.2	beijing,mungi	asia_ancestral_1,lin2.2		2
811147	4.4.1.1	4.2.1.2.2.1.1	stype		4	4
811211	4.5	4.2.1.1.2	canetti,pinipedii		4.5	4
811212	3	3.1.1	east_african_indian,ghana,mungi			3
811213	2.2.1	2.2.1.1.1	beijing,ural,mungi	europe/russia_B0/W148_outbreak,lin2.2.1		2
811215	2.2.1	2.2.1.1.1	beijing,canetti,mungi	lin2.2.1		2
811216	2.2.1	2.2.1.1.1	beijing,mungi	europe/russia_B0/W148_outbreak,lin2.2.1		2
811217	4.2.1	4.2.2.2.1	ural,canetti		4	4
811218	2.2.1	2.2.1.1.1	beijing,canetti,mungi	europe/russia_B0/W148_outbreak,lin2.2.1		2
811219	2.2.1	2.2.1.1.1.i3	beijing,mungi	lin2.2.1,central_asia		2
811255	4.2.2	4.2.2	tur		4	4
811256	4.1.2.1	4.1.i1.1.1.1	haarlem,westafrican2,canetti		4.1.2/Haarlem	4
811257	1.2.1	1.2.1.1.2	indo_oceanic,canetti,suricattae,mungi			1
811258	2.2.1	2.2.1.1.1	beijing,mungi	lin2.2.1		2
811259	4.1.1.3	4.1.i1.2.1	xtype		4	4
811260	4.3.3	4.2.1.2.1.1.i4.1	lam		4.3/LAM	4
811261	2.2.1	2.2.1.1.1.i3	beijing,mungi	lin2.2.1,central_asia		2
811262	2.2.1	2.2.1.1.1.i3	beijing,mungi	lin2.2.1,central_asia		2
811263	5,4	5,4	westafrican1,mungi		4	4,5
811264	6,BOV_AFRI	6	westafrican2,mungi			6,BOV_AFRI
811265	5	5	westafrican1,canetti,mungi			5
811266	5	5	westafrican1,mungi			5
811267	6,BOV_AFRI	6	westafrican2,mungi			6,BOV_AFRI
811268	6,BOV_AFRI	6	westafrican2,mungi			6,BOV_AFRI
811269	5	5	westafrican1,mungi			5
811270	5	5	westafrican1,suricattae,orygis,mungi			5
811271	6	6	westafrican2,beijing,mungi			6
811272	6,BOV_AFRI	6	westafrican2,mungi			6,BOV_AFRI
811273	6	6	westafrican2,beijing,mungi			6
811274	6,BOV_AFRI	6	westafrican2,mungi			6,BOV_AFRI
811275	BOV_AFRI		orygis,canetti,mungi			BOV_AFRI
811277	6,BOV_AFRI	6	westafrican2,mungi			6,BOV_AFRI
811278	BOV_AFRI		orygis,canetti,mungi			BOV_AFRI
811279	6,BOV_AFRI	6	westafrican2,mungi			6,BOV_AFRI
811280	6,BOV_AFRI	6	westafrican2,mungi			6,BOV_AFRI
811281	BOV_AFRI		orygis,mungi,canetti			BOV_AFRI
811282	5	5	westafrican1,mungi			5
811284	5	5	westafrican1,mungi			5
811285	6,BOV_AFRI	6	westafrican2,east_african_indian,mungi,ghana,caprae			6,BOV_AFRI
811286	6,BOV_AFRI	6	westafrican2,mungi			6,BOV_AFRI
811287	BOV_AFRI		orygis,canetti,mungi			BOV_AFRI
811427	4.8	4.2.1.1.1.1.1.1.i1	canetti		4.10/PGG3	4
811428	4.8	4.2.1.1.1.1.1.1.i1			4.10/PGG3	4
811429	4.8	4.2.1.1.1.1.1.1.i1			4.10/PGG3	4
811430	4.8	4.2.1.1.1.1.1.1.i1			4.10/PGG3	4
811431	4.1.2.1	4.1.i1.1.1.1	haarlem		4.1.2/Haarlem	4
811432	4.1.2.1	4.1.i1.1.1.1	haarlem		4.1.2/Haarlem	4
811433	4.1.2.1	4.1.i1.1.1.1	haarlem,canetti		4.1.2/Haarlem	4
811434	4.3.3	4.2.1.2.1.1.i4.1	lam,dassie		4.3/LAM	4
811435	4.8	4.2.1.1.1.1.1.1.i1			4.10/PGG3	4
811436	4.1.2.1	4.1.i1.1.1.1	haarlem		4.1.2/Haarlem	4
811437	4.1.2.1	4.1.i1.1.1.1	haarlem		4.1.2/Haarlem	4
811438	4.1.2.1	4.1.i1.1.1.1	haarlem		4.1.2/Haarlem	4
811439	4.1.2.1	4.1.i1.1.1.1	haarlem		4.1.2/Haarlem	4
811440	4.1.2.1	4.1.i1.1.1.1	haarlem		4.1.2/Haarlem	4
811441	4.1.2.1	4.1.i1.1.1.1	haarlem		4.1.2/Haarlem	4
811442	4.1.2.1	4.1.i1.1.1.1	haarlem,canetti		4.1.2/Haarlem	4
811443	4.1.2.1	4.1.i1.1.1.1	haarlem		4.1.2/Haarlem	4
811444	4.8	4.2.1.1.1.1.1.1.i1			4.10/PGG3	4
811445	4.1.2.1	4.1.i1.1.1.1	haarlem		4.1.2/Haarlem	4
811446	4.1.2.1	4.1.i1.1.1.1	haarlem		4.1.2/Haarlem	4
811447	4.1.2.1	4.1.i1.1.1.1	haarlem		4.1.2/Haarlem	4
811448	4.1.2.1	4.1.i1.1.1.1	haarlem,canetti		4.1.2/Haarlem	4
811449	4.1.2.1	4.1.i1.1.1.1	haarlem		4.1.2/Haarlem	4
811450	4.7	4	westafrican1		4.10/PGG3	4
811451	4.2.1	4.2.2.2.1	ural,canetti		4	4
811452	4.8	4.2.1.1.1.1.1.1.i1			4.10/PGG3	4
811453	4.1.2.1	4.1.i1.1.1.1	haarlem		4.1.2/Haarlem	4
811454	4.8	4.2.1.1.1.1.1.1.i1			4.10/PGG3	4
811455	4.8	4.2.1.1.1.1.1.1.i1			4.10/PGG3	4
811456	4.8	4.2.1.1.1.1.1.1.i1			4.10/PGG3	4
811457	4.8	4.2.1.1.1.1.1.1.i1			4.10/PGG3	4
811458	4.8	4.2.1.1.1.1.1.1.i1			4.10/PGG3	4
811459	4.8	4.2.1.1.1.1.1.1.i1			4.10/PGG3	4
811460	4.1.2.1	4.1.i1.1.1.1	haarlem		4.1.2/Haarlem	4
811461	4.1.2.1	4.1.i1.1.1.1	haarlem		4.1.2/Haarlem	4
811462	4.1.2.1	4.1.i1.1.1.1	haarlem		4.1.2/Haarlem	4
811463	4.1.2.1	4.1.i1.1.1.1	haarlem		4.1.2/Haarlem	4
811464	4.1.2.1	4.1.i1.1.1.1	haarlem,canetti		4.1.2/Haarlem	4
811465	4.1.2.1	4.1.i1.1.1.1	haarlem		4.1.2/Haarlem	4
811466	4.1.2.1	4.1.i1.1.1.1	haarlem		4.1.2/Haarlem	4
811467	4.8	4.2.1.1.1.1.1.1.i1	canetti		4.10/PGG3	4
811468	4.1.2.1	4.1.i1.1.1.1	haarlem,canetti		4.1.2/Haarlem	4
811469	4.8	4.2.1.1.1.1.1.1.i1	canetti		4.10/PGG3	4
811470	4.8	4.2.1.1.1.1.1.1.i1			4.10/PGG3	4
811472	4.8	4.2.1.1.1.1.1.1.i1			4.10/PGG3	4
811473	4.1.2.1	4.1.i1.1.1.1	canetti,haarlem		4.1.2/Haarlem	4
811474	4.1.2.1	4.1.i1.1.1.1	haarlem,ghana		4.1.2/Haarlem	4
811475	4.4.1.1	4.2.1.2.2.1.1	stype		4	4
811476	4.4.1.1	4.2.1.2.2.1.1	stype		4	4
811477	4.4.1.1	4.2.1.2.2.1.1	stype,beijing	lin2.2.1		4
811478	2.2.1	2.2.1.1.1.i3	beijing,mungi	lin2.2.1,central_asia		2
811479	4.8	4.2.1.1.1.1.1.1.i1			4.10/PGG3	4
811480	4.4.1.1	4.2.1.2.2.1.1	stype		4	4
811481	4.1.2.1	4.1.i1.1.1.1	haarlem		4.1.2/Haarlem	4
811482	4.8	4.2.1.1.1.1.1.1.i1			4.10/PGG3	4
811483	4.8	4.2.1.1.1.1.1.1.i1	mungi		4.10/PGG3	4
811484	4.8	4.2.1.1.1.1.1.1.i1			4.10/PGG3	4
811485	4.8	4.2.1.1.1.1.1.1.i1			4.10/PGG3	4
811486	4.4.1.1	4.2.1.2.2.1.1	stype		4	4
811487	2.2.1	2.2.1.1.1.i3	beijing,mungi	lin2.2.1,central_asia		2
811488	4.1.2.1	4.1.i1.1.1.1	haarlem		4.1.2/Haarlem	4
811489	4.8	4.2.1.1.1.1.1.1.i1			4.10/PGG3	4
811490	4.8	4.2.1.1.1.1.1.1.i1			4.10/PGG3	4
811491	4.8	4.2.1.1.1.1.1.1.i1			4.10/PGG3	4
811492	4.8	4.2.1.1.1.1.1.1.i1			4.10/PGG3	4
811493	4.8	4.2.1.1.1.1.1.1.i1			4.10/PGG3	4
811494	4.1.2	4.1.i1.1.2	haarlem,ghana,canetti		4	4
811495	2.2.1	2.2.1.1.1.i3	beijing,mungi	lin2.2.1,central_asia		2
811496	4.8	4.2.1.1.1.1.1.1.i1	canetti		4.10/PGG3	4
811497	4.8	4.2.1.1.1.1.1.1.i1			4.10/PGG3	4
811498	4.7	4			4.10/PGG3	4
811499	2.2.1	2.2.1.1.1.i3	beijing,mungi	lin2.2.1,central_asia		2
811500	4.1.2.1	4.1.i1.1.1.1	haarlem		4.1.2/Haarlem	4
811501	4.1.2.1	4.1.i1.1.1.1	haarlem		4.1.2/Haarlem	4
811502	2.2.1	2.2.1.1.1.i3	beijing,mungi	lin2.2.1,central_asia		2
811503	4.4.1.1	4.2.1.2.2.1.1	stype		4	4
811504	4.1.2.1	4.1.i1.1.1.1	haarlem		4.1.2/Haarlem	4
811505	4.8	4.2.1.1.1.1.1.1.i1			4.10/PGG3	4
811506	4.8	4.2.1.1.1.1.1.1.i1			4.10/PGG3	4
811507	4.8	4.2.1.1.1.1.1.1.i1			4.10/PGG3	4
811508	4.7	4	canetti		4.10/PGG3	4
811509	4.1.2.1	4.1.i1.1.1.1	haarlem		4.1.2/Haarlem	4
811510	4.1.2.1	4.1.i1.1.1.1	haarlem		4.1.2/Haarlem	4
811511	4.8	4.2.1.1.1.1.1.1.i1	bcg		4.10/PGG3	4
811512	4.8	4.2.1.1.1.1.1.1.i1			4.10/PGG3	4
811513	4.8	4.2.1.1.1.1.1.1.i1			4.10/PGG3	4
811514	4.7	4			4.10/PGG3	4
811515	4.1.2.1	4.1.i1.1.1.1	haarlem		4.1.2/Haarlem	4
811516	4.8	4.2.1.1.1.1.1.1.i1			4.10/PGG3	4
811517	4.1.2.1	4.1.i1.1.1.1	haarlem		4.1.2/Haarlem	4
811518	4.1.2.1	4.1.i1.1.1.1	haarlem		4.1.2/Haarlem	4
811519	4.8	4.2.1.1.1.1.1.1.i1	canetti		4.10/PGG3	4
811520	4.2.1	4.2.2.2.1	ural,cameroon,canetti		4	4
811521	4.8	4.2.1.1.1.1.1.1.i1			4.10/PGG3	4
811522	4.8	4.2.1.1.1.1.1.1.i1			4.10/PGG3	4
811523	4.1.2.1	4.1.i1.1.1.1	haarlem,canetti		4.1.2/Haarlem	4
811524	4.8	4.2.1.1.1.1.1.1.i1			4.10/PGG3	4
811525	4.8	4.2.1.1.1.1.1.1.i1			4.10/PGG3	4
811526	4.8	4.2.1.1.1.1.1.1.i1			4.10/PGG3	4
811527	4.1.2.1	4.1.i1.1.1.1	haarlem		4.1.2/Haarlem	4
811528	4.8	4.2.1.1.1.1.1.1.i1			4.10/PGG3	4
811529	4.8	4.2.1.1.1.1.1.1.i1			4.10/PGG3	4
811530	4.8	4.2.1.1.1.1.1.1.i1			4.10/PGG3	4
811531	4.1.2.1	4.1.i1.1.1.1	haarlem		4.1.2/Haarlem	4
811532	4.7	4	westafrican1		4.10/PGG3	4
811533	4.8	4.2.1.1.1.1.1.1.i1	bcg		4.10/PGG3	4
811534	4.8	4.2.1.1.1.1.1.1.i1			4.10/PGG3	4
811535	4.4.1.1	4.2.1.2.2.1.1	stype		4	4
811536	4.8	4.2.1.1.1.1.1.1.i1	canetti		4.10/PGG3	4
811537	4.1.2.1	4.1.i1.1.1.1	haarlem,canetti		4.1.2/Haarlem	4
811538	4.2.1	4.2.2.2.1	ural,canetti		4	4
811539	4.8	4.2.1.1.1.1.1.1.i1			4.10/PGG3	4
811540	4.8	4.2.1.1.1.1.1.1.i1			4.10/PGG3	4
811541	4.1.2.1	4.1.i1.1.1.1	haarlem,canetti		4.1.2/Haarlem	4
811542	4.8	4.2.1.1.1.1.1.1.i1			4.10/PGG3	4
811543	4.1.2.1	4.1.i1.1.1.1	haarlem		4.1.2/Haarlem	4
811544	4.8	4.2.1.1.1.1.1.1.i1			4.10/PGG3	4
811545	4.1.2.1	4.1.i1.1.1.1	haarlem		4.1.2/Haarlem	4
811546	4.1.2.1	4.1.i1.1.1.1	haarlem		4.1.2/Haarlem	4
811547	4.8	4.2.1.1.1.1.1.1.i1	bcg		4.10/PGG3	4
811548	4.7	4			4.10/PGG3	4
811549	4.1.2.1	4.1.i1.1.1.1	haarlem		4.1.2/Haarlem	4
811550	4.8	4.2.1.1.1.1.1.1.i1	canetti		4.10/PGG3	4
811551	4.1.2.1	4.1.i1.1.1.1	haarlem		4.1.2/Haarlem	4
811552	4.7	4			4.10/PGG3	4
811553	4.2.1	4.2.2.2.1	ural		4	4
811554	4.2.1	4.2.2.2.1	ural,canetti		4	4
811555	2.2.1	2.2.1.1.1.i3	beijing,mungi	lin2.2.1,central_asia		2
811556	4.8	4.2.1.1.1.1.1.1.i1	canetti		4.10/PGG3	4
811557	4.2.1	4.2.2.2.1	ural,canetti		4	4
811558	4.8	4.2.1.1.1.1.1.1.i1			4.10/PGG3	4
811559	4.2.1	4.2.2.2.1	ural,cameroon,canetti		4	4
811560	2.2.1	2.2.1.1.1.i3	beijing,mungi	lin2.2.1,central_asia		2
811561	4.8	4.2.1.1.1.1.1.1.i1			4.10/PGG3	4
811562	4.8	4.2.1.1.1.1.1.1.i1			4.10/PGG3	4
811563	4.8	4.2.1.1.1.1.1.1.i1			4.10/PGG3	4
811564	4.1.2.1	4.1.i1.1.1.1	haarlem		4.1.2/Haarlem	4
811565	4.1.2.1	4.1.i1.1.1.1	haarlem		4.1.2/Haarlem	4
811566	4.1.2.1	4.1.i1.1.1.1	haarlem		4.1.2/Haarlem	4
811567	4.8	4.2.1.1.1.1.1.1.i1			4.10/PGG3	4
811568	4.1.2.1	4.1.i1.1.1.1	haarlem		4.1.2/Haarlem	4
811569	4.1.2.1	4.1.i1.1.1.1	haarlem		4.1.2/Haarlem	4
811570	4.8	4.2.1.1.1.1.1.1.i1			4.10/PGG3	4
811571	4.1.2.1	4.1.i1.1.1.1	haarlem		4.1.2/Haarlem	4
811572	4.8	4.2.1.1.1.1.1.1.i1	canetti		4.10/PGG3	4
811573	4.8	4.2.1.1.1.1.1.1.i1			4.10/PGG3	4
811574	4.8	4.2.1.1.1.1.1.1.i1			4.10/PGG3	4
811575	4.1.2.1	4.1.i1.1.1.1	haarlem		4.1.2/Haarlem	4
811576	4.8	4.2.1.1.1.1.1.1.i1			4.10/PGG3	4
811577	4.8	4.2.1.1.1.1.1.1.i1	bcg		4.10/PGG3	4
811578	4.1.2.1	4.1.i1.1.1.1	haarlem		4.1.2/Haarlem	4
811579	4.4.1.1	4.2.1.2.2.1.1	stype		4	4
811580	4.2.1	4.2.2.2.1	ural,canetti		4	4
811581	4.8	4.2.1.1.1.1.1.1.i1			4.10/PGG3	4
811582	4.8	4.2.1.1.1.1.1.1.i1			4.10/PGG3	4
811583	4.8	4.2.1.1.1.1.1.1.i1	canetti		4.10/PGG3	4
811584	4.1.2.1	4.1.i1.1.1.1	haarlem		4.1.2/Haarlem	4
811585	4.1.2.1	4.1.i1.1.1.1	haarlem		4.1.2/Haarlem	4
811586	4.8	4.2.1.1.1.1.1.1.i1			4.10/PGG3	4
811587	4.8	4.2.1.1.1.1.1.1.i1			4.10/PGG3	4
811588	4.1.2.1	4.1.i1.1.1.1	haarlem		4.1.2/Haarlem	4
811589	4.1.2.1	4.1.i1.1.1.1	haarlem		4.1.2/Haarlem	4
811591	4.8	4.2.1.1.1.1.1.1.i1	canetti		4.10/PGG3	4
811592	4.8	4.2.1.1.1.1.1.1.i1			4.10/PGG3	4
811593	4.2.1	4.2.2.2.1	ural,canetti		4	4
811594	4.1.2.1	4.1.i1.1.1.1	haarlem		4.1.2/Haarlem	4
811595	4.1.2.1	4.1.i1.1.1.1	haarlem,canetti		4.1.2/Haarlem	4
811596	4.7	4			4.10/PGG3	4
811597	4.1.2.1	4.1.i1.1.1.1	haarlem		4.1.2/Haarlem	4
811598	4.4.1.1	4.2.1.2.2.1.1	stype		4	4
811599	4.1.2.1	4.1.i1.1.1.1	haarlem		4.1.2/Haarlem	4
811600	4.1.2.1	4.1.i1.1.1.1	haarlem		4.1.2/Haarlem	4
811601	4.8	4.2.1.1.1.1.1.1.i1			4.10/PGG3	4
811602	4.8	4.2.1.1.1.1.1.1.i1			4.10/PGG3	4
811603	4.1.2.1	4.1.i1.1.1.1	haarlem,canetti		4.1.2/Haarlem	4
811604	4.1.2.1	4.1.i1.1.1.1	haarlem		4.1.2/Haarlem	4
811605	4.8	4.2.1.1.1.1.1.1.i1	canetti		4.10/PGG3	4
811606	4.8	4.2.1.1.1.1.1.1.i1			4.10/PGG3	4
811607	4.8	4.2.1.1.1.1.1.1.i1			4.10/PGG3	4
811608	4.8	4.2.1.1.1.1.1.1.i1			4.10/PGG3	4
811609	4	4.2.1.1.2			4.5	4
811610	4.2.1	4.2.2.2.1	ural,cameroon,canetti		4	4
811611	4.7	4	westafrican1		4.10/PGG3	4
811612	4.8	4.2.1.1.1.1.1.1.i1			4.10/PGG3	4
811613	4.8	4.2.1.1.1.1.1.1.i1			4.10/PGG3	4
811614	4.3.3	4.2.1.2.1.1.i4.1	lam,dassie		4.3/LAM	4
811615	4.1.2.1	4.1.i1.1.1.1	haarlem		4.1.2/Haarlem	4
811616	4.8	4.2.1.1.1.1.1.1.i1	canetti		4.10/PGG3	4
811617	4.8	4.2.1.1.1.1.1.1.i1			4.10/PGG3	4
811618	4.1.2.1	4.1.i1.1.1.1	haarlem		4.1.2/Haarlem	4
811619	4.1.2.1	4.1.i1.1.1.1	haarlem		4.1.2/Haarlem	4
811620	4.8	4.2.1.1.1.1.1.1.i1			4.10/PGG3	4
811621	2.2.1	2.2.1.1.1.i3	beijing,mungi	lin2.2.1,central_asia		2
811623	4.1.2.1	4.1.i1.1.1.1	haarlem		4.1.2/Haarlem	4
811624	4.8	4.2.1.1.1.1.1.1.i1	bcg		4.10/PGG3	4
811625	4.8	4.2.1.1.1.1.1.1.i1			4.10/PGG3	4
811626	4.1.2.1	4.1.i1.1.1.1	haarlem		4.1.2/Haarlem	4
811627	4.1.2.1	4.1.i1.1.1.1	haarlem		4.1.2/Haarlem	4
811628	4.8	4.2.1.1.1.1.1.1.i1			4.10/PGG3	4
811629	4.1.2.1	4.1.i1.1.1.1	haarlem		4.1.2/Haarlem	4
811630	2.2.1	2.2.1.1.1.i3	beijing,mungi	lin2.2.1,central_asia		2
811631	4.8	4.2.1.1.1.1.1.1.i1	bcg		4.10/PGG3	4
811632	4.8	4.2.1.1.1.1.1.1.i1			4.10/PGG3	4
811633	4.1.2.1	4.1.i1.1.1.1	haarlem,canetti		4.1.2/Haarlem	4
811634	4.1.2.1	4.1.i1.1.1.1	haarlem		4.1.2/Haarlem	4
811635	4.1.2.1	4.1.i1.1.1.1	haarlem		4.1.2/Haarlem	4
811636	4.8	4.2.1.1.1.1.1.1.i1			4.10/PGG3	4
811637	4.7	4			4.10/PGG3	4
811638	4.1.2.1	4.1.i1.1.1.1	haarlem,canetti		4.1.2/Haarlem	4
811639	4.8	4.2.1.1.1.1.1.1.i1			4.10/PGG3	4
811640	4.1.2.1	4.1.i1.1.1.1	haarlem,canetti		4.1.2/Haarlem	4
811641	4.8	4.2.1.1.1.1.1.1.i1			4.10/PGG3	4
811642	4.1.2.1	4.1.i1.1.1.1	haarlem		4.1.2/Haarlem	4
811643	4.8	4.2.1.1.1.1.1.1.i1			4.10/PGG3	4
811644	4.1.2.1	4.1.i1.1.1.1	haarlem		4.1.2/Haarlem	4
811645	4.1.2.1	4.1.i1.1.1.1	haarlem		4.1.2/Haarlem	4
811646	4.1.2.1	4.1.i1.1.1.1	haarlem		4.1.2/Haarlem	4
811647	4.1.2.1	4.1.i1.1.1.1	haarlem		4.1.2/Haarlem	4
811648	4.7	4			4.10/PGG3	4
811649	4.2.1	4.2.2.2.1	ural		4	4
811650	4.2.1	4.2.2.2.1	ural,cameroon,canetti		4	4
811651	2.2.1	2.2.1.1.1.i3	beijing,canetti,mungi	lin2.2.1,central_asia		2
811652	4.8	4.2.1.1.1.1.1.1.i1	canetti		4.10/PGG3	4
811653	4.2.1	4.2.2.2.1	ural,cameroon,canetti		4	4
811654	4.8	4.2.1.1.1.1.1.1.i1			4.10/PGG3	4
811655	4.2.1	4.2.2.2.1	ural,cameroon,canetti		4	4
811656	2.2.1	2.2.1.1.1.i3	beijing,mungi	lin2.2.1,central_asia		2
811657	4.8	4.2.1.1.1.1.1.1.i1			4.10/PGG3	4
811658	4.8	4.2.1.1.1.1.1.1.i1			4.10/PGG3	4
811659	4.8	4.2.1.1.1.1.1.1.i1			4.10/PGG3	4
811660	4.1.2.1	4.1.i1.1.1.1	haarlem		4.1.2/Haarlem	4
811661	4.1.2.1	4.1.i1.1.1.1	haarlem		4.1.2/Haarlem	4
811662	4.1.2.1	4.1.i1.1.1.1	haarlem		4.1.2/Haarlem	4
811663	4.8	4.2.1.1.1.1.1.1.i1			4.10/PGG3	4
811664	4.1.2.1	4.1.i1.1.1.1	haarlem		4.1.2/Haarlem	4
811665	4.1.2.1	4.1.i1.1.1.1	haarlem		4.1.2/Haarlem	4
811666	4.8	4.2.1.1.1.1.1.1.i1			4.10/PGG3	4
811667	4.1.2.1	4.1.i1.1.1.1	haarlem		4.1.2/Haarlem	4
811668	4.8	4.2.1.1.1.1.1.1.i1	canetti		4.10/PGG3	4
811669	4.8	4.2.1.1.1.1.1.1.i1			4.10/PGG3	4
811670	4.8	4.2.1.1.1.1.1.1.i1			4.10/PGG3	4
811671	4.1.2.1	4.1.i1.1.1.1	haarlem		4.1.2/Haarlem	4
811672	4.8	4.2.1.1.1.1.1.1.i1			4.10/PGG3	4
811673	4.8	4.2.1.1.1.1.1.1.i1	bcg		4.10/PGG3	4
811674	4.1.2.1	4.1.i1.1.1.1	haarlem		4.1.2/Haarlem	4
811675	4.4.1.1	4.2.1.2.2.1.1	stype		4	4
811676	4.2.1	4.2.2.2.1	ural,canetti		4	4
811677	4.8	4.2.1.1.1.1.1.1.i1			4.10/PGG3	4
811678	4.8	4.2.1.1.1.1.1.1.i1			4.10/PGG3	4
811679	4.8	4.2.1.1.1.1.1.1.i1	canetti		4.10/PGG3	4
811680	4.1.2.1	4.1.i1.1.1.1	haarlem		4.1.2/Haarlem	4
811681	4.1.2.1	4.1.i1.1.1.1	haarlem		4.1.2/Haarlem	4
811682	4.8	4.2.1.1.1.1.1.1.i1			4.10/PGG3	4
811683	4.8	4.2.1.1.1.1.1.1.i1			4.10/PGG3	4
811684	4.1.2.1	4.1.i1.1.1.1	haarlem		4.1.2/Haarlem	4
811685	4.8	4.2.1.1.1.1.1.1.i1			4.10/PGG3	4
811686	4.8	4.2.1.1.1.1.1.1.i1			4.10/PGG3	4
811687	4.8	4.2.1.1.1.1.1.1.i1			4.10/PGG3	4
811688	4.8	4.2.1.1.1.1.1.1.i1			4.10/PGG3	4
811689	4.8	4.2.1.1.1.1.1.1.i1			4.10/PGG3	4
811690	4.1.2	4.1.i1.1.2	haarlem,ghana,canetti		4	4
811691	2.2.1	2.2.1.1.1.i3	beijing,mungi	lin2.2.1,central_asia		2
811692	4.8	4.2.1.1.1.1.1.1.i1	canetti		4.10/PGG3	4
811693	4.8	4.2.1.1.1.1.1.1.i1			4.10/PGG3	4
811694	4.7	4			4.10/PGG3	4
811695	2.2.1	2.2.1.1.1.i3	beijing,mungi	lin2.2.1,central_asia		2
811696	4.1.2.1	4.1.i1.1.1.1	haarlem		4.1.2/Haarlem	4
811697	4.1.2.1	4.1.i1.1.1.1	haarlem		4.1.2/Haarlem	4
811698	2.2.1	2.2.1.1.1.i3	beijing,mungi	lin2.2.1,central_asia		2
811699	4.4.1.1	4.2.1.2.2.1.1	stype		4	4
811700	4.1.2.1	4.1.i1.1.1.1	haarlem		4.1.2/Haarlem	4
811701	4.8	4.2.1.1.1.1.1.1.i1			4.10/PGG3	4
811702	4.8	4.2.1.1.1.1.1.1.i1			4.10/PGG3	4
811703	4.8	4.2.1.1.1.1.1.1.i1			4.10/PGG3	4
811704	4.7	4			4.10/PGG3	4
811705	4.1.2.1	4.1.i1.1.1.1	haarlem		4.1.2/Haarlem	4
811706	4.1.2.1	4.1.i1.1.1.1	haarlem		4.1.2/Haarlem	4
811707	4.7	4			4.10/PGG3	4
811708	4.8	4.2.1.1.1.1.1.1.i1			4.10/PGG3	4
811709	4.8	4.2.1.1.1.1.1.1.i1			4.10/PGG3	4
811710	4.7	4			4.10/PGG3	4
811711	4.1.2.1	4.1.i1.1.1.1	haarlem		4.1.2/Haarlem	4
811712	4.8	4.2.1.1.1.1.1.1.i1			4.10/PGG3	4
811713	4.1.2.1	4.1.i1.1.1.1	haarlem		4.1.2/Haarlem	4
811714	4.1.2.1	4.1.i1.1.1.1	haarlem		4.1.2/Haarlem	4
811715	4.8	4.2.1.1.1.1.1.1.i1	canetti		4.10/PGG3	4
811716	4.2.1	4.2.2.2.1	ural,canetti		4	4
811717	4.8	4.2.1.1.1.1.1.1.i1			4.10/PGG3	4
811718	4.8	4.2.1.1.1.1.1.1.i1			4.10/PGG3	4
811719	4.1.2.1	4.1.i1.1.1.1	haarlem		4.1.2/Haarlem	4
811720	4.8	4.2.1.1.1.1.1.1.i1	canetti		4.10/PGG3	4
811721	4.8	4.2.1.1.1.1.1.1.i1	canetti		4.10/PGG3	4
811722	4.8	4.2.1.1.1.1.1.1.i1			4.10/PGG3	4
811723	4.1.2.1	4.1.i1.1.1.1	haarlem		4.1.2/Haarlem	4
811724	4.8	4.2.1.1.1.1.1.1.i1			4.10/PGG3	4
811725	4.8	4.2.1.1.1.1.1.1.i1			4.10/PGG3	4
811726	4.8	4.2.1.1.1.1.1.1.i1			4.10/PGG3	4
811727	4.1.2.1	4.1.i1.1.1.1	haarlem		4.1.2/Haarlem	4
811728	4.1.2.1	4.1.i1.1.1.1	haarlem		4.1.2/Haarlem	4
811729	4.8	4.2.1.1.1.1.1.1.i1	canetti		4.10/PGG3	4
811730	4.8	4.2.1.1.1.1.1.1.i1			4.10/PGG3	4
811731	4.8	4.2.1.1.1.1.1.1.i1			4.10/PGG3	4
811732	4	4	canetti		4.10/PGG3	4
811733	4.8	4.2.1.1.1.1.1.1.i1	canetti		4.10/PGG3	4
811734	4.4.1.1	4.2.1.2.2.1.1	stype,orygis,canetti		4	4
811735	4.4.1.1	4.2.1.2.2.1.1	stype		4	4
811736	4.2.1	4.2.2.2.2	ural		4	4
811737	4.8	4.2.1.1.1.1.1.1.i1			4.10/PGG3	4
811738	4.8	4.2.1.1.1.1.1.1.i1			4.10/PGG3	4
811739	4.1.2.1	4.1.i1.1.1.1	haarlem		4.1.2/Haarlem	4
811740	4.8	4.2.1.1.1.1.1.1.i1	bcg		4.10/PGG3	4
811741	4.1.2.1	4.1.i1.1.1.1	haarlem,tur		4.1.2/Haarlem	4
811742	4.8	4.2.1.1.1.1.1.1.i1			4.10/PGG3	4
811743	4.8	4.2.1.1.1.1.1.1.i1	bcg		4.10/PGG3	4
811744	4.1.2.1	4.1.i1.1.1.1	haarlem		4.1.2/Haarlem	4
811745	4.1.2.1	4.1.i1.1.1.1	haarlem		4.1.2/Haarlem	4
811746	4.8	4.2.1.1.1.1.1.1.i1	canetti		4.10/PGG3	4
811747	4.8	4.2.1.1.1.1.1.1.i1			4.10/PGG3	4
811748	4.8	4.2.1.1.1.1.1.1.i1	bcg		4.10/PGG3	4
811749	4.1.2.1	4.1.i1.1.1.1	haarlem,canetti		4.1.2/Haarlem	4
811750	4.4.1.1	4.2.1.2.2.1.1	stype		4	4
811751	4.8	4.2.1.1.1.1.1.1.i1	canetti		4.10/PGG3	4
811752	4.8	4.2.1.1.1.1.1.1.i1	bcg		4.10/PGG3	4
811753	4.1.2.1	4.1.i1.1.1.1	haarlem		4.1.2/Haarlem	4
811754	4	4.2.1.1.2			4.5	4
811755	4.8	4.2.1.1.1.1.1.1.i1	canetti		4.10/PGG3	4
811756	4.8	4.2.1.1.1.1.1.1.i1			4.10/PGG3	4
811757	2.2.1	2.2.1.1.1.i3	beijing,mungi	lin2.2.1,central_asia		2
811758	2.2.1	2.2.1.1.1.i3	beijing,mungi	lin2.2.1,central_asia		2
811759	4.8	4.2.1.1.1.1.1.1.i1			4.10/PGG3	4
811760	4.3.3	4.2.1.2.1.1.i4.1	lam		4.3/LAM	4
811761	4.8	4.2.1.1.1.1.1.1.i1			4.10/PGG3	4
811762	4.8	4.2.1.1.1.1.1.1.i1			4.10/PGG3	4
811763	4.8	4.2.1.1.1.1.1.1.i1			4.10/PGG3	4
811764	4.4.1.1	4.2.1.2.2.1.1	stype		4	4
811765	4.1.2.1	4.1.i1.1.1.1	haarlem		4.1.2/Haarlem	4
811766	4.8	4.2.1.1.1.1.1.1.i1			4.10/PGG3	4
811767	4.8	4.2.1.1.1.1.1.1.i1			4.10/PGG3	4
811768	4.1.2.1	4.1.i1.1.1.1	haarlem		4.1.2/Haarlem	4
811769	4.1.2.1	4.1.i1.1.1.1	haarlem		4.1.2/Haarlem	4
811770	2.2.1	2.2.1.1.1.i3	beijing,mungi	lin2.2.1,central_asia		2
811771	4.4.1.1	4.2.1.2.2.1.1	stype,canetti		4	4
811772	4.8	4.2.1.1.1.1.1.1.i1			4.10/PGG3	4
811773	4.4.1.1	4.2.1.2.2.1.1	stype,canetti		4	4
811774	2.2.1	2.2.1.1.1.i3	beijing,mungi	lin2.2.1,central_asia		2
811775	2.2.1	2.2.1.1.1.i3	beijing,canetti,mungi	lin2.2.1,central_asia		2
811776	4.4.1.1	4.2.1.2.2.1.1	stype,haarlem		4	4
811777	4.8	4.2.1.1.1.1.1.1.i1			4.10/PGG3	4
811778	4.1.2.1	4.1.i1.1.1.1	haarlem		4.1.2/Haarlem	4
811779	4.8	4.2.1.1.1.1.1.1.i1			4.10/PGG3	4
811780	4.1.2.1	4.1.i1.1.1.1	haarlem		4.1.2/Haarlem	4
811781	4.1.2.1	4.1.i1.1.1.1	haarlem,canetti		4.1.2/Haarlem	4
811782	4.1.2.1	4.1.i1.1.1.1	haarlem		4.1.2/Haarlem	4
811783	4.8	4.2.1.1.1.1.1.1.i1			4.10/PGG3	4
811784	4.1.2.1	4.1.i1.1.1.1	haarlem		4.1.2/Haarlem	4
811785	4.8	4.2.1.1.1.1.1.1.i1			4.10/PGG3	4
811786	4.2.1	4.2.2.2.1	ural,canetti		4	4
811787	2.2.1	2.2.1.1.1.i3	beijing,mungi	lin2.2.1,central_asia		2
811788	2.2.1	2.2.1.1.1	beijing,mungi	lin2.2.1		2
811789	4.1.2.1	4.1.i1.1.1.1	haarlem		4.1.2/Haarlem	4
811790	4.4.1.1	4.2.1.2.2.1.1	stype		4	4
811791	4.8	4.2.1.1.1.1.1.1.i1	canetti		4.10/PGG3	4
811792	4.7	4			4.10/PGG3	4
811793	4.1.2.1	4.1.i1.1.1.1	haarlem		4.1.2/Haarlem	4
811794	4.8	4.2.1.1.1.1.1.1.i1	suricattae		4.10/PGG3	4
811795	4.1.2.1	4.1.i1.1.1.1	haarlem		4.1.2/Haarlem	4
811796	4.8	4.2.1.1.1.1.1.1.i1			4.10/PGG3	4
811797	4.8	4.2.1.1.1.1.1.1.i1	canetti		4.10/PGG3	4
811798	4.8	4.2.1.1.1.1.1.1.i1			4.10/PGG3	4
811799	4.8	4.2.1.1.1.1.1.1.i1			4.10/PGG3	4
811800	4.4.1.1	4.2.1.2.2.1.1	stype		4	4
811801	4.1.2.1	4.1.i1.1.1.1,4.2.1.1.2	haarlem,canetti		4.5,4.1.2/Haarlem	4
811802	4.1.2.1	4.1.i1.1.1.1	haarlem		4.1.2/Haarlem	4
811803	4.8	4.2.1.1.1.1.1.1.i1			4.10/PGG3	4
811804	4.1.2.1	4.1.i1.1.1.1	haarlem		4.1.2/Haarlem	4
811805	4.1.2.1	4.1.i1.1.1.1	haarlem		4.1.2/Haarlem	4
811806	4.8	4.2.1.1.1.1.1.1.i1			4.10/PGG3	4
811807	4.8	4.2.1.1.1.1.1.1.i1			4.10/PGG3	4
811808	4.1.2.1	4.1.i1.1.1.1	haarlem		4.1.2/Haarlem	4
811809	4.1.2.1	4.1.i1.1.1.1	haarlem		4.1.2/Haarlem	4
811810	4.1.2.1	4.1.i1.1.1.1	haarlem		4.1.2/Haarlem	4
811811	4.1.2.1	4.1.i1.1.1.1	haarlem,canetti		4.1.2/Haarlem	4
811812	4.8	4.2.1.1.1.1.1.1.i1			4.10/PGG3	4
811813	4.7	4			4.10/PGG3	4
811814	4.8	4.2.1.1.1.1.1.1.i1			4.10/PGG3	4
811815	4.4.1.1	4.2.1.2.2.1.1	stype,canetti		4	4
811816	4.8	4.2.1.1.1.1.1.1.i1			4.10/PGG3	4
811817	4.7	4	pinipedii,canetti		4.10/PGG3	4
811818	4.8	4.2.1.1.1.1.1.1.i1			4.10/PGG3	4
811819	4.3.3	4.2.1.2.1.1.i4.1	lam,dassie		4.3/LAM	4
811820	4.8	4.2.1.1.1.1.1.1.i1			4.10/PGG3	4
811821	4.1.2.1	4.1.i1.1.1.1	haarlem		4.1.2/Haarlem	4
811822	4.9	4.2.1.1.1.1.1.1.i2	canetti		4.10/PGG3	4
811823	4.9	4.2.1.1.1.1.1.1.i2	canetti		4.10/PGG3	4
811824	4.8	4.2.1.1.1.1.1.1.i1			4.10/PGG3	4
811825	4.1.2.1	4.1.i1.1.1.1	haarlem		4.1.2/Haarlem	4
811826	4.1.2.1	4.1.i1.1.1.1	haarlem		4.1.2/Haarlem	4
811827	4.7	4			4.10/PGG3	4
811828	4.8	4.2.1.1.1.1.1.1.i1			4.10/PGG3	4
811829	4.8	4.2.1.1.1.1.1.1.i1			4.10/PGG3	4
811830	4.8	4.2.1.1.1.1.1.1.i1			4.10/PGG3	4
811831	4.1.2.1	4.1.i1.1.1.1	haarlem		4.1.2/Haarlem	4
811832	4	4.2.1.1.2			4.5	4
811833	4.8	4.2.1.1.1.1.1.1.i1	bcg		4.10/PGG3	4
811834	4.8	4.2.1.1.1.1.1.1.i1			4.10/PGG3	4
811835	4.8	4.2.1.1.1.1.1.1.i1			4.10/PGG3	4
811836	4.1.2.1	4.1.i1.1.1.1	haarlem		4.1.2/Haarlem	4
811837	4.8	4.2.1.1.1.1.1.1.i1			4.10/PGG3	4
811838	4.8	4.2.1.1.1.1.1.1.i1			4.10/PGG3	4
811839	4.1.2.1	4.1.i1.1.1.1	haarlem		4.1.2/Haarlem	4
811840	4.8	4.2.1.1.1.1.1.1.i1			4.10/PGG3	4
811841	4.1.2.1	4.1.i1.1.1.1	haarlem		4.1.2/Haarlem	4
811842	4.1.2.1	4.1.i1.1.1.1	haarlem		4.1.2/Haarlem	4
811843	4.8	4.2.1.1.1.1.1.1.i1			4.10/PGG3	4
811844	4.1.2.1	4.1.i1.1.1.1	haarlem		4.1.2/Haarlem	4
811845	4.7	4			4.10/PGG3	4
811846	4.8	4.2.1.1.1.1.1.1.i1	canetti		4.10/PGG3	4
811847	4.8	4.2.1.1.1.1.1.1.i1			4.10/PGG3	4
811848	4.1.2.1	4.1.i1.1.1.1	haarlem		4.1.2/Haarlem	4
811849	4.8	4.2.1.1.1.1.1.1.i1			4.10/PGG3	4
811850	4.1.2.1	4.1.i1.1.1.1	haarlem		4.1.2/Haarlem	4
811851	4.1.2.1	4.1.i1.1.1.1	haarlem		4.1.2/Haarlem	4
811852	4.8	4.2.1.1.1.1.1.1.i1			4.10/PGG3	4
811853	4.3.3	4.2.1.2.1.1.i4.1	lam,dassie		4.3/LAM	4
811854	4.8	4.2.1.1.1.1.1.1.i1			4.10/PGG3	4
811855	4.7	4	westafrican1		4.10/PGG3	4
811856	4.8	4.2.1.1.1.1.1.1.i1			4.10/PGG3	4
811857	4.8	4.2.1.1.1.1.1.1.i1			4.10/PGG3	4
811858	4.8	4.2.1.1.1.1.1.1.i1			4.10/PGG3	4
811859	4.8	4.2.1.1.1.1.1.1.i1	canetti		4.10/PGG3	4
811860	4	4.2.1.1.2			4.5	4
811861	4.1.2.1	4.1.i1.1.1.1	haarlem		4.1.2/Haarlem	4
811862	4.1.2.1	4.1.i1.1.1.1	haarlem		4.1.2/Haarlem	4
811863	4.1.2.1	4.1.i1.1.1.1	haarlem		4.1.2/Haarlem	4
811864	4.8	4.2.1.1.1.1.1.1.i1	canetti		4.10/PGG3	4
811865	4.7	4	canetti		4.10/PGG3	4
811866	4.1.2.1	4.1.i1.1.1.1	haarlem		4.1.2/Haarlem	4
811867	4.8	4.2.1.1.1.1.1.1.i1	canetti,cameroon		4.10/PGG3	4
811868	4.1.2.1	4.1.i1.1.1.1	haarlem		4.1.2/Haarlem	4
811869	4.1.2.1	4.1.i1.1.1.1	haarlem,indo_oceanic		4.1.2/Haarlem	4
811870	4.8	4.2.1.1.1.1.1.1.i1			4.10/PGG3	4
811871	4.8	4.2.1.1.1.1.1.1.i1			4.10/PGG3	4
811872	4.1.2.1	4.1.i1.1.1.1	haarlem		4.1.2/Haarlem	4
811873	4.1.2.1	4.1.i1.1.1.1	haarlem		4.1.2/Haarlem	4
811874	4.4.1.1	4.2.1.2.2.1.1	stype		4	4
811875	4.1.2.1	4.1.i1.1.1.1	haarlem		4.1.2/Haarlem	4
811876	4.8	4.2.1.1.1.1.1.1.i1			4.10/PGG3	4
811877	4.1.2.1	4.1.i1.1.1.1	haarlem		4.1.2/Haarlem	4
811878	4.8	4.2.1.1.1.1.1.1.i1	canetti		4.10/PGG3	4
811879	4.1.2.1	4.1.i1.1.1.1	haarlem		4.1.2/Haarlem	4
811880	4.1.2.1	4.1.i1.1.1.1	haarlem		4.1.2/Haarlem	4
811881	4.2.1	4.2.2.2.1	ural,canetti		4	4
811882	4.8	4.2.1.1.1.1.1.1.i1			4.10/PGG3	4
811883	4.8	4.2.1.1.1.1.1.1.i1			4.10/PGG3	4
811884	4.8	4.2.1.1.1.1.1.1.i1	canetti		4.10/PGG3	4
811885	4.8	4.2.1.1.1.1.1.1.i1			4.10/PGG3	4
811886	4.8	4.2.1.1.1.1.1.1.i1			4.10/PGG3	4
811887	4.1.2.1	4.1.i1.1.1.1	haarlem		4.1.2/Haarlem	4
811888	4.1.2.1	4.1.i1.1.1.1	haarlem		4.1.2/Haarlem	4
811889	4.8	4.2.1.1.1.1.1.1.i1	canetti		4.10/PGG3	4
811890	4.1.2.1	4.1.i1.1.1.1	haarlem		4.1.2/Haarlem	4
811891	4.8	4.2.1.1.1.1.1.1.i1	canetti		4.10/PGG3	4
811892	4.8	4.2.1.1.1.1.1.1.i1			4.10/PGG3	4
811893	4.4.1.1	4.2.1.2.2.1.1	stype		4	4
811894	4.8	4.2.1.1.1.1.1.1.i1			4.10/PGG3	4
811895	4.1.2.1	4.1.i1.1.1.1	haarlem		4.1.2/Haarlem	4
811896	4.1.2.1	4.1.i1.1.1.1	haarlem		4.1.2/Haarlem	4
811897	4.8	4.2.1.1.1.1.1.1.i1	canetti		4.10/PGG3	4
811898	4.8	4.2.1.1.1.1.1.1.i1	canetti		4.10/PGG3	4
811899	4.1.2.1	4.1.i1.1.1.1	haarlem		4.1.2/Haarlem	4
811900	4.8	4.2.1.1.1.1.1.1.i1			4.10/PGG3	4
811901	4.8	4.2.1.1.1.1.1.1.i1			4.10/PGG3	4
811902	4.8	4.2.1.1.1.1.1.1.i1			4.10/PGG3	4
811903	4.2.1	4.2.2.2.1	ural,canetti		4	4
811904	4.8	4.2.1.1.1.1.1.1.i1			4.10/PGG3	4
811905	4.2.1	4.2.2.2.1	ural,canetti		4	4
811906	2.2.1	2.2.1.1.1.i3	beijing,mungi	lin2.2.1,central_asia		2
811907	4.8	4.2.1.1.1.1.1.1.i1	ethiopian		4.10/PGG3	4
811908	4.1.2.1	4.1.i1.1.1.1	haarlem		4.1.2/Haarlem	4
811909	4.8	4.2.1.1.1.1.1.1.i1			4.10/PGG3	4
811910	4.1.2.1	4.1.i1.1.1.1	haarlem		4.1.2/Haarlem	4
811911	4.8	4.2.1.1.1.1.1.1.i1			4.10/PGG3	4
811912	4.1.2.1	4.1.i1.1.1.1	haarlem		4.1.2/Haarlem	4
811913	4.8	4.2.1.1.1.1.1.1.i1			4.10/PGG3	4
811914	4.2.1	4.2.2.2.1	ural,canetti		4	4
811915	4.1.2.1	4.1.i1.1.1.1	haarlem		4.1.2/Haarlem	4
811916	4.8	4.2.1.1.1.1.1.1.i1			4.10/PGG3	4
811917	4.8	4.2.1.1.1.1.1.1.i1	canetti		4.10/PGG3	4
811918	4.8	4.2.1.1.1.1.1.1.i1			4.10/PGG3	4
811919	4.1.2.1	4.1.i1.1.1.1	haarlem		4.1.2/Haarlem	4
811920	4.1.2.1	4.1.i1.1.1.1	haarlem		4.1.2/Haarlem	4
811921	2.2.1	2.2.1.1.1.i3	beijing,mungi	lin2.2.1,central_asia		2
811922	4.1.2.1	4.1.i1.1.1.1	haarlem		4.1.2/Haarlem	4
811923	4.2.1	4.2.2.2.1	ural,canetti		4	4
811924	4.8	4.2.1.1.1.1.1.1.i1	haarlem		4.10/PGG3	4
811925	4.8	4.2.1.1.1.1.1.1.i1			4.10/PGG3	4
811926	4.1.2.1	4.1.i1.1.1.1	haarlem		4.1.2/Haarlem	4
811927	4.8	4.2.1.1.1.1.1.1.i1			4.10/PGG3	4
811928	4.1.2.1	4.1.i1.1.1.1	haarlem		4.1.2/Haarlem	4
811929	4.1.2.1	4.1.i1.1.1.1	haarlem		4.1.2/Haarlem	4
811930	4.4.1.1	4.2.1.2.2.1.1	stype		4	4
811931	4.8	4.2.1.1.1.1.1.1.i1			4.10/PGG3	4
811932	4.1.2.1	4.1.i1.1.1.1	haarlem		4.1.2/Haarlem	4
811933	4.1.2.1	4.1.i1.1.1.1	haarlem		4.1.2/Haarlem	4
811934	4.8	4.2.1.1.1.1.1.1.i1			4.10/PGG3	4
811935	4.1.2.1	4.1.i1.1.1.1	haarlem		4.1.2/Haarlem	4
811936	4.2.1	4.2.2.2.1	ural,canetti		4	4
811937	4.2.1	4.2.2.2.1	ural,canetti		4	4
811938	4.2.1	4.2.2.2.1	ural,cameroon,canetti		4	4
811939	4.1.2.1	4.1.i1.1.1.1	haarlem		4.1.2/Haarlem	4
811940	4.1.2.1	4.1.i1.1.1.1	haarlem		4.1.2/Haarlem	4
811941	4.1.2.1	4.1.i1.1.1.1	haarlem		4.1.2/Haarlem	4
811942	4.1.2.1	4.1.i1.1.1.1	haarlem		4.1.2/Haarlem	4
811943	4.1.2.1	4.1.i1.1.1.1	haarlem		4.1.2/Haarlem	4
811944	4.1.2.1	4.1.i1.1.1.1	haarlem		4.1.2/Haarlem	4
811945	4.8	4.2.1.1.1.1.1.1.i1			4.10/PGG3	4
811946	4.8	4.2.1.1.1.1.1.1.i1			4.10/PGG3	4
811947	2.2.1	2.2.1.1.1.i3	beijing,mungi	lin2.2.1,central_asia		2
811948	4.1.2.1	4.1.i1.1.1.1	haarlem		4.1.2/Haarlem	4
811949	4.1.2.1	4.1.i1.1.1.1	haarlem		4.1.2/Haarlem	4
811950	4.8	4.2.1.1.1.1.1.1.i1	canetti		4.10/PGG3	4
811951	4.8	4.2.1.1.1.1.1.1.i1	bcg		4.10/PGG3	4
811952	4.8	4.2.1.1.1.1.1.1.i1	westafrican2		4.10/PGG3	4
811953	4.1.2.1	4.1.i1.1.1.1	haarlem		4.1.2/Haarlem	4
811954	4.8	4.2.1.1.1.1.1.1.i1			4.10/PGG3	4
811955	4.8	4.2.1.1.1.1.1.1.i1			4.10/PGG3	4
811956	4.8	4.2.1.1.1.1.1.1.i1	ethiopian		4.10/PGG3	4
811957	4.8	4.2.1.1.1.1.1.1.i1	bcg		4.10/PGG3	4
811958	4.1.2.1	4.1.i1.1.1.1	haarlem		4.1.2/Haarlem	4
811959	4.8	4.2.1.1.1.1.1.1.i1			4.10/PGG3	4
811960	4.7	4			4.10/PGG3	4
811961	4.1.2	4.1.i1.1.2	haarlem,ghana,canetti		4	4
811962	4.1.2.1	4.1.i1.1.1.1	haarlem		4.1.2/Haarlem	4
811963	4.8	4.2.1.1.1.1.1.1.i1	canetti		4.10/PGG3	4
811964	4.1.2.1	4.1.i1.1.1.1	haarlem		4.1.2/Haarlem	4
811965	4.8	4.2.1.1.1.1.1.1.i1			4.10/PGG3	4
811966	4.8	4.2.1.1.1.1.1.1.i1			4.10/PGG3	4
811967	4.8	4.2.1.1.1.1.1.1.i1	bcg		4.10/PGG3	4
811968	4.8	4.2.1.1.1.1.1.1.i1	ethiopian		4.10/PGG3	4
812511	2.2.1	2.2.1.1.1	beijing,mungi	europe/russia_B0/W148_outbreak,lin2.2.1		2
812512	2.2.1	2.2.1.1.1	beijing,mungi	europe/russia_B0/W148_outbreak,lin2.2.1		2
812513	2.2.1	2.2.1.1.1	beijing,mungi	europe/russia_B0/W148_outbreak,lin2.2.1		2
812514	2.2.1	2.2.1.1.1.i3	beijing,ghana,mungi	lin2.2.1,central_asia		2
812515	2.2.1	2.2.1.1.1.i3	beijing,mungi	lin2.2.1,central_asia		2
812516	2.2.1	2.2.1.1.1.i3	beijing,canetti,mungi	lin2.2.1,central_asia		2
812517	4.2.1	4.2.2.2.1	ural		4	4
812518	2.2.1	2.2.1.1.1.i3	beijing,canetti,mungi	lin2.2.1,central_asia		2
812519	2.2.1	2.2.1.1.1.i3	beijing,mungi	lin2.2.1,central_asia		2
812520	2.2.1	2.2.1.1.1.i3	beijing,mungi	lin2.2.1,central_asia		2
812521	2.2.1	2.2.1.1.1.i3	beijing,mungi	lin2.2.1,central_asia		2
812522	2.2.1	2.2.1.1.1.i3	beijing,mungi	lin2.2.1,central_asia		2
812523	2.2.1	2.2.1.1.2	beijing,canetti,mungi	lin2.2.1,asia_ancestral_2		2
812524	2.2.1	2.2.1.1.1.i3	beijing,mungi	lin2.2.1,central_asia		2
812525	2.2.1	2.2.1.1.1.i3	beijing,mungi	lin2.2.1,central_asia		2
812526	4.2.1	4.2.2.2.2	ural		4	4
812527	2.2.1	2.2.1.1.1	beijing,mungi	europe/russia_B0/W148_outbreak,lin2.2.1		2
812528	2.2.1	2.2.1.1.1.i3	beijing,orygis,mungi	lin2.2.1,central_asia		2
812529	2.2.1	2.2.1.1.1	beijing,mungi	europe/russia_B0/W148_outbreak,lin2.2.1		2
812530	4.3.3	4.2.1.2.1.1.i4.1	lam		4.3/LAM	4
812531	4.3.3	4.2.1.2.1.1.i4.1	lam		4.3/LAM	4
812532	2.2.1	2.2.1.1.1.i3	beijing,canetti,mungi	lin2.2.1,central_asia		2
812533	2.2.1	2.2.1.1.1.i3	beijing,canetti,mungi	lin2.2.1,central_asia		2
812534	4.8	4.2.1.1.1.1.1.1.i1			4.10/PGG3	4
812536	2.2.1	2.2.1.1.1	beijing,mungi	europe/russia_B0/W148_outbreak,lin2.2.1		2
812537	4.2.1	4.2.2.2.1	ural,canetti		4	4
812538	4.8	4.2.1.1.1.1.1.1.i1			4.10/PGG3	4
812539	2.2.1	2.2.1.1.1	beijing,mungi	europe/russia_B0/W148_outbreak,lin2.2.1		2
812541	2.2.1	2.2.1.1.1.i3	beijing,canetti,mungi	lin2.2.1,central_asia		2
812542	4.1.2.1	4.1.i1.1.1.1	haarlem		4.1.2/Haarlem	4
812543	2.2.1	2.2.1.1.1.i3	beijing,mungi	lin2.2.1,central_asia		2
812544	2.2.1	2.2.1.1.1	beijing,mungi	europe/russia_B0/W148_outbreak,lin2.2.1		2
812545	2.2.1	2.2.1.1.1	beijing,canetti,mungi	europe/russia_B0/W148_outbreak,lin2.2.1		2
812546	4.2.1	4.2.2.2.1	ural,cameroon,canetti		4	4
812547	2.2.1	2.2.1.1.1	beijing,canetti,mungi	europe/russia_B0/W148_outbreak,lin2.2.1		2
812548	2.2.1	2.2.1.1.1.i3	beijing,mungi	lin2.2.1,central_asia		2
812549	4.3.3,4.3.4.1	4.2.1.2.1.1.i4,4.2.1.2.1.1.i3.2	lam		4.3/LAM	4
812550	2.2.1	2.2.1.1.1	beijing,mungi	europe/russia_B0/W148_outbreak,lin2.2.1		2
812551	4.7	4	beijing		4.10/PGG3	4
812552	2.2.1	2.2.1.1.1	beijing,mungi	europe/russia_B0/W148_outbreak,lin2.2.1		2
812553	2.2.1	2.2.1.1.1	beijing,mungi	europe/russia_B0/W148_outbreak,lin2.2.1		2
812554	4.3.3	4.2.1.2.1.1.i4.1	lam		4.3/LAM	4
812555	4.2.1	4.2.2.2.1	ural,canetti		4	4
812556	4.2.1	4.2.2.2.1	ural,cameroon,canetti		4	4
812557	2.2.1	2.2.1.1.1	beijing,mungi	europe/russia_B0/W148_outbreak,lin2.2.1		2
812559	2.2.1	2.2.1.1.1	beijing,westafrican1,mungi	europe/russia_B0/W148_outbreak,lin2.2.1		2
812560	4.2.1	4.2.2.2.1	ural,canetti		4	4
812561	4.2.1	4.2.2.2.1	ural,canetti		4	4
812562	2.2.1	2.2.1.1.1	beijing,mungi	lin2.2.1,asian_african_2		2
812563	2.2.1	2.2.1.1.1	beijing,mungi	europe/russia_B0/W148_outbreak,lin2.2.1		2
812564	2.2.1	2.2.1.1.1	beijing,mungi	europe/russia_B0/W148_outbreak,lin2.2.1		2
812565	2.2.1	2.2.1.1.1	beijing,mungi	europe/russia_B0/W148_outbreak,lin2.2.1		2
812566	4.2.1	4.2.2.2.2	ural		4	4
812567	4.3.3	4.2.1.2.1.1.i4.1	lam		4.3/LAM	4
812568	2.2.1	2.2.1.1.1	beijing,westafrican1,mungi	europe/russia_B0/W148_outbreak,lin2.2.1		2
812569	2.2.1	2.2.1.1.1	beijing,mungi	europe/russia_B0/W148_outbreak,lin2.2.1		2
812570	4.3.3	4.2.1.2.1.1.i4.1	lam,ghana		4.3/LAM	4
812571	4.8	4.2.1.1.1.1.1.1.i1			4.10/PGG3	4
812572	2.2.1	2.2.1.1.1.i3	beijing,mungi	lin2.2.1,central_asia		2
812573	2.2.1	2.2.1.1.1	beijing,canetti,mungi	europe/russia_B0/W148_outbreak,lin2.2.1		2
812574	4.3.3	4.2.1.2.1.1.i4.1	lam		4.3/LAM	4
812575	2.2.1	2.2.1.1.1.i3	beijing,mungi	lin2.2.1,central_asia		2
812576	2.2.1	2.2.1.1.1.i3	beijing,mungi	lin2.2.1,central_asia		2
812577	4.8	4.2.1.1.1.1.1.1.i1	canetti		4.10/PGG3	4
812578	2.2.1	2.2.1.1.1.i3	beijing,mungi	lin2.2.1,central_asia		2
812579	4.1.2	4.1.i1.1.1.1	haarlem		4	4
812581	4.3.3	4.2.1.2.1.1.i4.1	lam		4.3/LAM	4
812582	4.8	4.2.1.1.1.1.1.1.i1	ethiopian		4.10/PGG3	4
812583	4.3.3	4.2.1.2.1.1.i4.1	lam		4.3/LAM	4
812584	2.2.1	2.2.1.1.1	beijing,canetti,mungi	europe/russia_B0/W148_outbreak,lin2.2.1		2
812585	4.8	4.2.1.1.1.1.1.1.i1			4.10/PGG3	4
812586	2.2.1	2.2.1.1.1	beijing,canetti,mungi	europe/russia_B0/W148_outbreak,lin2.2.1		2
812587	2.2.1	2.2.1.1.1.i3	beijing,canetti,mungi	lin2.2.1,central_asia		2
812588	4.2.1	4.2.2.2.1	ural,canetti		4	4
812590	2.2.1	2.2.1.1.1	beijing,canetti,mungi	europe/russia_B0/W148_outbreak,lin2.2.1		2
812593	2.2.1	2.2.1.1.1	beijing,mungi	europe/russia_B0/W148_outbreak,lin2.2.1		2
812594	2.2.1	2.2.1.1.1	beijing,mungi	europe/russia_B0/W148_outbreak,lin2.2.1		2
812595	4.7	4	beijing		4.10/PGG3	4
812596	2.2.1	2.2.1.1.1.i3	beijing,canetti,mungi	lin2.2.1,central_asia		2
812597	2.2.1	2.2.1.1.1	beijing,canetti,mungi	europe/russia_B0/W148_outbreak,lin2.2.1		2
812598	2.2.1	2.2.1.1.1	beijing,mungi	europe/russia_B0/W148_outbreak,lin2.2.1		2
812599	2.2.1	2.2.1.1.1.i3	beijing,mungi	lin2.2.1,central_asia		2
812600	2.2.1	2.2.1.1.1	beijing,canetti,mungi	europe/russia_B0/W148_outbreak,lin2.2.1		2
812601	4.2.1	4.2.2.2.1	ural,cameroon,canetti		4	4
812602	2.2.1	2.2.1.1.1.i3	beijing,canetti,mungi	lin2.2.1,central_asia		2
812603	4.2.1	4.2.2.2.2	ural,canetti		4	4
812604	2.2.1	2.2.1.1.1	beijing,canetti,mungi	europe/russia_B0/W148_outbreak,lin2.2.1		2
812605	4.2.1	4.2.2.2.1	ural,canetti		4	4
812606	2.2.1	2.2.1.1.1	beijing,canetti,mungi	europe/russia_B0/W148_outbreak,lin2.2.1		2
812607	2.2.1	2.2.1.1.1	beijing,mungi	europe/russia_B0/W148_outbreak,lin2.2.1		2
812608	4.2.1	4.2.2.2.1	ural,cameroon,canetti		4	4
812609	2.2.1	2.2.1.1.1	beijing,mungi	europe/russia_B0/W148_outbreak,lin2.2.1		2
812610	2.2.1	2.2.1.1.1	beijing,mungi	europe/russia_B0/W148_outbreak,lin2.2.1		2
812611	2.2.1	2.2.1.1.1	beijing,mungi	europe/russia_B0/W148_outbreak,lin2.2.1		2
812612	2.2.1	2.2.1.1.1	beijing,mungi	europe/russia_B0/W148_outbreak,lin2.2.1		2
812613	4.2.1	4.2.2.2.1	ural,cameroon,canetti		4	4
812614	2.2.1	2.2.1.1.1	beijing,canetti,mungi	europe/russia_B0/W148_outbreak,lin2.2.1		2
812615	2.2.1	2.2.1.1.1	beijing,mungi	europe/russia_B0/W148_outbreak,lin2.2.1		2
812616	4.2.1	4.2.2.2.1	ural,cameroon,canetti		4	4
812617	2.2.1	2.2.1.1.1.i3	beijing,stype,mungi	lin2.2.1,central_asia		2
812618	2.2.1	2.2.1.1.1	beijing,mungi	europe/russia_B0/W148_outbreak,lin2.2.1		2
812619	2.2.1	2.2.1.1.1	beijing,mungi	europe/russia_B0/W148_outbreak,lin2.2.1		2
812620	4.7	4			4.10/PGG3	4
812621	2.2.1	2.2.1.1.1.i3	beijing,mungi	lin2.2.1,central_asia		2
812622	4.1.2.1	4.1.i1.1.1.1	haarlem,canetti,microti		4.1.2/Haarlem	4
812623	2.2.1	2.2.1.1.1	beijing,canetti,mungi	europe/russia_B0/W148_outbreak,lin2.2.1		2
812624	4.7	4			4.10/PGG3	4
812625	2.2.1	2.2.1.1.1	beijing,mungi	europe/russia_B0/W148_outbreak,lin2.2.1		2
812626	4.3.3	4.2.1.2.1.1.i4.1	lam		4.3/LAM	4
812627	2.2.1	2.2.1.1.1	beijing,mungi	europe/russia_B0/W148_outbreak,lin2.2.1		2
812628	2.2.1	2.2.1.1.1	beijing,mungi	europe/russia_B0/W148_outbreak,lin2.2.1		2
812629	4.3.3	4.2.1.2.1.1.i4.1	lam		4.3/LAM	4
812630	2.2.1	2.2.1.1.1	beijing,mungi	europe/russia_B0/W148_outbreak,lin2.2.1		2
812631	2.2.1	2.2.1.1.1	beijing,mungi	europe/russia_B0/W148_outbreak,lin2.2.1		2
812632	2.2.1	2.2.1.1.1	beijing,mungi	europe/russia_B0/W148_outbreak,lin2.2.1		2
812633	2.2.1	2.2.1.1.1.i3	beijing,canetti,mungi	lin2.2.1,central_asia		2
812634	2.2.1	2.2.1.1.1.i3	beijing,canetti,mungi	lin2.2.1,central_asia		2
812635	2.2.1	2.2.1.1.1.i3	beijing,canetti,mungi	lin2.2.1,central_asia		2
812636	2.2.1	2.2.1.1.1	beijing,canetti,mungi	europe/russia_B0/W148_outbreak,lin2.2.1		2
812637	2.2.1	2.2.1.1.1	beijing,canetti,mungi	europe/russia_B0/W148_outbreak,lin2.2.1		2
812638	2.2.1	2.2.1.1.1	beijing,canetti,mungi	europe/russia_B0/W148_outbreak,lin2.2.1		2
812639	2.2.1	2.2.1.1.1	beijing,mungi	europe/russia_B0/W148_outbreak,lin2.2.1		2
812640	2.2.1	2.2.1.1.1.i3	beijing,mungi	lin2.2.1,central_asia		2
812641	2.2.1	2.2.1.1.1	beijing,mungi	europe/russia_B0/W148_outbreak,lin2.2.1		2
812642	2.2.1	2.2.1.1.1	beijing,canetti,mungi	europe/russia_B0/W148_outbreak,lin2.2.1		2
812643	2.2.1	2.2.1.1.1	beijing,mungi	europe/russia_B0/W148_outbreak,lin2.2.1		2
812644	2.2.1	2.2.1.1.1	beijing,mungi	europe/russia_B0/W148_outbreak,lin2.2.1		2
812645	2.2.1	2.2.1.1.1.i3	beijing,mungi	lin2.2.1,central_asia		2
812646	2.2.1	2.2.1.1.1.i3	beijing,mungi	lin2.2.1,central_asia		2
812647	4.2.1	4.2.2.2.1	ural,cameroon,canetti		4	4
812648	4.2.1	4.2.2.2.1	ural		4	4
812649	4.2.1	4.2.2.2.1	ural,canetti		4	4
812650	2.2.1	2.2.1.1.1	beijing,mungi	europe/russia_B0/W148_outbreak,lin2.2.1		2
812651	4.3.3	4.2.1.2.1.1.i4.1	lam		4.3/LAM	4
812652	4.3.3	4.2.1.2.1.1.i4.1	lam		4.3/LAM	4
812653	4.2.1,4.8	4.2.1.1.1.1.1.1.i1,4.2.2.2.1	ural,canetti		4.10/PGG3	4
812654	2.2.1	2.2.1.1.1	beijing,mungi	europe/russia_B0/W148_outbreak,lin2.2.1		2
812655	2.2.1	2.2.1.1.1	beijing,canetti,mungi	europe/russia_B0/W148_outbreak,lin2.2.1		2
812656	4.2.1	4.2.2.2.1	ural,canetti		4	4
812657	4.3.3	4.2.1.2.1.1.i4.1	lam		4.3/LAM	4
812658	2.2.1	2.2.1.1.1	beijing,canetti,mungi	europe/russia_B0/W148_outbreak,lin2.2.1		2
812659	2.2.1	2.2.1.1.1	beijing,mungi	europe/russia_B0/W148_outbreak,lin2.2.1		2
812660	2.2.1	2.2.1.1.1.i3	beijing,mungi	lin2.2.1,central_asia		2
812661	2.2.1	2.2.1.1.1.i3	beijing,mungi	lin2.2.1,central_asia		2
812662	2.2.1	2.2.1.1.1	beijing,mungi	europe/russia_B0/W148_outbreak,lin2.2.1		2
812663	2.2.1	2.2.1.1.1	beijing,mungi	europe/russia_B0/W148_outbreak,lin2.2.1		2
812664	2.2.1	2.2.1.1.1	beijing,mungi	europe/russia_B0/W148_outbreak,lin2.2.1		2
812665	2.2.1	2.2.1.1.1.i3	beijing,mungi	lin2.2.1,central_asia		2
812666	2.2.1	2.2.1.1.1	beijing,canetti,mungi	europe/russia_B0/W148_outbreak,lin2.2.1		2
812667	4.3.3	4.2.1.2.1.1.i4.1	lam		4.3/LAM	4
812668	4.3.3	4.2.1.2.1.1.i4.1	lam		4.3/LAM	4
812669	2.2.1	2.2.1.1.1.i3	beijing,mungi	lin2.2.1,central_asia		2
812670	2.2.1	2.2.1.1.1.i3	beijing,canetti,mungi	lin2.2.1,central_asia		2
812671	2.2.1	2.2.1.1.1	beijing,mungi	europe/russia_B0/W148_outbreak,lin2.2.1		2
812672	2.2.1	2.2.1.1.1	beijing,mungi	europe/russia_B0/W148_outbreak,lin2.2.1		2
812673	4.2.1	4.2.2.2.1	ural,cameroon,canetti		4	4
812674	2.2.1	2.2.1.1.1	beijing,mungi	europe/russia_B0/W148_outbreak,lin2.2.1		2
812675	2.2.1	2.2.1.1.1	beijing,mungi	europe/russia_B0/W148_outbreak,lin2.2.1		2
812676	4.2.1	4.2.2.2.2	ural		4	4
812677	2.2.1	2.2.1.1.1	beijing,mungi	europe/russia_B0/W148_outbreak,lin2.2.1		2
812678	4.2.1	4.2.2.2.1	ural,suricattae		4	4
812679	2.2.1	2.2.1.1.1	beijing,canetti,mungi	europe/russia_B0/W148_outbreak,lin2.2.1		2
812680	4.2.1	4.2.2.2.1	ural,canetti		4	4
812681	4.2.1	4.2.2.2.1	ural,cameroon,canetti		4	4
812682	4.2.1	4.2.2.2.1	ural,canetti		4	4
812683	2.2.1	2.2.1.1.1	beijing,canetti,mungi	europe/russia_B0/W148_outbreak,lin2.2.1		2
812684	4.2.1	4.2.2.2.2	ural		4	4
812685	2.2.1	2.2.1.1.1	beijing,mungi	lin2.2.1,asian_african_2		2
812686	2.2.1	2.2.1.1.1.i3	beijing,mungi	lin2.2.1,central_asia		2
812687	4.3.3	4.2.1.2.1.1.i4.1	lam		4.3/LAM	4
812688	4.8	4.2.1.1.1.1.1.1.i1			4.10/PGG3	4
812689	2.2.1	2.2.1.1.1	beijing,canetti,mungi	europe/russia_B0/W148_outbreak,lin2.2.1		2
812690	2.2.1	2.2.1.1.1	beijing,mungi	europe/russia_B0/W148_outbreak,lin2.2.1		2
812691	2.2.1	2.2.1.1.1.i3	beijing,canetti,mungi	lin2.2.1,central_asia		2
812692	4.3.3	4.2.1.2.1.1.i4.1	lam		4.3/LAM	4
812693	4.3.3	4.2.1.2.1.1.i4.1	lam,canetti		4.3/LAM	4
812695	4.2.1	4.2.2.2.2	ural		4	4
812696	2.2.1	2.2.1.1.1	beijing,ethiopian,mungi	europe/russia_B0/W148_outbreak,lin2.2.1		2
812697	2.2.1	2.2.1.1.1.i3	beijing,mungi	lin2.2.1,central_asia		2
812698	2.2.1	2.2.1.1.1.i3	beijing,mungi	lin2.2.1,central_asia		2
812699	2.2.1	2.2.1.1.1.i3	beijing,mungi	lin2.2.1,central_asia		2
812700	2.2.1	2.2.1.1.1	beijing,mungi	europe/russia_B0/W148_outbreak,lin2.2.1		2
812701	2.2.1	2.2.1.1.1	beijing,mungi	europe/russia_B0/W148_outbreak,lin2.2.1		2
812702	2.2.1	2.2.1.1.1	beijing,mungi	europe/russia_B0/W148_outbreak,lin2.2.1		2
812703	2.2.1	2.2.1.1.1	beijing,mungi	lin2.2.1		2
812704	2.2.1	2.2.1.1.1	beijing,canetti,mungi	europe/russia_B0/W148_outbreak,lin2.2.1		2
812705	4.2.1	4.2.2.2.1	ural,suricattae		4	4
812706	2.2.1	2.2.1.1.1	beijing,mungi	europe/russia_B0/W148_outbreak,lin2.2.1		2
812707	2.2.1	2.2.1.1.1	beijing,ethiopian,mungi	europe/russia_B0/W148_outbreak,lin2.2.1		2
812708	2.2.1	2.2.1.1.1	beijing,mungi	europe/russia_B0/W148_outbreak,lin2.2.1		2
812709	4.2.1	4.2.2.2.1	ural,canetti		4	4
812710	2.2.1	2.2.1.1.1.i3	beijing,mungi	lin2.2.1,central_asia		2
812711	2.2.1	2.2.1.1.1	beijing,mungi	europe/russia_B0/W148_outbreak,lin2.2.1		2
812712	2.2.1	2.2.1.1.1	beijing,mungi	europe/russia_B0/W148_outbreak,lin2.2.1		2
812713	2.2.1	2.2.1.1.1	beijing,mungi	europe/russia_B0/W148_outbreak,lin2.2.1		2
813882	4.3.3	4.2.1.2.1.1.i4.1	lam		4.3/LAM	4
813883	4.3.3	4.2.1.2.1.1.i4.1	lam		4.3/LAM	4
813884	4.3.3	4.2.1.2.1.1.i4.1	lam		4.3/LAM	4
813885	4.3.3	4.2.1.2.1.1.i4.1	lam		4.3/LAM	4
813886	4.3.3	4.2.1.2.1.1.i4.1	lam		4.3/LAM	4
813887	4.3.3	4.2.1.2.1.1.i4.1	lam,ghana		4.3/LAM	4
813888	4.8	4.2.1.1.1.1.1.1.i1	ethiopian		4.10/PGG3	4
813889	4.3.3	4.2.1.2.1.1.i4.1	lam,canetti		4.3/LAM	4
813890	4.3.2	4.2.1.2.1.1.i1	lam		4.3/LAM	4
813891	4.1.2.1	4.1.i1.1.1.1	haarlem		4.1.2/Haarlem	4
813892	4.8	4.2.1.1.1.1.1.1.i1	ethiopian,canetti		4.10/PGG3	4
813893	4.3.3	4.2.1.2.1.1.i4.1	lam		4.3/LAM	4
813895	4.3.3	4.2.1.2.1.1.i4.1	lam		4.3/LAM	4
813896	4.3.2	4.2.1.2.1.1.i1	lam		4.3/LAM	4
813897	4.3.3	4.2.1.2.1.1.i4.1	lam		4.3/LAM	4
813898	4.3.2	4.2.1.2.1.1.i1	lam		4.3/LAM	4
813899	4.1.2.1	4.1.i1.1.1.1	haarlem		4.1.2/Haarlem	4
813900	4.1.2.1	4.1.i1.1.1.1	haarlem		4.1.2/Haarlem	4
813901	4.3.3	4.2.1.2.1.1.i4.1	lam		4.3/LAM	4
813902	4.3.3	4.2.1.2.1.1.i4.1	lam		4.3/LAM	4
813903	4.3.2	4.2.1.2.1.1.i1	lam		4.3/LAM	4
813904	4.1.2.1	4.1.i1.1.1.1	haarlem		4.1.2/Haarlem	4
813905	4.3.3	4.2.1.2.1.1.i4.1	lam		4.3/LAM	4
813906	4.3.2	4.2.1.2.1.1.i1	lam		4.3/LAM	4
813907	4.1.2.1	4.1.i1.1.1.1	haarlem		4.1.2/Haarlem	4
813908	4.3.2	4.2.1.2.1.1.i1	lam		4.3/LAM	4
813909	4.1	4.1.i1.2.2	xtype		4	4
813910	4.1.2.1	4.1.i1.1.1.1	haarlem		4.1.2/Haarlem	4
813911	4.1.2.1	4.1.i1.1.1.1	haarlem,canetti		4.1.2/Haarlem	4
813912	4.3.3	4.2.1.2.1.1.i4.1	lam		4.3/LAM	4
813913	4.3.4.2	4.2.1.2.1.1.i3.1	lam		4.3/LAM	4
813914	4.8	4.2.1.1.1.1.1.1.i1	ethiopian,canetti		4.10/PGG3	4
813915	4.3.4.2	4.2.1.2.1.1.i3.1	lam		4.3/LAM	4
813916	4.1.2.1	4.1.i1.1.1.1	haarlem		4.1.2/Haarlem	4
813917	4.3.3	4.2.1.2.1.1.i4.1	lam		4.3/LAM	4
813919	4.3.2	4.2.1.2.1.1.i1	lam		4.3/LAM	4
813920	4	4.2.1.1.1.1.2			4	4
813921	4.3.4.2	4.2.1.2.1.1.i3.1	lam,caprae		4.3/LAM	4
813922	4.1.1.1	4.1.i1.2.1	xtype		4	4
813923	4.3.2	4.2.1.2.1.1.i1	lam		4.3/LAM	4
813924	4.4.1.1	4.2.1.2.2.1.1	stype		4	4
813925	4.3.3	4.2.1.2.1.1.i4.1	lam		4.3/LAM	4
813926	4.3.3	4.2.1.2.1.1.i4.1	lam		4.3/LAM	4
813927	4.3.3	4.2.1.2.1.1.i4.1	lam		4.3/LAM	4
813928	4.1.2.1	4.1.i1.1.1.1	haarlem		4.1.2/Haarlem	4
813929	4.3.2	4.2.1.2.1.1.i1	lam		4.3/LAM	4
813930	4.1.2.1	4.1.i1.1.1.1	haarlem		4.1.2/Haarlem	4
813931	4.3.3	4.2.1.2.1.1.i4.1	lam		4.3/LAM	4
813932	4	4.2.1.1.1.1.2			4	4
813933	4.3.3	4.2.1.2.1.1.i4.1	lam		4.3/LAM	4
813935	4.3.3	4.2.1.2.1.1.i4.1	lam		4.3/LAM	4
813936	4.3.3	4.2.1.2.1.1.i4.1	lam,canetti		4.3/LAM	4
813937	4.3.3	4.2.1.2.1.1.i4.1	lam		4.3/LAM	4
813938	4.3.3	4.2.1.2.1.1.i4.1	lam,stype		4.3/LAM	4
813939	4.1.1.3	4.1.i1.2.1	xtype		4	4
813940	4.1.2.1	4.1.i1.1.1.1	haarlem		4.1.2/Haarlem	4
813942	4.3.3	4.2.1.2.1.1.i4.1	lam,canetti		4.3/LAM	4
813943	4.3.2	4.2.1.2.1.1.i1	lam		4.3/LAM	4
813944	4.3.2	4.2.1.2.1.1.i1	lam		4.3/LAM	4
813945	4.9	4.2.1.1.1.1.1.1.i2			4.10/PGG3	4
813946	4.3.3	4.2.1.2.1.1.i4.1	lam		4.3/LAM	4
813947	4.3.3	4.2.1.2.1.1.i4.1	lam		4.3/LAM	4
813948	4.1.2	4.1.i1.1.1.1	haarlem,canetti		4	4
813949	4.1.2	4.1.i1.1.1.1	haarlem		4	4
813950	4.1.2.1	4.1.i1.1.1.1	haarlem		4.1.2/Haarlem	4
813951	4.1.2.1	4.1.i1.1.1.1	haarlem		4.1.2/Haarlem	4
813953	4.3.3	4.2.1.2.1.1.i4.1	lam,canetti		4.3/LAM	4
813954	4.3.3	4.2.1.2.1.1.i4.1	lam		4.3/LAM	4
813955	4.3.3	4.2.1.2.1.1.i4.1	lam		4.3/LAM	4
813956	4.1.2.1	4.1.i1.1.1.1	haarlem		4.1.2/Haarlem	4
813957	4.3.3	4.2.1.2.1.1.i4.1	lam		4.3/LAM	4
813958	4	4.2.1.1.1.1.2			4	4
813959	4.3.3	4.2.1.2.1.1.i4.1	lam		4.3/LAM	4
813960	4.3.3	4.2.1.2.1.1.i4.1	lam		4.3/LAM	4
813961	4.3.3	4.2.1.2.1.1.i4.1	lam		4.3/LAM	4
813963	4.3.3	4.2.1.2.1.1.i4.1	lam		4.3/LAM	4
813964	4.3.2	4.2.1.2.1.1.i1	lam		4.3/LAM	4
813965	4.3.3	4.2.1.2.1.1.i4.1	lam,canetti		4.3/LAM	4
813966	4.3.3	4.2.1.2.1.1.i4.1	lam		4.3/LAM	4
813967	4.3.2	4.2.1.2.1.1.i1	lam		4.3/LAM	4
813968	4.3.3	4.2.1.2.1.1.i4.1	lam,canetti		4.3/LAM	4
813969	4.3.3	4.2.1.2.1.1.i4.1	lam		4.3/LAM	4
813970	4.8	4.2.1.1.1.1.1.1.i1	ghana		4.10/PGG3	4
813971	4.3.3	4.2.1.2.1.1.i4.1	lam		4.3/LAM	4
813972	4	4.2.1.1.1.1.2	canetti		4	4
813973	4.3.3	4.2.1.2.1.1.i4.1	lam,canetti		4.3/LAM	4
813974	4.1.1.3	4.1.i1.2.1	xtype		4	4
813975	4.3.3	4.2.1.2.1.1.i4.1	lam		4.3/LAM	4
813976	4.3.4.2	4.2.1.2.1.1.i3.1	lam		4.3/LAM	4
813977	4.3.3	4.2.1.2.1.1.i4.1	lam		4.3/LAM	4
813978	4.3.3	4.2.1.2.1.1.i4.1	lam		4.3/LAM	4
813979	4.1.2	4.1.i1.1.1.1	haarlem		4	4
813980	4.3.2	4.2.1.2.1.1.i1	lam		4.3/LAM	4
813981	4	4.2.1.1.1.1.2			4	4
813982	4.3.3	4.2.1.2.1.1.i4.1	lam		4.3/LAM	4
813983	4.3.3	4.2.1.2.1.1.i4.1	lam		4.3/LAM	4
813984	4.3.3	4.2.1.2.1.1.i4.1	lam,canetti		4.3/LAM	4
813985	4.3.3	4.2.1.2.1.1.i4.1	lam		4.3/LAM	4
813986	4.3.3	4.2.1.2.1.1.i4.1	lam		4.3/LAM	4
813987	4.3.3	4.2.1.2.1.1.i4.1	lam		4.3/LAM	4
813988	4.3.3	4.2.1.2.1.1.i4.1	lam,canetti		4.3/LAM	4
813989	4.3.2	4.2.1.2.1.1.i1	lam		4.3/LAM	4
813990	4.3.3	4.2.1.2.1.1.i4.1	lam		4.3/LAM	4
813991	4.1.2.1	4.1.i1.1.1.1	haarlem		4.1.2/Haarlem	4
813992	4.3.3	4.2.1.2.1.1.i4.1	lam		4.3/LAM	4
813993	4.3.3	4.2.1.2.1.1.i4.1	lam		4.3/LAM	4
813994	4.3.3	4.2.1.2.1.1.i4.1	lam		4.3/LAM	4
813995	4.3.3	4.2.1.2.1.1.i4.1	lam		4.3/LAM	4
813996	4.3.2	4.2.1.2.1.1.i1	lam		4.3/LAM	4
813997	4.3.3	4.2.1.2.1.1.i4.1	lam		4.3/LAM	4
813998	4.3.3	4.2.1.2.1.1.i4.1	lam		4.3/LAM	4
813999	4.3.3	4.2.1.2.1.1.i4.1	lam		4.3/LAM	4
814000	4.1.2.1	4.1.i1.1.1.1	haarlem		4.1.2/Haarlem	4
814001	4.8	4.2.1.1.1.1.1.1.i1			4.10/PGG3	4
814002	4.3.3	4.2.1.2.1.1.i4.1	lam		4.3/LAM	4
814003	4.3.3	4.2.1.2.1.1.i4.1	lam		4.3/LAM	4
814004	4.1.2.1	4.1.i1.1.1.1	haarlem		4.1.2/Haarlem	4
814006	4.1.2.1	4.1.i1.1.1.1	haarlem		4.1.2/Haarlem	4
814007	4.3.2	4.2.1.2.1.1.i1	lam		4.3/LAM	4
814008	4.3.2	4.2.1.2.1.1.i1	lam		4.3/LAM	4
814009	4.3.3	4.2.1.2.1.1.i4.1	lam		4.3/LAM	4
814010	4.3.4.2	4.2.1.2.1.1.i3.1	lam		4.3/LAM	4
814011	4.4.1.1,4.3.4.1	4.2.1.2.2.1.1,4.2.1.2.1.1.i3.2	lam,stype		4.3/LAM	4
814012	4.7	4			4.10/PGG3	4
814014	4.3.2	4.2.1.2.1.1.i1	lam		4.3/LAM	4
814015	4.3.3	4.2.1.2.1.1.i4.1	lam		4.3/LAM	4
814016	4.3.3	4.2.1.2.1.1.i4.1	lam		4.3/LAM	4
814017	4.7	4	ethiopian		4.10/PGG3	4
814018	4.7	4			4.10/PGG3	4
814019	4.3.3	4.2.1.2.1.1.i4.1	lam		4.3/LAM	4
814021	4.1.2.1	4.1.i1.1.1.1	haarlem		4.1.2/Haarlem	4
814022	4.8	4.2.1.1.1.1.1.1.i1	ethiopian,canetti		4.10/PGG3	4
814023	4.8	4.2.1.1.1.1.1.1.i1			4.10/PGG3	4
814024	4.3.3	4.2.1.2.1.1.i4.1	lam		4.3/LAM	4
814025	4.3.3	4.2.1.2.1.1.i4.1	lam		4.3/LAM	4
814026	4.1.2.1	4.1.i1.1.1.1	haarlem		4.1.2/Haarlem	4
814027	4	4.2.1.1.1.1.2	ethiopian		4	4
814028	4.3.3	4.2.1.2.1.1.i4.1	lam,canetti		4.3/LAM	4
814029	4.3.2	4.2.1.2.1.1.i1	lam		4.3/LAM	4
814030	4.3.3	4.2.1.2.1.1.i4.1	lam		4.3/LAM	4
814031	4.3.3	4.2.1.2.1.1.i4.1	lam,canetti,ghana		4.3/LAM	4
814032	4.3.3	4.2.1.2.1.1.i4.1	lam,canetti		4.3/LAM	4
814033	4.4.1.1	4.2.1.2.2.1.1	stype,ghana,canetti		4	4
814034	4.3.4	4.2.1.2.1.1.i3	lam,canetti		4.3/LAM	4
814035	4.1.2.1	4.1.i1.1.1.1	haarlem		4.1.2/Haarlem	4
814036	4.3.2	4.2.1.2.1.1.i1	lam		4.3/LAM	4
814037	4.4.1.1	4.2.1.2.2.1.1	stype,ghana		4	4
814038	4.1.2.1	4.1.i1.1.1.1	haarlem		4.1.2/Haarlem	4
814039	4.1.2.1	4.1.i1.1.1.1	haarlem		4.1.2/Haarlem	4
814040	4.3.2	4.2.1.2.1.1.i1	lam,canetti		4.3/LAM	4
814041	4.8	4.2.1.1.1.1.1.1.i1	bcg		4.10/PGG3	4
814042	4.1.2.1	4.1.i1.1.1.1	haarlem,canetti		4.1.2/Haarlem	4
814043	4.8	4.2.1.1.1.1.1.1.i1	mungi		4.10/PGG3	4
814044	4.8	4.2.1.1.1.1.1.1.i1	canetti,ethiopian		4.10/PGG3	4
814045	4.4.1.1	4.2.1.2.2.1.1	stype		4	4
814046	4.3.2	4.2.1.2.1.1.i1	lam		4	4
814047	4.3.3	4.2.1.2.1.1.i4.1	lam		4.3/LAM	4
814048	4.3.3	4.2.1.2.1.1.i4.1	lam		4.3/LAM	4
814049	4.1.1.1	4.1.i1.2.1	xtype		4	4
814050	4.3.3	4.2.1.2.1.1.i4.1	lam		4.3/LAM	4
814051	4.3.3	4.2.1.2.1.1.i4.1	lam		4.3/LAM	4
814053	4	4.2.1.1.1.1.2	canetti		4	4
814054	4.1.2.1	4.1.i1.1.1.1	haarlem		4.1.2/Haarlem	4
814055	4.3.3	4.2.1.2.1.1.i4.1	lam		4.3/LAM	4
814056	4.7	4			4.10/PGG3	4
814057	4.1.2	4.1.i1.1.2	haarlem,orygis		4	4
814058	4.3.3	4.2.1.2.1.1.i4.1	lam		4.3/LAM	4
814059	4.3.3	4.2.1.2.1.1.i4.1	lam		4.3/LAM	4
814060	4.4.1.1	4.2.1.2.2.1.1	stype		4	4
814061	4.3.3	4.2.1.2.1.1.i4.1	lam		4.3/LAM	4
814062	4.1.2.1	4.1.i1.1.1.1	haarlem		4.1.2/Haarlem	4
814063	4.4.1.2	4.2.1.2.2.1.2	stype		4	4
814064	4.3.4.2	4.2.1.2.1.1.i3.1	lam		4.3/LAM	4
814065	4.1.2.1	4.1.i1.1.1.1	haarlem		4.1.2/Haarlem	4
814066	4.1.2.1	4.1.i1.1.1.1	haarlem		4.1.2/Haarlem	4
814067	4.1.2.1	4.1.i1.1.1.1	haarlem		4.1.2/Haarlem	4
814068	4.3.3	4.2.1.2.1.1.i4.1	lam		4.3/LAM	4
814069	4	4.2.1.1.1.1.2			4	4
814070	4.3.2	4.2.1.2.1.1.i1	lam		4.3/LAM	4
814071	4.1.2.1	4.1.i1.1.1.1	haarlem		4.1.2/Haarlem	4
814072	4.3.3	4.2.1.2.1.1.i4.1	lam,canetti		4.3/LAM	4
814073	4.1.1.2	4.1.i1.2.1	xtype		4	4
814074	4.3.3	4.2.1.2.1.1.i4.1	lam		4.3/LAM	4
814075	4.8	4.2.1.1.1.1.1.1.i1			4.10/PGG3	4
814076	4.1.1.3	4.1.i1.2.1	xtype		4	4
814077	4.1.1.3	4.1.i1.2.1	xtype		4	4
814078	4.8	4.2.1.1.1.1.1.1.i1			4.10/PGG3	4
814079	4.3.2	4.2.1.2.1.1.i1	lam		4.3/LAM	4
814080	2.2.1	2.2.1.1.1	beijing,mungi	lin2.2.1,asian_african_2		2
814081	4.8	4.2.1.1.1.1.1.1.i1	mungi		4.10/PGG3	4
814082	4.3.3	4.2.1.2.1.1.i4.1	lam		4.3/LAM	4
814083	4.3.3	4.2.1.2.1.1.i4.1	lam		4.3/LAM	4
814084	4.4.1.1	4.2.1.2.2.1.1	stype,ghana		4	4
814085	4.3.3	4.2.1.2.1.1.i4.1	lam		4.3/LAM	4
814086	4.1.2.1	4.1.i1.1.1.1	haarlem		4.1.2/Haarlem	4
814087	4.3.2	4.2.1.2.1.1.i1	lam		4.3/LAM	4
814088	4.8	4.2.1.1.1.1.1.1.i1	canetti		4.10/PGG3	4
814089	4.8	4.2.1.1.1.1.1.1.i1	canetti		4.10/PGG3	4
814090	4.3.2	4.2.1.2.1.1.i1	lam,canetti		4.3/LAM	4
814091	4.8	4.2.1.1.1.1.1.1.i1	haarlem		4.10/PGG3	4
814092	4.8	4.2.1.1.1.1.1.1.i1			4.10/PGG3	4
814093	4.1.2.1	4.1.i1.1.1.1	haarlem		4.1.2/Haarlem	4
814094	4.1.2.1	4.1.i1.1.1.1	haarlem		4.1.2/Haarlem	4
814096	4.1.2.1	4.1.i1.1.1.1	haarlem		4.1.2/Haarlem	4
814097	4.1.2.1	4.1.i1.1.1.1	haarlem		4.1.2/Haarlem	4
814098	4.8	4.2.1.1.1.1.1.1.i1			4.10/PGG3	4
814099	4.3.4.2	4.2.1.2.1.1.i3.1	lam		4.3/LAM	4
814100	4.1.2	4.1.i1.1.2	haarlem		4	4
814101	2.2.1	2.2.1.1.1	beijing,dassie,mungi	lin2.2.1,asian_african_3		2
814102	4.1.2.1	4.1.i1.1.1.1	haarlem		4.1.2/Haarlem	4
814103	4.8	4.2.1.1.1.1.1.1.i1			4.10/PGG3	4
814104	4.1	4.1.i1.2.2	xtype		4	4
820823	3	3.1.1	east_african_indian,ghana,canetti,mungi			3
820827	4.3.4.1	4.2.1.2.1.1.i3.2	lam		4.3/LAM	4
820829	1.1.3	1.1.1.2	indo_oceanic,mungi			1
820830	2.2.1	2.2.1.1.1	beijing,dassie,mungi	lin2.2.1		2
820831	4.8	4.2.1.1.1.1.1.1.i1	haarlem,tur,canetti		4.10/PGG3	4
820832	4.3.3	4.2.1.2.1.1.i4.1	lam		4.3/LAM	4
820833	2.2.1	2.2.1.1.1	beijing	lin2.2.1,asian_african_2		2
820834	2.2.1	2.2.1.1.1	beijing,mungi	lin2.2.1		2
820835	4.4.2	4.2.1.2.2.2	stype,canetti		4	4
820837	4.1	4.1.i2.1	ghana		4.1.3/Ghana	4
820838	4.8	4.2.1.1.1.1.1.1.i1			4.10/PGG3	4
820839	4.3.3	4.2.1.2.1.1.i4.1	lam		4.3/LAM	4
820840	4.3.3	4.2.1.2.1.1.i4.1	lam,ural		4.3/LAM	4
820841	4.3.3	4.2.1.2.1.1.i4.1	lam,canetti		4.3/LAM	4
820842	4.2.2	4.2.2	tur		4	4
820843	1.2.1	1.2.1.1.1	indo_oceanic,mungi			1
820844	1.2.1	1.2.1.1.2	indo_oceanic,canetti,mungi			1
820845	4.6.2	4.2.1.1.1.2.1.1.2	cameroon,westafrican1		4	4
820846	2.2.1	2.2.1.1.1.i3	beijing,mungi	lin2.2.1,central_asia		2
820847	3.1.1	3.1.1.i1	east_african_indian,mungi			3
820848	3	3.1.1	east_african_indian,ghana,mungi			3
820849	3	3.1.1	east_african_indian,ghana,mungi			3
820852	4.3.3	4.2.1.2.1.1.i4.1	lam		4.3/LAM	4
820853	BOV_AFRI		bcg,ghana,mungi			BOV_AFRI
820854	4.3.3	4.2.1.2.1.1.i4.2	lam,canetti		4.3/LAM	4
820855	4.1.2.1	4.1.i1.1.1.1	haarlem		4.1.2/Haarlem	4
820856	4.4.1.2	4.2.1.2.2.1.2	stype,canetti		4	4
820857	BOV_AFRI		ghana,westafrican2,mungi,bovis			BOV_AFRI
820858	2.2.1,4	2.2.1.1.1,4	beijing,lam,mungi	lin2.2.1	4	2,4
820860	4.2.1	4.2.2.2.1	ural		4	4
820861	4.8	4.2.1.1.1.1.1.1.i1			4.10/PGG3	4
820862	4.3.4.2	4.2.1.2.1.1.i3.1	lam		4.3/LAM	4
820863	2.2.1,4	2.2.1.1.1,4	beijing,canetti,lam,mungi	lin2.2.1	4	2,4
820864	4.4.1.1	4.2.1.2.2.1.1	stype,ethiopian,canetti,ghana		4	4
820865	4.3.3	4.2.1.2.1.1.i4.1	lam		4.3/LAM	4
820866	4.8	4.2.1.1.1.1.1.1.i1			4.10/PGG3	4
820867	4.2.1	4.2.2.2.1	ural		4	4
820868	4.4.1.1	4.2.1.2.2.1.1	stype		4	4
820869	4.8	4.2.1.1.1.1.1.1.i1	canetti		4.10/PGG3	4
820870	4.4.1.1	4.2.1.2.2.1.1	stype,pinipedii		4	4
820871	4.4.1.1	4.2.1.2.2.1.1	stype		4	4
820872	4.1.2.1	4.1.i1.1.1.1	haarlem		4.1.2/Haarlem	4
820873	4.8	4.2.1.1.1.1.1.1.i1			4.10/PGG3	4
820874	4.8	4.2.1.1.1.1.1.1.i1			4.10/PGG3	4
820875	4.1.2.1	4.1.i1.1.1.1	haarlem		4.1.2/Haarlem	4
820876	4.4.1.1	4.2.1.2.2.1.1	stype		4	4
820877	4.4.1.1	4.2.1.2.2.1.1	stype,canetti		4	4
820878	4.4.1.1	4.2.1.2.2.1.1	stype		4	4
820879	4.4.1.1	4.2.1.2.2.1.1	stype		4	4
820880	4.1.2.1	4.1.i1.1.1.1	haarlem		4.1.2/Haarlem	4
820881	4.4.1.1	4.2.1.2.2.1.1	stype,east_african_indian		4	4
820882	4.1.2	4.1.i1.1.2	haarlem,caprae,canetti		4	4
820884	4.8	4.2.1.1.1.1.1.1.i1			4.10/PGG3	4
820885	4.3.2	4.2.1.2.1.1.i1	lam		4.3/LAM	4
820886	4.8	4.2.1.1.1.1.1.1.i1			4.10/PGG3	4
820887	4.8	4.2.1.1.1.1.1.1.i1			4.10/PGG3	4
820888	4.3.4.2	4.2.1.2.1.1.i3.1	lam		4.3/LAM	4
820889	4.1.2.1	4.1.i1.1.1.1	haarlem		4.1.2/Haarlem	4
820890	4.1.2.1	4.1.i1.1.1.1	haarlem		4.1.2/Haarlem	4
820891	4.4.1.1	4.2.1.2.2.1.1	stype		4	4
820892	4.3.2	4.2.1.2.1.1.i1	lam,canetti		4.3/LAM	4
820893	4.1.2.1	4.1.i1.1.1.1	haarlem		4.1.2/Haarlem	4
820895	4.8	4.2.1.1.1.1.1.1.i1			4.10/PGG3	4
820896	BOV_AFRI		bovis,ghana,mungi			BOV_AFRI
820897	4.8	4.2.1.1.1.1.1.1.i1	westafrican1		4.10/PGG3	4
820898	4.8	4.2.1.1.1.1.1.1.i1			4.10/PGG3	4
820899	4.1.1	4.1.i1.2.1	xtype		4	4
820900	4.1.2.1	4.1.i1.1.1.1	haarlem		4.1.2/Haarlem	4
820901	4.8	4.2.1.1.1.1.1.1.i1			4.10/PGG3	4
820902	4.3	4.2.1.2.1.1	lam		4.3/LAM	4
820903	4.3.3	4.2.1.2.1.1.i4.1	lam		4.3/LAM	4
820905	2.2.1	2.2.1.1.1	beijing,mungi	europe/russia_B0/W148_outbreak,lin2.2.1		2
820906	4.3.3	4.2.1.2.1.1.i4.1	lam		4.3/LAM	4
820907	4.3.3	4.2.1.2.1.1.i4.1	lam		4.3/LAM	4
820908	4.2.1	4.2.2.2.1	ural,canetti		4	4
820909	4.2.1	4.2.2.2.1	ural,canetti		4	4
820910	2.2.1	2.2.1.1.1.i3	beijing,mungi	lin2.2.1,central_asia		2
820911	5	5	westafrican1,mungi			5
820958	3	3.1.1	east_african_indian,indo_oceanic,ghana,mungi			3
820959	4.2.1	4.2.2.2.2	ural		4	4
820960	3	3.2.1	east_african_indian,suricattae,ghana,canetti,mungi			3
820961	4.1.2.1	4.1.i1.1.1.1	haarlem,pinipedii		4.1.2/Haarlem	4
820962	4.3.1	4.2.1.2.1.1.i2	lam		4.3/LAM	4
820963	2.2.1	2.2.1.1.1	beijing,mungi	lin2.2.1		2
820964	5	5	westafrican1,mungi			5
820965	4.8	4.2.1.1.1.1.1.1.i1			4.10/PGG3	4
820966	4.8	4.2.1.1.1.1.1.1.i1	bcg		4.10/PGG3	4
820968	4.1.2.1	4.1.i1.1.1.1	haarlem		4.1.2/Haarlem	4
820969	3.1.1	3.1.1.i1	east_african_indian			3
820970	1.1.3	1.1.1.2	indo_oceanic,mungi			1
820971	6,BOV_AFRI	6	westafrican2,canetti,mungi			6,BOV_AFRI
820972	3.1.1	3.1.1.i1	east_african_indian,ghana,mungi			3
820977	4.1.1.1	4.1.i1.2.1	xtype,ethiopian		4	4
820978	4.1.1	4.1.i1.2.1	xtype		4	4
820979	3	3.1.1	east_african_indian,ghana,mungi			3
820980	4.1.2.1	4.1.i1.1.1.1	haarlem		4.1.2/Haarlem	4
820981	4.1	4.1.i2.2	ghana		4	4
820982	4.2.2.1	4.2.2	tur		4	4
820984	4.3.3	4.2.1.2.1.1.i4.1	lam,canetti		4.3/LAM	4
820985	5	5	westafrican1			5
820986	4.2.1	4.2.2.2.1	ural		4	4
820987	2.2.1	2.2.1.1.1.i3	beijing,mungi	lin2.2.1,central_asia		2
820988	2.2.1	2.2.1.1.1	beijing,mungi	europe/russia_B0/W148_outbreak,lin2.2.1		2
820989	2.2.1	2.2.1.1.1	beijing,mungi	lin2.2.1,asian_african_2		2
820990	2.2.1,4	2.2.1.1.1,4	beijing,lam,mungi	lin2.2.1	4	2,4
820991	4.3.1	4.2.1.2.1.1.i2	lam		4.3/LAM	4
820992	3.1.2.1	3.1.1.i2	east_african_indian,ghana			3
820993	4.8	4.2.1.1.1.1.1.1.i1			4.10/PGG3	4
820994	4.8	4.2.1.1.1.1.1.1.i1	mungi		4.10/PGG3	4
820995	4.1.2.1	4.1.i1.1.1.1	haarlem		4.1.2/Haarlem	4
820996	4.6.2.2	4.2.1.1.1.2.1.1.1.1.1	cameroon		4.6.2/Cameroon	4
820997	1.2.1	1.2.1.1.1	indo_oceanic,mungi			1
821000	3	3.1.1	east_african_indian,ghana			3
821001	4.1.2.1	4.1.i1.1.1.1	haarlem		4.1.2/Haarlem	4
821002	3	3.1.1	east_african_indian,ghana,mungi			3
821003	4.1.1.3	4.1.i1.2.1	xtype,suricattae		4	4
821004	2.2.2	2.2.2	beijing,canetti,mungi	asia_ancestral_1,lin2.2		2
821008	4.3.3	4.2.1.2.1.1.i4.1	lam,canetti		4.3/LAM	4
821009	4	4			4	4
821010	4.3.4.1	4.2.1.2.1.1.i3.2	lam		4.3/LAM	4
821011	4.6.2	4.2.1.1.1.2.1.1.2	cameroon,westafrican1		4	4
821012	3	3.1.1	east_african_indian,ghana,westafrican1,mungi			3
821013	4.1	4.1.i2.1	ghana		4.1.3/Ghana	4
821014	3	3.1.1	east_african_indian,ghana,westafrican1,mungi			3
821015	4.7	4			4.10/PGG3	4
821016	4.3.3	4.2.1.2.1.1.i4.1	lam,canetti		4.3/LAM	4
821017	4.3.1	4.2.1.2.1.1.i2	lam		4.3/LAM	4
821018	4.3	4.2.1.2.1.1	lam		4.3/LAM	4
821020	3.1.1	3.1.1.i1	east_african_indian,ghana,mungi			3
821021	3.1.1	3.1.1.i1	east_african_indian,ghana,mungi			3
821022	2.2.1	2.2.1.1.1.i3	beijing,mungi	lin2.2.1,central_asia		2
821023	4.4.1.1	4.2.1.2.2.1.1	stype		4	4
821027	4.4.1.1	4.2.1.2.2.1.1	stype		4	4
821046	2.2.1	2.2.1.1.1	beijing,mungi	lin2.2.1,asia_ancestral_3		2
821047	3	3.1.1	east_african_indian,stype,indo_oceanic,ghana,mungi			3
822916	4.1.1.3	4.1.i1.2.1	xtype		4	4
822917	4.3.2.1	4.2.1.2.1.1.i1	lam		4.3/LAM	4
822918	2.2.2	2.2.2	beijing,mungi	asia_ancestral_1,lin2.2		2
822919	2.2.2	2.2.2	beijing,mungi	asia_ancestral_1,lin2.2		2
822920	1.2.2	1.2.2.1	indo_oceanic,beijing,ghana,canetti,mungi			1
822921	2.2.1.1	2.2.1.1.1	beijing,mungi	lin2.2.1,pacific_RD150		2
822922	4.4.1.1	4.2.1.2.2.1.1	stype,canetti		4	4
822923	2.2.2	2.2.2	beijing,mungi	asia_ancestral_1,lin2.2		2
822924	2.2.2	2.2.2	beijing,mungi	asia_ancestral_1,lin2.2		2
822925	4.1.1.1	4.1.i1.2.1	xtype		4	4
822926	3	3.1.1	east_african_indian,westafrican2,ghana,mungi			3
822927	4.3.3	4.2.1.2.1.1.i4.1	lam		4.3/LAM	4
822928	2.2.2	2.2.2	beijing,mungi	asia_ancestral_1,lin2.2		2
822929	2.2.2	2.2.2	beijing,mungi	asia_ancestral_1,lin2.2		2
822930	2.2.1	2.2.1.1.1	beijing,mungi	lin2.2.1		2
822931	2.2.1	2.2.1.1.1	beijing,mungi	lin2.2.1,asian_african_2		2
822932	2.2.1	2.2.1.1.1.i2	beijing,mungi	lin2.2.1		2
822933	2.2.2	2.2.2	beijing,mungi	asia_ancestral_1,lin2.2		2
822934	2.2.1	2.2.1.1.1	beijing,mungi	lin2.2.1		2
822935	2.2.1	2.2.1.1.1	beijing,canetti,mungi	lin2.2.1,asian_african_2		2
822936	2.2.2	2.2.2	beijing,mungi	asia_ancestral_1,lin2.2		2
822937	4.3.3	4.2.1.2.1.1.i4.1	lam		4.3/LAM	4
822938	2.2.2	2.2.2	beijing,mungi	asia_ancestral_1,lin2.2		2
822939	2.2.2	2.2.2	beijing,mungi	asia_ancestral_1,lin2.2		2
822940	2.2.2	2.2.2	beijing,mungi	asia_ancestral_1,lin2.2		2
822941	2.2.2	2.2.2	beijing,mungi	asia_ancestral_1,lin2.2		2
822942	2.2.2	2.2.2	beijing,mungi	asia_ancestral_1,lin2.2		2
822943	2.2.1	2.2.1.1.1	beijing,mungi	lin2.2.1		2
822944	4.4.1.1	4.2.1.2.2.1.1	stype,canetti		4	4
822945	4.3.3	4.2.1.2.1.1.i4.1	lam		4.3/LAM	4
822946	2.2.1	2.2.1.1.1	beijing,mungi	lin2.2.1		2
822947	4.4.1.1	4.2.1.2.2.1.1	stype		4	4
822948	2.2.1	2.2.1.1.1	beijing,mungi	lin2.2.1,asian_african_2		2
822949	2.2.1	2.2.1.1.1.i2	beijing,mungi	lin2.2.1		2
822950	4.1.1.3	4.1.i1.2.1	xtype		4	4
822951	4.1.1.3	4.1.i1.2.1	xtype		4	4
822952	2.2.1	2.2.1.1.1	beijing,mungi	lin2.2.1		2
822953	2.2.1	2.2.1.1.1	beijing,mungi	lin2.2.1		2
822954	2.2.2	2.2.2	beijing,mungi	asia_ancestral_1,lin2.2		2
822955	4.3.2	4.2.1.2.1.1.i1	lam,pinipedii		4.3/LAM	4
822956	2.2.2	2.2.2	beijing,mungi	asia_ancestral_1,lin2.2		2
822957	2.2.1.1	2.2.1.1.1	beijing,mungi	lin2.2.1,pacific_RD150		2
822958	2.2.1	2.2.1.1.1	beijing,canetti,mungi	lin2.2.1,asian_african_2		2
822959	2.2.1	2.2.1.1.1	beijing,mungi	lin2.2.1		2
822960	4.9	4.2.1.1.1.1.1.1.i2			4.10/PGG3	4
822961	4.1.1.3	4.1.i1.2.1	xtype		4	4
822962	4.1.1.3	4.1.i1.2.1	xtype		4	4
822963	4.1.1.3	4.1.i1.2.1	xtype		4	4
822964	4.1.1.3	4.1.i1.2.1	xtype		4	4
822965	2.2.2	2.2.2	beijing,mungi	asia_ancestral_1,lin2.2		2
822966	2.2.1	2.2.1.1.1	beijing,mungi	lin2.2.1		2
822967	2.2.1	2.2.1.1.1	beijing,mungi	lin2.2.1		2
822968	2.2.1.1	2.2.1.1.1	beijing,mungi	lin2.2.1,pacific_RD150		2
822969	2.2.1	2.2.1.1.1	beijing,mungi	lin2.2.1		2
822970	2.2.1.1	2.2.1.1.1	beijing,mungi	lin2.2.1,pacific_RD150		2
822971	4.1.1.3	4.1.i1.2.1	xtype		4	4
822972	4.1.1.3	4.1.i1.2.1	xtype		4	4
822973	4.4.1.1	4.2.1.2.2.1.1	stype		4	4
822974	2.2.1	2.2.1.1.1	beijing,mungi	lin2.2.1		2
822975	2.2.2	2.2.2	beijing,mungi	asia_ancestral_1,lin2.2		2
822976	2.2.2	2.2.2	beijing,mungi	asia_ancestral_1,lin2.2		2
822977	2.2.2	2.2.2	beijing,mungi	asia_ancestral_1,lin2.2		2
822978	2.2.1.1	2.2.1.1.1	beijing,mungi	lin2.2.1,pacific_RD150		2
822979	2.2.2	2.2.2	beijing,mungi	asia_ancestral_1,lin2.2		2
822980	2.2.2	2.2.2	beijing,mungi	asia_ancestral_1,lin2.2		2
822981	2.2.2	2.2.2	beijing,mungi	asia_ancestral_1,lin2.2		2
822982	2.2.2	2.2.2	beijing,mungi	asia_ancestral_1,lin2.2		2
822983	4.8	4.2.1.1.1.1.1.1.i1			4.10/PGG3	4
822984	2.2.2	2.2.2	beijing,mungi	asia_ancestral_1,lin2.2		2
822985	2.2.2	2.2.2	beijing,mungi	asia_ancestral_1,lin2.2		2
822986	2.2.2	2.2.2	beijing,mungi	asia_ancestral_1,lin2.2		2
822987	2.2.2	2.2.2	beijing,mungi	asia_ancestral_1,lin2.2		2
822988	2.2.2	2.2.2	beijing,mungi	asia_ancestral_1,lin2.2		2
822989	2.2.2	2.2.2	beijing,mungi	asia_ancestral_1,lin2.2		2
822990	2.2.2	2.2.2	beijing,mungi	asia_ancestral_1,lin2.2		2
822991	2.2.2	2.2.2	beijing,mungi	asia_ancestral_1,lin2.2		2
822992	2.2.2	2.2.2	beijing,mungi	asia_ancestral_1,lin2.2		2
822993	2.2.2	2.2.2	beijing,mungi	asia_ancestral_1,lin2.2		2
822994	2.2.1	2.2.1.1.1	beijing,mungi	lin2.2.1		2
822995	2.2.1	2.2.1.1.1	beijing,mungi	lin2.2.1,asian_african_2		2
822996	2.2.2	2.2.2	beijing,mungi	asia_ancestral_1,lin2.2		2
822997	2.2.2	2.2.2	beijing,mungi	asia_ancestral_1,lin2.2		2
822998	2.2.2	2.2.2	beijing,mungi	asia_ancestral_1,lin2.2		2
822999	2.2.2	2.2.2	beijing,mungi	asia_ancestral_1,lin2.2		2
823000	2.2.2	2.2.2	beijing,mungi	asia_ancestral_1,lin2.2		2
823001	2.2.2	2.2.2	beijing,mungi	asia_ancestral_1,lin2.2		2
823002	2.2.2	2.2.2	beijing,mungi	asia_ancestral_1,lin2.2		2
823003	2.2.2	2.2.2	beijing,mungi	asia_ancestral_1,lin2.2		2
823004	4.4.1.1	4.2.1.2.2.1.1	stype		4	4
823005	2.2.1	2.2.1.1.1	beijing,mungi	lin2.2.1		2
823006	2.2.2	2.2.2	beijing,mungi	asia_ancestral_1,lin2.2		2
823007	2.2.2	2.2.2	beijing,mungi	asia_ancestral_1,lin2.2		2
823008	2.2.2	2.2.2	beijing,mungi	asia_ancestral_1,lin2.2		2
823009	2.2.2	2.2.2	beijing,mungi	asia_ancestral_1,lin2.2		2
823010	1.2.2	1.2.2.1	indo_oceanic,beijing,ghana,mungi			1
823011	2.2.2	2.2.2	beijing,mungi	asia_ancestral_1,lin2.2		2
823012	4.1.1.1	4.1.i1.2.1	xtype		4	4
823013	2.2.2	2.2.2	beijing,mungi	asia_ancestral_1,lin2.2		2
823014	2.2.1	2.2.1.1.1	beijing,mungi	lin2.2.1		2
823015	1.2.2	1.2.2.1	indo_oceanic,beijing,ghana,mungi			1
823016	2.2.2	2.2.2	beijing,mungi	asia_ancestral_1,lin2.2		2
823017	2.2.1	2.2.1.1.1	beijing,mungi	lin2.2.1,asian_african_2		2
823018	2.2.2	2.2.2	beijing,mungi	asia_ancestral_1,lin2.2		2
823019	2.2.2	2.2.2	beijing,mungi	asia_ancestral_1,lin2.2		2
823020	2.2.2	2.2.2	beijing,mungi	asia_ancestral_1,lin2.2		2
823021	2.2.2	2.2.2	beijing,mungi	asia_ancestral_1,lin2.2		2
823022	1.2.2	1.2.2.1	indo_oceanic,beijing,ghana,mungi,canetti			1
823023	1.2.2	1.2.2.1	indo_oceanic,beijing,ghana,mungi,canetti			1
823024	4.3.3	4.2.1.2.1.1.i4.1	lam		4.3/LAM	4
823025	2.2.1	2.2.1.1.1	beijing,canetti,mungi	lin2.2.1,asian_african_2		2
823026	3.1.1	3.1.1.i1	east_african_indian,ghana,mungi			3
823027	4.9	4.2.1.1.1.1.1.1.i2			4.10/PGG3	4
823028	2.2.1	2.2.1.1.1	beijing,mungi	lin2.2.1,asian_african_2		2
823029	4.4.1.1	4.2.1.2.2.1.1	stype		4	4
823030	2.2.1	2.2.1.1.1	beijing,mungi	lin2.2.1		2
823031	4.4.1.1	4.2.1.2.2.1.1	stype		4	4
823032	4.1.2.1	4.1.i1.1.1.1	haarlem,canetti		4.1.2/Haarlem	4
823033	4.3.4.1	4.2.1.2.1.1.i3.2	lam		4.3/LAM	4
823034	4.1.1.3	4.1.i1.2.1	xtype		4	4
823035	2.2.2	2.2.2	beijing,mungi	asia_ancestral_1,lin2.2		2
823036	2.2.1	2.2.1.1.1	beijing,canetti,mungi	lin2.2.1,asian_african_2		2
823037	2.2.1	2.2.1.1.1	beijing,canetti,mungi	lin2.2.1,asian_african_2		2
823038	2.2.1	2.2.1.1.1	beijing,mungi	lin2.2.1,asian_african_2		2
823039	2.2.1	2.2.1.1.1	beijing,canetti,mungi	lin2.2.1,asian_african_2		2
823040	2.2.2	2.2.2	beijing,mungi	asia_ancestral_1,lin2.2		2
823041	2.2.1	2.2.1.1.1	beijing,mungi	lin2.2.1,asian_african_2		2
823042	4.1.2.1	4.1.i1.1.1.1	haarlem		4.1.2/Haarlem	4
823043	4.1.2.1	4.1.i1.1.1.1	haarlem		4.1.2/Haarlem	4
823044	2.2.2	2.2.2	beijing,mungi	asia_ancestral_1,lin2.2		2
823045	3	3.1.1	east_african_indian,ghana,mungi			3
823046	3	3.1.1	east_african_indian,ghana,mungi			3
823047	4.3.3	4.2.1.2.1.1.i4.1	lam		4.3/LAM	4
823048	2.2.2	2.2.2	beijing,suricattae,mungi	asia_ancestral_1,lin2.2		2
823049	4.8	4.2.1.1.1.1.1.1.i1			4.10/PGG3	4
823050	2.2.2	2.2.2	beijing,mungi	asia_ancestral_1,lin2.2		2
823051	4.4.1.1	4.2.1.2.2.1.1	stype		4	4
823052	4.1.1.3	4.1.i1.2.1	xtype		4	4
823053	4.3.3	4.2.1.2.1.1.i4.1	lam		4.3/LAM	4
823054	2.2.2	2.2.2	beijing,mungi	asia_ancestral_1,lin2.2		2
823055	4.8	4.2.1.1.1.1.1.1.i1			4.10/PGG3	4
823056	4.8	4.2.1.1.1.1.1.1.i1			4.10/PGG3	4
823057	4.3.3	4.2.1.2.1.1.i4.1	lam		4.3/LAM	4
823058	2.2.2	2.2.2	beijing,mungi	asia_ancestral_1,lin2.2		2
823059	4.1.1.3	4.1.i1.2.1	xtype		4	4
823060	4.3.3	4.2.1.2.1.1.i4.1	lam		4.3/LAM	4
823061	4.3.3	4.2.1.2.1.1.i4.1	lam		4.3/LAM	4
823062	4.4.1.1	4.2.1.2.2.1.1	stype,canetti		4	4
823063	4.3.3	4.2.1.2.1.1.i4.1	lam		4.3/LAM	4
823064	4.3.3	4.2.1.2.1.1.i4.1	lam		4.3/LAM	4
823065	2.2.1	2.2.1.1.1	beijing,mungi	lin2.2.1		2
823066	4.1.1.3	4.1.i1.2.1	xtype		4	4
823067	4.4.1.1	4.2.1.2.2.1.1	stype,canetti		4	4
823068	2.2.2	2.2.2	beijing,mungi	asia_ancestral_1,lin2.2		2
823069	4.1.2	4.1.i1.1.1.1	haarlem		4	4
823070	2.2.2	2.2.2	beijing,mungi	asia_ancestral_1,lin2.2		2
823071	2.2.1	2.2.1.1.1	beijing,mungi	lin2.2.1		2
823072	2.2.1	2.2.1.1.1	beijing,mungi	lin2.2.1		2
823073	4.4.1.1	4.2.1.2.2.1.1	stype		4	4
823074	2.2.1	2.2.1.1.1	beijing,mungi	lin2.2.1,asian_african_2		2
823075	4.1.1.3	4.1.i1.2.1	xtype		4	4
823076	1.2.2	1.2.2.1	indo_oceanic,beijing,ghana,mungi			1
823077	2.2.2	2.2.2	beijing,mungi	asia_ancestral_1,lin2.2		2
823078	4.8	4.2.1.1.1.1.1.1.i1			4.10/PGG3	4
823079	2.2.1	2.2.1.1.1	beijing,mungi	asian_african_1,lin2.2.1		2
823080	3	3.1.1	east_african_indian,ghana,mungi			3
823081	2.2.2	2.2.2	beijing,mungi	asia_ancestral_1,lin2.2		2
823082	2.2.2	2.2.2	beijing,mungi	asia_ancestral_1,lin2.2		2
823083	4.3.2.1	4.2.1.2.1.1.i1	lam		4.3/LAM	4
823084	4.3.2.1	4.2.1.2.1.1.i1	lam		4.3/LAM	4
823085	4.1.2.1	4.1.i1.1.1.1	haarlem		4.1.2/Haarlem	4
823086	1.2.2	1.2.2.1	indo_oceanic,beijing,ghana,canetti,mungi			1
823087	4.3.3	4.2.1.2.1.1.i4.1	lam		4.3/LAM	4
823088	2.2.2	2.2.2	beijing,mungi	asia_ancestral_1,lin2.2		2
823089	2.2.1	2.2.1.1.1	beijing,canetti,mungi	lin2.2.1,asian_african_2		2
823090	4.3.3	4.2.1.2.1.1.i4.1	lam		4.3/LAM	4
823091	2.2.2	2.2.2	beijing,mungi	asia_ancestral_1,lin2.2		2
823092	4.1.1.3	4.1.i1.2.1	xtype		4	4
823093	4.1.1.3	4.1.i1.2.1	xtype		4	4
823094	4.1.2.1	4.1.i1.1.1.1	haarlem,canetti		4.1.2/Haarlem	4
823095	2.2.2	2.2.2	beijing,mungi	asia_ancestral_1,lin2.2		2
823096	4.3.2.1	4.2.1.2.1.1.i1	lam		4.3/LAM	4
823097	4.1.1.3	4.1.i1.2.1	xtype		4	4
823098	2.2.2	2.2.2	beijing,mungi	asia_ancestral_1,lin2.2		2
823099	4.3.3	4.2.1.2.1.1.i4.1	lam		4.3/LAM	4
823100	4.3.3	4.2.1.2.1.1.i4.1	lam		4.3/LAM	4
823101	2.2.2	2.2.2	beijing,mungi	asia_ancestral_1,lin2.2		2
823102	3	3.1.1	east_african_indian,ghana,canetti,mungi			3
823103	2.2.2	2.2.2	beijing,mungi	asia_ancestral_1,lin2.2		2
823104	2.2.2	2.2.2	beijing,mungi	asia_ancestral_1,lin2.2		2
823105	2.2.1	2.2.1.1.1	beijing,canetti,mungi	lin2.2.1,asian_african_2		2
823106	4.3.3	4.2.1.2.1.1.i4.1	lam		4.3/LAM	4
823107	1.2.2	1.2.2.1	indo_oceanic,beijing,ghana,mungi,canetti			1
823108	4.8	4.2.1.1.1.1.1.1.i1	canetti		4.10/PGG3	4
823109	4.4.1.1	4.2.1.2.2.1.1	stype		4	4
823110	2.2.2	2.2.2	beijing,mungi	asia_ancestral_1,lin2.2		2
823111	2.2.2	2.2.2	beijing,mungi	asia_ancestral_1,lin2.2		2
823112	2.2.1	2.2.1.1.1	beijing,mungi	lin2.2.1		2
823113	2.2.2	2.2.2	beijing,mungi	asia_ancestral_1,lin2.2		2
823114	2.2.2	2.2.2	beijing,mungi	asia_ancestral_1,lin2.2		2
823115	4.1.1.3	4.1.i1.2.1	xtype		4	4
823116	4.8	4.2.1.1.1.1.1.1.i1			4.10/PGG3	4
823117	2.2.2	2.2.2	beijing,mungi	asia_ancestral_1,lin2.2		2
823118	1.2.2	1.2.2.1	indo_oceanic,beijing,ghana,mungi,canetti			1
823119	4.4.1.1	4.2.1.2.2.1.1	stype		4	4
823120	2.2.1	2.2.1.1.1	beijing,mungi	lin2.2.1,asian_african_2		2
823121	1.2.2	1.2.2.1	indo_oceanic,beijing,ghana,mungi,canetti			1
823122	2.2.2	2.2.2	beijing,mungi	asia_ancestral_1,lin2.2		2
823123	1.2.2	1.2.2.1	indo_oceanic,beijing,ghana,mungi,canetti			1
823124	1.2.2	1.2.2.1	indo_oceanic,beijing,ghana,mungi			1
823125	2.2.1	2.2.1.1.1	beijing,mungi	lin2.2.1,asian_african_2		2
823126	4.1.1.3	4.1.i1.2.1	xtype		4	4
823127	4.4.1.1	4.2.1.2.2.1.1	stype		4	4
823128	4.1.1.3	4.1.i1.2.1	xtype		4	4
823129	2.2.1	2.2.1.1.1	beijing,mungi	asian_african_1,lin2.2.1		2
823130	2.2.2	2.2.2	beijing,mungi	asia_ancestral_1,lin2.2		2
823131	4.1.2.1	4.1.i1.1.1.1	haarlem,canetti		4.1.2/Haarlem	4
823132	2.2.2	2.2.2	beijing,mungi	asia_ancestral_1,lin2.2		2
823133	2.2.1	2.2.1.1.1	beijing,mungi	lin2.2.1,asian_african_2		2
823134	2.2.2	2.2.2	beijing,mungi	asia_ancestral_1,lin2.2		2
823135	2.2.2	2.2.2	beijing,mungi	asia_ancestral_1,lin2.2		2
823136	4.1.1.3	4.1.i1.2.1	xtype		4	4
823137	1.2.2	1.2.2.1	indo_oceanic,beijing,ghana,canetti,mungi			1
823138	1.2.2	1.2.2.1	indo_oceanic,beijing,ghana,mungi			1
823139	4.3.4.2.1	4.2.1.2.1.1.i3.1	lam		4.3/LAM,4.10/PGG3	4
823140	4.3.3	4.2.1.2.1.1.i4.1	lam		4.3/LAM	4
823141	4.3.2.1	4.2.1.2.1.1.i1	lam		4.3/LAM	4
823142	2.2.2	2.2.2	beijing,mungi	asia_ancestral_1,lin2.2		2
823143	4.1.1.3	4.1.i1.2.1	xtype		4	4
823144	2.2.1	2.2.1.1.1	beijing,mungi	lin2.2.1,asian_african_2		2
823145	4.4.1.1	4.2.1.2.2.1.1	stype		4	4
823146	4.1.2.1	4.1.i1.1.1.1	haarlem,canetti		4.1.2/Haarlem	4
823147	2.2.2	2.2.2	beijing,mungi	asia_ancestral_1,lin2.2		2
823148	2.2.1	2.2.1.1.1	beijing,mungi	lin2.2.1		2
823149	4.1.1.3	4.1.i1.2.1	xtype		4	4
823150	2.2.2	2.2.2	beijing,mungi	asia_ancestral_1,lin2.2		2
823151	4.3.3	4.2.1.2.1.1.i4.1	lam		4.3/LAM	4
823152	2.2.2	2.2.2	beijing,mungi	asia_ancestral_1,lin2.2		2
823153	2.2.2	2.2.2	beijing,mungi	asia_ancestral_1,lin2.2		2
823154	3	3.1.1	east_african_indian,ghana,mungi			3
823155	2.2.2	2.2.2	beijing,mungi	asia_ancestral_1,lin2.2		2
823156	2.2.2	2.2.2	beijing,mungi	asia_ancestral_1,lin2.2		2
823157	2.2.2	2.2.2	beijing,mungi	asia_ancestral_1,lin2.2		2
823158	4.4.1.1	4.2.1.2.2.1.1	stype		4	4
823159	2.2.1	2.2.1.1.1	beijing,mungi	lin2.2.1,asian_african_2		2
823160	4.3.3	4.2.1.2.1.1.i4.1	lam		4.3/LAM	4
823161	2.2.2	2.2.2	beijing,bcg,mungi	asia_ancestral_1,lin2.2		2
823162	4.3.3	4.2.1.2.1.1.i4.1	lam		4.3/LAM	4
823163	4.1.2.1	4.1.i1.1.1.1	haarlem,canetti		4.1.2/Haarlem	4
823164	2.2.2	2.2.2	beijing,mungi	asia_ancestral_1,lin2.2		2
823165	4.3.3	4.2.1.2.1.1.i4.1	lam		4.3/LAM	4
823166	1.2.2	1.2.2.1	indo_oceanic,beijing,ghana,mungi,canetti			1
823167	4.4.1.1	4.2.1.2.2.1.1	stype		4	4
823168	4.8	4.2.1.1.1.1.1.1.i1			4.10/PGG3	4
823169	4.3.3	4.2.1.2.1.1.i4.1	lam		4.3/LAM	4
823170	2.2.2	2.2.2	beijing,mungi	asia_ancestral_1,lin2.2		2
823171	4.1.1.3	4.1.i1.2.1	xtype		4	4
823172	2.2.1	2.2.1.1.1.i2	beijing,mungi	lin2.2.1		2
823173	2.2.1	2.2.1.1.1	beijing,mungi	lin2.2.1		2
823174	2.2.2	2.2.2	beijing,mungi	asia_ancestral_1,lin2.2		2
823175	2.2.2	2.2.2	beijing,mungi	asia_ancestral_1,lin2.2		2
823176	2.2.2	2.2.2	beijing,mungi	asia_ancestral_1,lin2.2		2
823177	2.2.2	2.2.2	beijing,mungi	asia_ancestral_1,lin2.2		2
823178	2.2.2	2.2.2	beijing,mungi	asia_ancestral_1,lin2.2		2
823179	4.9	4.2.1.1.1.1.1.1.i2			4.10/PGG3	4
823180	2.2.2	2.2.2	beijing,mungi	asia_ancestral_1,lin2.2		2
823181	4.3.3	4.2.1.2.1.1.i4.1	lam		4.3/LAM	4
823182	4.1.1.3	4.1.i1.2.1	xtype		4	4
823183	2.2.2	2.2.2	beijing,mungi	asia_ancestral_1,lin2.2		2
823184	2.2.2	2.2.2	beijing,mungi	asia_ancestral_1,lin2.2		2
823185	2.2.2	2.2.2	beijing,mungi	asia_ancestral_1,lin2.2		2
823186	2.2.2	2.2.2	beijing,mungi	asia_ancestral_1,lin2.2		2
823187	2.2.1	2.2.1.1.1	beijing,mungi	lin2.2.1		2
823188	4.4.1.1	4.2.1.2.2.1.1	stype,canetti		4	4
823189	4.8	4.2.1.1.1.1.1.1.i1			4.10/PGG3	4
823190	4.4.1.1	4.2.1.2.2.1.1	stype		4	4
823191	4.1.1.3	4.1.i1.2.1	xtype		4	4
823192	4.1.1.3	4.1.i1.2.1	xtype		4	4
823193	4.1.1.2	4.1.i1.2.1	xtype		4	4
823194	1.2.2	1.2.2.1	indo_oceanic,beijing,ghana,mungi			1
823195	2.2.2	2.2.2	beijing,mungi	asia_ancestral_1,lin2.2		2
823196	2.2.2	2.2.2	beijing,mungi	asia_ancestral_1,lin2.2		2
823197	4.4.1.1	4.2.1.2.2.1.1	stype		4	4
823198	2.2.1	2.2.1.1.1	beijing,mungi	lin2.2.1		2
823199	2.2.2	2.2.2	beijing,mungi	asia_ancestral_1,lin2.2		2
823200	2.2.1	2.2.1.1.1	beijing,mungi	lin2.2.1		2
823201	2.2.1	2.2.1.1.1	beijing,mungi	lin2.2.1		2
823202	2.2.1	2.2.1.1.1	beijing,mungi	lin2.2.1		2
823203	2.2.2	2.2.2	beijing,mungi	asia_ancestral_1,lin2.2		2
823204	4.3.3	4.2.1.2.1.1.i4.1	lam		4.3/LAM	4
823205	2.2.2	2.2.2	beijing,mungi	asia_ancestral_1,lin2.2		2
823206	4.1.1.3	4.1.i1.2.1	xtype		4	4
823207	2.2.1	2.2.1.1.1	beijing,mungi	lin2.2.1		2
823208	4.3.3	4.2.1.2.1.1.i4.1	lam		4.3/LAM	4
823209	1.2.2	1.2.2.1	indo_oceanic,beijing,ghana,canetti,mungi			1
823210	2.2.2	2.2.2	beijing,mungi	asia_ancestral_1,lin2.2		2
823211	2.2.2	2.2.2	beijing,mungi	asia_ancestral_1,lin2.2		2
823212	4.4.1.1	4.2.1.2.2.1.1	stype		4	4
823213	2.2.2	2.2.2	beijing,mungi	asia_ancestral_1,lin2.2		2
823214	2.2.1	2.2.1.1.1	beijing,mungi	lin2.2.1,asian_african_2		2
823215	2.2.1	2.2.1.1.1	beijing,mungi	lin2.2.1,asian_african_2		2
823216	1.2.2	1.2.2.1	indo_oceanic,beijing,ghana,mungi			1
823217	1.2.2	1.2.2.1	indo_oceanic,beijing,ghana,mungi			1
823218	2.2.2	2.2.2	beijing,mungi	asia_ancestral_1,lin2.2		2
823219	1.2.2	1.2.2.1	indo_oceanic,beijing,ghana,canetti,mungi			1
823220	2.2.2	2.2.2	beijing,mungi	asia_ancestral_1,lin2.2		2
823221	2.2.2	2.2.2	beijing,mungi	asia_ancestral_1,lin2.2		2
823222	2.2.2	2.2.2	beijing,mungi	asia_ancestral_1,lin2.2		2
823223	4.3.3	4.2.1.2.1.1.i4.1	lam		4.3/LAM	4
823224	2.2.2	2.2.2	beijing,mungi	asia_ancestral_1,lin2.2		2
823225	1.2.2	1.2.2.1	indo_oceanic,beijing,ghana,mungi			1
823226	2.2.2	2.2.2	beijing,mungi	asia_ancestral_1,lin2.2		2
823227	2.2.2	2.2.2	beijing,mungi	asia_ancestral_1,lin2.2		2
823228	2.2.2	2.2.2	beijing,mungi	asia_ancestral_1,lin2.2		2
823229	4.3.3	4.2.1.2.1.1.i4.1	lam		4.3/LAM	4
823230	2.2.2	2.2.2	beijing,mungi	asia_ancestral_1,lin2.2		2
823231	1.2.2	1.2.2.1	indo_oceanic,beijing,ghana,mungi			1
823232	2.2.2	2.2.2	beijing,mungi	asia_ancestral_1,lin2.2		2
823233	4.3.2.1	4.2.1.2.1.1.i1	lam		4.3/LAM	4
823234	2.2.2	2.2.2	beijing,mungi	asia_ancestral_1,lin2.2		2
823235	2.2.2	2.2.2	beijing,mungi	asia_ancestral_1,lin2.2		2
823236	2.2.2	2.2.2	beijing,mungi	asia_ancestral_1,lin2.2		2
823237	2.2.1.1	2.2.1.1.1	beijing,mungi	lin2.2.1,pacific_RD150		2
823238	2.2.2	2.2.2	beijing,mungi	asia_ancestral_1,lin2.2		2
823239	4.3.3	4.2.1.2.1.1.i4.1	lam		4.3/LAM	4
823240	4.3.2.1	4.2.1.2.1.1.i1	lam		4.3/LAM	4
823241	2.2.1	2.2.1.1.1	beijing,mungi	lin2.2.1,asian_african_2		2
823242	2.2.2	2.2.2	beijing,mungi	asia_ancestral_1,lin2.2		2
823243	4.4.1.1	4.2.1.2.2.1.1	stype		4	4
823244	1.2.2	1.2.2.1	indo_oceanic,beijing,ghana,mungi,canetti			1
823245	1.2.2	1.2.2.1	indo_oceanic,beijing,ghana,mungi			1
823246	4.8	4.2.1.1.1.1.1.1.i1			4.10/PGG3	4
823247	2.2.1	2.2.1.1.1	beijing,mungi	lin2.2.1,asian_african_2		2
823248	1.2.2	1.2.2.1	indo_oceanic,beijing,ghana,mungi,canetti			1
823249	4.8	4.2.1.1.1.1.1.1.i1			4.10/PGG3	4
823250	4.8	4.2.1.1.1.1.1.1.i1			4.10/PGG3	4
823251	4.1.1.3	4.1.i1.2.1	xtype		4	4
823252	1.2.2	1.2.2.1	indo_oceanic,beijing,ghana,mungi			1
823253	2.2.2	2.2.2	beijing,mungi	asia_ancestral_1,lin2.2		2
823254	1.2.2	1.2.2.1	indo_oceanic,beijing,ghana,canetti,mungi			1
823255	1.2.2	1.2.2.1	indo_oceanic,beijing,ghana,mungi,canetti			1
823256	4.1.1.3	4.1.i1.2.1	xtype		4	4
823257	4.4.1.1	4.2.1.2.2.1.1	stype		4	4
823258	4.4.1.1	4.2.1.2.2.1.1	stype		4	4
823259	1.2.2	1.2.2.2	indo_oceanic,ghana,orygis,mungi,canetti			1
823260	1.2.2	1.2.2.1	indo_oceanic,beijing,ghana,canetti,mungi			1
823261	1.2.2	1.2.2.1	indo_oceanic,beijing,ghana,mungi,canetti			1
823262	4.4.1.1	4.2.1.2.2.1.1	stype		4	4
823263	4.1.1.3	4.1.i1.2.1	xtype		4	4
823264	4.4.1.1	4.2.1.2.2.1.1	stype		4	4
823265	4.3.3	4.2.1.2.1.1.i4.1	lam		4.3/LAM	4
823266	1.2.2	1.2.2.1	indo_oceanic,beijing,ghana,mungi,canetti			1
823267	1.2.2	1.2.2.1	indo_oceanic,beijing,ghana,mungi,canetti			1
823268	1.2.2	1.2.2.1	indo_oceanic,beijing,ghana,mungi,canetti			1
823269	1.2.2	1.2.2.1	indo_oceanic,beijing,ghana,canetti,mungi			1
823270	4.4.1.1	4.2.1.2.2.1.1	stype		4	4
823271	4.4.1.1	4.2.1.2.2.1.1	stype		4	4
823272	4.3.3	4.2.1.2.1.1.i4.1	lam,beijing		4.3/LAM	4
823273	4.1.2.1	4.1.i1.1.1.1	haarlem,canetti		4.1.2/Haarlem	4
823274	2.2.1	2.2.1.1.1	beijing,mungi	lin2.2.1,asian_african_2		2
823275	2.2.2	2.2.2	beijing,mungi	asia_ancestral_1,lin2.2		2
823276	4.3.4.2.1	4.2.1.2.1.1.i3.1	lam		4.3/LAM	4
823277	4.3.2.1	4.2.1.2.1.1.i1	lam,indo_oceanic		4.3/LAM	4
823278	4.4.1.1	4.2.1.2.2.1.1	stype,indo_oceanic		4	4
823279	4.3.3,4.4.1	4.2.1.2.1.1.i4.1	lam,stype		4.3/LAM	4
823280	2.2.2	2.2.2	beijing,mungi	asia_ancestral_1,lin2.2		2
823281	2.2.1	2.2.1.1.1	beijing,haarlem,mungi	lin2.2.1		2
823282	1,2.2.1	2.2.1.1.1	indo_oceanic,beijing,mungi	lin2.2.1		1,2
823283	1.2.2	1.2.2.1	indo_oceanic,beijing,ghana,mungi,canetti			1
823284	2.2.2	2.2.2	beijing,mungi	asia_ancestral_1,lin2.2		2
823285	2.2.2	2.2.2	beijing,mungi	asia_ancestral_1,lin2.2		2
823286	4.3.3	4.2.1.2.1.1.i4.1	lam		4.3/LAM	4
823287	4.3.3	4.2.1.2.1.1.i4.1	lam		4.3/LAM	4
823288	2.2.2	2.2.2	beijing,mungi	asia_ancestral_1,lin2.2		2
823289	1.2.2	1.2.2.2	indo_oceanic,ghana,orygis,mungi,canetti			1
823290	4.4.1.1	4.2.1.2.2.1.1	stype		4	4
823291	1.2.2	1.2.2.1	indo_oceanic,beijing,ghana,mungi			1
823292	4.4.1.1	4.2.1.2.2.1.1	stype		4	4
823293	2.2.2	2.2.2	beijing,bcg,mungi	asia_ancestral_1,lin2.2		2
823294	2.2.2	2.2.2	beijing,mungi	asia_ancestral_1,lin2.2		2
823295	4.3.2.1	4.2.1.2.1.1.i1	lam		4.3/LAM	4
823296	4.3.3	4.2.1.2.1.1.i4.1	lam		4.3/LAM	4
823297	2.2.2	2.2.2	beijing,mungi	asia_ancestral_1,lin2.2		2
823298	2.2.1	2.2.1.1.1	beijing,mungi	lin2.2.1,asian_african_2		2
823299	1.2.2	1.2.2.1	indo_oceanic,beijing,ghana,mungi,canetti			1
823300	1.2.2	1.2.2.1	indo_oceanic,beijing,ghana,mungi,canetti			1
823302	4.4.1.1	4.2.1.2.2.1.1	stype		4	4
823303	2.2.2	2.2.2	beijing,mungi	asia_ancestral_1,lin2.2		2
823304	2.2.2	2.2.2	beijing,mungi	asia_ancestral_1,lin2.2		2
823305	4.3.2.1	4.2.1.2.1.1.i1	lam		4.3/LAM	4
823306	1.2.2	1.2.2.1	indo_oceanic,beijing,ghana,mungi,canetti			1
823307	1.2.2	1.2.2.1	indo_oceanic,beijing,ghana,mungi,canetti			1
823308	2.2.1	2.2.1.1.1.i2	beijing,mungi	lin2.2.1		2
823309	4.3.3	4.2.1.2.1.1.i4.1	lam		4.3/LAM	4
823310	2.2.1	2.2.1.1.1	beijing,canetti,mungi	lin2.2.1,asian_african_2		2
823311	4.1.1.1	4.1.i1.2.1	xtype		4	4
823312	2.2.2	2.2.2	beijing,mungi	asia_ancestral_1,lin2.2		2
823313	2.2.2	2.2.2	beijing,mungi	asia_ancestral_1,lin2.2		2
823314	2.2.1	2.2.1.1.1	beijing,mungi	lin2.2.1		2
823315	4.8	4.2.1.1.1.1.1.1.i1			4.10/PGG3	4
823316	4.1.2.1	4.1.i1.1.1.1	haarlem,ghana		4.1.2/Haarlem	4
823317	2.2.2	2.2.2	beijing,mungi	asia_ancestral_1,lin2.2		2
823318	2.2.2	2.2.2	beijing,mungi	asia_ancestral_1,lin2.2		2
823319	4.8	4.2.1.1.1.1.1.1.i1			4.10/PGG3	4
823320	1.2.2	1.2.2.1	indo_oceanic,beijing,ghana,mungi			1
823321	1.2.2	1.2.2.1	indo_oceanic,beijing,ghana,mungi,canetti			1
823322	3.1.1	3.1.1.i1	east_african_indian,ghana,mungi			3
823323	2.2.1	2.2.1.1.1	beijing,mungi	lin2.2.1		2
823324	2.2.2	2.2.2	beijing,mungi	asia_ancestral_1,lin2.2		2
823325	2.2.2	2.2.2	beijing,mungi	asia_ancestral_1,lin2.2		2
823326	4.1.2.1	4.1.i1.1.1.1	haarlem,canetti		4.1.2/Haarlem	4
823327	2.2.2	2.2.2	beijing,mungi	asia_ancestral_1,lin2.2		2
823328	2.2.1	2.2.1.1.1	beijing,canetti,mungi	lin2.2.1,asian_african_2		2
823329	4.1.1.1	4.1.i1.2.1	xtype		4	4
823330	2.2.2	2.2.2	beijing,mungi	asia_ancestral_1,lin2.2		2
823331	4.1.1.1	4.1.i1.2.1	xtype,canetti		4	4
823332	2.2.2	2.2.2	beijing,mungi	asia_ancestral_1,lin2.2		2
823333	2.2.2	2.2.2	beijing,mungi	asia_ancestral_1,lin2.2		2
823334	2.2.2	2.2.2	beijing,mungi	asia_ancestral_1,lin2.2		2
823335	1.2.2	1.2.2.1	indo_oceanic,beijing,ghana,mungi,canetti			1
823336	2.2.2	2.2.2	beijing,mungi	asia_ancestral_1,lin2.2		2
823337	1.2.2	1.2.2.1	indo_oceanic,beijing,ghana,mungi,canetti			1
823338	2.2.1	2.2.1.1.1	beijing,mungi	lin2.2.1,asian_african_2		2
823339	4.3.3	4.2.1.2.1.1.i4.1	lam		4.3/LAM	4
823340	4.3.2.1	4.2.1.2.1.1.i1	lam,canetti		4.3/LAM	4
823341	4.1.1.3	4.1.i1.2.1	xtype		4	4
823342	4.4.1.1	4.2.1.2.2.1.1	stype		4	4
823343	4.4.1.1	4.2.1.2.2.1.1	stype		4	4
823344	4.4.1.1	4.2.1.2.2.1.1	stype,canetti		4	4
823345	2.2.2	2.2.2	beijing,mungi	asia_ancestral_1,lin2.2		2
823346	4.3.2	4.2.1.2.1.1.i1	lam,pinipedii,canetti		4.3/LAM	4
823347	4.1.1.3	4.1.i1.2.1	xtype		4	4
823348	2.2.1	2.2.1.1.1	beijing,mungi	lin2.2.1,asian_african_2		2
823349	2.2.1	2.2.1.1.1	beijing,mungi	lin2.2.1		2
823350	2.2.1	2.2.1.1.1	beijing,mungi	lin2.2.1		2
823351	2.2.1	2.2.1.1.1	beijing,mungi	lin2.2.1,asian_african_2		2
823352	2.2.2	2.2.2	beijing,mungi	asia_ancestral_1,lin2.2		2
823353	4.3.3	4.2.1.2.1.1.i4.1	lam		4.3/LAM	4
823354	2.2.2	2.2.2	beijing,mungi	asia_ancestral_1,lin2.2		2
823355	1.2.2	1.2.2.1	indo_oceanic,beijing,ghana,mungi,canetti			1
823356	2.2.2	2.2.2	beijing,mungi	asia_ancestral_1,lin2.2		2
823357	2.2.2	2.2.2	beijing,mungi	asia_ancestral_1,lin2.2		2
823358	2.2.2	2.2.2	beijing,mungi	asia_ancestral_1,lin2.2		2
823359	2.2.1	2.2.1.1.1.i2	beijing,mungi	lin2.2.1		2
823360	2.2.2	2.2.2	beijing,mungi	asia_ancestral_1,lin2.2		2
823361	2.2.2	2.2.2	beijing,mungi	asia_ancestral_1,lin2.2		2
823362	4.1.1.1	4.1.i1.2.1	xtype		4	4
823363	2.2.2	2.2.2	beijing,mungi	asia_ancestral_1,lin2.2		2
823364	2.2.1	2.2.1.1.1	beijing,canetti,mungi	lin2.2.1,asian_african_2		2
823365	2.2.2	2.2.2	beijing,mungi	asia_ancestral_1,lin2.2		2
823366	2.2.1	2.2.1.1.1	beijing,mungi	lin2.2.1		2
823367	2.2.2	2.2.2	beijing,mungi	asia_ancestral_1,lin2.2		2
823368	2.2.2	2.2.2	beijing,mungi	asia_ancestral_1,lin2.2		2
823369	2.2.2	2.2.2	beijing,mungi	asia_ancestral_1,lin2.2		2
823370	2.2.2	2.2.2	beijing,mungi	asia_ancestral_1,lin2.2		2
823371	2.2.2	2.2.2	beijing,mungi	asia_ancestral_1,lin2.2		2
823372	2.2.2	2.2.2	beijing,mungi	asia_ancestral_1,lin2.2		2
823373	2.2.2	2.2.2	beijing,mungi	asia_ancestral_1,lin2.2		2
823374	2.2.2	2.2.2	beijing,mungi	asia_ancestral_1,lin2.2		2
823375	2.2.2	2.2.2	beijing,mungi	asia_ancestral_1,lin2.2		2
823376	2.2.2	2.2.2	beijing,mungi	asia_ancestral_1,lin2.2		2
823377	2.2.2	2.2.2	beijing,mungi	asia_ancestral_1,lin2.2		2
823378	2.2.2	2.2.2	beijing,mungi	asia_ancestral_1,lin2.2		2
823379	2.2.2	2.2.2	beijing,mungi	asia_ancestral_1,lin2.2		2
823380	2.2.2	2.2.2	beijing,mungi	asia_ancestral_1,lin2.2		2
823381	2.2.1	2.2.1.1.1	beijing,mungi	lin2.2.1		2
823382	2.2.2	2.2.2	beijing,mungi	asia_ancestral_1,lin2.2		2
823383	2.2.2	2.2.2	beijing,mungi	asia_ancestral_1,lin2.2		2
823384	2.2.1	2.2.1.1.1	beijing,mungi	lin2.2.1		2
823385	2.2.2	2.2.2	beijing,mungi	asia_ancestral_1,lin2.2		2
823386	2.2.2	2.2.2	beijing,mungi	asia_ancestral_1,lin2.2		2
823387	2.2.2	2.2.2	beijing,mungi	asia_ancestral_1,lin2.2		2
823388	2.2.2	2.2.2	beijing,mungi	asia_ancestral_1,lin2.2		2
823389	4.3.3	4.2.1.2.1.1.i4.1	lam		4.3/LAM	4
823390	2.2.2	2.2.2	beijing,suricattae,mungi	asia_ancestral_1,lin2.2		2
823391	4.4.1.1	4.2.1.2.2.1.1	stype		4	4
823392	2.2.1	2.2.1.1.1.i2	beijing,mungi	lin2.2.1		2
823393	2.2.1.1	2.2.1.1.1	beijing,mungi	lin2.2.1,pacific_RD150		2
823394	2.2.1.1	2.2.1.1.1	beijing,mungi	lin2.2.1,pacific_RD150		2
823395	2.2.1,3	3.1.1,2.2.1	east_african_indian,beijing,canetti,ghana,mungi	lin2.2.1,asian_african_2		2,3
823396	2.2.2	2.2.2	beijing,canetti,mungi	asia_ancestral_1,lin2.2		2
823397	2.2.1	2.2.1.1.1	beijing,mungi	lin2.2.1,asian_african_2		2
823398	2.2.1	2.2.1.1.1	beijing,mungi	lin2.2.1		2
823399	2.2.1.1	2.2.1.1.1	beijing,mungi	lin2.2.1,pacific_RD150		2
823400	4.3.2.1	4.2.1.2.1.1.i1	lam,canetti		4.3/LAM	4
823401	2.2.1	2.2.1.1.1	beijing,mungi	lin2.2.1,asian_african_2		2
823402	2.2.1	2.2.1.1.1	beijing,mungi	lin2.2.1		2
823403	2.2.1	2.2.1.1.1	beijing,mungi	lin2.2.1		2
823404	2.2.2	2.2.2	beijing,mungi	asia_ancestral_1,lin2.2		2
823406	2.2.2	2.2.2	beijing,mungi	asia_ancestral_1,lin2.2		2
823407	2.2.2	2.2.2	beijing,mungi	asia_ancestral_1,lin2.2		2
823408	2.2.2	2.2.2	beijing,mungi	asia_ancestral_1,lin2.2		2
823410	2.2.2	2.2.2	beijing,mungi	asia_ancestral_1,lin2.2		2
823411	2.2.2	2.2.2	beijing,mungi	asia_ancestral_1,lin2.2		2
823412	2.2.2	2.2.2	beijing,mungi	asia_ancestral_1,lin2.2		2
823413	2.2.2	2.2.2	beijing,mungi	asia_ancestral_1,lin2.2		2
823414	4.1.1.1	4.1.i1.2.1	xtype		4	4
823415	1.2.2	1.2.2.1	indo_oceanic,beijing,ghana,mungi,canetti			1
823416	2.2.2	2.2.2	beijing,mungi	asia_ancestral_1,lin2.2		2
823417	4.1.1.3	4.1.i1.2.1	xtype		4	4
823418	4.1.1.2	4.1.i1.2.1	xtype		4	4
823419	2.2.2	2.2.2	beijing,mungi	asia_ancestral_1,lin2.2		2
823420	2.2.1	2.2.1.1.1	beijing,mungi	lin2.2.1		2
823421	4.8	4.2.1.1.1.1.1.1.i1			4.10/PGG3	4
823422	2.2.1	2.2.1.1.1	beijing,mungi	lin2.2.1		2
823423	2.2.2	2.2.2	beijing,mungi	asia_ancestral_1,lin2.2		2
823424	4.8	4.2.1.1.1.1.1.1.i1	canetti		4.10/PGG3	4
823425	2.2.2	2.2.2	beijing,mungi	asia_ancestral_1,lin2.2		2
823426	4.1.1.3	4.1.i1.2.1	xtype		4	4
823427	2.2.1	2.2.1.1.1.i2	beijing,mungi	lin2.2.1		2
823428	4.1.1.3	4.1.i1.2.1	xtype		4	4
823429	4.4.1.1	4.2.1.2.2.1.1	stype		4	4
823430	4.4.1.1	4.2.1.2.2.1.1	stype		4	4
823431	4.1.1.3	4.1.i1.2.1	xtype		4	4
823432	2.2.2	2.2.2	beijing,mungi	asia_ancestral_1,lin2.2		2
823433	4.1.1.3	4.1.i1.2.1	xtype		4	4
823434	2.2.2	2.2.2	beijing,mungi	asia_ancestral_1,lin2.2		2
823435	2.2.2	2.2.2	beijing,mungi	asia_ancestral_1,lin2.2		2
823436	4.3.3	4.2.1.2.1.1.i4.1	lam		4.3/LAM	4
823437	2.2.2	2.2.2	beijing,mungi	asia_ancestral_1,lin2.2		2
823438	3.1.1	3.1.1.i1	east_african_indian,ghana,mungi			3
823439	2.2.2	2.2.2	beijing,mungi	asia_ancestral_1,lin2.2		2
823440	2.2.2	2.2.2	beijing,mungi	asia_ancestral_1,lin2.2		2
823441	2.2.2	2.2.2	beijing,mungi	asia_ancestral_1,lin2.2		2
823442	2.2.2	2.2.2	beijing,mungi	asia_ancestral_1,lin2.2		2
823443	2.2.2	2.2.2	beijing,mungi	asia_ancestral_1,lin2.2		2
823444	2.2.2	2.2.2	beijing,canetti,mungi	asia_ancestral_1,lin2.2		2
823445	4.7	4			4.10/PGG3	4
823446	2.2.2	2.2.2	beijing,mungi	asia_ancestral_1,lin2.2		2
823447	2.2.2	2.2.2	beijing,canetti,mungi	asia_ancestral_1,lin2.2		2
823448	2.2.2	2.2.2	beijing,mungi	asia_ancestral_1,lin2.2		2
823449	2.2.2	2.2.2	beijing,mungi	asia_ancestral_1,lin2.2		2
823450	2.2.2	2.2.2	beijing,mungi	asia_ancestral_1,lin2.2		2
823451	2.2.2	2.2.2	beijing,mungi	asia_ancestral_1,lin2.2		2
823452	2.2.1.1	2.2.1.1.1	beijing,mungi	lin2.2.1,pacific_RD150		2
823453	2.2.2	2.2.2	beijing,mungi	asia_ancestral_1,lin2.2		2
823454	2.2.2	2.2.2	beijing,mungi	asia_ancestral_1,lin2.2		2
823455	2.2.1	2.2.1.1.1	beijing,canetti,mungi	lin2.2.1		2
823456	2.2.2	2.2.2	beijing,mungi	asia_ancestral_1,lin2.2		2
823457	2.2.2	2.2.2	beijing,mungi	asia_ancestral_1,lin2.2		2
823458	2.2.2	2.2.2	beijing,mungi	asia_ancestral_1,lin2.2		2
823459	2.2.2	2.2.2	beijing,mungi	asia_ancestral_1,lin2.2		2
823460	2.2.2	2.2.2	beijing,mungi	asia_ancestral_1,lin2.2		2
823461	2.2.2	2.2.2	beijing,mungi	asia_ancestral_1,lin2.2		2
823462	1.2.2	1.2.2.1	indo_oceanic,beijing,ghana,mungi			1
823463	2.2.2	2.2.2	beijing,mungi	asia_ancestral_1,lin2.2		2
823464	2.2.2	2.2.2	beijing,mungi	asia_ancestral_1,lin2.2		2
823465	2.2.2	2.2.2	beijing,mungi	asia_ancestral_1,lin2.2		2
823466	2.2.1	2.2.1.1.1	beijing,mungi	lin2.2.1		2
823467	2.2.2	2.2.2	beijing,mungi	asia_ancestral_1,lin2.2		2
823468	1.2.2	1.2.2.1	indo_oceanic,beijing,ghana,mungi,canetti			1
823469	2.2.1	2.2.1.1.1	beijing,mungi	lin2.2.1,asian_african_2		2
823470	4.1.1.3	4.1.i1.2.1	xtype		4	4
823471	4.1.1.3	4.1.i1.2.1	xtype		4	4
823472	1.2.2	1.2.2.1	indo_oceanic,beijing,ghana,canetti,mungi			1
823473	2.2.2	2.2.2	beijing,mungi	asia_ancestral_1,lin2.2		2
823474	4.3.4.2.1	4.2.1.2.1.1.i3.1	lam		4.3/LAM	4
823475	4.3.3	4.2.1.2.1.1.i4.1	lam		4.3/LAM	4
823476	2.2.2	2.2.2	beijing,canetti,mungi	asia_ancestral_1,lin2.2		2
823477	4.1.2.1	4.1.i1.1.1.1	haarlem,canetti		4.1.2/Haarlem	4
823478	4.1.2.1	4.1.i1.1.1.1	haarlem,canetti		4.1.2/Haarlem	4
823479	2.2.1	2.2.1.1.1	beijing,mungi	lin2.2.1,asian_african_2		2
823480	2.2.2	2.2.2	beijing,mungi	asia_ancestral_1,lin2.2		2
823481	4.1.1.2	4.1.i1.2.1	xtype		4	4
823482	4.1.1.3	4.1.i1.2.1	xtype		4	4
823483	2.2.2	2.2.2	beijing,mungi	asia_ancestral_1,lin2.2		2
823484	4.3.3	4.2.1.2.1.1.i4.1	lam		4.3/LAM	4
823485	2.2.1	2.2.1.1.1.i2	beijing,mungi	lin2.2.1		2
823486	4.1.2.1	4.1.i1.1.1.1	haarlem,canetti		4.1.2/Haarlem	4
823487	4.1.2.1	4.1.i1.1.1.1	haarlem,canetti		4.1.2/Haarlem	4
823488	4.8	4.2.1.1.1.1.1.1.i1	canetti		4.10/PGG3	4
823489	2.2.2	2.2.2	beijing,mungi	asia_ancestral_1,lin2.2		2
823490	2.2.2	2.2.2	beijing,mungi	asia_ancestral_1,lin2.2		2
823491	2.2.2	2.2.2	beijing,canetti,mungi	asia_ancestral_1,lin2.2		2
823492	2.2.1	2.2.1.1.1	beijing,mungi	lin2.2.1,asian_african_2		2
823493	2.2.2	2.2.2	beijing,mungi	asia_ancestral_1,lin2.2		2
823494	2.2.2	2.2.2	beijing,mungi	asia_ancestral_1,lin2.2		2
823495	2.2.2	2.2.2	beijing,mungi	asia_ancestral_1,lin2.2		2
823496	1.2.2	1.2.2.1	indo_oceanic,beijing,ghana,mungi			1
823497	4.1.2	4.1.i1.1.2	haarlem		4	4
823498	2.2.2	2.2.2	beijing,mungi	asia_ancestral_1,lin2.2		2
823499	1.2.2	1.2.2.2	indo_oceanic,ghana,mungi,canetti			1
823500	4.3.2.1	4.2.1.2.1.1.i1	lam		4.3/LAM	4
823501	4.1.2.1	4.1.i1.1.1.1	haarlem,canetti		4.1.2/Haarlem	4
823502	2.2.1	2.2.1.1.1	beijing,canetti,mungi	lin2.2.1,asian_african_2		2
823503	2.2.1	2.2.1.1.1	beijing,mungi	lin2.2.1,asian_african_2		2
823504	2.2.2	2.2.2	beijing,mungi	asia_ancestral_1,lin2.2		2
823505	4.1.2.1	4.1.i1.1.1.1	haarlem,canetti		4.1.2/Haarlem	4
823506	4.3.3	4.2.1.2.1.1.i4.1	lam		4.3/LAM	4
823507	1.2.2	1.2.2.1	indo_oceanic,beijing,ghana,mungi			1
823508	2.2.1	2.2.1.1.1	beijing,mungi	lin2.2.1,asian_african_2		2
823509	4.1.2.1	4.1.i1.1.1.1	haarlem,canetti		4.1.2/Haarlem	4
823510	3.1.1	3.1.1.i1	east_african_indian,ghana,mungi			3
823511	4.4.1.1	4.2.1.2.2.1.1	stype		4	4
823512	2.2.2	2.2.2	beijing,mungi	asia_ancestral_1,lin2.2		2
823513	1.2.2	1.2.2.1	indo_oceanic,beijing,ghana,mungi			1
823514	2.2.2	2.2.2	beijing,mungi	asia_ancestral_1,lin2.2		2
823515	4.3.3	4.2.1.2.1.1.i4.1	lam		4.3/LAM	4
823516	4.1.1.3	4.1.i1.2.1	xtype,canetti		4	4
823517	2.2.1	2.2.1.1.1.i2	beijing,mungi	lin2.2.1		2
823518	4.3.3	4.2.1.2.1.1.i4.1	lam		4.3/LAM	4
823519	2.2.1	2.2.1.1.1	beijing,mungi	lin2.2.1,asian_african_2		2
823520	2.2.1	2.2.1.1.1	beijing,mungi	lin2.2.1,asian_african_2		2
823522	4.3.4.2.1	4.2.1.2.1.1.i3.1	lam		4.3/LAM	4
823523	2.2.1	2.2.1.1.1.i2	beijing,mungi	lin2.2.1		2
823524	4.8	4.2.1.1.1.1.1.1.i1			4.10/PGG3	4
823525	4.3.3	4.2.1.2.1.1.i4.1	lam		4.3/LAM	4
823526	2.2.1	2.2.1.1.1	beijing,mungi	lin2.2.1,asian_african_2		2
823527	2.2.1	2.2.1.1.1	beijing,mungi	lin2.2.1,asian_african_2		2
823528	4.3.3	4.2.1.2.1.1.i4.1	lam		4.3/LAM	4
823529	2.2.1	2.2.1.1.1	beijing,mungi	lin2.2.1,asian_african_2		2
823530	2.2.1	2.2.1.1.1	beijing,canetti,mungi	lin2.2.1,asian_african_2		2
823531	4.3.2.1	4.2.1.2.1.1.i1	lam		4.3/LAM	4
823532	4.3.3	4.2.1.2.1.1.i4.1	lam,canetti		4.3/LAM	4
823533	4.3.3	4.2.1.2.1.1.i4.1	lam		4.3/LAM	4
823534	4.1.2.1	4.1.i1.1.1.1	haarlem,canetti		4.1.2/Haarlem	4
823535	1.2.2	1.2.2.1	indo_oceanic,beijing,ghana,canetti,mungi			1
823536	4.4.1.1	4.2.1.2.2.1.1	stype		4	4
823537	1.2.2	1.2.2.1	indo_oceanic,beijing,ghana,mungi			1
823538	4.4.1.1	4.2.1.2.2.1.1	stype,canetti		4	4
823539	4.4.1.1	4.2.1.2.2.1.1	stype		4	4
823540	3.1.1	3.1.1.i1	east_african_indian,ghana,mungi			3
823541	4.1.1.3	4.1.i1.2.1	xtype		4	4
823542	4.4.1.1	4.2.1.2.2.1.1	stype,canetti		4	4
823543	4.3.2.1	4.2.1.2.1.1.i1	lam		4.3/LAM	4
823544	4.3.3	4.2.1.2.1.1.i4.1	lam		4.3/LAM	4
823545	4.4.1.1	4.2.1.2.2.1.1	stype		4	4
823546	2.2.2	2.2.2	beijing,mungi	asia_ancestral_1,lin2.2		2
823547	4.4.1.1	4.2.1.2.2.1.1	stype		4	4
823548	2.2.2	2.2.2	beijing,canetti,mungi	asia_ancestral_1,lin2.2		2
823549	2.2.2	2.2.2	beijing,mungi	asia_ancestral_1,lin2.2		2
823550	4.3.3	4.2.1.2.1.1.i4.1	lam		4.3/LAM	4
823551	2.2.2	2.2.2	beijing,mungi	asia_ancestral_1,lin2.2		2
823552	4.4.1.1	4.2.1.2.2.1.1	stype		4	4
823553	2.2.2	2.2.2	beijing,suricattae,mungi	asia_ancestral_1,lin2.2		2
823554	2.2.2	2.2.2	beijing,canetti,mungi	asia_ancestral_1,lin2.2		2
823555	4.4.1.1	4.2.1.2.2.1.1	stype,canetti		4	4
823556	2.2.2	2.2.2	beijing,suricattae,mungi	asia_ancestral_1,lin2.2		2
823557	1.2.2	1.2.2.1	indo_oceanic,beijing,ghana,mungi,canetti			1
823558	4.3.3	4.2.1.2.1.1.i4.1	lam		4.3/LAM	4
823559	4.3.3	4.2.1.2.1.1.i4.1	lam		4.3/LAM	4
823560	4.3.2.1	4.2.1.2.1.1.i1	lam		4.3/LAM	4
823561	2.2.1	2.2.1.1.1	beijing,canetti,mungi	lin2.2.1,asian_african_2		2
823562	4.4.1.1	4.2.1.2.2.1.1	stype		4	4
823563	2.2.2	2.2.2	beijing,suricattae,mungi	asia_ancestral_1,lin2.2		2
823564	4.3.3	4.2.1.2.1.1.i4.1	lam		4.3/LAM	4
823565	4.3.3	4.2.1.2.1.1.i4.1	lam		4.3/LAM	4
823566	4.4.1.1	4.2.1.2.2.1.1	stype		4	4
823568	1.2.2	1.2.2.1	indo_oceanic,beijing,ghana,canetti,mungi			1
828772	4.8	4.2.1.1.1.1.1.1.i1	ethiopian,canetti		4.10/PGG3	4
828773	4.8	4.2.1.1.1.1.1.1.i1			4.10/PGG3	4
828774	4.2.1	4.2.2.2.1	ural		4	4
828775	4.2.1	4.2.2.2.1	ural		4	4
828776	4.2.1	4.2.2.2.1	ural		4	4
828777	2.2.1	2.2.1.1.1.i3	beijing,mungi	lin2.2.1,central_asia		2
828778	2.2.1	2.2.1.1.1.i3	beijing,mungi	lin2.2.1,central_asia		2
828781	2.2.1	2.2.1.1.1.i3	beijing,mungi	lin2.2.1,central_asia		2
828782	2.2.1	2.2.1.1.1	beijing,mungi	europe/russia_B0/W148_outbreak,lin2.2.1		2
828783	2.2.1	2.2.1.1.1	beijing,mungi	europe/russia_B0/W148_outbreak,lin2.2.1		2
828784	2.2.1	2.2.1.1.1.i3	beijing,mungi	lin2.2.1,central_asia		2
828785	4.8	4.2.1.1.1.1.1.1.i1	canetti		4.10/PGG3	4
828786	2.2.1	2.2.1.1.1	beijing,mungi	europe/russia_B0/W148_outbreak,lin2.2.1		2
830291	3	3.1.1	east_african_indian,ghana,mungi			3
830292	3	3.1.1	east_african_indian,ghana,mungi			3
830293	4.9	4.2.1.1.1.1.1.1.i2	canetti		4.10/PGG3	4
830294	4.9	4.2.1.1.1.1.1.1.i2			4.10/PGG3	4
830295	3	3.1.1	east_african_indian,ghana,canetti,mungi			3
830296	1.1.2	1.1.2	indo_oceanic,canetti,mungi			1
830297	3	3.1.1	east_african_indian,ghana,canetti,mungi			3
830298	3.1.2	3.1.1.i2	east_african_indian,ghana,canetti,mungi			3
830299	3	3.1.1	east_african_indian,ghana,mungi			3
830300	3	3.1.1	east_african_indian,ghana,mungi			3
830302	3	3.1.1	east_african_indian,ghana,mungi			3
830303	3	3.1.1	east_african_indian,ghana,mungi			3
830304	2.2.1	2.2.1.1.1	beijing,canetti,mungi	lin2.2.1		2
830305	4.5	4.2.1.1.2	canetti		4.5	4
830306	3	3.1.1	east_african_indian,ghana,canetti,mungi			3
830307	4.1.1.1	4.1.i1.2.1	xtype,canetti		4	4
830308	3	3.1.1	east_african_indian,ghana,caprae			3
830309	3	3.1.1	east_african_indian,ghana,canetti,mungi			3
830310	3	3.1.1	east_african_indian,indo_oceanic,ghana			3
830311	3	3.1.1	east_african_indian,ghana,mungi			3
830312	3	3.1.1	east_african_indian,ghana,canetti,mungi			3
830313	3	3.1.1	east_african_indian,ghana,mungi			3
830314	3	3.1.1	east_african_indian,ghana,canetti,mungi			3
830315	3	3.1.1	east_african_indian,ghana			3
830316	3	3.1.1	east_african_indian,ghana			3
830317	3	3.1.1	east_african_indian,ghana			3
830318	3	3.1.1	east_african_indian,ghana,mungi			3
830319	4.9	4.2.1.1.1.1.1.1.i2			4.10/PGG3	4
830320	1.1.2	1.1.2	indo_oceanic,mungi			1
830321	3.1.2.1	3.1.1.i2	east_african_indian,ghana,mungi			3
830322	3	3.1.1	east_african_indian,ghana,mungi			3
830326	3	3.1.1	east_african_indian,beijing,ghana,indo_oceanic			3
830327	3	3.1.1	east_african_indian,ghana,mungi			3
830328	4.1.1.3	4.1.i1.2.1	xtype,canetti		4	4
830329	3	3.1.1	east_african_indian,ghana,orygis			3
830330	3	3.1.1	east_african_indian,ghana			3
830331	3	3.1.1	east_african_indian,ghana,canetti,mungi			3
830332	3	3.1.1	east_african_indian,ghana,mungi			3
830333	3	3.1.1	east_african_indian,ghana,canetti,mungi			3
830334	3	3.1.1	east_african_indian,ghana,mungi			3
830335	3	3.1.1	east_african_indian,ghana,mungi			3
830336	3	3.1.1	east_african_indian,ghana,canetti,westafrican1,mungi			3
830337	3	3.1.1	east_african_indian,ghana,mungi			3
830338	3	3.1.1	east_african_indian,indo_oceanic,ghana,mungi			3
830339	2.2.1	2.2.1.1.1	beijing,mungi	lin2.2.1		2
830340	3	3.1.1	east_african_indian,ghana,mungi			3
830341	3	3.1.1	east_african_indian,ghana,mungi			3
830342	3	3.1.1	east_african_indian,ghana,dassie,mungi			3
830343	3	3.1.1	east_african_indian,ghana,mungi			3
830344	3	3.1.1	east_african_indian,ghana,mungi			3
830345	3	3.1.1	east_african_indian,ghana,mungi			3
830346	3	3.1.1	east_african_indian,ghana,canetti,mungi			3
830347	3	3.1.1	east_african_indian,ghana,mungi			3
830348	4.8	4.2.1.1.1.1.1.1.i1			4.10/PGG3	4
830349	3	3.1.1	east_african_indian,ghana,mungi			3
830350	3	3.1.1	east_african_indian,ghana,mungi			3
830351	3	3.1.1	east_african_indian,ghana,mungi			3
830352	3	3.1.1	east_african_indian,ghana,mungi			3
830353	3	3.1.1	east_african_indian,ghana,mungi			3
830354	1.1.2	1.1.2	indo_oceanic,mungi			1
830355	3	3.1.1	east_african_indian,canetti,ghana,mungi			3
830356	2.2.1	2.2.1.1.1.i3	beijing,mungi	lin2.2.1,central_asia		2
830357	2.2.1	2.2.1.1.2	beijing,east_african_indian,mungi	lin2.2.1,asia_ancestral_2		2
830358	3	3.1.1	east_african_indian,ghana,mungi			3
830359	3	3.1.1	east_african_indian,ghana,mungi			3
830360	1.2.2	1.2.2.1	indo_oceanic,ghana,mungi,canetti			1
830361	4.6.2	4.2.1.1.1.2.1.2	cameroon		4	4
830362	3	3.1.1	east_african_indian,ghana,mungi			3
830363	3	3.1.1	east_african_indian,caprae,ghana,mungi			3
830364	3	3.1.1	east_african_indian,ghana,canetti,mungi			3
830365	3	3.1.1	east_african_indian,westafrican2,ghana,mungi			3
830366	4.2.2	4.2.2	tur		4	4
830367	3	3.1.1	east_african_indian,ghana,mungi			3
830368	3	3.1.1	east_african_indian,ghana,mungi			3
830369	1.1.2	1.1.2	indo_oceanic,mungi			1
830370	3	3.1.1	east_african_indian,ghana,mungi			3
830371	3	3.1.1	east_african_indian,ghana,mungi			3
830372	3	3.1.1	east_african_indian,ghana,mungi			3
830373	3	3.1.1	east_african_indian,caprae,ghana,mungi			3
830374	3	3.1.1	east_african_indian,ghana,mungi			3
830375	3	3.1.1	east_african_indian,ghana,mungi			3
830376	3	3.1.1	east_african_indian,ghana,canetti,mungi			3
837183	2.2.1	2.2.1.1.1.i3	beijing,mungi	lin2.2.1,central_asia		2
837184	4.3.3	4.2.1.2.1.1.i4.1	lam		4.3/LAM	4
837185	4.2.1	4.2.2.2.1	ural		4	4
837186	4.1.2.1	4.1.i1.1.1.1	haarlem		4.1.2/Haarlem	4
837187	2.2.1	2.2.1.1.1.i3	beijing	lin2.2.1,central_asia		2
837188	2.2.1	2.2.1.1.1	beijing,mungi	europe/russia_B0/W148_outbreak,lin2.2.1		2
837189	2.2.1	2.2.1.1.1	beijing,mungi	europe/russia_B0/W148_outbreak,lin2.2.1		2
837190	2.2.1	2.2.1.1.1	beijing,mungi,canetti	europe/russia_B0/W148_outbreak,lin2.2.1		2
843020	BOV_AFRI		bovis,ghana,mungi			BOV_AFRI
843027	4.9	4.2.1.1.1.1.1.1.i2	suricattae		4.10/PGG3	4
843030	4.4.2	4.2.1.2.2.2	stype		4	4
843031	4.5	4.2.1.1.2			4.5	4
843033	4.1.1.1	4.1.i1.2.1	xtype		4	4
843034	4.1.1.1	4.1.i1.2.1	xtype		4	4
843035	2.2.1	2.2.1.1.1	beijing,dassie,mungi	lin2.2.1,asian_african_2		2
843036	4.1.1.1	4.1.i1.2.1	xtype		4	4
843037	4.1.1.1	4.1.i1.2.1	xtype		4	4
843038	4.1.1.1	4.1.i1.2.1	xtype,beijing		4	4
843039	4.1.1.1	4.1.i1.2.1	xtype		4	4
843043	4.1.1.1	4.1.i1.2.1	xtype		4	4
843045	3	3.1.1	east_african_indian,ghana,mungi			3
843046	4.1.2.1	4.1.i1.1.1.1	haarlem,indo_oceanic		4.1.2/Haarlem	4
843048	4.1.1.3	4.1.i1.2.1	xtype		4	4
843049	4.1.1.1	4.1.i1.2.1	xtype		4	4
843050	4.2.1	4.2.2.2.2	ural		4	4
843051	4.8	4.2.1.1.1.1.1.1.i1			4.10/PGG3	4
843052	4.3.4.1	4.2.1.2.1.1.i3.2	lam		4.3/LAM	4
843053	4.4.1	4.2.1.2.2.1	stype		4	4
843054	4.1.1.1	4.1.i1.2.1	xtype,canetti		4	4
843056	1.1.2	1.1.2	indo_oceanic,canetti,mungi,bcg			1
843058	4.1.1.1	4.1.i1.2.1	xtype		4	4
843060	2.2.1.1	2.2.1.1.1	beijing	lin2.2.1,pacific_RD150		2
843061	4.4.2	4.2.1.2.2.2	stype,canetti		4	4
843065	4.6.2.2	4.2.1.1.1.2.1.1.1.1.1	cameroon		4.6.2/Cameroon	4
843072	3	3.1.1	east_african_indian,ghana,canetti,mungi			3
843082	4.8	4.2.1.1.1.1.1.1.i1			4.10/PGG3	4
843083	4.9	4.2.1.1.1.1.1.1.i2			4.10/PGG3	4
843084	4.1.1.1	4.1.i1.2.1	xtype		4	4
843085	4.4.1.1	4.2.1.2.2.1.1	stype,canetti		4	4
843086	4.2.1	4.2.2.2.2	ural		4	4
843087	4.1.2.1	4.1.i1.1.1.1	haarlem		4.1.2/Haarlem	4
843088	4.6.2.2	4.2.1.1.1.2.1.1.1.1.1	cameroon		4.6.2/Cameroon	4
843089	3	3.1.1	east_african_indian,ghana,ethiopian,mungi			3
843090	4.1.1.1	1.1.1.1,4.1.i1.2.1	bcg,canetti,xtype,mungi,ghana		4	4
843091	4.3.4.2	4.2.1.2.1.1.i3.1	lam		4.3/LAM	4
843092	4.1.1.1	4.1.i1.2.1	xtype,canetti		4	4
843093	2.2.1	2.2.1.1.1.i3	beijing,mungi	lin2.2.1,central_asia		2
843094	4.3.4.1	4.2.1.2.1.1.i3.2	lam		4.3/LAM	4
843095	3	3.1.2	east_african_indian,mungi,canetti			3
843100	4.6.2.2	4.2.1.1.1.2.1.1.1.1.2	cameroon		4.6.2/Cameroon	4
843101	4.8	4.2.1.1.1.1.1.1.i1			4.10/PGG3	4
843108	3	3.1.1	east_african_indian,ghana,mungi			3
843109	4.1.1.1	4.1.i1.2.1	xtype		4	4
843111	4.8	4.2.1.1.1.1.1.1.i1	ghana		4.10/PGG3	4
843112	4.4.2	4.2.1.2.2.2	stype		4	4
843114	4.1.1.1	4.1.i1.2.1	xtype		4	4
843115	3	3.1.1	east_african_indian,ghana,mungi			3
843116	4.3.3	4.2.1.2.1.1.i4.1	lam		4.3/LAM	4
843117	4.1.2	4.1.i1.1.2	haarlem		4	4
843118	4.8	4.2.1.1.1.1.1.1.i1	canetti		4.10/PGG3	4
843126	4	4			4	4
843132	4.4.1.1	4.2.1.2.2.1.1	stype		4	4
843144	4.4.1.1	4.2.1.2.2.1.1	stype		4	4
843145	1.1.2	1.1.2	indo_oceanic,canetti,mungi			1
843147	3.1.2	3.1.1.i2	east_african_indian,canetti,ghana,mungi			3
843153	4.1.1.3	4.1.i1.2.1	xtype,canetti		4	4
843154	4.1.1.3	4.1.i1.2.1	xtype,suricattae		4	4
843155	2.2.1	2.2.1.1.1	beijing,canetti,mungi	europe/russia_B0/W148_outbreak,lin2.2.1		2
843163	2.2.1	4.2.1.1.1.2.1.1.1.1.1,2.2.1.1.1	beijing,canetti,mungi	lin2.2.1		2
843164	4.1.1.1	4.1.i1.2.1	xtype,canetti		4	4
843166	1.2.1	1.2.1.1.1	indo_oceanic,mungi,canetti			1
843173	2.2.1	2.2.1.1.1.i3	beijing,canetti,mungi	lin2.2.1,central_asia		2
843174	2.2.1	2.2.1.1.1	beijing,canetti,mungi	europe/russia_B0/W148_outbreak,lin2.2.1		2
843176	2.2.1	2.2.1.1.1	beijing,canetti,mungi	lin2.2.1		2
888262	2.2.1	2.2.1.1.1	beijing,mungi,canetti	lin2.2.1,asian_african_2		2
888263	2.2.1	2.2.1.1.1	beijing,mungi,canetti	lin2.2.1,asian_african_2		2
888264	2.2.1	2.2.1.1.1	beijing,mungi	lin2.2.1		2
888265	2.2.1.1	2.2.1.1.1	beijing,mungi	lin2.2.1,pacific_RD150		2
888266	2.2.1	2.2.1.1.1	beijing,mungi,canetti	lin2.2.1,asian_african_2		2
888267	2.2.1.1	2.2.1.1.1	beijing,mungi	lin2.2.1,pacific_RD150		2
888268	2.2.1	2.2.1.1.1	beijing,mungi,canetti	lin2.2.1,asian_african_2		2
888269	3	3.1.1	east_african_indian,ghana,mungi			3
888270	4.8	4.2.1.1.1.1.1.1.i1	cameroon		4.10/PGG3	4
888271	2.2.1	2.2.1.1.1	beijing,mungi,canetti	lin2.2.1,asian_african_2		2
888272	2.2.1.1	2.2.1.1.1	beijing,mungi	lin2.2.1,pacific_RD150		2
888273	2.2.1	2.2.1.1.1	beijing,mungi,canetti	lin2.2.1,asian_african_2		2
888274	2.2.1.1	2.2.1.1.1	beijing,mungi	lin2.2.1,pacific_RD150		2
888275	2.2.1	2.2.1.1.1	beijing,mungi	lin2.2.1		2
888276	2.2.1	2.2.1.1.1	beijing,mungi,canetti	lin2.2.1,asian_african_2		2
888277	3	3.1.1	east_african_indian,ghana,mungi			3
888278	3	3.1.1	east_african_indian,ghana,mungi			3
888279	2.2.1	2.2.1.1.1	beijing,mungi,canetti	lin2.2.1,asian_african_2		2
888280	1.2.2	1.2.2.1	indo_oceanic,ghana,mungi,canetti			1
888281	4.3.3	4.2.1.2.1.1.i4.1	lam		4.3/LAM	4
888282	2.2.1	2.2.1.1.1	beijing,mungi,canetti	lin2.2.1,asian_african_2		2
888283	2.2.1.1	2.2.1.1.1	beijing,canetti,mungi	lin2.2.1,pacific_RD150		2
888284	2.2.1	2.2.1.1.1	beijing,mungi,canetti	lin2.2.1,asian_african_2		2
888285	2.2.1	2.2.1.1.1	beijing,canetti,mungi	lin2.2.1,asian_african_2		2
888286	2.2.1	2.2.1.1.1	beijing,mungi	lin2.2.1,asia_ancestral_3		2
888287	3	3.1.1	east_african_indian,ghana,mungi			3
888288	2.2.1	2.2.1.1.1	beijing,mungi,canetti	lin2.2.1,asian_african_2		2
888289	2.2.1	2.2.1.1.1	beijing,mungi,canetti	lin2.2.1,asian_african_2		2
888290	4.2.2	4.2.2	tur,mungi		4	4
888291	2.2.1	2.2.1.1.1	beijing,mungi	lin2.2.1		2
888292	2.2.1	2.2.1.1.1	beijing,mungi	lin2.2.1		2
888293	2.2.1.1	2.2.1.1.1	beijing,mungi	lin2.2.1,pacific_RD150		2
888294	2.2.1	2.2.1.1.1	beijing,mungi,canetti	lin2.2.1,asian_african_2		2
888295	2.2.1,3	3.1.1,2.2.1.1.1	beijing,east_african_indian,microti,mungi	lin2.2.1,asia_ancestral_3		2,3
888296	2.2.1	2.2.1.1.1	beijing	lin2.2.1,asian_african_2		2
888297	3	3.1.1	east_african_indian,ghana,mungi			3
888298	2.2.1	2.2.1.1.1	beijing,mungi	lin2.2.1,asia_ancestral_3		2
888299	1.2.2	1.2.2.1	indo_oceanic,ghana,ethiopian,canetti,mungi			1
888300	2.2.1	2.2.1.1.1	beijing,mungi,canetti	lin2.2.1,asian_african_2		2
888301	2.2.1	2.2.1.1.1	beijing,mungi,canetti	lin2.2.1,asian_african_2		2
888302	2.2.1	2.2.1.1.1	beijing,mungi,canetti	lin2.2.1,asian_african_2		2
888303	4.2.2	4.2.2	tur,beijing,mungi		4	4
888304	1.2.2	1.2.2.1	indo_oceanic,ghana,mungi,canetti			1
888305	4.8	4.2.1.1.1.1.1.1.i1	canetti		4.10/PGG3	4
888306	2.2.1	2.2.1.1.1	beijing,mungi,canetti	lin2.2.1,asian_african_2		2
888307	2.2.1	2.2.1.1.1	beijing,mungi,canetti	lin2.2.1,asian_african_2		2
888308	2.2.1	2.2.1.1.1	beijing,canetti,mungi	lin2.2.1,asian_african_2		2
888309	4.6.2	4.2.1.1.1.2.1.1.2	cameroon		4	4
888310	2.2.1	2.2.1.1.1	beijing,mungi,canetti	lin2.2.1,asian_african_2		2
888311	2.2.1.2	2.2.1.1.1	beijing,mungi	lin2.2.1,asian_african_2/RD142		2
888312	2.2.1	2.2.1.1.1	beijing,mungi,canetti	lin2.2.1,asian_african_2		2
888313	2.2.1	2.2.1.1.1	beijing,mungi,canetti	lin2.2.1,asian_african_2		2
888314	2.2.1	2.2.1.1.1	beijing,mungi,canetti	lin2.2.1,asian_african_2		2
888315	2.2.1	2.2.1.1.1	beijing,microti,mungi	lin2.2.1,asia_ancestral_3		2
888316	2.2.1	2.2.1.1.1	beijing,mungi,canetti	lin2.2.1,asian_african_2		2
888317	2.2.1	2.2.1.1.1	beijing,mungi,canetti	lin2.2.1,asian_african_2		2
888319	2.2.1	2.2.1.1.1	beijing,mungi	lin2.2.1		2
888320	1.2.2	1.2.2.1	indo_oceanic,ghana,mungi,canetti			1
888321	4.8	4.2.1.1.1.1.1.1.i1	cameroon		4.10/PGG3	4
888322	2.2.1,3	3.1.1,2.2.1.1.1	beijing,east_african_indian,canetti,mungi	lin2.2.1,asia_ancestral_3		2,3
888323	2.2.1	2.2.1.1.1	beijing,mungi	lin2.2.1		2
888324	2.2.1	2.2.1.1.1	beijing,mungi	lin2.2.1,asian_african_2		2
888325	2.2.1	2.2.1.1.1	beijing	lin2.2.1,asian_african_2		2
888326	3	3.1.1	east_african_indian,ghana,mungi			3
888327	3	3.1.1	east_african_indian,pinipedii,ghana,mungi			3
888328	4.4	4.2.1.2.2.2	stype		4	4
888329	4.3.1,2.2.1	2.2.1.1.1	ethiopian,beijing,canetti,microti,indo_oceanic,bcg,westafrican1,mungi	lin2.2.1,asia_ancestral_3		2,4
888330	2.2.1	2.2.1.1.1	beijing,mungi,canetti	lin2.2.1,asian_african_2		2
888331	3	3.1.1	east_african_indian,ghana,mungi			3
888332	4.2.2	4.2.2	tur		4	4
888333	4.8	4.2.1.1.1.1.1.1.i1			4.10/PGG3	4
888334	2.2.1	2.2.1.1.1	beijing,mungi	lin2.2.1,asian_african_2		2
888335	2.2.1.2	2.2.1.1.1	beijing,mungi	lin2.2.1,asian_african_2/RD142		2
888336	3	3.1.1	east_african_indian,ghana,mungi			3
888337	2.2.1	2.2.1.1.1	beijing,mungi,canetti	lin2.2.1,asian_african_2		2
888338	2.2.1	2.2.1.1.1	beijing,microti,mungi	lin2.2.1,asia_ancestral_3		2
888339	2.2.1	2.2.1.1.1	beijing,mungi	lin2.2.1,asia_ancestral_3		2
888340	2.2.1	2.2.1.1.1	beijing,mungi,canetti	lin2.2.1,asian_african_2		2
892460	4.3.3	4.2.1.2.1.1.i4.1	lam		4.3/LAM	4
892491	4.3.3	4.2.1.2.1.1.i4.1	lam		4.3/LAM	4
892497	4.1.2.1	4.1.i1.1.1.1	haarlem,canetti		4.1.2/Haarlem	4
892499	4.4.1.1	4.2.1.2.2.1.1	stype		4	4
892503	2.2.1	2.2.1.1.1	beijing,mungi	lin2.2.1		2
892508	2.2.1.1	2.2.1.1.1	beijing,mungi	lin2.2.1,pacific_RD150		2
892509	4.3.4.2	4.2.1.2.1.1.i3.1	lam		4.3/LAM	4
892511	2.2.1.1	2.2.1.1.1	beijing,mungi	lin2.2.1,pacific_RD150		2
892512	3.1.1	3.1.1.i1	east_african_indian,ghana,mungi			3
892514	2.2.1	2.2.1.1.1.i2	beijing,mungi	lin2.2.1		2
892515	4.3.3	4.2.1.2.1.1.i4.1	lam		4.3/LAM	4
892516	4.3.3	4.2.1.2.1.1.i4.1	lam		4.3/LAM	4
892517	1.2.2	1.2.2.1	indo_oceanic,beijing,ghana,mungi			1
892518	4.4.1.1	4.2.1.2.2.1.1	stype		4	4
892519	4.1.1.3	4.1.i1.2.1	xtype		4	4
892520	1.2.2	1.2.2.1	indo_oceanic,beijing,ghana,mungi			1
892521	2.2.1.1	2.2.1.1.1	beijing,mungi	lin2.2.1,pacific_RD150		2
892522	2.2.1	2.2.1.1.1	beijing,canetti,mungi	lin2.2.1,asian_african_2		2
892523	4.8	4.2.1.1.1.1.1.1.i1			4.10/PGG3	4
892524	4.1.2.1	4.1.i1.1.1.1	haarlem,canetti		4.1.2/Haarlem	4
892525	2.2.2	2.2.2	beijing,mungi	asia_ancestral_1,lin2.2		2
892526	2.2.1	2.2.1.1.1	beijing,mungi	asian_african_1,lin2.2.1		2
892527	4.8	4.2.1.1.1.1.1.1.i1			4.10/PGG3	4
892528	2.2.1	2.2.1.1.1	beijing,mungi	lin2.2.1,asian_african_2		2
892529	2.2.1	2.2.1.1.1	beijing,mungi	lin2.2.1,asian_african_2		2
892530	2.2.1	2.2.1.1.1	beijing,ghana,mungi	lin2.2.1		2
892531	2.2.2	2.2.2	beijing,mungi	asia_ancestral_1,lin2.2		2
892532	2.2.1	2.2.1.1.1.i2	beijing,mungi	lin2.2.1		2
892533	4.8	4.2.1.1.1.1.1.1.i1			4.10/PGG3	4
892534	4.1.1.1	4.1.i1.2.1	xtype,ethiopian		4	4
892535	1.2.2	1.2.2.1	indo_oceanic,beijing,ghana,mungi			1
892536	2.2.1	2.2.1.1.1	beijing,mungi	lin2.2.1		2
892537	2.2.1	2.2.1.1.1	beijing,mungi	lin2.2.1,asian_african_2		2
892539	4.4.1.1	4.2.1.2.2.1.1	stype,canetti		4	4
892540	1.2.2	1.2.2.1	indo_oceanic,beijing,ghana,mungi			1
892541	4.4.1.1	4.2.1.2.2.1.1	stype,westafrican1		4	4
892542	4.3.3	4.2.1.2.1.1.i4.1	lam		4.3/LAM	4
892543	2.2.1	2.2.1.1.1	beijing,mungi	lin2.2.1,asian_african_2		2
892544	2.2.1	2.2.1.1.1	beijing,mungi	asian_african_1,lin2.2.1		2
892545	2.2.2	2.2.2	beijing,mungi	asia_ancestral_1,lin2.2		2
892546	2.2.1.1	2.2.1.1.1	beijing,mungi	lin2.2.1,pacific_RD150		2
892547	4.1.1	4.1.i1.2.1	xtype		4	4
892548	2.2.1	2.2.1.1.1	beijing,mungi	asian_african_1,lin2.2.1		2
892549	4.4.1.1	4.2.1.2.2.1.1	stype		4	4
892550	2.2.1	2.2.1.1.1	beijing,mungi	lin2.2.1,asian_african_2		2
892551	2.2.1	2.2.1.1.1	beijing,mungi	asian_african_1,lin2.2.1		2
892552	2.2.1.1	2.2.1.1.1	beijing,mungi	lin2.2.1,pacific_RD150		2
892553	2.2.1	2.2.1.1.1	beijing,canetti,mungi	lin2.2.1,asian_african_2		2
892554	2.2.2	2.2.2	beijing,mungi	asia_ancestral_1,lin2.2		2
892555	2.2.2	2.2.2	beijing,mungi	asia_ancestral_1,lin2.2		2
892556	4.4.1.1	4.2.1.2.2.1.1	stype		4	4
892557	4.8	4.2.1.1.1.1.1.1.i1			4.10/PGG3	4
892558	1.2.2	1.2.2.1	indo_oceanic,beijing,ghana,canetti,mungi			1
892559	2.2.1	2.2.1.1.1	beijing,canetti,mungi	lin2.2.1,asian_african_2		2
892561	4.1.2.1	4.1.i1.1.1.1	haarlem,canetti		4.1.2/Haarlem	4
892562	4.1.1.2	4.1.i1.2.1	xtype		4	4
892563	2.2.1	2.2.1.1.1	beijing,mungi	lin2.2.1,asian_african_2		2
892564	2.2.1	2.2.1.1.1	beijing,mungi	lin2.2.1,asian_african_2		2
892565	1.1.2	1.1.2	indo_oceanic,mungi			1
892566	4.3.3	4.2.1.2.1.1.i4.1	lam		4.3/LAM	4
892567	4.3.2	4.2.1.2.1.1.i1	lam		4.3/LAM	4
892568	1.2.2	1.2.2.1	indo_oceanic,beijing,ghana,mungi			1
892570	4.3.2.1	4.2.1.2.1.1.i1	lam		4.3/LAM	4
892571	4.3.3	4.2.1.2.1.1.i4.1	lam		4.3/LAM	4
892572	2.2.1	2.2.1.1.1	beijing,mungi	asian_african_1,lin2.2.1		2
892575	4.8	4.2.1.1.1.1.1.1.i1			4.10/PGG3	4
892576	4.4.1.1	4.2.1.2.2.1.1	stype		4	4
892577	4.4.1.1	4.2.1.2.2.1.1	stype,canetti		4	4
892578	2.2.1	2.2.1.1.1	beijing,mungi	lin2.2.1,asian_african_2		2
892580	4.3.3	4.2.1.2.1.1.i4.1	lam		4.3/LAM	4
933855	2.2.1	2.2.1.1.1.i3	beijing,mungi	lin2.2.1,central_asia		2
933856	4.1.2.1	4.1.i1.1.1.1	haarlem,mungi		4.1.2/Haarlem	4
933857	4.8	4.2.1.1.1.1.1.1.i1			4.10/PGG3	4
933858	2.2.1	2.2.1.1.1	beijing,mungi	europe/russia_B0/W148_outbreak,lin2.2.1		2
933859	4.8	4.2.1.1.1.1.1.1.i1	canetti		4.10/PGG3	4
933860	2.2.1	2.2.1.1.1	beijing,mungi	lin2.2.1,asian_african_2		2
933861	4.2.1	4.2.2.2.1	ural		4	4
933862	4.2.2.1	4.2.2	tur,canetti		4	4
933863	4.1.2.1	4.1.i1.1.1.1	haarlem		4.1.2/Haarlem	4
933864	4.9	4.2.1.1.1.1.1.1.i2			4.10/PGG3	4
933865	4.1.2.1	4.1.i1.1.1.1	haarlem		4.1.2/Haarlem	4
933866	4.9	4.2.1.1.1.1.1.1.i2			4.10/PGG3	4
933867	4.1.2.1	4.1.i1.1.1.1	haarlem		4.1.2/Haarlem	4
933868	2.2.1	2.2.1.1.1	beijing,mungi	europe/russia_B0/W148_outbreak,lin2.2.1		2
933869	4.1.2.1	4.1.i1.1.1.1	haarlem		4.1.2/Haarlem	4
933870	4.1.2.1	4.1.i1.1.1.1	haarlem		4.1.2/Haarlem	4
933871	4.9	4.2.1.1.1.1.1.1.i2			4.10/PGG3	4
933872	4.1.2	4.1.i1.1.1.2	haarlem		4	4
933873	4.7	4			4.10/PGG3	4
933874	2.2.1	2.2.1.1.1	beijing,mungi	lin2.2.1,asian_african_2		2
933875	4.1.2.1	4.1.i1.1.1.1	haarlem,westafrican1		4.1.2/Haarlem	4
933876	2.2.1	2.2.1.1.1.i3	beijing,mungi	lin2.2.1,central_asia		2
946361	2.2.1	2.2.1.1.1	beijing,canetti,mungi	lin2.2.1,asian_african_2		2
946362	1.2.2	1.2.2.1	indo_oceanic,beijing,ghana,canetti			1
946364	2.2.1	2.2.1.1.1	beijing,canetti,mungi	lin2.2.1,asian_african_2		2
946365	4.1.1.2	4.1.i1.2.1	xtype		4	4
946366	3.1.1	3.1.1.i1	east_african_indian,ghana,canetti,mungi			3
946367	2.2.1	2.2.1.1.1	beijing,mungi	lin2.2.1,asian_african_2		2

### Sheet: 5) WHO-ALL Grading Integration
Row	WHO Grading	ALL Grading	Final Grading	Reason	# of Variants
1	Assoc w R	Assoc w R	1) Assoc w R	Strong evidence from both datasets in agreement.	589
2	Not assoc w R, Neutral	Not assoc w R, Neutral	5) Not assoc w R	Strong evidence from both datasets in agreement.	61
3	Neutral	Uncertain	5) Not assoc w R	Neutral variants in the WHO dataset.	28
4	Uncertain*	Neutral	4) Not assoc w R - Interim	Prioritize Neutrals from the WHO dataset, so grade these Interim.	53
5	Assoc w R	Uncertain	3) Uncertain significance	ALL grading adds uncertainty to WHO grading. Downgrade to Uncertain to avoid overcalling resistance-associated variants due to potential sampling bias.	15
6	Not assoc w R	Uncertain	4) Not assoc w R - Interim	ALL grading adds uncertainty to WHO grading. Downgrade to interim to be less strict for Not assoc w R variants.	17
7	Uncertain	Assoc w R	2) Assoc w R - Interim	Evidence only from the ALL dataset, so grade these interim.	149
8	Uncertain	Not assoc w R	4) Not assoc w R - Interim	Evidence only from the ALL dataset, so grade these interim.	55
9	Assoc w R	Not assoc w R, Neutral	3) Uncertain significance	Discrepant directions of estimated statistical effects	0
10	Not assoc w R, Neutral	Assoc w R			0

### Sheet: 6) MIC Media Hierarchy
Ordered Media List	Type
7H10 > LJ > 7H11	Solid
MGIT > MODS > BACTECTM 460 > 7H9	Liquid
Frozen Broth Microdilution Plate (PMID31969421) > UKMYC > REMA > MYCOTB > MABA > MABA24 > MABA48 > non-colorimetric > M24 BMD	Plate

### Sheet: 7) Regression Catalog
Drug	gene	mutation	predicted_effect	WHO_Odds_Ratio	WHO_pval	WHO_BH_pval	WHO_neutral_pval	WHO_BH_neutral_pval	WHO_LRT_pval	WHO_BH_LRT_pval	WHO_Present_SR	WHO_Present_R	WHO_Present_S	WHO_Absent_S	WHO_Absent_R	WHO_R_PPV	WHO_S_PPV	WHO_NPV	WHO_Sens	WHO_Spec	WHO_R_PPV_LB	WHO_R_PPV_UB	WHO_S_PPV_LB	WHO_S_PPV_UB	WHO_NPV_LB	WHO_NPV_UB	WHO_Sens_LB	WHO_Sens_UB	WHO_Spec_LB	WHO_Spec_UB	Initial confidence grading WHO dataset	ALL_Odds_Ratio	ALL_pval	ALL_BH_pval	ALL_neutral_pval	ALL_BH_neutral_pval	ALL_LRT_pval	ALL_BH_LRT_pval	ALL_Present_SR	ALL_Present_R	ALL_Present_S	ALL_Absent_S	ALL_Absent_R	ALL_R_PPV	ALL_S_PPV	ALL_NPV	ALL_Sens	ALL_Spec	ALL_R_PPV_LB	ALL_R_PPV_UB	ALL_S_PPV_LB	ALL_S_PPV_UB	ALL_NPV_LB	ALL_NPV_UB	ALL_Sens_LB	ALL_Sens_UB	ALL_Spec_LB	ALL_Spec_UB	Initial confidence grading ALL dataset	REGRESSION FINAL CONFIDENCE GRADING	Reason	SOLO INITIAL CONFIDENCE GRADING	SOLO FINAL CONFIDENCE GRADING	REGRESSION + LOF UPGRADE	REGRESSION + GRADING RULES
Amikacin	rrs	rrs_n.1401A>G	non_coding_transcript_exon_variant	4.59941	0	0	1	1	0	0	851	771	80	7293	291	0.905993	0.0940071	0.96163	0.725989	0.98915	0.884366	0.924755	0.0752451	0.115634	0.95706	0.965841	0.698092	0.752627	0.986514	0.991387	Assoc w R	4.36704	0	0	1	1	0	0	1843	1669	174	21057	669	0.905589	0.0944113	0.969207	0.713858	0.991804	0.891315	0.918556	0.0814441	0.108685	0.966824	0.971465	0.695064	0.732114	0.990498	0.992973	Assoc w R	1) Assoc w R	Both Assoc w R	1) Assoc w R	1) Assoc w R	1) Assoc w R	1) Assoc w R
Amikacin	eis	eis_c.-14C>T	upstream_gene_variant	1.39247	0	0	1	1	1.47751e-39	1.99464e-37	183	53	130	7243	1009	0.289617	0.710383	0.877727	0.0499058	0.982368	0.225072	0.361119	0.638881	0.774928	0.870464	0.884721	0.0376031	0.0647728	0.979098	0.985248	Uncertain	1.37462	0	0	1	1	2.13553e-106	6.87641e-104	292	87	205	21026	2251	0.297945	0.702055	0.903295	0.0372113	0.990344	0.246064	0.353982	0.646018	0.753936	0.899426	0.907063	0.02991	0.0456993	0.988936	0.991616	Uncertain	3) Uncertain significance	Both Uncertain	3) Uncertain significance	2) Assoc w R - Interim	3) Uncertain significance	2) Assoc w R - Interim
Amikacin	eis	eis_p.Trp36Arg	missense_variant	1.03491	0.088	0.414118	0.404	0.577143	0.268268	1	5	2	3	7370	1060	0.4	0.6	0.874259	0.00188324	0.999593	0.052745	0.853367	0.146633	0.947255	0.866992	0.881265	0.00022815	0.00678619	0.998811	0.999916	Uncertain	1.12559	0	0	1	1	2.02059e-09	2.60252e-07	10	7	3	21228	2331	0.7	0.3	0.901057	0.00299401	0.999859	0.347547	0.93326	0.0667395	0.652453	0.897173	0.904841	0.00120457	0.00615902	0.999587	0.999971	Assoc w R	2) Assoc w R - Interim	Upgrade to Interim	3) Uncertain significance	3) Uncertain significance	2) Assoc w R - Interim	2) Assoc w R - Interim
Amikacin	rrs	rrs_n.1484G>T	non_coding_transcript_exon_variant	1.18503	0	0	1	1	3.18282e-25	2.86454e-23	13	11	2	7371	1051	0.846154	0.153846	0.875208	0.0103578	0.999729	0.545529	0.980793	0.0192067	0.454471	0.86796	0.882195	0.00518161	0.0184573	0.99902	0.999967	Assoc w R	1.1237	0	0	0.94	1	3.09188e-32	6.63723e-30	27	15	12	21219	2323	0.555556	0.444444	0.901325	0.00641574	0.999435	0.353264	0.745201	0.254799	0.646736	0.897445	0.905106	0.00359516	0.0105597	0.999013	0.999708	Assoc w R	1) Assoc w R	Both Assoc w R	1) Assoc w R	1) Assoc w R	1) Assoc w R	1) Assoc w R
Amikacin	rrs	rrs_n.1402C>T	non_coding_transcript_exon_variant	1.12432	0	0	0.983	1	3.69751e-09	2.49582e-07	13	5	8	7365	1057	0.384615	0.615385	0.874495	0.0047081	0.998915	0.138579	0.684222	0.315778	0.861421	0.867231	0.8815	0.00153042	0.0109527	0.997863	0.999531	Uncertain	1.10057	0	0	0.908	1	1.15043e-17	1.85219e-15	24	9	15	21216	2329	0.375	0.625	0.901083	0.00384944	0.999293	0.187993	0.594064	0.405936	0.812007	0.897199	0.904868	0.00176168	0.00729481	0.998835	0.999605	Uncertain	3) Uncertain significance	Both Uncertain	3) Uncertain significance	2) Assoc w R - Interim	3) Uncertain significance	2) Assoc w R - Interim
Amikacin	rrs	rrs_n.514A>C	non_coding_transcript_exon_variant	1.08165	0.016	0.124878	0.961	1	0.216774	1	339	100	239	7134	962	0.294985	0.705015	0.881176	0.094162	0.967584	0.246944	0.346651	0.653349	0.753056	0.873928	0.888148	0.0772699	0.11334	0.963285	0.971509	Uncertain	1.08129	0.003	0.0297429	0.991	1	0.161384	1	907	328	579	20652	2010	0.361632	0.638368	0.911305	0.140291	0.972729	0.330304	0.393861	0.606139	0.669696	0.907529	0.914976	0.126457	0.155032	0.970448	0.974878	Uncertain	3) Uncertain significance	Both Uncertain	5) Not assoc w R	5) Not assoc w R	3) Uncertain significance	3) Uncertain significance
Amikacin	eis	eis_c.-37G>T	upstream_gene_variant	1.05095	0.055	0.283871	0.863	1	0.0841592	0.908919	133	11	122	7251	1051	0.0827068	0.917293	0.873404	0.0103578	0.983453	0.0420108	0.143166	0.856834	0.957989	0.86606	0.880485	0.00518161	0.0184573	0.980275	0.98624	Uncertain	1.07667	0	0	0.994	1	3.9347e-06	0.000253395	175	16	159	21072	2322	0.0914286	0.908571	0.900744	0.00684346	0.992511	0.0531657	0.144227	0.855773	0.946834	0.896841	0.904547	0.00391654	0.0110896	0.991258	0.993626	Uncertain	3) Uncertain significance	Both Uncertain	3) Uncertain significance	3) Uncertain significance	3) Uncertain significance	3) Uncertain significance
Amikacin	eis	eis_c.-10G>A	upstream_gene_variant	1.0315	0.197	0.670638	0.615	0.803265	0.272098	1	282	14	268	7105	1048	0.0496454	0.950355	0.871458	0.0131827	0.963651	0.027404	0.0818944	0.918106	0.972596	0.863999	0.878651	0.00722532	0.0220195	0.959124	0.967807	Uncertain	1.07286	0	0	0.997	1	0.000416986	0.00959069	385	21	364	20867	2317	0.0545455	0.945455	0.90006	0.00898204	0.982855	0.0340779	0.0821724	0.917828	0.965922	0.896128	0.903892	0.00556837	0.0136974	0.981018	0.984559	Uncertain	3) Uncertain significance	Both Uncertain	5) Not assoc w R	5) Not assoc w R	3) Uncertain significance	3) Uncertain significance
Amikacin	rrs	rrs_n.513C>T	non_coding_transcript_exon_variant																													1.06401	0	0	0.779	0.908615	4.35499e-06	0.000254965	15	3	12	21219	2335	0.2	0.8	0.900866	0.00128315	0.999435	0.043312	0.480891	0.519109	0.956688	0.896979	0.904654	0.000264694	0.00374528	0.999013	0.999708	Uncertain	3) Uncertain significance	ALL Evidence Only	3) Uncertain significance	3) Uncertain significance	3) Uncertain significance	3) Uncertain significance
Amikacin	whiB7	whiB7_c.-351C>T	upstream_gene_variant																													1.0605	0	0	1	1	7.79213e-07	7.16876e-05	1	1	0	21231	2337	1	0	0.90084	0.000427716	1	0.025	1	0	0.975	0.896954	0.904627	1.08288e-05	0.00238075	0.999826	1	Uncertain	3) Uncertain significance	ALL Evidence Only	3) Uncertain significance	3) Uncertain significance	3) Uncertain significance	3) Uncertain significance
Amikacin	whiB7	whiB7_p.Arg81fs	frameshift	1.01076	0.227	0.707692	0.562	0.752469	1	1	12	2	10	7363	1060	0.166667	0.833333	0.874154	0.00188324	0.998644	0.0208625	0.484138	0.515862	0.979137	0.866882	0.881166	0.00022815	0.00678619	0.997507	0.999349	Uncertain	1.05318	0.31	0.925333	0.553	0.674485	0.39479	1	53	11	42	21189	2327	0.207547	0.792453	0.901046	0.00470488	0.998022	0.108423	0.341071	0.658929	0.891577	0.897159	0.904834	0.00235093	0.00840269	0.997327	0.998574	Uncertain	3) Uncertain significance	Both Uncertain	3) Uncertain significance	3) Uncertain significance	3) Uncertain significance	3) Uncertain significance
Amikacin	eis	eis_c.-44T>C	upstream_gene_variant																													1.05079	0	0	0.998	1	0.000353472	0.00875524	4	2	2	21229	2336	0.5	0.5	0.90087	0.000855432	0.999906	0.067586	0.932414	0.067586	0.932414	0.896984	0.904657	0.000103614	0.00308666	0.99966	0.999989	Uncertain	3) Uncertain significance	ALL Evidence Only	3) Uncertain significance	3) Uncertain significance	3) Uncertain significance	3) Uncertain significance
Amikacin	eis	eis_c.-61A>G	upstream_gene_variant																													1.0501	0	0	1	1	9.55267e-06	0.00051266	1	1	0	21231	2337	1	0	0.90084	0.000427716	1	0.025	1	0	0.975	0.896954	0.904627	1.08288e-05	0.00238075	0.999826	1	Uncertain	3) Uncertain significance	ALL Evidence Only	3) Uncertain significance	3) Uncertain significance	3) Uncertain significance	3) Uncertain significance
Amikacin	whiB7	whiB7_c.-68C>G	upstream_gene_variant																													1.0495	0	0	1	1	1.22586e-05	0.000607271	1	1	0	21231	2337	1	0	0.90084	0.000427716	1	0.025	1	0	0.975	0.896954	0.904627	1.08288e-05	0.00238075	0.999826	1	Uncertain	3) Uncertain significance	ALL Evidence Only	3) Uncertain significance	3) Uncertain significance	3) Uncertain significance	3) Uncertain significance
Amikacin	rrs	rrs_n.-141A>G	upstream_gene_variant																													1.04817	0	0	0.397	0.514361	0.00229701	0.041091	5	1	4	21227	2337	0.2	0.8	0.900823	0.000427716	0.999812	0.00505076	0.716418	0.283582	0.994949	0.896936	0.904611	1.08288e-05	0.00238075	0.999518	0.999949	Uncertain	3) Uncertain significance	ALL Evidence Only	3) Uncertain significance	3) Uncertain significance	3) Uncertain significance	3) Uncertain significance
Amikacin	eis	eis_p.Leu331Arg	missense_variant																													1.04795	0	0	1	1	0.000210786	0.00617028	1	1	0	21231	2337	1	0	0.90084	0.000427716	1	0.025	1	0	0.975	0.896954	0.904627	1.08288e-05	0.00238075	0.999826	1	Uncertain	3) Uncertain significance	ALL Evidence Only	3) Uncertain significance	3) Uncertain significance	3) Uncertain significance	3) Uncertain significance
Amikacin	eis	eis_c.-8C>A	upstream_gene_variant	1.04589	0.042	0.24	0.846	1	0.60793	1	17	4	13	7360	1058	0.235294	0.764706	0.874317	0.00376648	0.998237	0.0681077	0.498993	0.501007	0.931892	0.867046	0.881327	0.00102716	0.00961537	0.996987	0.999061	Uncertain	1.04723	0.004	0.0390986	0.925	1	0.184153	1	43	8	35	21196	2330	0.186047	0.813953	0.900961	0.00342173	0.998351	0.0839124	0.334014	0.665986	0.916088	0.897073	0.904749	0.00147838	0.00673098	0.997708	0.998851	Uncertain	3) Uncertain significance	Both Uncertain	3) Uncertain significance	3) Uncertain significance	3) Uncertain significance	3) Uncertain significance
Amikacin	eis	eis_p.Val40Met	missense_variant	1.06231	0.003	0.0259459	0.997	1	0.000626338	0.0153738	1	1	0	7373	1061	1	0	0.8742	0.00094162	1	0.025	1	0	0.975	0.866933	0.881206	2.38395e-05	0.00523509	0.9995	1	Uncertain	1.04721	0	0	1	1	1.99505e-05	0.000908038	1	1	0	21231	2337	1	0	0.90084	0.000427716	1	0.025	1	0	0.975	0.896954	0.904627	1.08288e-05	0.00238075	0.999826	1	Uncertain	3) Uncertain significance	Both Uncertain	3) Uncertain significance	3) Uncertain significance	3) Uncertain significance	3) Uncertain significance
Amikacin	rrs	rrs_n.160dupT	non_coding_transcript_exon_variant	1.09555	0	0	1	1	7.49364e-07	4.04656e-05	2	2	0	7373	1060	1	0	0.874303	0.00188324	1	0.158114	1	0	0.841886	0.867039	0.881308	0.00022815	0.00678619	0.9995	1	Uncertain	1.04671	0	0	0.47	0.584552	2.89894e-06	0.000207435	4	2	2	21229	2336	0.5	0.5	0.90087	0.000855432	0.999906	0.067586	0.932414	0.067586	0.932414	0.896984	0.904657	0.000103614	0.00308666	0.99966	0.999989	Uncertain	3) Uncertain significance	Both Uncertain	3) Uncertain significance	3) Uncertain significance	3) Uncertain significance	3) Uncertain significance
Amikacin	rrs	rrs_n.-89T>C	upstream_gene_variant																													1.04644	0	0	1	1	2.11499e-05	0.000908038	1	1	0	21231	2337	1	0	0.90084	0.000427716	1	0.025	1	0	0.975	0.896954	0.904627	1.08288e-05	0.00238075	0.999826	1	Uncertain	3) Uncertain significance	ALL Evidence Only	3) Uncertain significance	3) Uncertain significance	3) Uncertain significance	3) Uncertain significance
Amikacin	rrs	rrs_n.178G>A	non_coding_transcript_exon_variant	1.06375	0	0	1	1	0.000271395	0.00814186	1	1	0	7373	1061	1	0	0.8742	0.00094162	1	0.025	1	0	0.975	0.866933	0.881206	2.38395e-05	0.00523509	0.9995	1	Uncertain	1.04398	0	0	1	1	5.66232e-05	0.00227909	1	1	0	21231	2337	1	0	0.90084	0.000427716	1	0.025	1	0	0.975	0.896954	0.904627	1.08288e-05	0.00238075	0.999826	1	Uncertain	3) Uncertain significance	Both Uncertain	3) Uncertain significance	3) Uncertain significance	3) Uncertain significance	3) Uncertain significance
Amikacin	eis	eis_p.Glu199Ala	missense_variant																													1.04398	0	0	1	1	7.01882e-05	0.00265889	1	1	0	21231	2337	1	0	0.90084	0.000427716	1	0.025	1	0	0.975	0.896954	0.904627	1.08288e-05	0.00238075	0.999826	1	Uncertain	3) Uncertain significance	ALL Evidence Only	3) Uncertain significance	3) Uncertain significance	3) Uncertain significance	3) Uncertain significance
Amikacin	whiB7	whiB7_c.-57T>G	upstream_gene_variant	1.00327	0.462	0.897806	0.059	0.129315	0.892671	1	34	5	29	7344	1057	0.147059	0.852941	0.874182	0.0047081	0.996067	0.0495285	0.310566	0.689434	0.950472	0.8669	0.881202	0.00153042	0.0109527	0.994356	0.997364	Uncertain	1.0433	0.017	0.134068	0.909	1	0.0160774	0.214768	69	9	60	21171	2329	0.130435	0.869565	0.900894	0.00384944	0.997174	0.0614171	0.233219	0.766781	0.938583	0.897002	0.904685	0.00176168	0.00729481	0.996364	0.997843	Uncertain	3) Uncertain significance	Both Uncertain	3) Uncertain significance	3) Uncertain significance	3) Uncertain significance	3) Uncertain significance
Amikacin	rrs	rrs_n.1491T>C	non_coding_transcript_exon_variant																													1.0432	0	0	0.877	0.999406	1.90897e-06	0.000153672	3	2	1	21230	2336	0.666667	0.333333	0.900874	0.000855432	0.999953	0.0942993	0.991596	0.00840376	0.905701	0.896988	0.904661	0.000103614	0.00308666	0.999738	0.999999	Uncertain	3) Uncertain significance	ALL Evidence Only	3) Uncertain significance	3) Uncertain significance	3) Uncertain significance	3) Uncertain significance
Amikacin	rrs	rrs_n.1484G>A	non_coding_transcript_exon_variant																													1.04285	0.012	0.0968372	0.988	1	0.000171018	0.00524454	2	1	1	21230	2337	0.5	0.5	0.900836	0.000427716	0.999953	0.0125791	0.987421	0.0125791	0.987421	0.896949	0.904623	1.08288e-05	0.00238075	0.999738	0.999999	Uncertain	3) Uncertain significance	ALL Evidence Only	3) Uncertain significance	3) Uncertain significance	3) Uncertain significance	3) Uncertain significance
Amikacin	whiB7	whiB7_p.Ala92Val	missense_variant	1.06498	0	0	1	1	0.000212634	0.00717639	1	1	0	7373	1061	1	0	0.8742	0.00094162	1	0.025	1	0	0.975	0.866933	0.881206	2.38395e-05	0.00523509	0.9995	1	Uncertain	1.04273	0	0	1	1	8.7179e-05	0.00311907	1	1	0	21231	2337	1	0	0.90084	0.000427716	1	0.025	1	0	0.975	0.896954	0.904627	1.08288e-05	0.00238075	0.999826	1	Uncertain	3) Uncertain significance	Both Uncertain	3) Uncertain significance	3) Uncertain significance	3) Uncertain significance	3) Uncertain significance
Amikacin	rrs	rrs_n.5G>T	non_coding_transcript_exon_variant																													1.04232	0.008	0.0685432	0.472	0.585989	0.016341	0.214768	9	1	8	21223	2337	0.111111	0.888889	0.900806	0.000427716	0.999623	0.00280914	0.482497	0.517503	0.997191	0.896919	0.904595	1.08288e-05	0.00238075	0.999258	0.999837	Uncertain	3) Uncertain significance	ALL Evidence Only	3) Uncertain significance	3) Uncertain significance	3) Uncertain significance	3) Uncertain significance
Amikacin	whiB7	whiB7_c.-257G>A	upstream_gene_variant																													1.04189	0.006	0.05552	0.994	1	0.000351444	0.00875524	1	1	0	21231	2337	1	0	0.90084	0.000427716	1	0.025	1	0	0.975	0.896954	0.904627	1.08288e-05	0.00238075	0.999826	1	Uncertain	3) Uncertain significance	ALL Evidence Only	3) Uncertain significance	3) Uncertain significance	3) Uncertain significance	3) Uncertain significance
Amikacin	rrs	rrs_n.11A>C	non_coding_transcript_exon_variant	1.06536	0	0	1	1	0.000211969	0.00717639	1	1	0	7373	1061	1	0	0.8742	0.00094162	1	0.025	1	0	0.975	0.866933	0.881206	2.38395e-05	0.00523509	0.9995	1	Uncertain	1.04178	0	0	1	1	0.00014513	0.00480896	1	1	0	21231	2337	1	0	0.90084	0.000427716	1	0.025	1	0	0.975	0.896954	0.904627	1.08288e-05	0.00238075	0.999826	1	Uncertain	3) Uncertain significance	Both Uncertain	3) Uncertain significance	3) Uncertain significance	3) Uncertain significance	3) Uncertain significance
Amikacin	eis	eis_p.Leu235Arg	missense_variant																													1.04097	0.002	0.0210303	0.32	0.441511	0.0080758	0.123829	4	3	1	21230	2335	0.75	0.25	0.900912	0.00128315	0.999953	0.19412	0.993691	0.00630946	0.80588	0.897027	0.904699	0.000264694	0.00374528	0.999738	0.999999	Uncertain	3) Uncertain significance	ALL Evidence Only	3) Uncertain significance	3) Uncertain significance	3) Uncertain significance	3) Uncertain significance
Amikacin	whiB7	whiB7_LoF	LoF	0.962999	0.283	0.849	0.608	0.786695	1	1	61	5	56	7317	1057	0.0819672	0.918033	0.873776	0.0047081	0.992405	0.0271514	0.181012	0.818988	0.972849	0.866473	0.880818	0.00153042	0.0109527	0.990148	0.994258	Uncertain	1.04019	0.222	0.921594	0.591	0.71071	0.344875	1	165	19	146	21085	2320	0.115152	0.884848	0.900876	0.00812313	0.993123	0.0707706	0.173972	0.826028	0.929229	0.896976	0.904676	0.00489753	0.0126563	0.991918	0.99419	Uncertain	3) Uncertain significance	Both Uncertain	3) Uncertain significance	3) Uncertain significance	3) Uncertain significance	3) Uncertain significance
Amikacin	rrs	rrs_n.300_301insT	non_coding_transcript_exon_variant	1.05725	0	0	1	1	0.00108738	0.0244661	1	1	0	7373	1061	1	0	0.8742	0.00094162	1	0.025	1	0	0.975	0.866933	0.881206	2.38395e-05	0.00523509	0.9995	1	Uncertain	1.04014	0	0	1	1	0.000262115	0.00733923	1	1	0	21231	2337	1	0	0.90084	0.000427716	1	0.025	1	0	0.975	0.896954	0.904627	1.08288e-05	0.00238075	0.999826	1	Uncertain	3) Uncertain significance	Both Uncertain	3) Uncertain significance	3) Uncertain significance	3) Uncertain significance	3) Uncertain significance
Amikacin	eis	eis_p.Arg37Gly	missense_variant	1.06025	0	0	1	1	0.00055705	0.0150404	1	1	0	7373	1061	1	0	0.8742	0.00094162	1	0.025	1	0	0.975	0.866933	0.881206	2.38395e-05	0.00523509	0.9995	1	Uncertain	1.03986	0.001	0.0110159	0.999	1	0.000335647	0.00875524	1	1	0	21231	2337	1	0	0.90084	0.000427716	1	0.025	1	0	0.975	0.896954	0.904627	1.08288e-05	0.00238075	0.999826	1	Uncertain	3) Uncertain significance	Both Uncertain	3) Uncertain significance	3) Uncertain significance	3) Uncertain significance	3) Uncertain significance
Amikacin	rrs	rrs_n.808C>T	non_coding_transcript_exon_variant																													1.03944	0	0	0.408	0.521459	0.000866129	0.0179931	3	1	2	21229	2337	0.333333	0.666667	0.900832	0.000427716	0.999906	0.00840376	0.905701	0.0942993	0.991596	0.896945	0.904619	1.08288e-05	0.00238075	0.99966	0.999989	Uncertain	3) Uncertain significance	ALL Evidence Only	3) Uncertain significance	3) Uncertain significance	3) Uncertain significance	3) Uncertain significance
Amikacin	eis	eis_p.Phe84Tyr	missense_variant																													1.03846	0.007	0.0630909	0.594	0.719435	0.00128191	0.0248916	3	1	2	21229	2337	0.333333	0.666667	0.900832	0.000427716	0.999906	0.00840376	0.905701	0.0942993	0.991596	0.896945	0.904619	1.08288e-05	0.00238075	0.99966	0.999989	Uncertain	3) Uncertain significance	ALL Evidence Only	3) Uncertain significance	3) Uncertain significance	3) Uncertain significance	3) Uncertain significance
Amikacin	rrs	rrs_n.905C>G	non_coding_transcript_exon_variant	0.973976	0.672	0.897806	0.225	0.385027	0.725293	1	3	0	3	7370	1062	0	1	0.874051	0	0.999593	0	0.707598	0.292402	1	0.866781	0.881062	0	0.0034675	0.998811	0.999916	Uncertain	1.03827	0.009	0.075253	0.457	0.574562	0.0103332	0.14788	7	1	6	21225	2337	0.142857	0.857143	0.900815	0.000427716	0.999717	0.0036103	0.578723	0.421277	0.99639	0.896927	0.904603	1.08288e-05	0.00238075	0.999385	0.999896	Uncertain	3) Uncertain significance	Both Uncertain	3) Uncertain significance	3) Uncertain significance	3) Uncertain significance	3) Uncertain significance
Amikacin	rrs	rrs_n.239C>A	non_coding_transcript_exon_variant																													1.03616	0.011	0.090881	0.988	1	0.000409034	0.00959069	2	1	1	21230	2337	0.5	0.5	0.900836	0.000427716	0.999953	0.0125791	0.987421	0.0125791	0.987421	0.896949	0.904623	1.08288e-05	0.00238075	0.999738	0.999999	Uncertain	3) Uncertain significance	ALL Evidence Only	3) Uncertain significance	3) Uncertain significance	3) Uncertain significance	3) Uncertain significance
Amikacin	whiB7	whiB7_c.-317_-316insG	upstream_gene_variant	0.990986	0.887	0.897806	0	0	0.901252	1	1	0	1	7372	1062	0	1	0.874081	0	0.999864	0	0.975	0.025	1	0.866812	0.881091	0	0.0034675	0.999245	0.999997	Uncertain	1.03544	0.005	0.0475342	0.313	0.432713	0.00527127	0.0917486	4	1	3	21228	2337	0.25	0.75	0.900827	0.000427716	0.999859	0.00630946	0.80588	0.19412	0.993691	0.896941	0.904615	1.08288e-05	0.00238075	0.999587	0.999971	Uncertain	3) Uncertain significance	Both Uncertain	3) Uncertain significance	3) Uncertain significance	3) Uncertain significance	3) Uncertain significance
Amikacin	eis	eis_p.Arg106His	missense_variant	1.05244	0.035	0.215385	0.504	0.70069	0.0494718	0.607154	5	1	4	7369	1061	0.2	0.8	0.87414	0.00094162	0.999457	0.00505076	0.716418	0.283582	0.994949	0.866871	0.88115	2.38395e-05	0.00523509	0.998612	0.999852	Uncertain	1.03518	0.043	0.295465	0.812	0.942355	0.151419	1	39	2	37	21194	2336	0.0512821	0.948718	0.900722	0.000855432	0.998257	0.00627197	0.173245	0.826755	0.993728	0.896831	0.904515	0.000103614	0.00308666	0.997599	0.998773	Uncertain	3) Uncertain significance	Both Uncertain	3) Uncertain significance	3) Uncertain significance	3) Uncertain significance	3) Uncertain significance
Amikacin	rrs	rrs_n.637G>A	non_coding_transcript_exon_variant	0.969749	0.58	0.897806	0.339	0.513208	0.674872	1	4	0	4	7369	1062	0	1	0.874036	0	0.999457	0	0.602365	0.397635	1	0.866765	0.881048	0	0.0034675	0.998612	0.999852	Uncertain	1.03501	0.003	0.0297429	0.399	0.514695	0.00919385	0.134564	5	1	4	21227	2337	0.2	0.8	0.900823	0.000427716	0.999812	0.00505076	0.716418	0.283582	0.994949	0.896936	0.904611	1.08288e-05	0.00238075	0.999518	0.999949	Uncertain	3) Uncertain significance	Both Uncertain	3) Uncertain significance	3) Uncertain significance	3) Uncertain significance	3) Uncertain significance
Amikacin	eis	eis_deletion	feature_ablation	0.981401	0.765	0.897806	0.009	0.0223256	0.949782	1	2	0	2	7371	1062	0	1	0.874066	0	0.999729	0	0.841886	0.158114	1	0.866796	0.881076	0	0.0034675	0.99902	0.999967	Uncertain	1.03489	0.006	0.05552	0.373	0.494956	0.0162778	0.214768	5	1	4	21227	2337	0.2	0.8	0.900823	0.000427716	0.999812	0.00505076	0.716418	0.283582	0.994949	0.896936	0.904611	1.08288e-05	0.00238075	0.999518	0.999949	Uncertain	3) Uncertain significance	Both Uncertain	3) Uncertain significance	3) Uncertain significance	3) Uncertain significance	3) Uncertain significance
Amikacin	rrs	rrs_n.1001C>G	non_coding_transcript_exon_variant																													1.03439	0.012	0.0968372	0.96	1	0.000477396	0.0106015	2	1	1	21230	2337	0.5	0.5	0.900836	0.000427716	0.999953	0.0125791	0.987421	0.0125791	0.987421	0.896949	0.904623	1.08288e-05	0.00238075	0.999738	0.999999	Uncertain	3) Uncertain significance	ALL Evidence Only	3) Uncertain significance	3) Uncertain significance	3) Uncertain significance	3) Uncertain significance
Amikacin	whiB7	whiB7_c.99G>A	synonymous_variant	1.04727	0.022	0.167391	0.867	1	0.0143244	0.252784	2	1	1	7372	1061	0.5	0.5	0.874185	0.00094162	0.999864	0.0125791	0.987421	0.0125791	0.987421	0.866918	0.881192	2.38395e-05	0.00523509	0.999245	0.999997	Uncertain	1.03395	0.007	0.0736438	0.713	0.837284	0.00171142	0.0341333	2	1	1	21228	2337	0.5	0.5	0.900827	0.000427716	0.999953	0.0125791	0.987421	0.0125791	0.987421	0.896941	0.904615	1.08288e-05	0.00238075	0.999738	0.999999	Uncertain	3) Uncertain significance	Both Uncertain	3) Uncertain significance	4) Not assoc w R - Interim	3) Uncertain significance	4) Not assoc w R - Interim
Amikacin	whiB7	whiB7_c.-80A>C	upstream_gene_variant	0.97488	0.248	0.746667	0.572	0.762667	1	1	45	2	43	7330	1060	0.0444444	0.955556	0.873659	0.00188324	0.994168	0.00542849	0.151493	0.848507	0.994572	0.866361	0.880697	0.00022815	0.00678619	0.992152	0.995776	Uncertain	1.03353	0.046	0.309942	0.836	0.965364	0.12068	1	54	4	50	21181	2334	0.0740741	0.925926	0.900744	0.00171086	0.997645	0.020551	0.178933	0.821067	0.979449	0.896852	0.904537	0.000466343	0.00437465	0.996896	0.998252	Uncertain	3) Uncertain significance	Both Uncertain	3) Uncertain significance	3) Uncertain significance	3) Uncertain significance	3) Uncertain significance
Amikacin	whiB7	whiB7_c.-203_-202insC	upstream_gene_variant																													1.03186	0.014	0.111678	0.188	0.291884	0.000786888	0.0168919	2	1	1	21230	2337	0.5	0.5	0.900836	0.000427716	0.999953	0.0125791	0.987421	0.0125791	0.987421	0.896949	0.904623	1.08288e-05	0.00238075	0.999738	0.999999	Uncertain	3) Uncertain significance	ALL Evidence Only	3) Uncertain significance	3) Uncertain significance	3) Uncertain significance	3) Uncertain significance
Amikacin	whiB7	whiB7_c.-161A>G	upstream_gene_variant	0.961524	0.689	0.897806	0.273	0.443452	0.488208	1	3	0	3	7370	1062	0	1	0.874051	0	0.999593	0	0.707598	0.292402	1	0.866781	0.881062	0	0.0034675	0.998811	0.999916	Uncertain	1.03184	0.022	0.164172	0.43	0.544562	0.0250825	0.310637	6	1	5	21226	2337	0.166667	0.833333	0.900819	0.000427716	0.999764	0.00421074	0.641235	0.358765	0.995789	0.896932	0.904607	1.08288e-05	0.00238075	0.99945	0.999924	Uncertain	3) Uncertain significance	Both Uncertain	3) Uncertain significance	3) Uncertain significance	3) Uncertain significance	3) Uncertain significance
Amikacin	eis	eis_c.-8delC	upstream_gene_variant	1.04151	0.031	0.202449	0.401	0.576861	0.0250113	0.397239	4	1	3	7370	1061	0.25	0.75	0.874155	0.00094162	0.999593	0.00630946	0.80588	0.19412	0.993691	0.866886	0.881164	2.38395e-05	0.00523509	0.998811	0.999916	Uncertain	1.03175	0.009	0.075253	0.39	0.510679	0.0060346	0.0996483	5	1	4	21227	2337	0.2	0.8	0.900823	0.000427716	0.999812	0.00505076	0.716418	0.283582	0.994949	0.896936	0.904611	1.08288e-05	0.00238075	0.999518	0.999949	Uncertain	3) Uncertain significance	Both Uncertain	3) Uncertain significance	3) Uncertain significance	3) Uncertain significance	3) Uncertain significance
Amikacin	rrs	rrs_n.1489C>T	non_coding_transcript_exon_variant																													1.0315	0.008	0.0685432	0.214	0.324271	0.00148452	0.0273151	2	1	1	21230	2337	0.5	0.5	0.900836	0.000427716	0.999953	0.0125791	0.987421	0.0125791	0.987421	0.896949	0.904623	1.08288e-05	0.00238075	0.999738	0.999999	Uncertain	3) Uncertain significance	ALL Evidence Only	3) Uncertain significance	3) Uncertain significance	3) Uncertain significance	3) Uncertain significance
Amikacin	whiB7	whiB7_p.Arg81His	missense_variant	1.04079	0.102	0.456533	0.808	1	0.415907	1	1	1	0	7373	1061	1	0	0.8742	0.00094162	1	0.025	1	0	0.975	0.866933	0.881206	2.38395e-05	0.00523509	0.9995	1	Uncertain	1.03073	0.058	0.379736	0.87	0.994695	0.358449	1	1	1	0	21231	2337	1	0	0.90084	0.000427716	1	0.025	1	0	0.975	0.896954	0.904627	1.08288e-05	0.00238075	0.999826	1	Uncertain	3) Uncertain significance	Both Uncertain	3) Uncertain significance	3) Uncertain significance	3) Uncertain significance	3) Uncertain significance
Amikacin	whiB7	whiB7_c.-305_-304insG	upstream_gene_variant																													1.03055	0.031	0.224104	0.405	0.519538	0.17349	1	2	2	0	21231	2336	1	0	0.900878	0.000855432	1	0.158114	1	0	0.841886	0.896992	0.904665	0.000103614	0.00308666	0.999826	1	Uncertain	3) Uncertain significance	ALL Evidence Only	3) Uncertain significance	3) Uncertain significance	3) Uncertain significance	3) Uncertain significance
Amikacin	eis	eis_c.-12C>T	upstream_gene_variant	0.973076	0.26	0.752432	0.46	0.651327	0.721338	1	638	44	594	6779	1018	0.0689655	0.931034	0.869437	0.0414313	0.919436	0.0505542	0.0914799	0.90852	0.949446	0.861756	0.87684	0.0302626	0.0552229	0.912988	0.925549	Uncertain	1.03051	0.148	0.723324	0.709	0.843733	0.202738	1	945	63	882	20349	2275	0.0666667	0.933333	0.899443	0.0269461	0.958457	0.0516052	0.084493	0.915507	0.948395	0.895451	0.903333	0.0207668	0.0343455	0.955686	0.961102	Uncertain	3) Uncertain significance	Both Uncertain	5) Not assoc w R	5) Not assoc w R	3) Uncertain significance	3) Uncertain significance
Amikacin	eis	eis_p.Trp253*	stop_gained																													1.02924	0.101	0.551921	0.899	1	0.0391926	0.45891	1	1	0	21231	2337	1	0	0.90084	0.000427716	1	0.025	1	0	0.975	0.896954	0.904627	1.08288e-05	0.00238075	0.999826	1	Uncertain	3) Uncertain significance	ALL Evidence Only	3) Uncertain significance	3) Uncertain significance	3) Uncertain significance	3) Uncertain significance
Amikacin	whiB7	whiB7_p.Gly64fs	frameshift	0.941158	0.042	0.24	0.936	1	0.733112	1	44	0	44	7329	1062	0	1	0.873436	0	0.994032	0	0.0804199	0.91958	1	0.866132	0.880479	0	0.0034675	0.991997	0.995661	Uncertain	1.02819	0.371	0.925333	0.375	0.495714	0.638924	1	95	2	93	21138	2336	0.0210526	0.978947	0.900486	0.000855432	0.99562	0.00255982	0.0739865	0.926013	0.99744	0.896585	0.904287	0.000103614	0.00308666	0.994636	0.996463	Uncertain	3) Uncertain significance	Both Uncertain	5) Not assoc w R	5) Not assoc w R	3) Uncertain significance	3) Uncertain significance
Amikacin	whiB7	whiB7_c.-103G>C	upstream_gene_variant	1.06541	0.028	0.190638	0.855	1	0.00936414	0.168555	4	3	1	7372	1059	0.75	0.25	0.874392	0.00282486	0.999864	0.19412	0.993691	0.00630946	0.80588	0.867129	0.881395	0.000582933	0.00823305	0.999245	0.999997	Uncertain	1.02803	0.085	0.526696	0.349	0.472136	0.0551719	0.58247	8	3	5	21226	2335	0.375	0.625	0.900896	0.00128315	0.999764	0.0852334	0.755137	0.244863	0.914767	0.897009	0.904683	0.000264694	0.00374528	0.99945	0.999924	Uncertain	3) Uncertain significance	Both Uncertain	3) Uncertain significance	3) Uncertain significance	3) Uncertain significance	3) Uncertain significance
Amikacin	eis	eis_c.1161C>T	synonymous_variant																													1.02745	0.021	0.171574	0.262	0.370564	0.00797442	0.126857	3	1	2	21227	2337	0.333333	0.666667	0.900823	0.000427716	0.999906	0.00840376	0.905701	0.0942993	0.991596	0.896936	0.904611	1.08288e-05	0.00238075	0.99966	0.999989	Uncertain	3) Uncertain significance	ALL Evidence Only	3) Uncertain significance	4) Not assoc w R - Interim	3) Uncertain significance	4) Not assoc w R - Interim
Amikacin	rrs	rrs_n.1523G>A	non_coding_transcript_exon_variant																													1.02687	0.047	0.310648	0.305	0.425895	0.015378	0.214768	4	1	3	21228	2337	0.25	0.75	0.900827	0.000427716	0.999859	0.00630946	0.80588	0.19412	0.993691	0.896941	0.904615	1.08288e-05	0.00238075	0.999587	0.999971	Uncertain	3) Uncertain significance	ALL Evidence Only	3) Uncertain significance	3) Uncertain significance	3) Uncertain significance	3) Uncertain significance
Amikacin	eis	eis_p.Asn373fs	frameshift	1.04351	0.112	0.465455	0.888	1	0.0343772	0.488518	1	1	0	7373	1061	1	0	0.8742	0.00094162	1	0.025	1	0	0.975	0.866933	0.881206	2.38395e-05	0.00523509	0.9995	1	Uncertain	1.02662	0.103	0.554124	0.89	1	0.1035	1	1	1	0	21231	2337	1	0	0.90084	0.000427716	1	0.025	1	0	0.975	0.896954	0.904627	1.08288e-05	0.00238075	0.999826	1	Uncertain	3) Uncertain significance	Both Uncertain	3) Uncertain significance	3) Uncertain significance	3) Uncertain significance	3) Uncertain significance
Amikacin	rrs	rrs_n.1491T>A	non_coding_transcript_exon_variant	1.03832	0.035	0.215385	0.29	0.465882	0.0329857	0.488518	3	1	2	7371	1061	0.333333	0.666667	0.87417	0.00094162	0.999729	0.00840376	0.905701	0.0942993	0.991596	0.866902	0.881178	2.38395e-05	0.00523509	0.99902	0.999967	Uncertain	1.02632	0.04	0.280404	0.354	0.476116	0.0193212	0.245465	5	1	4	21227	2337	0.2	0.8	0.900823	0.000427716	0.999812	0.00505076	0.716418	0.283582	0.994949	0.896936	0.904611	1.08288e-05	0.00238075	0.999518	0.999949	Uncertain	3) Uncertain significance	Both Uncertain	3) Uncertain significance	3) Uncertain significance	3) Uncertain significance	3) Uncertain significance
Amikacin	eis	eis_p.Leu256Met	missense_variant	1.03663	0.042	0.24	0.29	0.465882	0.0540738	0.634779	3	1	2	7371	1061	0.333333	0.666667	0.87417	0.00094162	0.999729	0.00840376	0.905701	0.0942993	0.991596	0.866902	0.881178	2.38395e-05	0.00523509	0.99902	0.999967	Uncertain	1.02498	0.027	0.197242	0.247	0.357866	0.019439	0.245465	3	1	2	21229	2337	0.333333	0.666667	0.900832	0.000427716	0.999906	0.00840376	0.905701	0.0942993	0.991596	0.896945	0.904619	1.08288e-05	0.00238075	0.99966	0.999989	Uncertain	3) Uncertain significance	Both Uncertain	3) Uncertain significance	3) Uncertain significance	3) Uncertain significance	3) Uncertain significance
Amikacin	whiB7	whiB7_c.-116A>G	upstream_gene_variant	1.05502	0.028	0.190638	0.891	1	0.0442441	0.568853	75	17	58	7315	1045	0.226667	0.773333	0.875	0.0160075	0.992133	0.137936	0.337922	0.662078	0.862064	0.86772	0.882018	0.00935191	0.0255062	0.989842	0.994021	Uncertain	1.02476	0.125	0.637868	0.71	0.843733	0.222142	1	178	33	145	21086	2305	0.185393	0.814607	0.901458	0.0141146	0.99317	0.131186	0.250389	0.749611	0.868814	0.897567	0.905249	0.00973525	0.0197655	0.991969	0.994234	Uncertain	3) Uncertain significance	Both Uncertain	3) Uncertain significance	3) Uncertain significance	3) Uncertain significance	3) Uncertain significance
Amikacin	rrs	rrs_n.460T>C	non_coding_transcript_exon_variant																													1.021	0.098	0.548484	0.212	0.322649	0.429575	1	1	1	0	21231	2337	1	0	0.90084	0.000427716	1	0.025	1	0	0.975	0.896954	0.904627	1.08288e-05	0.00238075	0.999826	1	Uncertain	3) Uncertain significance	ALL Evidence Only	3) Uncertain significance	3) Uncertain significance	3) Uncertain significance	3) Uncertain significance
Amikacin	rrs	rrs_n.924C>T	non_coding_transcript_exon_variant	1.03159	0.075	0.363636	0.154	0.288187	0.452459	1	2	2	0	7373	1060	1	0	0.874303	0.00188324	1	0.158114	1	0	0.841886	0.867039	0.881308	0.00022815	0.00678619	0.9995	1	Uncertain	1.02032	0.095	0.548484	0.098	0.180403	0.548295	1	2	2	0	21231	2336	1	0	0.900878	0.000855432	1	0.158114	1	0	0.841886	0.896992	0.904665	0.000103614	0.00308666	0.999826	1	Uncertain	3) Uncertain significance	Both Uncertain	3) Uncertain significance	3) Uncertain significance	3) Uncertain significance	3) Uncertain significance
Amikacin	whiB7	whiB7_p.Val91Gly	missense_variant	1.0242	0.237	0.722286	0.003	0.00793388	0.597333	1	2	2	0	7373	1060	1	0	0.874303	0.00188324	1	0.158114	1	0	0.841886	0.867039	0.881308	0.00022815	0.00678619	0.9995	1	Uncertain	1.01978	0.102	0.553031	0.06	0.114082	0.543814	1	2	2	0	21231	2336	1	0	0.900878	0.000855432	1	0.158114	1	0	0.841886	0.896992	0.904665	0.000103614	0.00308666	0.999826	1	Uncertain	3) Uncertain significance	Both Uncertain	3) Uncertain significance	3) Uncertain significance	3) Uncertain significance	3) Uncertain significance
Amikacin	eis	eis_p.Thr341Ile	missense_variant																													1.01952	0.093	0.548484	0.325	0.446634	0.626401	1	1	1	0	21231	2337	1	0	0.90084	0.000427716	1	0.025	1	0	0.975	0.896954	0.904627	1.08288e-05	0.00238075	0.999826	1	Uncertain	3) Uncertain significance	ALL Evidence Only	3) Uncertain significance	3) Uncertain significance	3) Uncertain significance	3) Uncertain significance
Amikacin	rrs	rrs_n.401G>A	non_coding_transcript_exon_variant	1.02814	0.13	0.493176	0.216	0.375652	0.448345	1	1	1	0	7373	1061	1	0	0.8742	0.00094162	1	0.025	1	0	0.975	0.866933	0.881206	2.38395e-05	0.00523509	0.9995	1	Uncertain	1.019	0.097	0.548484	0.001	0.00210303	0.485702	1	1	1	0	21231	2337	1	0	0.90084	0.000427716	1	0.025	1	0	0.975	0.896954	0.904627	1.08288e-05	0.00238075	0.999826	1	Uncertain	3) Uncertain significance	Both Uncertain	3) Uncertain significance	3) Uncertain significance	3) Uncertain significance	3) Uncertain significance
Amikacin	rrs	rrs_n.81C>T	non_coding_transcript_exon_variant																													1.01877	0.113	0.589639	0.02	0.0398851	0.496168	1	1	1	0	21231	2337	1	0	0.90084	0.000427716	1	0.025	1	0	0.975	0.896954	0.904627	1.08288e-05	0.00238075	0.999826	1	Uncertain	3) Uncertain significance	ALL Evidence Only	3) Uncertain significance	3) Uncertain significance	3) Uncertain significance	3) Uncertain significance
Amikacin	rrs	rrs_n.181C>T	non_coding_transcript_exon_variant	1.02737	0.114	0.467692	0.177	0.323657	0.454312	1	1	1	0	7373	1061	1	0	0.8742	0.00094162	1	0.025	1	0	0.975	0.866933	0.881206	2.38395e-05	0.00523509	0.9995	1	Uncertain	1.01848	0.112	0.589639	0	0	0.505232	1	1	1	0	21231	2337	1	0	0.90084	0.000427716	1	0.025	1	0	0.975	0.896954	0.904627	1.08288e-05	0.00238075	0.999826	1	Uncertain	3) Uncertain significance	Both Uncertain	3) Uncertain significance	3) Uncertain significance	3) Uncertain significance	3) Uncertain significance
Amikacin	rrs	rrs_n.1515T>C	non_coding_transcript_exon_variant	1.02782	0.131	0.493176	0.082	0.172632	0.429031	1	1	1	0	7373	1061	1	0	0.8742	0.00094162	1	0.025	1	0	0.975	0.866933	0.881206	2.38395e-05	0.00523509	0.9995	1	Uncertain	1.01814	0.098	0.548484	0	0	0.51732	1	1	1	0	21231	2337	1	0	0.90084	0.000427716	1	0.025	1	0	0.975	0.896954	0.904627	1.08288e-05	0.00238075	0.999826	1	Uncertain	3) Uncertain significance	Both Uncertain	3) Uncertain significance	3) Uncertain significance	3) Uncertain significance	3) Uncertain significance
Amikacin	eis	eis_p.Val301Gly	missense_variant																													1.01679	0.095	0.548484	0	0	0.553791	1	1	1	0	21231	2337	1	0	0.90084	0.000427716	1	0.025	1	0	0.975	0.896954	0.904627	1.08288e-05	0.00238075	0.999826	1	Uncertain	3) Uncertain significance	ALL Evidence Only	3) Uncertain significance	3) Uncertain significance	3) Uncertain significance	3) Uncertain significance
Amikacin	rrs	rrs_n.1320C>T	non_coding_transcript_exon_variant																													1.01558	0.101	0.551921	0	0	0.606034	1	1	1	0	21231	2337	1	0	0.90084	0.000427716	1	0.025	1	0	0.975	0.896954	0.904627	1.08288e-05	0.00238075	0.999826	1	Uncertain	3) Uncertain significance	ALL Evidence Only	3) Uncertain significance	3) Uncertain significance	3) Uncertain significance	3) Uncertain significance
Amikacin	eis	eis_c.207G>A	synonymous_variant	1.02192	0.132	0.521196	0	0	0.575744	0.934525	1	1	0	7373	1061	1	0	0.8742	0.00094162	1	0.025	1	0	0.975	0.866933	0.881206	2.38395e-05	0.00523509	0.9995	1	Uncertain	1.01496	0.096	0.592122	0	0	0.57431	0.786053	1	1	0	21229	2337	1	0	0.900832	0.000427716	1	0.025	1	0	0.975	0.896945	0.904619	1.08288e-05	0.00238075	0.999826	1	Uncertain	3) Uncertain significance	Both Uncertain	3) Uncertain significance	4) Not assoc w R - Interim	3) Uncertain significance	4) Not assoc w R - Interim
Amikacin	rrs	rrs_n.165C>A	non_coding_transcript_exon_variant	1.02334	0.107	0.456533	0.002	0.00537815	0.5892	1	1	1	0	7373	1061	1	0	0.8742	0.00094162	1	0.025	1	0	0.975	0.866933	0.881206	2.38395e-05	0.00523509	0.9995	1	Uncertain	1.01416	0.118	0.611134	0	0	0.68544	1	1	1	0	21231	2337	1	0	0.90084	0.000427716	1	0.025	1	0	0.975	0.896954	0.904627	1.08288e-05	0.00238075	0.999826	1	Uncertain	3) Uncertain significance	Both Uncertain	3) Uncertain significance	3) Uncertain significance	3) Uncertain significance	3) Uncertain significance
Amikacin	eis	eis_p.Gly60Glu	missense_variant																													1.01384	0.098	0.548484	0	0	0.691966	1	1	1	0	21231	2337	1	0	0.90084	0.000427716	1	0.025	1	0	0.975	0.896954	0.904627	1.08288e-05	0.00238075	0.999826	1	Uncertain	3) Uncertain significance	ALL Evidence Only	3) Uncertain significance	3) Uncertain significance	3) Uncertain significance	3) Uncertain significance
Amikacin	eis	eis_p.Asp354Glu	missense_variant	1.01476	0.119	0.476	0	0	0.75988	1	1	1	0	7373	1061	1	0	0.8742	0.00094162	1	0.025	1	0	0.975	0.866933	0.881206	2.38395e-05	0.00523509	0.9995	1	Uncertain	1.01299	0.094	0.548484	0	0	0.688796	1	1	1	0	21231	2337	1	0	0.90084	0.000427716	1	0.025	1	0	0.975	0.896954	0.904627	1.08288e-05	0.00238075	0.999826	1	Uncertain	3) Uncertain significance	Both Uncertain	3) Uncertain significance	3) Uncertain significance	3) Uncertain significance	3) Uncertain significance
Amikacin	whiB7	whiB7_c.-106A>G	upstream_gene_variant	1.01357	0.119	0.476	0	0	0.797081	1	1	1	0	7373	1061	1	0	0.8742	0.00094162	1	0.025	1	0	0.975	0.866933	0.881206	2.38395e-05	0.00523509	0.9995	1	Uncertain	1.01237	0.113	0.589639	0	0	0.713849	1	1	1	0	21231	2337	1	0	0.90084	0.000427716	1	0.025	1	0	0.975	0.896954	0.904627	1.08288e-05	0.00238075	0.999826	1	Uncertain	3) Uncertain significance	Both Uncertain	3) Uncertain significance	3) Uncertain significance	3) Uncertain significance	3) Uncertain significance
Amikacin	eis	eis_c.378C>T	synonymous_variant	1.03127	0.141	0.530645	0.656	0.837956	0.385264	0.934525	29	3	26	7347	1059	0.103448	0.896552	0.874019	0.00282486	0.996474	0.0218637	0.273515	0.726485	0.978136	0.866736	0.881041	0.000582933	0.00823305	0.994837	0.997695	Uncertain	1.0123	0.29	0.927207	0.329	0.446417	0.483905	0.786053	47	4	43	21186	2334	0.0851064	0.914894	0.900765	0.00171086	0.997974	0.0236771	0.203793	0.796207	0.976323	0.896873	0.904558	0.000466343	0.00437465	0.997273	0.998534	Uncertain	3) Uncertain significance	Both Uncertain	3) Uncertain significance	4) Not assoc w R - Interim	3) Uncertain significance	4) Not assoc w R - Interim
Amikacin	whiB7	whiB7_c.-317G>A	upstream_gene_variant	1.0125	0.142	0.50989	0	0	0.827386	1	1	1	0	7373	1061	1	0	0.8742	0.00094162	1	0.025	1	0	0.975	0.866933	0.881206	2.38395e-05	0.00523509	0.9995	1	Uncertain	1.01227	0.097	0.548484	0	0	0.717456	1	1	1	0	21231	2337	1	0	0.90084	0.000427716	1	0.025	1	0	0.975	0.896954	0.904627	1.08288e-05	0.00238075	0.999826	1	Uncertain	3) Uncertain significance	Both Uncertain	3) Uncertain significance	3) Uncertain significance	3) Uncertain significance	3) Uncertain significance
Amikacin	whiB7	whiB7_p.Leu27Pro	missense_variant	1.01315	0.137	0.501818	0	0	0.79647	1	1	1	0	7373	1061	1	0	0.8742	0.00094162	1	0.025	1	0	0.975	0.866933	0.881206	2.38395e-05	0.00523509	0.9995	1	Uncertain	1.01211	0.09	0.54313	0	0	0.71215	1	1	1	0	21231	2337	1	0	0.90084	0.000427716	1	0.025	1	0	0.975	0.896954	0.904627	1.08288e-05	0.00238075	0.999826	1	Uncertain	3) Uncertain significance	Both Uncertain	3) Uncertain significance	3) Uncertain significance	3) Uncertain significance	3) Uncertain significance
Amikacin	whiB7	whiB7_p.Ser45Arg	missense_variant	1.01303	0.145	0.50989	0	0	0.829039	1	1	1	0	7373	1061	1	0	0.8742	0.00094162	1	0.025	1	0	0.975	0.866933	0.881206	2.38395e-05	0.00523509	0.9995	1	Uncertain	1.012	0.101	0.551921	0	0	0.730323	1	1	1	0	21231	2337	1	0	0.90084	0.000427716	1	0.025	1	0	0.975	0.896954	0.904627	1.08288e-05	0.00238075	0.999826	1	Uncertain	3) Uncertain significance	Both Uncertain	3) Uncertain significance	3) Uncertain significance	3) Uncertain significance	3) Uncertain significance
Amikacin	rrs	rrs_n.907A>C	non_coding_transcript_exon_variant																													1.01166	0.188	0.858368	0	0	0.18978	1	2	1	1	21230	2337	0.5	0.5	0.900836	0.000427716	0.999953	0.0125791	0.987421	0.0125791	0.987421	0.896949	0.904623	1.08288e-05	0.00238075	0.999738	0.999999	Uncertain	3) Uncertain significance	ALL Evidence Only	3) Uncertain significance	3) Uncertain significance	3) Uncertain significance	3) Uncertain significance
Amikacin	whiB7	whiB7_p.His79fs	frameshift	1.01741	0.128	0.493176	0.021	0.0497778	0.77915	1	1	1	0	7373	1061	1	0	0.8742	0.00094162	1	0.025	1	0	0.975	0.866933	0.881206	2.38395e-05	0.00523509	0.9995	1	Uncertain	1.01043	0.087	0.534319	0.003	0.00617804	0.791996	1	1	1	0	21231	2337	1	0	0.90084	0.000427716	1	0.025	1	0	0.975	0.896954	0.904627	1.08288e-05	0.00238075	0.999826	1	Uncertain	3) Uncertain significance	Both Uncertain	3) Uncertain significance	3) Uncertain significance	3) Uncertain significance	3) Uncertain significance
Amikacin	rrs	rrs_n.908A>C	non_coding_transcript_exon_variant	0.950302	0.405	0.897806	0.577	0.764298	0.418265	1	7	0	7	7366	1062	0	1	0.873991	0	0.999051	0	0.409616	0.590384	1	0.866718	0.881006	0	0.0034675	0.998045	0.999618	Uncertain	1.00942	0.281	0.925333	0.275	0.391889	0.493309	1	28	1	27	21204	2337	0.0357143	0.964286	0.900726	0.000427716	0.998728	0.000903799	0.183478	0.816522	0.999096	0.896836	0.904518	1.08288e-05	0.00238075	0.99815	0.999162	Uncertain	3) Uncertain significance	Both Uncertain	3) Uncertain significance	3) Uncertain significance	3) Uncertain significance	3) Uncertain significance
Amikacin	eis	eis_p.Thr269fs	frameshift	1.14047	0	0	0.997	1	0.00701249	0.135241	58	4	54	7319	1058	0.0689655	0.931034	0.873702	0.00376648	0.992676	0.0191093	0.167268	0.832732	0.980891	0.866398	0.880744	0.00102716	0.00961537	0.990454	0.994493	Uncertain	1.00879	0.345	0.925333	0.308	0.429221	1	1	170	5	165	21066	2333	0.0294118	0.970588	0.900295	0.00213858	0.992228	0.0096175	0.0672997	0.9327	0.990383	0.896385	0.904105	0.000694744	0.00498362	0.990954	0.993365	Uncertain	3) Uncertain significance	Both Uncertain	3) Uncertain significance	3) Uncertain significance	3) Uncertain significance	3) Uncertain significance
Amikacin	rrs	rrs_n.1199C>T	non_coding_transcript_exon_variant	1.03546	0.054	0.283279	0.237	0.40127	0.36306	1	2	2	0	7373	1060	1	0	0.874303	0.00188324	1	0.158114	1	0	0.841886	0.867039	0.881308	0.00022815	0.00678619	0.9995	1	Uncertain	1.00828	0.244	0.925333	0	0	0.600585	1	3	2	1	21230	2336	0.666667	0.333333	0.900874	0.000855432	0.999953	0.0942993	0.991596	0.00840376	0.905701	0.896988	0.904661	0.000103614	0.00308666	0.999738	0.999999	Uncertain	3) Uncertain significance	Both Uncertain	3) Uncertain significance	3) Uncertain significance	3) Uncertain significance	3) Uncertain significance
Amikacin	rrs	rrs_n.1077dupT	non_coding_transcript_exon_variant	1.02328	0.165	0.573913	0.156	0.290233	0.246108	1	3	1	2	7371	1061	0.333333	0.666667	0.87417	0.00094162	0.999729	0.00840376	0.905701	0.0942993	0.991596	0.866902	0.881178	2.38395e-05	0.00523509	0.99902	0.999967	Uncertain	1.00631	0.405	0.925333	0.003	0.00617804	0.428929	1	5	1	4	21227	2337	0.2	0.8	0.900823	0.000427716	0.999812	0.00505076	0.716418	0.283582	0.994949	0.896936	0.904611	1.08288e-05	0.00238075	0.999518	0.999949	Neutral	4) Not assoc w R - Interim	ALL Neutral only	3) Uncertain significance	3) Uncertain significance	4) Not assoc w R - Interim	4) Not assoc w R - Interim
Amikacin	eis	eis_p.Val85Ala	missense_variant	1.01412	0.227	0.707692	0	0	0.425316	1	2	1	1	7372	1061	0.5	0.5	0.874185	0.00094162	0.999864	0.0125791	0.987421	0.0125791	0.987421	0.866918	0.881192	2.38395e-05	0.00523509	0.999245	0.999997	Uncertain	1.00559	0.186	0.854861	0	0	0.53209	1	2	1	1	21230	2337	0.5	0.5	0.900836	0.000427716	0.999953	0.0125791	0.987421	0.0125791	0.987421	0.896949	0.904623	1.08288e-05	0.00238075	0.999738	0.999999	Uncertain	3) Uncertain significance	Both Uncertain	3) Uncertain significance	3) Uncertain significance	3) Uncertain significance	3) Uncertain significance
Amikacin	eis	eis_c.-10G>C	upstream_gene_variant	1.00421	0.404	0.897806	0.101	0.204557	0.913356	1	29	2	27	7346	1060	0.0689655	0.931034	0.8739	0.00188324	0.996338	0.00846396	0.227662	0.772338	0.991536	0.866614	0.880925	0.00022815	0.00678619	0.994676	0.997585	Uncertain	1.00502	0.398	0.925333	0.178	0.286617	1	1	82	4	78	21153	2334	0.0487805	0.95122	0.900626	0.00171086	0.996326	0.013449	0.120212	0.879788	0.986551	0.896729	0.904423	0.000466343	0.00437465	0.995417	0.997095	Uncertain	3) Uncertain significance	Both Uncertain	3) Uncertain significance	3) Uncertain significance	3) Uncertain significance	3) Uncertain significance
Amikacin	eis	eis_p.Val163Ile	missense_variant	1.03527	0.26	0.752432	0.495	0.691703	0.526896	1	122	6	116	7257	1056	0.0491803	0.95082	0.87297	0.00564972	0.984267	0.0182596	0.103973	0.896027	0.98174	0.86562	0.880057	0.00207608	0.0122562	0.981159	0.986982	Uncertain	1.00281	0.49	0.925333	0.028	0.05552	1	1	737	49	688	20543	2289	0.0664858	0.933514	0.899746	0.0209581	0.967595	0.0495877	0.0869481	0.913052	0.950412	0.895777	0.903613	0.0155441	0.0276139	0.965124	0.969936	Uncertain	3) Uncertain significance	Both Uncertain	5) Not assoc w R	5) Not assoc w R	3) Uncertain significance	3) Uncertain significance
Amikacin	rrs	rrs_n.1016G>T	non_coding_transcript_exon_variant																													1.00031	0.191	0.865247	0	0	1	1	2	1	1	21230	2337	0.5	0.5	0.900836	0.000427716	0.999953	0.0125791	0.987421	0.0125791	0.987421	0.896949	0.904623	1.08288e-05	0.00238075	0.999738	0.999999	Uncertain	3) Uncertain significance	ALL Evidence Only	3) Uncertain significance	3) Uncertain significance	3) Uncertain significance	3) Uncertain significance
Amikacin	rrs	rrs_n.16T>C	non_coding_transcript_exon_variant	0.981324	0.886	0.897806	0	0	0.783462	1	1	0	1	7372	1062	0	1	0.874081	0	0.999864	0	0.975	0.025	1	0.866812	0.881091	0	0.0034675	0.999245	0.999997	Uncertain	0.999664	0.678	0.925333	0.001	0.00210303	1	1	4	1	3	21228	2337	0.25	0.75	0.900827	0.000427716	0.999859	0.00630946	0.80588	0.19412	0.993691	0.896941	0.904615	1.08288e-05	0.00238075	0.999587	0.999971	Uncertain	3) Uncertain significance	Both Uncertain	3) Uncertain significance	3) Uncertain significance	3) Uncertain significance	3) Uncertain significance
Amikacin	eis	eis_p.Phe129Leu	missense_variant	1.02829	0.136	0.501818	0.257	0.428333	0.44786	1	1	1	0	7373	1061	1	0	0.8742	0.00094162	1	0.025	1	0	0.975	0.866933	0.881206	2.38395e-05	0.00523509	0.9995	1	Uncertain	0.999028	0.795	0.925333	0	0	1	1	2	1	1	21230	2337	0.5	0.5	0.900836	0.000427716	0.999953	0.0125791	0.987421	0.0125791	0.987421	0.896949	0.904623	1.08288e-05	0.00238075	0.999738	0.999999	Uncertain	3) Uncertain significance	Both Uncertain	3) Uncertain significance	3) Uncertain significance	3) Uncertain significance	3) Uncertain significance
Amikacin	whiB7	whiB7_p.Val65fs	frameshift	1.00217	0.332	0.897806	0	0	0.923543	1	3	2	1	7372	1060	0.666667	0.333333	0.874288	0.00188324	0.999864	0.0942993	0.991596	0.00840376	0.905701	0.867023	0.881294	0.00022815	0.00678619	0.999245	0.999997	Uncertain	0.998777	0.513	0.925333	0.031	0.0612934	1	1	13	5	8	21223	2333	0.384615	0.615385	0.900959	0.00213858	0.999623	0.138579	0.684222	0.315778	0.861421	0.897074	0.904746	0.000694744	0.00498362	0.999258	0.999837	Uncertain	3) Uncertain significance	Both Uncertain	3) Uncertain significance	3) Uncertain significance	3) Uncertain significance	3) Uncertain significance
Amikacin	whiB7	whiB7_p.His79Gln	missense_variant	1.01076	0.227	0.707692	0.562	0.752469	1	1	12	2	10	7363	1060	0.166667	0.833333	0.874154	0.00188324	0.998644	0.0208625	0.484138	0.515862	0.979137	0.866882	0.881166	0.00022815	0.00678619	0.997507	0.999349	Uncertain	0.998202	0.487	0.925333	0.093	0.171654	1	1	58	11	47	21184	2327	0.189655	0.810345	0.901025	0.00470488	0.997786	0.0986638	0.314051	0.685949	0.901336	0.897137	0.904814	0.00235093	0.00840269	0.997057	0.998373	Uncertain	3) Uncertain significance	Both Uncertain	3) Uncertain significance	3) Uncertain significance	3) Uncertain significance	3) Uncertain significance
Amikacin	whiB7	whiB7_p.Lys80Gln	missense_variant	1.01076	0.227	0.707692	0.562	0.752469	1	1	12	2	10	7363	1060	0.166667	0.833333	0.874154	0.00188324	0.998644	0.0208625	0.484138	0.515862	0.979137	0.866882	0.881166	0.00022815	0.00678619	0.997507	0.999349	Uncertain	0.998202	0.487	0.925333	0.093	0.171654	1	1	58	11	47	21184	2327	0.189655	0.810345	0.901025	0.00470488	0.997786	0.0986638	0.314051	0.685949	0.901336	0.897137	0.904814	0.00235093	0.00840269	0.997057	0.998373	Uncertain	3) Uncertain significance	Both Uncertain	3) Uncertain significance	3) Uncertain significance	3) Uncertain significance	3) Uncertain significance
Amikacin	rrs	rrs_n.905C>A	non_coding_transcript_exon_variant	0.979996	0.87	0.897806	0	0	0.777149	1	1	0	1	7372	1062	0	1	0.874081	0	0.999864	0	0.975	0.025	1	0.866812	0.881091	0	0.0034675	0.999245	0.999997	Uncertain	0.997695	0.407	0.925333	0.255	0.367158	1	1	10	1	9	21222	2337	0.1	0.9	0.900802	0.000427716	0.999576	0.00252858	0.445016	0.554984	0.997471	0.896914	0.904591	1.08288e-05	0.00238075	0.999195	0.999806	Uncertain	3) Uncertain significance	Both Uncertain	3) Uncertain significance	3) Uncertain significance	3) Uncertain significance	3) Uncertain significance
Amikacin	rrs	rrs_n.1415G>T	non_coding_transcript_exon_variant	0.979121	0.662	0.897806	0.154	0.288187	0.52146	1	2	1	1	7372	1061	0.5	0.5	0.874185	0.00094162	0.999864	0.0125791	0.987421	0.0125791	0.987421	0.866918	0.881192	2.38395e-05	0.00523509	0.999245	0.999997	Uncertain	0.99724	0.807	0.925333	0	0	1	1	2	1	1	21230	2337	0.5	0.5	0.900836	0.000427716	0.999953	0.0125791	0.987421	0.0125791	0.987421	0.896949	0.904623	1.08288e-05	0.00238075	0.999738	0.999999	Uncertain	3) Uncertain significance	Both Uncertain	3) Uncertain significance	3) Uncertain significance	3) Uncertain significance	3) Uncertain significance
Amikacin	rrs	rrs_n.888G>A	non_coding_transcript_exon_variant																													0.996336	0.9	0.925333	0	0	1	1	1	0	1	21230	2338	0	1	0.900798	0	0.999953	0	0.975	0.025	1	0.89691	0.904586	0	0.00157655	0.999738	0.999999	Uncertain	3) Uncertain significance	ALL Evidence Only	3) Uncertain significance	3) Uncertain significance	3) Uncertain significance	3) Uncertain significance
Amikacin	rrs	rrs_n.899A>G	non_coding_transcript_exon_variant																													0.996336	0.9	0.925333	0	0	1	1	1	0	1	21230	2338	0	1	0.900798	0	0.999953	0	0.975	0.025	1	0.89691	0.904586	0	0.00157655	0.999738	0.999999	Uncertain	3) Uncertain significance	ALL Evidence Only	5) Not assoc w R	5) Not assoc w R	3) Uncertain significance	3) Uncertain significance
Amikacin	rrs	rrs_n.922G>A	non_coding_transcript_exon_variant																													0.996336	0.9	0.925333	0	0	1	1	1	0	1	21230	2338	0	1	0.900798	0	0.999953	0	0.975	0.025	1	0.89691	0.904586	0	0.00157655	0.999738	0.999999	Uncertain	3) Uncertain significance	ALL Evidence Only	3) Uncertain significance	3) Uncertain significance	3) Uncertain significance	3) Uncertain significance
Amikacin	rrs	rrs_n.936C>T	non_coding_transcript_exon_variant																													0.996336	0.9	0.925333	0	0	1	1	1	0	1	21230	2338	0	1	0.900798	0	0.999953	0	0.975	0.025	1	0.89691	0.904586	0	0.00157655	0.999738	0.999999	Uncertain	3) Uncertain significance	ALL Evidence Only	5) Not assoc w R	5) Not assoc w R	3) Uncertain significance	3) Uncertain significance
Amikacin	rrs	rrs_n.889C>T	non_coding_transcript_exon_variant																													0.995837	0.915	0.925333	0	0	1	1	1	0	1	21230	2338	0	1	0.900798	0	0.999953	0	0.975	0.025	1	0.89691	0.904586	0	0.00157655	0.999738	0.999999	Uncertain	3) Uncertain significance	ALL Evidence Only	5) Not assoc w R	5) Not assoc w R	3) Uncertain significance	3) Uncertain significance
Amikacin	rrs	rrs_n.896G>A	non_coding_transcript_exon_variant																													0.995837	0.915	0.925333	0	0	1	1	1	0	1	21230	2338	0	1	0.900798	0	0.999953	0	0.975	0.025	1	0.89691	0.904586	0	0.00157655	0.999738	0.999999	Uncertain	3) Uncertain significance	ALL Evidence Only	5) Not assoc w R	5) Not assoc w R	3) Uncertain significance	3) Uncertain significance
Amikacin	rrs	rrs_n.934G>A	non_coding_transcript_exon_variant																													0.995837	0.915	0.925333	0	0	1	1	1	0	1	21230	2338	0	1	0.900798	0	0.999953	0	0.975	0.025	1	0.89691	0.904586	0	0.00157655	0.999738	0.999999	Uncertain	3) Uncertain significance	ALL Evidence Only	3) Uncertain significance	3) Uncertain significance	3) Uncertain significance	3) Uncertain significance
Amikacin	rrs	rrs_n.365A>G	non_coding_transcript_exon_variant																													0.995784	0.716	0.925333	0	0	1	1	3	2	1	21230	2336	0.666667	0.333333	0.900874	0.000855432	0.999953	0.0942993	0.991596	0.00840376	0.905701	0.896988	0.904661	0.000103614	0.00308666	0.999738	0.999999	Uncertain	3) Uncertain significance	ALL Evidence Only	3) Uncertain significance	3) Uncertain significance	3) Uncertain significance	3) Uncertain significance
Amikacin	rrs	rrs_n.-27C>A	upstream_gene_variant																													0.99521	0.891	0.925333	0.004	0.00816471	1	1	1	0	1	21230	2338	0	1	0.900798	0	0.999953	0	0.975	0.025	1	0.89691	0.904586	0	0.00157655	0.999738	0.999999	Uncertain	3) Uncertain significance	ALL Evidence Only	3) Uncertain significance	3) Uncertain significance	3) Uncertain significance	3) Uncertain significance
Amikacin	rrs	rrs_n.1175dupT	non_coding_transcript_exon_variant	0.987448	0.762	0.897806	0	0	0.778965	1	2	1	1	7372	1061	0.5	0.5	0.874185	0.00094162	0.999864	0.0125791	0.987421	0.0125791	0.987421	0.866918	0.881192	2.38395e-05	0.00523509	0.999245	0.999997	Uncertain	0.994961	0.818	0.925333	0	0	1	1	2	1	1	21230	2337	0.5	0.5	0.900836	0.000427716	0.999953	0.0125791	0.987421	0.0125791	0.987421	0.896949	0.904623	1.08288e-05	0.00238075	0.999738	0.999999	Uncertain	3) Uncertain significance	Both Uncertain	3) Uncertain significance	3) Uncertain significance	3) Uncertain significance	3) Uncertain significance
Amikacin	rrs	rrs_n.897C>T	non_coding_transcript_exon_variant																													0.99447	0.825	0.925333	0.165	0.275928	1	1	2	0	2	21229	2338	0	1	0.900793	0	0.999906	0	0.841886	0.158114	1	0.896906	0.904582	0	0.00157655	0.99966	0.999989	Uncertain	3) Uncertain significance	ALL Evidence Only	3) Uncertain significance	3) Uncertain significance	3) Uncertain significance	3) Uncertain significance
Amikacin	rrs	rrs_n.948A>T	non_coding_transcript_exon_variant																													0.99447	0.825	0.925333	0.165	0.275928	1	1	2	0	2	21229	2338	0	1	0.900793	0	0.999906	0	0.841886	0.158114	1	0.896906	0.904582	0	0.00157655	0.99966	0.999989	Uncertain	3) Uncertain significance	ALL Evidence Only	5) Not assoc w R	5) Not assoc w R	3) Uncertain significance	3) Uncertain significance
Amikacin	rrs	rrs_n.958T>A	non_coding_transcript_exon_variant																													0.99447	0.825	0.925333	0.165	0.275928	1	1	2	0	2	21229	2338	0	1	0.900793	0	0.999906	0	0.841886	0.158114	1	0.896906	0.904582	0	0.00157655	0.99966	0.999989	Uncertain	3) Uncertain significance	ALL Evidence Only	5) Not assoc w R	5) Not assoc w R	3) Uncertain significance	3) Uncertain significance
Amikacin	rrs	rrs_n.946G>C	non_coding_transcript_exon_variant																													0.99434	0.889	0.925333	0	0	1	1	1	0	1	21230	2338	0	1	0.900798	0	0.999953	0	0.975	0.025	1	0.89691	0.904586	0	0.00157655	0.999738	0.999999	Uncertain	3) Uncertain significance	ALL Evidence Only	3) Uncertain significance	3) Uncertain significance	3) Uncertain significance	3) Uncertain significance
Amikacin	rrs	rrs_n.-50A>G	upstream_gene_variant																													0.994265	0.903	0.925333	0	0	1	1	1	0	1	21230	2338	0	1	0.900798	0	0.999953	0	0.975	0.025	1	0.89691	0.904586	0	0.00157655	0.999738	0.999999	Uncertain	3) Uncertain significance	ALL Evidence Only	3) Uncertain significance	3) Uncertain significance	3) Uncertain significance	3) Uncertain significance
Amikacin	eis	eis_p.Glu103Lys	missense_variant																													0.993874	0.898	0.925333	0	0	1	1	1	0	1	21230	2338	0	1	0.900798	0	0.999953	0	0.975	0.025	1	0.89691	0.904586	0	0.00157655	0.999738	0.999999	Uncertain	3) Uncertain significance	ALL Evidence Only	3) Uncertain significance	3) Uncertain significance	3) Uncertain significance	3) Uncertain significance
Amikacin	whiB7	whiB7_c.-358C>T	upstream_gene_variant																													0.993827	0.909	0.925333	0	0	1	1	1	0	1	21230	2338	0	1	0.900798	0	0.999953	0	0.975	0.025	1	0.89691	0.904586	0	0.00157655	0.999738	0.999999	Uncertain	3) Uncertain significance	ALL Evidence Only	3) Uncertain significance	3) Uncertain significance	3) Uncertain significance	3) Uncertain significance
Amikacin	rrs	rrs_n.673G>A	non_coding_transcript_exon_variant																													0.993583	0.908	0.925333	0	0	1	1	1	0	1	21230	2338	0	1	0.900798	0	0.999953	0	0.975	0.025	1	0.89691	0.904586	0	0.00157655	0.999738	0.999999	Uncertain	3) Uncertain significance	ALL Evidence Only	3) Uncertain significance	3) Uncertain significance	3) Uncertain significance	3) Uncertain significance
Amikacin	eis	eis_c.189G>A	synonymous_variant																													0.993535	0.898	0.927207	0	0	0.72541	0.786053	1	0	1	21228	2338	0	1	0.900789	0	0.999953	0	0.975	0.025	1	0.896902	0.904578	0	0.00157655	0.999738	0.999999	Uncertain	3) Uncertain significance	ALL Evidence Only	3) Uncertain significance	4) Not assoc w R - Interim	3) Uncertain significance	4) Not assoc w R - Interim
Amikacin	eis	eis_c.339T>C	synonymous_variant	0.99145	0.743	0.901149	0.163	0.292564	0.920527	0.934525	2	0	2	7371	1062	0	1	0.874066	0	0.999729	0	0.841886	0.158114	1	0.866796	0.881076	0	0.0034675	0.99902	0.999967	Uncertain	0.993356	0.824	0.927207	0.143	0.242973	0.760892	0.791768	2	0	2	21227	2338	0	1	0.900785	0	0.999906	0	0.841886	0.158114	1	0.896897	0.904574	0	0.00157655	0.99966	0.999989	Uncertain	3) Uncertain significance	Both Uncertain	3) Uncertain significance	4) Not assoc w R - Interim	3) Uncertain significance	4) Not assoc w R - Interim
Amikacin	eis	eis_c.606A>C	synonymous_variant	0.993197	0.876	0.901149	0	0	0.896873	0.934525	1	0	1	7372	1062	0	1	0.874081	0	0.999864	0	0.975	0.025	1	0.866812	0.881091	0	0.0034675	0.999245	0.999997	Uncertain	0.993319	0.904	0.927207	0	0	0.717434	0.786053	1	0	1	21228	2338	0	1	0.900789	0	0.999953	0	0.975	0.025	1	0.896902	0.904578	0	0.00157655	0.999738	0.999999	Uncertain	3) Uncertain significance	Both Uncertain	3) Uncertain significance	4) Not assoc w R - Interim	3) Uncertain significance	4) Not assoc w R - Interim
Amikacin	eis	eis_p.Ala370Val	missense_variant																													0.993075	0.91	0.925333	0	0	1	1	1	0	1	21230	2338	0	1	0.900798	0	0.999953	0	0.975	0.025	1	0.89691	0.904586	0	0.00157655	0.999738	0.999999	Uncertain	3) Uncertain significance	ALL Evidence Only	3) Uncertain significance	3) Uncertain significance	3) Uncertain significance	3) Uncertain significance
Amikacin	rrs	rrs_n.983T>C	non_coding_transcript_exon_variant																													0.993018	0.893	0.925333	0	0	1	1	1	0	1	21230	2338	0	1	0.900798	0	0.999953	0	0.975	0.025	1	0.89691	0.904586	0	0.00157655	0.999738	0.999999	Uncertain	3) Uncertain significance	ALL Evidence Only	5) Not assoc w R	5) Not assoc w R	3) Uncertain significance	3) Uncertain significance
Amikacin	whiB7	whiB7_c.-128A>G	upstream_gene_variant																													0.992921	0.835	0.925333	0.062	0.117243	1	1	1	0	1	21230	2338	0	1	0.900798	0	0.999953	0	0.975	0.025	1	0.89691	0.904586	0	0.00157655	0.999738	0.999999	Uncertain	3) Uncertain significance	ALL Evidence Only	3) Uncertain significance	3) Uncertain significance	3) Uncertain significance	3) Uncertain significance
Amikacin	whiB7	whiB7_p.Pro33Ser	missense_variant																													0.992904	0.838	0.925333	0.058	0.110887	0.920849	1	1	0	1	21230	2338	0	1	0.900798	0	0.999953	0	0.975	0.025	1	0.89691	0.904586	0	0.00157655	0.999738	0.999999	Uncertain	3) Uncertain significance	ALL Evidence Only	3) Uncertain significance	3) Uncertain significance	3) Uncertain significance	3) Uncertain significance
Amikacin	eis	eis_p.Ile267Thr	missense_variant																													0.992783	0.901	0.925333	0	0	1	1	1	0	1	21230	2338	0	1	0.900798	0	0.999953	0	0.975	0.025	1	0.89691	0.904586	0	0.00157655	0.999738	0.999999	Uncertain	3) Uncertain significance	ALL Evidence Only	3) Uncertain significance	3) Uncertain significance	3) Uncertain significance	3) Uncertain significance
Amikacin	rrs	rrs_n.358G>A	non_coding_transcript_exon_variant																													0.992783	0.901	0.925333	0	0	1	1	1	0	1	21230	2338	0	1	0.900798	0	0.999953	0	0.975	0.025	1	0.89691	0.904586	0	0.00157655	0.999738	0.999999	Uncertain	3) Uncertain significance	ALL Evidence Only	5) Not assoc w R	5) Not assoc w R	3) Uncertain significance	3) Uncertain significance
Amikacin	rrs	rrs_n.86G>A	non_coding_transcript_exon_variant																													0.992783	0.901	0.925333	0	0	1	1	1	0	1	21230	2338	0	1	0.900798	0	0.999953	0	0.975	0.025	1	0.89691	0.904586	0	0.00157655	0.999738	0.999999	Uncertain	3) Uncertain significance	ALL Evidence Only	3) Uncertain significance	3) Uncertain significance	3) Uncertain significance	3) Uncertain significance
Amikacin	whiB7	whiB7_p.Ala39Thr	missense_variant	0.989888	0.762	0.897806	0.097	0.198974	0.907234	1	1	0	1	7372	1062	0	1	0.874081	0	0.999864	0	0.975	0.025	1	0.866812	0.881091	0	0.0034675	0.999245	0.999997	Uncertain	0.99263	0.818	0.925333	0.078	0.146303	0.921436	1	1	0	1	21230	2338	0	1	0.900798	0	0.999953	0	0.975	0.025	1	0.89691	0.904586	0	0.00157655	0.999738	0.999999	Uncertain	3) Uncertain significance	Both Uncertain	3) Uncertain significance	3) Uncertain significance	3) Uncertain significance	3) Uncertain significance
Amikacin	whiB7	whiB7_p.Gly84_Arg87del	inframe_deletion	1.00866	0.214	0.707692	0.095	0.196129	0.877629	1	3	2	1	7372	1060	0.666667	0.333333	0.874288	0.00188324	0.999864	0.0942993	0.991596	0.00840376	0.905701	0.867023	0.881294	0.00022815	0.00678619	0.999245	0.999997	Uncertain	0.99263	0.461	0.925333	0.221	0.332698	1	1	11	3	8	21223	2335	0.272727	0.727273	0.900883	0.00128315	0.999623	0.0602177	0.609743	0.390257	0.939782	0.896996	0.90467	0.000264694	0.00374528	0.999258	0.999837	Uncertain	3) Uncertain significance	Both Uncertain	3) Uncertain significance	3) Uncertain significance	3) Uncertain significance	3) Uncertain significance
Amikacin	rrs	rrs_n.16T>G	non_coding_transcript_exon_variant																													0.992492	0.915	0.925333	0	0	1	1	1	0	1	21230	2338	0	1	0.900798	0	0.999953	0	0.975	0.025	1	0.89691	0.904586	0	0.00157655	0.999738	0.999999	Uncertain	3) Uncertain significance	ALL Evidence Only	3) Uncertain significance	3) Uncertain significance	3) Uncertain significance	3) Uncertain significance
Amikacin	whiB7	whiB7_c.-7A>G	upstream_gene_variant																													0.992492	0.915	0.925333	0	0	1	1	1	0	1	21230	2338	0	1	0.900798	0	0.999953	0	0.975	0.025	1	0.89691	0.904586	0	0.00157655	0.999738	0.999999	Uncertain	3) Uncertain significance	ALL Evidence Only	3) Uncertain significance	3) Uncertain significance	3) Uncertain significance	3) Uncertain significance
Amikacin	rrs	rrs_n.304_305dupGT	non_coding_transcript_exon_variant	0.993903	0.892	0.897806	0	0	0.945255	1	1	0	1	7372	1062	0	1	0.874081	0	0.999864	0	0.975	0.025	1	0.866812	0.881091	0	0.0034675	0.999245	0.999997	Uncertain	0.992402	0.897	0.925333	0	0	1	1	1	0	1	21230	2338	0	1	0.900798	0	0.999953	0	0.975	0.025	1	0.89691	0.904586	0	0.00157655	0.999738	0.999999	Uncertain	3) Uncertain significance	Both Uncertain	3) Uncertain significance	3) Uncertain significance	3) Uncertain significance	3) Uncertain significance
Amikacin	rrs	rrs_n.-52T>G	upstream_gene_variant	0.993903	0.892	0.897806	0	0	0.945255	1	1	0	1	7372	1062	0	1	0.874081	0	0.999864	0	0.975	0.025	1	0.866812	0.881091	0	0.0034675	0.999245	0.999997	Uncertain	0.992402	0.897	0.925333	0	0	1	1	1	0	1	21230	2338	0	1	0.900798	0	0.999953	0	0.975	0.025	1	0.89691	0.904586	0	0.00157655	0.999738	0.999999	Uncertain	3) Uncertain significance	Both Uncertain	3) Uncertain significance	3) Uncertain significance	3) Uncertain significance	3) Uncertain significance
Amikacin	eis	eis_p.Gly222Arg	missense_variant	0.991422	0.888	0.897806	0	0	1	1	1	0	1	7372	1062	0	1	0.874081	0	0.999864	0	0.975	0.025	1	0.866812	0.881091	0	0.0034675	0.999245	0.999997	Uncertain	0.992353	0.924	0.926671	0	0	1	1	1	0	1	21230	2338	0	1	0.900798	0	0.999953	0	0.975	0.025	1	0.89691	0.904586	0	0.00157655	0.999738	0.999999	Uncertain	3) Uncertain significance	Both Uncertain	3) Uncertain significance	3) Uncertain significance	3) Uncertain significance	3) Uncertain significance
Amikacin	eis	eis_p.Thr287Ala	missense_variant	0.991422	0.888	0.897806	0	0	1	1	1	0	1	7372	1062	0	1	0.874081	0	0.999864	0	0.975	0.025	1	0.866812	0.881091	0	0.0034675	0.999245	0.999997	Uncertain	0.992353	0.924	0.926671	0	0	1	1	1	0	1	21230	2338	0	1	0.900798	0	0.999953	0	0.975	0.025	1	0.89691	0.904586	0	0.00157655	0.999738	0.999999	Uncertain	3) Uncertain significance	Both Uncertain	3) Uncertain significance	3) Uncertain significance	3) Uncertain significance	3) Uncertain significance
Amikacin	rrs	rrs_n.517C>T	non_coding_transcript_exon_variant	1.0088	0.415	0.897806	0.134	0.258313	0.578568	1	311	43	268	7105	1019	0.138264	0.861736	0.874569	0.0404896	0.963651	0.101902	0.18169	0.81831	0.898098	0.867171	0.881698	0.0294548	0.0541542	0.959124	0.967807	Uncertain	0.992043	0.438	0.925333	0.172	0.282194	1	1	499	53	446	20785	2285	0.106212	0.893788	0.900954	0.0226689	0.978993	0.0805779	0.136621	0.863379	0.919422	0.897027	0.904779	0.0170256	0.0295477	0.976974	0.98088	Uncertain	3) Uncertain significance	Both Uncertain	5) Not assoc w R	5) Not assoc w R	3) Uncertain significance	3) Uncertain significance
Amikacin	eis	eis_p.Val396Ile	missense_variant																													0.992006	0.917	0.925333	0	0	1	1	1	0	1	21230	2338	0	1	0.900798	0	0.999953	0	0.975	0.025	1	0.89691	0.904586	0	0.00157655	0.999738	0.999999	Uncertain	3) Uncertain significance	ALL Evidence Only	3) Uncertain significance	3) Uncertain significance	3) Uncertain significance	3) Uncertain significance
Amikacin	rrs	rrs_n.1414C>T	non_coding_transcript_exon_variant																													0.992006	0.917	0.925333	0	0	1	1	1	0	1	21230	2338	0	1	0.900798	0	0.999953	0	0.975	0.025	1	0.89691	0.904586	0	0.00157655	0.999738	0.999999	Uncertain	3) Uncertain significance	ALL Evidence Only	5) Not assoc w R	5) Not assoc w R	3) Uncertain significance	3) Uncertain significance
Amikacin	eis	eis_p.Ala207Thr	missense_variant	0.989469	0.741	0.897806	0.147	0.278343	0.989842	1	2	0	2	7371	1062	0	1	0.874066	0	0.999729	0	0.841886	0.158114	1	0.866796	0.881076	0	0.0034675	0.99902	0.999967	Uncertain	0.991897	0.821	0.925333	0.128	0.22836	1	1	2	0	2	21229	2338	0	1	0.900793	0	0.999906	0	0.841886	0.158114	1	0.896906	0.904582	0	0.00157655	0.99966	0.999989	Uncertain	3) Uncertain significance	Both Uncertain	3) Uncertain significance	3) Uncertain significance	3) Uncertain significance	3) Uncertain significance
Amikacin	rrs	rrs_n.5_6delGTinsTGG	non_coding_transcript_exon_variant	0.989469	0.741	0.897806	0.147	0.278343	0.989842	1	2	0	2	7371	1062	0	1	0.874066	0	0.999729	0	0.841886	0.158114	1	0.866796	0.881076	0	0.0034675	0.99902	0.999967	Uncertain	0.991897	0.821	0.925333	0.128	0.22836	1	1	2	0	2	21229	2338	0	1	0.900793	0	0.999906	0	0.841886	0.158114	1	0.896906	0.904582	0	0.00157655	0.99966	0.999989	Uncertain	3) Uncertain significance	Both Uncertain	3) Uncertain significance	3) Uncertain significance	3) Uncertain significance	3) Uncertain significance
Amikacin	whiB7	whiB7_c.-8A>T	upstream_gene_variant	0.989469	0.741	0.897806	0.147	0.278343	0.989842	1	2	0	2	7371	1062	0	1	0.874066	0	0.999729	0	0.841886	0.158114	1	0.866796	0.881076	0	0.0034675	0.99902	0.999967	Uncertain	0.991897	0.821	0.925333	0.128	0.22836	1	1	2	0	2	21229	2338	0	1	0.900793	0	0.999906	0	0.841886	0.158114	1	0.896906	0.904582	0	0.00157655	0.99966	0.999989	Uncertain	3) Uncertain significance	Both Uncertain	3) Uncertain significance	3) Uncertain significance	3) Uncertain significance	3) Uncertain significance
Amikacin	rrs	rrs_n.1276T>G	non_coding_transcript_exon_variant																													0.991749	0.892	0.925333	0	0	1	1	1	0	1	21230	2338	0	1	0.900798	0	0.999953	0	0.975	0.025	1	0.89691	0.904586	0	0.00157655	0.999738	0.999999	Uncertain	3) Uncertain significance	ALL Evidence Only	3) Uncertain significance	3) Uncertain significance	3) Uncertain significance	3) Uncertain significance
Amikacin	rrs	rrs_n.1341A>G	non_coding_transcript_exon_variant																													0.991749	0.892	0.925333	0	0	1	1	1	0	1	21230	2338	0	1	0.900798	0	0.999953	0	0.975	0.025	1	0.89691	0.904586	0	0.00157655	0.999738	0.999999	Uncertain	3) Uncertain significance	ALL Evidence Only	3) Uncertain significance	3) Uncertain significance	3) Uncertain significance	3) Uncertain significance
Amikacin	eis	eis_p.Asp152Asn	missense_variant																													0.991651	0.917	0.925333	0	0	1	1	1	0	1	21230	2338	0	1	0.900798	0	0.999953	0	0.975	0.025	1	0.89691	0.904586	0	0.00157655	0.999738	0.999999	Uncertain	3) Uncertain significance	ALL Evidence Only	3) Uncertain significance	3) Uncertain significance	3) Uncertain significance	3) Uncertain significance
Amikacin	rrs	rrs_n.282C>T	non_coding_transcript_exon_variant																													0.991651	0.917	0.925333	0	0	1	1	1	0	1	21230	2338	0	1	0.900798	0	0.999953	0	0.975	0.025	1	0.89691	0.904586	0	0.00157655	0.999738	0.999999	Uncertain	3) Uncertain significance	ALL Evidence Only	3) Uncertain significance	3) Uncertain significance	3) Uncertain significance	3) Uncertain significance
Amikacin	whiB7	whiB7_c.-242G>C	upstream_gene_variant	0.9504	0.138	0.501818	0.776	0.97375	0.626986	1	24	0	24	7349	1062	0	1	0.873737	0	0.996745	0	0.142474	0.857526	1	0.866449	0.880764	0	0.0034675	0.99516	0.997913	Uncertain	0.991573	0.362	0.925333	0.259	0.37061	0.653648	1	61	2	59	21172	2336	0.0327869	0.967213	0.90063	0.000855432	0.997221	0.0039956	0.113472	0.886528	0.996004	0.896734	0.904425	0.000103614	0.00308666	0.996417	0.997884	Uncertain	3) Uncertain significance	Both Uncertain	3) Uncertain significance	3) Uncertain significance	3) Uncertain significance	3) Uncertain significance
Amikacin	eis	eis_p.Asp221Glu	missense_variant	0.983745	0.836	0.897806	0.033	0.0754286	0.898768	1	1	0	1	7372	1062	0	1	0.874081	0	0.999864	0	0.975	0.025	1	0.866812	0.881091	0	0.0034675	0.999245	0.999997	Uncertain	0.991572	0.908	0.925333	0	0	1	1	1	0	1	21230	2338	0	1	0.900798	0	0.999953	0	0.975	0.025	1	0.89691	0.904586	0	0.00157655	0.999738	0.999999	Uncertain	3) Uncertain significance	Both Uncertain	3) Uncertain significance	3) Uncertain significance	3) Uncertain significance	3) Uncertain significance
Amikacin	whiB7	whiB7_c.-360T>G	upstream_gene_variant	0.985341	0.71	0.897806	0.163	0.301503	0.932538	1	1	0	1	7372	1062	0	1	0.874081	0	0.999864	0	0.975	0.025	1	0.866812	0.881091	0	0.0034675	0.999245	0.999997	Uncertain	0.99156	0.723	0.925333	0.182	0.288374	1	1	1	0	1	21230	2338	0	1	0.900798	0	0.999953	0	0.975	0.025	1	0.89691	0.904586	0	0.00157655	0.999738	0.999999	Uncertain	3) Uncertain significance	Both Uncertain	3) Uncertain significance	3) Uncertain significance	3) Uncertain significance	3) Uncertain significance
Amikacin	eis	eis_c.418C>T	synonymous_variant																													0.99144	0.905	0.927207	0	0	0.719367	0.786053	1	0	1	21228	2338	0	1	0.900789	0	0.999953	0	0.975	0.025	1	0.896902	0.904578	0	0.00157655	0.999738	0.999999	Uncertain	3) Uncertain significance	ALL Evidence Only	3) Uncertain significance	4) Not assoc w R - Interim	3) Uncertain significance	4) Not assoc w R - Interim
Amikacin	eis	eis_c.549C>T	synonymous_variant																													0.99144	0.905	0.927207	0	0	0.719367	0.786053	1	0	1	21228	2338	0	1	0.900789	0	0.999953	0	0.975	0.025	1	0.896902	0.904578	0	0.00157655	0.999738	0.999999	Uncertain	3) Uncertain significance	ALL Evidence Only	3) Uncertain significance	4) Not assoc w R - Interim	3) Uncertain significance	4) Not assoc w R - Interim
Amikacin	eis	eis_p.Arg339Gln	missense_variant																													0.991411	0.884	0.925333	0	0	0.956208	1	1	0	1	21230	2338	0	1	0.900798	0	0.999953	0	0.975	0.025	1	0.89691	0.904586	0	0.00157655	0.999738	0.999999	Uncertain	3) Uncertain significance	ALL Evidence Only	3) Uncertain significance	3) Uncertain significance	3) Uncertain significance	3) Uncertain significance
Amikacin	whiB7	whiB7_c.-217C>G	upstream_gene_variant	0.974302	0.488	0.897806	0.396	0.576	0.589913	1	5	1	4	7369	1061	0.2	0.8	0.87414	0.00094162	0.999457	0.00505076	0.716418	0.283582	0.994949	0.866871	0.88115	2.38395e-05	0.00523509	0.998612	0.999852	Uncertain	0.991361	0.47	0.925333	0.261	0.372704	1	1	7	3	4	21227	2335	0.428571	0.571429	0.9009	0.00128315	0.999812	0.0989883	0.815948	0.184052	0.901012	0.897014	0.904687	0.000264694	0.00374528	0.999518	0.999949	Uncertain	3) Uncertain significance	Both Uncertain	3) Uncertain significance	3) Uncertain significance	3) Uncertain significance	3) Uncertain significance
Amikacin	eis	eis_p.Asp152fs	frameshift	0.986601	0.693	0.897806	0.193	0.346816	1	1	1	0	1	7372	1062	0	1	0.874081	0	0.999864	0	0.975	0.025	1	0.866812	0.881091	0	0.0034675	0.999245	0.999997	Uncertain	0.991126	0.693	0.925333	0.211	0.322542	0.903289	1	1	0	1	21230	2338	0	1	0.900798	0	0.999953	0	0.975	0.025	1	0.89691	0.904586	0	0.00157655	0.999738	0.999999	Uncertain	3) Uncertain significance	Both Uncertain	3) Uncertain significance	3) Uncertain significance	3) Uncertain significance	3) Uncertain significance
Amikacin	eis	eis_c.705A>G	synonymous_variant																													0.990925	0.823	0.927207	0.025	0.0481203	0.770607	0.79275	2	0	2	21227	2338	0	1	0.900785	0	0.999906	0	0.841886	0.158114	1	0.896897	0.904574	0	0.00157655	0.99966	0.999989	Uncertain	3) Uncertain significance	ALL Evidence Only	3) Uncertain significance	4) Not assoc w R - Interim	3) Uncertain significance	4) Not assoc w R - Interim
Amikacin	eis	eis_c.198T>C	synonymous_variant																													0.990832	0.886	0.927207	0	0	0.720763	0.786053	1	0	1	21228	2338	0	1	0.900789	0	0.999953	0	0.975	0.025	1	0.896902	0.904578	0	0.00157655	0.999738	0.999999	Uncertain	3) Uncertain significance	ALL Evidence Only	3) Uncertain significance	4) Not assoc w R - Interim	3) Uncertain significance	4) Not assoc w R - Interim
Amikacin	eis	eis_p.Leu375fs	frameshift																													0.990648	0.903	0.925333	0	0	1	1	1	0	1	21230	2338	0	1	0.900798	0	0.999953	0	0.975	0.025	1	0.89691	0.904586	0	0.00157655	0.999738	0.999999	Uncertain	3) Uncertain significance	ALL Evidence Only	3) Uncertain significance	3) Uncertain significance	3) Uncertain significance	3) Uncertain significance
Amikacin	eis	eis_p.Pro14_Val301delinsLeu	inframe_deletion																													0.990648	0.903	0.925333	0	0	1	1	1	0	1	21230	2338	0	1	0.900798	0	0.999953	0	0.975	0.025	1	0.89691	0.904586	0	0.00157655	0.999738	0.999999	Uncertain	3) Uncertain significance	ALL Evidence Only	3) Uncertain significance	3) Uncertain significance	3) Uncertain significance	3) Uncertain significance
Amikacin	whiB7	whiB7_p.Ser78Asn	missense_variant	0.989742	0.872	0.897806	0	0	0.962226	1	1	0	1	7372	1062	0	1	0.874081	0	0.999864	0	0.975	0.025	1	0.866812	0.881091	0	0.0034675	0.999245	0.999997	Uncertain	0.99048	0.912	0.925333	0	0	1	1	1	0	1	21230	2338	0	1	0.900798	0	0.999953	0	0.975	0.025	1	0.89691	0.904586	0	0.00157655	0.999738	0.999999	Uncertain	3) Uncertain significance	Both Uncertain	3) Uncertain significance	3) Uncertain significance	3) Uncertain significance	3) Uncertain significance
Amikacin	whiB7	whiB7_c.-221delA	upstream_gene_variant																													0.990448	0.9	0.925333	0	0	1	1	1	0	1	21230	2338	0	1	0.900798	0	0.999953	0	0.975	0.025	1	0.89691	0.904586	0	0.00157655	0.999738	0.999999	Uncertain	3) Uncertain significance	ALL Evidence Only	3) Uncertain significance	3) Uncertain significance	3) Uncertain significance	3) Uncertain significance
Amikacin	whiB7	whiB7_p.Phe29Ile	missense_variant																													0.990448	0.9	0.925333	0	0	1	1	1	0	1	21230	2338	0	1	0.900798	0	0.999953	0	0.975	0.025	1	0.89691	0.904586	0	0.00157655	0.999738	0.999999	Uncertain	3) Uncertain significance	ALL Evidence Only	3) Uncertain significance	3) Uncertain significance	3) Uncertain significance	3) Uncertain significance
Amikacin	rrs	rrs_n.246_247dupGC	non_coding_transcript_exon_variant																													0.990372	0.911	0.925333	0	0	0.912772	1	1	0	1	21230	2338	0	1	0.900798	0	0.999953	0	0.975	0.025	1	0.89691	0.904586	0	0.00157655	0.999738	0.999999	Uncertain	3) Uncertain significance	ALL Evidence Only	3) Uncertain significance	3) Uncertain significance	3) Uncertain significance	3) Uncertain significance
Amikacin	rrs	rrs_n.-7G>A	upstream_gene_variant																													0.990372	0.911	0.925333	0	0	0.912772	1	1	0	1	21230	2338	0	1	0.900798	0	0.999953	0	0.975	0.025	1	0.89691	0.904586	0	0.00157655	0.999738	0.999999	Uncertain	3) Uncertain significance	ALL Evidence Only	3) Uncertain significance	3) Uncertain significance	3) Uncertain significance	3) Uncertain significance
Amikacin	rrs	rrs_n.1257C>T	non_coding_transcript_exon_variant																													0.99032	0.915	0.925333	0	0	1	1	1	0	1	21230	2338	0	1	0.900798	0	0.999953	0	0.975	0.025	1	0.89691	0.904586	0	0.00157655	0.999738	0.999999	Uncertain	3) Uncertain significance	ALL Evidence Only	3) Uncertain significance	3) Uncertain significance	3) Uncertain significance	3) Uncertain significance
Amikacin	rrs	rrs_n.1198G>A	non_coding_transcript_exon_variant	0.984361	0.845	0.897806	0.025	0.057971	0.915124	1	1	0	1	7372	1062	0	1	0.874081	0	0.999864	0	0.975	0.025	1	0.866812	0.881091	0	0.0034675	0.999245	0.999997	Uncertain	0.990276	0.135	0.674029	0.76	0.890946	1	1	1	0	1	21230	2338	0	1	0.900798	0	0.999953	0	0.975	0.025	1	0.89691	0.904586	0	0.00157655	0.999738	0.999999	Uncertain	3) Uncertain significance	Both Uncertain	3) Uncertain significance	3) Uncertain significance	3) Uncertain significance	3) Uncertain significance
Amikacin	whiB7	whiB7_c.-396A>G	upstream_gene_variant																													0.990248	0.907	0.925333	0	0	1	1	1	0	1	21230	2338	0	1	0.900798	0	0.999953	0	0.975	0.025	1	0.89691	0.904586	0	0.00157655	0.999738	0.999999	Uncertain	3) Uncertain significance	ALL Evidence Only	3) Uncertain significance	3) Uncertain significance	3) Uncertain significance	3) Uncertain significance
Amikacin	rrs	rrs_n.203T>C	non_coding_transcript_exon_variant	0.990009	0.859	0.897806	0.004	0.0104918	0.957983	1	1	0	1	7372	1062	0	1	0.874081	0	0.999864	0	0.975	0.025	1	0.866812	0.881091	0	0.0034675	0.999245	0.999997	Uncertain	0.990184	0.797	0.925333	0.119	0.215068	1	1	1	0	1	21230	2338	0	1	0.900798	0	0.999953	0	0.975	0.025	1	0.89691	0.904586	0	0.00157655	0.999738	0.999999	Uncertain	3) Uncertain significance	Both Uncertain	3) Uncertain significance	3) Uncertain significance	3) Uncertain significance	3) Uncertain significance
Amikacin	whiB7	whiB7_p.Arg50Pro	missense_variant	0.990025	0.872	0.897806	0.003	0.00793388	1	1	1	0	1	7372	1062	0	1	0.874081	0	0.999864	0	0.975	0.025	1	0.866812	0.881091	0	0.0034675	0.999245	0.999997	Uncertain	0.990042	0.788	0.925333	0.114	0.20711	1	1	1	0	1	21230	2338	0	1	0.900798	0	0.999953	0	0.975	0.025	1	0.89691	0.904586	0	0.00157655	0.999738	0.999999	Uncertain	3) Uncertain significance	Both Uncertain	3) Uncertain significance	3) Uncertain significance	3) Uncertain significance	3) Uncertain significance
Amikacin	eis	eis_c.-15C>T	upstream_gene_variant																													0.990029	0.887	0.925333	0	0	1	1	1	0	1	21230	2338	0	1	0.900798	0	0.999953	0	0.975	0.025	1	0.89691	0.904586	0	0.00157655	0.999738	0.999999	Uncertain	3) Uncertain significance	ALL Evidence Only	3) Uncertain significance	3) Uncertain significance	3) Uncertain significance	3) Uncertain significance
Amikacin	whiB7	whiB7_c.-23C>A	upstream_gene_variant																													0.990029	0.887	0.925333	0	0	1	1	1	0	1	21230	2338	0	1	0.900798	0	0.999953	0	0.975	0.025	1	0.89691	0.904586	0	0.00157655	0.999738	0.999999	Uncertain	3) Uncertain significance	ALL Evidence Only	3) Uncertain significance	3) Uncertain significance	3) Uncertain significance	3) Uncertain significance
Amikacin	whiB7	whiB7_p.Asp26Gly	missense_variant	0.986955	0.886	0.897806	0	0	0.940667	1	1	0	1	7372	1062	0	1	0.874081	0	0.999864	0	0.975	0.025	1	0.866812	0.881091	0	0.0034675	0.999245	0.999997	Uncertain	0.98968	0.882	0.925333	0	0	0.908576	1	1	0	1	21230	2338	0	1	0.900798	0	0.999953	0	0.975	0.025	1	0.89691	0.904586	0	0.00157655	0.999738	0.999999	Uncertain	3) Uncertain significance	Both Uncertain	3) Uncertain significance	3) Uncertain significance	3) Uncertain significance	3) Uncertain significance
Amikacin	whiB7	whiB7_p.Met1?	start_lost	0.986955	0.886	0.897806	0	0	0.940667	1	1	0	1	7372	1062	0	1	0.874081	0	0.999864	0	0.975	0.025	1	0.866812	0.881091	0	0.0034675	0.999245	0.999997	Uncertain	0.98968	0.882	0.925333	0	0	0.908576	1	1	0	1	21230	2338	0	1	0.900798	0	0.999953	0	0.975	0.025	1	0.89691	0.904586	0	0.00157655	0.999738	0.999999	Uncertain	3) Uncertain significance	Both Uncertain	3) Uncertain significance	3) Uncertain significance	3) Uncertain significance	3) Uncertain significance
Amikacin	whiB7	whiB7_c.-65A>G	upstream_gene_variant	0.985169	0.862	0.897806	0	0	0.944269	1	1	0	1	7372	1062	0	1	0.874081	0	0.999864	0	0.975	0.025	1	0.866812	0.881091	0	0.0034675	0.999245	0.999997	Uncertain	0.989338	0.894	0.925333	0	0	1	1	1	0	1	21230	2338	0	1	0.900798	0	0.999953	0	0.975	0.025	1	0.89691	0.904586	0	0.00157655	0.999738	0.999999	Uncertain	3) Uncertain significance	Both Uncertain	3) Uncertain significance	3) Uncertain significance	3) Uncertain significance	3) Uncertain significance
Amikacin	whiB7	whiB7_c.-66C>G	upstream_gene_variant	0.985169	0.862	0.897806	0	0	0.944269	1	1	0	1	7372	1062	0	1	0.874081	0	0.999864	0	0.975	0.025	1	0.866812	0.881091	0	0.0034675	0.999245	0.999997	Uncertain	0.989338	0.894	0.925333	0	0	1	1	1	0	1	21230	2338	0	1	0.900798	0	0.999953	0	0.975	0.025	1	0.89691	0.904586	0	0.00157655	0.999738	0.999999	Uncertain	3) Uncertain significance	Both Uncertain	3) Uncertain significance	3) Uncertain significance	3) Uncertain significance	3) Uncertain significance
Amikacin	rrs	rrs_n.-9G>C	upstream_gene_variant																													0.989268	0.906	0.925333	0	0	1	1	1	0	1	21230	2338	0	1	0.900798	0	0.999953	0	0.975	0.025	1	0.89691	0.904586	0	0.00157655	0.999738	0.999999	Uncertain	3) Uncertain significance	ALL Evidence Only	3) Uncertain significance	3) Uncertain significance	3) Uncertain significance	3) Uncertain significance
Amikacin	eis	eis_c.909C>T	synonymous_variant																													0.989252	0.906	0.927207	0	0	0.721963	0.786053	1	0	1	21228	2338	0	1	0.900789	0	0.999953	0	0.975	0.025	1	0.896902	0.904578	0	0.00157655	0.999738	0.999999	Uncertain	3) Uncertain significance	ALL Evidence Only	3) Uncertain significance	4) Not assoc w R - Interim	3) Uncertain significance	4) Not assoc w R - Interim
Amikacin	eis	eis_p.Pro30Leu	missense_variant																													0.989232	0.897	0.925333	0	0	1	1	1	0	1	21230	2338	0	1	0.900798	0	0.999953	0	0.975	0.025	1	0.89691	0.904586	0	0.00157655	0.999738	0.999999	Uncertain	3) Uncertain significance	ALL Evidence Only	3) Uncertain significance	3) Uncertain significance	3) Uncertain significance	3) Uncertain significance
Amikacin	rrs	rrs_n.23T>G	non_coding_transcript_exon_variant	0.992801	0.671	0.897806	0	0	0.906895	1	3	1	2	7371	1061	0.333333	0.666667	0.87417	0.00094162	0.999729	0.00840376	0.905701	0.0942993	0.991596	0.866902	0.881178	2.38395e-05	0.00523509	0.99902	0.999967	Uncertain	0.989178	0.661	0.925333	0.003	0.00617804	1	1	4	1	3	21228	2337	0.25	0.75	0.900827	0.000427716	0.999859	0.00630946	0.80588	0.19412	0.993691	0.896941	0.904615	1.08288e-05	0.00238075	0.999587	0.999971	Uncertain	3) Uncertain significance	Both Uncertain	3) Uncertain significance	3) Uncertain significance	3) Uncertain significance	3) Uncertain significance
Amikacin	eis	eis_p.Arg376Cys	missense_variant																													0.989014	0.92	0.925333	0	0	1	1	1	0	1	21230	2338	0	1	0.900798	0	0.999953	0	0.975	0.025	1	0.89691	0.904586	0	0.00157655	0.999738	0.999999	Uncertain	3) Uncertain significance	ALL Evidence Only	3) Uncertain significance	3) Uncertain significance	3) Uncertain significance	3) Uncertain significance
Amikacin	eis	eis_p.His249Arg	missense_variant	0.987382	0.867	0.897806	0.002	0.00537815	0.930277	1	1	0	1	7372	1062	0	1	0.874081	0	0.999864	0	0.975	0.025	1	0.866812	0.881091	0	0.0034675	0.999245	0.999997	Uncertain	0.988903	0.901	0.925333	0	0	0.821122	1	1	0	1	21230	2338	0	1	0.900798	0	0.999953	0	0.975	0.025	1	0.89691	0.904586	0	0.00157655	0.999738	0.999999	Uncertain	3) Uncertain significance	Both Uncertain	3) Uncertain significance	3) Uncertain significance	3) Uncertain significance	3) Uncertain significance
Amikacin	eis	eis_p.His270Gln	missense_variant	0.969802	0.712	0.897806	0.179	0.325455	0.632583	1	2	0	2	7371	1062	0	1	0.874066	0	0.999729	0	0.841886	0.158114	1	0.866796	0.881076	0	0.0034675	0.99902	0.999967	Uncertain	0.988718	0.311	0.925333	0.39	0.510679	1	1	13	1	12	21219	2337	0.0769231	0.923077	0.90079	0.000427716	0.999435	0.00194563	0.360297	0.639703	0.998054	0.896901	0.904579	1.08288e-05	0.00238075	0.999013	0.999708	Uncertain	3) Uncertain significance	Both Uncertain	3) Uncertain significance	3) Uncertain significance	3) Uncertain significance	3) Uncertain significance
Amikacin	whiB7	whiB7_p.Trp63*	stop_gained																													0.988653	0.904	0.925333	0	0	1	1	1	0	1	21230	2338	0	1	0.900798	0	0.999953	0	0.975	0.025	1	0.89691	0.904586	0	0.00157655	0.999738	0.999999	Uncertain	3) Uncertain significance	ALL Evidence Only	3) Uncertain significance	3) Uncertain significance	3) Uncertain significance	3) Uncertain significance
Amikacin	rrs	rrs_n.-74delG	upstream_gene_variant	0.992391	0.861	0.897806	0.009	0.0223256	1	1	1	0	1	7372	1062	0	1	0.874081	0	0.999864	0	0.975	0.025	1	0.866812	0.881091	0	0.0034675	0.999245	0.999997	Uncertain	0.988493	0.783	0.925333	0.045	0.087479	0.878711	1	2	0	2	21229	2338	0	1	0.900793	0	0.999906	0	0.841886	0.158114	1	0.896906	0.904582	0	0.00157655	0.99966	0.999989	Uncertain	3) Uncertain significance	Both Uncertain	3) Uncertain significance	3) Uncertain significance	3) Uncertain significance	3) Uncertain significance
Amikacin	eis	eis_c.921G>A	synonymous_variant																													0.988351	0.892	0.927207	0	0	0.692154	0.786053	1	0	1	21228	2338	0	1	0.900789	0	0.999953	0	0.975	0.025	1	0.896902	0.904578	0	0.00157655	0.999738	0.999999	Uncertain	3) Uncertain significance	ALL Evidence Only	3) Uncertain significance	4) Not assoc w R - Interim	3) Uncertain significance	4) Not assoc w R - Interim
Amikacin	eis	eis_p.Pro114Leu	missense_variant																													0.988327	0.907	0.925333	0	0	0.917862	1	1	0	1	21230	2338	0	1	0.900798	0	0.999953	0	0.975	0.025	1	0.89691	0.904586	0	0.00157655	0.999738	0.999999	Uncertain	3) Uncertain significance	ALL Evidence Only	3) Uncertain significance	3) Uncertain significance	3) Uncertain significance	3) Uncertain significance
Amikacin	eis	eis_c.823T>C	synonymous_variant																													0.988285	0.901	0.927207	0	0	0.692357	0.786053	1	0	1	21228	2338	0	1	0.900789	0	0.999953	0	0.975	0.025	1	0.896902	0.904578	0	0.00157655	0.999738	0.999999	Uncertain	3) Uncertain significance	ALL Evidence Only	3) Uncertain significance	4) Not assoc w R - Interim	3) Uncertain significance	4) Not assoc w R - Interim
Amikacin	rrs	rrs_n.699C>T	non_coding_transcript_exon_variant																													0.988279	0.899	0.925333	0	0	1	1	1	0	1	21230	2338	0	1	0.900798	0	0.999953	0	0.975	0.025	1	0.89691	0.904586	0	0.00157655	0.999738	0.999999	Uncertain	3) Uncertain significance	ALL Evidence Only	3) Uncertain significance	3) Uncertain significance	3) Uncertain significance	3) Uncertain significance
Amikacin	eis	eis_c.-23G>C	upstream_gene_variant																													0.988277	0.896	0.925333	0	0	1	1	1	0	1	21230	2338	0	1	0.900798	0	0.999953	0	0.975	0.025	1	0.89691	0.904586	0	0.00157655	0.999738	0.999999	Uncertain	3) Uncertain significance	ALL Evidence Only	3) Uncertain significance	3) Uncertain significance	3) Uncertain significance	3) Uncertain significance
Amikacin	rrs	rrs_n.9G>A	non_coding_transcript_exon_variant																													0.988251	0.894	0.925333	0	0	1	1	1	0	1	21230	2338	0	1	0.900798	0	0.999953	0	0.975	0.025	1	0.89691	0.904586	0	0.00157655	0.999738	0.999999	Uncertain	3) Uncertain significance	ALL Evidence Only	3) Uncertain significance	3) Uncertain significance	3) Uncertain significance	3) Uncertain significance
Amikacin	rrs	rrs_n.459G>A	non_coding_transcript_exon_variant	0.985872	0.885	0.897806	0	0	0.864488	1	1	0	1	7372	1062	0	1	0.874081	0	0.999864	0	0.975	0.025	1	0.866812	0.881091	0	0.0034675	0.999245	0.999997	Uncertain	0.988249	0.908	0.925333	0	0	0.858447	1	1	0	1	21230	2338	0	1	0.900798	0	0.999953	0	0.975	0.025	1	0.89691	0.904586	0	0.00157655	0.999738	0.999999	Uncertain	3) Uncertain significance	Both Uncertain	3) Uncertain significance	3) Uncertain significance	3) Uncertain significance	3) Uncertain significance
Amikacin	rrs	rrs_n.1016G>A	non_coding_transcript_exon_variant																													0.988248	0.886	0.925333	0	0	1	1	1	0	1	21230	2338	0	1	0.900798	0	0.999953	0	0.975	0.025	1	0.89691	0.904586	0	0.00157655	0.999738	0.999999	Uncertain	3) Uncertain significance	ALL Evidence Only	3) Uncertain significance	3) Uncertain significance	3) Uncertain significance	3) Uncertain significance
Amikacin	eis	eis_c.177C>T	synonymous_variant																													0.988246	0.907	0.927207	0	0	0.690795	0.786053	1	0	1	21228	2338	0	1	0.900789	0	0.999953	0	0.975	0.025	1	0.896902	0.904578	0	0.00157655	0.999738	0.999999	Uncertain	3) Uncertain significance	ALL Evidence Only	3) Uncertain significance	4) Not assoc w R - Interim	3) Uncertain significance	4) Not assoc w R - Interim
Amikacin	eis	eis_p.Leu375Ser	missense_variant																													0.988244	0.894	0.925333	0	0	1	1	1	0	1	21230	2338	0	1	0.900798	0	0.999953	0	0.975	0.025	1	0.89691	0.904586	0	0.00157655	0.999738	0.999999	Uncertain	3) Uncertain significance	ALL Evidence Only	3) Uncertain significance	3) Uncertain significance	3) Uncertain significance	3) Uncertain significance
Amikacin	rrs	rrs_n.212C>T	non_coding_transcript_exon_variant																													0.98823	0.9	0.925333	0	0	1	1	1	0	1	21230	2338	0	1	0.900798	0	0.999953	0	0.975	0.025	1	0.89691	0.904586	0	0.00157655	0.999738	0.999999	Uncertain	3) Uncertain significance	ALL Evidence Only	3) Uncertain significance	3) Uncertain significance	3) Uncertain significance	3) Uncertain significance
Amikacin	whiB7	whiB7_c.-163C>G	upstream_gene_variant																													0.98823	0.899	0.925333	0	0	1	1	1	0	1	21230	2338	0	1	0.900798	0	0.999953	0	0.975	0.025	1	0.89691	0.904586	0	0.00157655	0.999738	0.999999	Uncertain	3) Uncertain significance	ALL Evidence Only	3) Uncertain significance	3) Uncertain significance	3) Uncertain significance	3) Uncertain significance
Amikacin	rrs	rrs_n.-135G>T	upstream_gene_variant	0.992431	0.877	0.897806	0	0	0.966265	1	1	0	1	7372	1062	0	1	0.874081	0	0.999864	0	0.975	0.025	1	0.866812	0.881091	0	0.0034675	0.999245	0.999997	Uncertain	0.988228	0.896	0.925333	0	0	1	1	1	0	1	21230	2338	0	1	0.900798	0	0.999953	0	0.975	0.025	1	0.89691	0.904586	0	0.00157655	0.999738	0.999999	Uncertain	3) Uncertain significance	Both Uncertain	3) Uncertain significance	3) Uncertain significance	3) Uncertain significance	3) Uncertain significance
Amikacin	rrs	rrs_n.-119C>T	upstream_gene_variant																													0.988146	0.903	0.925333	0	0	1	1	1	0	1	21230	2338	0	1	0.900798	0	0.999953	0	0.975	0.025	1	0.89691	0.904586	0	0.00157655	0.999738	0.999999	Uncertain	3) Uncertain significance	ALL Evidence Only	3) Uncertain significance	3) Uncertain significance	3) Uncertain significance	3) Uncertain significance
Amikacin	eis	eis_c.807C>T	synonymous_variant																													0.988135	0.919	0.927207	0	0	0.690375	0.786053	1	0	1	21228	2338	0	1	0.900789	0	0.999953	0	0.975	0.025	1	0.896902	0.904578	0	0.00157655	0.999738	0.999999	Uncertain	3) Uncertain significance	ALL Evidence Only	3) Uncertain significance	4) Not assoc w R - Interim	3) Uncertain significance	4) Not assoc w R - Interim
Amikacin	rrs	rrs_n.727T>C	non_coding_transcript_exon_variant																													0.988133	0.895	0.925333	0	0	1	1	1	0	1	21230	2338	0	1	0.900798	0	0.999953	0	0.975	0.025	1	0.89691	0.904586	0	0.00157655	0.999738	0.999999	Uncertain	3) Uncertain significance	ALL Evidence Only	3) Uncertain significance	3) Uncertain significance	3) Uncertain significance	3) Uncertain significance
Amikacin	rrs	rrs_n.116C>T	non_coding_transcript_exon_variant																													0.988113	0.908	0.925333	0	0	1	1	1	0	1	21230	2338	0	1	0.900798	0	0.999953	0	0.975	0.025	1	0.89691	0.904586	0	0.00157655	0.999738	0.999999	Uncertain	3) Uncertain significance	ALL Evidence Only	3) Uncertain significance	3) Uncertain significance	3) Uncertain significance	3) Uncertain significance
Amikacin	rrs	rrs_n.-142C>T	upstream_gene_variant																													0.988099	0.915	0.925333	0	0	1	1	1	0	1	21230	2338	0	1	0.900798	0	0.999953	0	0.975	0.025	1	0.89691	0.904586	0	0.00157655	0.999738	0.999999	Uncertain	3) Uncertain significance	ALL Evidence Only	3) Uncertain significance	3) Uncertain significance	3) Uncertain significance	3) Uncertain significance
Amikacin	eis	eis_p.Leu200Val	missense_variant																													0.988096	0.918	0.925333	0	0	1	1	1	0	1	21230	2338	0	1	0.900798	0	0.999953	0	0.975	0.025	1	0.89691	0.904586	0	0.00157655	0.999738	0.999999	Uncertain	3) Uncertain significance	ALL Evidence Only	3) Uncertain significance	3) Uncertain significance	3) Uncertain significance	3) Uncertain significance
Amikacin	whiB7	whiB7_c.-212A>C	upstream_gene_variant																													0.988088	0.913	0.925333	0	0	1	1	1	0	1	21230	2338	0	1	0.900798	0	0.999953	0	0.975	0.025	1	0.89691	0.904586	0	0.00157655	0.999738	0.999999	Uncertain	3) Uncertain significance	ALL Evidence Only	3) Uncertain significance	3) Uncertain significance	3) Uncertain significance	3) Uncertain significance
Amikacin	rrs	rrs_n.972C>T	non_coding_transcript_exon_variant																													0.98807	0.913	0.925333	0	0	1	1	1	0	1	21230	2338	0	1	0.900798	0	0.999953	0	0.975	0.025	1	0.89691	0.904586	0	0.00157655	0.999738	0.999999	Uncertain	3) Uncertain significance	ALL Evidence Only	3) Uncertain significance	3) Uncertain significance	3) Uncertain significance	3) Uncertain significance
Amikacin	rrs	rrs_n.225G>C	non_coding_transcript_exon_variant																													0.988069	0.898	0.925333	0	0	1	1	1	0	1	21230	2338	0	1	0.900798	0	0.999953	0	0.975	0.025	1	0.89691	0.904586	0	0.00157655	0.999738	0.999999	Uncertain	3) Uncertain significance	ALL Evidence Only	3) Uncertain significance	3) Uncertain significance	3) Uncertain significance	3) Uncertain significance
Amikacin	rrs	rrs_n.349G>A	non_coding_transcript_exon_variant																													0.988067	0.908	0.925333	0	0	1	1	1	0	1	21230	2338	0	1	0.900798	0	0.999953	0	0.975	0.025	1	0.89691	0.904586	0	0.00157655	0.999738	0.999999	Uncertain	3) Uncertain significance	ALL Evidence Only	3) Uncertain significance	3) Uncertain significance	3) Uncertain significance	3) Uncertain significance
Amikacin	eis	eis_p.Gly156Cys	missense_variant																													0.988064	0.895	0.925333	0	0	1	1	1	0	1	21230	2338	0	1	0.900798	0	0.999953	0	0.975	0.025	1	0.89691	0.904586	0	0.00157655	0.999738	0.999999	Uncertain	3) Uncertain significance	ALL Evidence Only	3) Uncertain significance	3) Uncertain significance	3) Uncertain significance	3) Uncertain significance
Amikacin	eis	eis_p.Leu77Pro	missense_variant																													0.98806	0.908	0.925333	0	0	1	1	1	0	1	21230	2338	0	1	0.900798	0	0.999953	0	0.975	0.025	1	0.89691	0.904586	0	0.00157655	0.999738	0.999999	Uncertain	3) Uncertain significance	ALL Evidence Only	3) Uncertain significance	3) Uncertain significance	3) Uncertain significance	3) Uncertain significance
Amikacin	rrs	rrs_n.126A>C	non_coding_transcript_exon_variant	0.99253	0.895	0.897806	0	0	1	1	1	0	1	7372	1062	0	1	0.874081	0	0.999864	0	0.975	0.025	1	0.866812	0.881091	0	0.0034675	0.999245	0.999997	Uncertain	0.988013	0.905	0.925333	0	0	1	1	1	0	1	21230	2338	0	1	0.900798	0	0.999953	0	0.975	0.025	1	0.89691	0.904586	0	0.00157655	0.999738	0.999999	Uncertain	3) Uncertain significance	Both Uncertain	3) Uncertain significance	3) Uncertain significance	3) Uncertain significance	3) Uncertain significance
Amikacin	whiB7	whiB7_c.-375T>C	upstream_gene_variant																													0.988011	0.893	0.925333	0	0	1	1	1	0	1	21230	2338	0	1	0.900798	0	0.999953	0	0.975	0.025	1	0.89691	0.904586	0	0.00157655	0.999738	0.999999	Uncertain	3) Uncertain significance	ALL Evidence Only	3) Uncertain significance	3) Uncertain significance	3) Uncertain significance	3) Uncertain significance
Amikacin	rrs	rrs_n.182_200dupCACGGGATGCATGTCTTGT	non_coding_transcript_exon_variant																													0.987953	0.915	0.925333	0	0	1	1	1	0	1	21230	2338	0	1	0.900798	0	0.999953	0	0.975	0.025	1	0.89691	0.904586	0	0.00157655	0.999738	0.999999	Uncertain	3) Uncertain significance	ALL Evidence Only	3) Uncertain significance	3) Uncertain significance	3) Uncertain significance	3) Uncertain significance
Amikacin	rrs	rrs_n.1244A>G	non_coding_transcript_exon_variant																													0.987927	0.901	0.925333	0	0	1	1	1	0	1	21230	2338	0	1	0.900798	0	0.999953	0	0.975	0.025	1	0.89691	0.904586	0	0.00157655	0.999738	0.999999	Uncertain	3) Uncertain significance	ALL Evidence Only	3) Uncertain significance	3) Uncertain significance	3) Uncertain significance	3) Uncertain significance
Amikacin	rrs	rrs_n.179G>T	non_coding_transcript_exon_variant																													0.987913	0.907	0.925333	0	0	1	1	1	0	1	21230	2338	0	1	0.900798	0	0.999953	0	0.975	0.025	1	0.89691	0.904586	0	0.00157655	0.999738	0.999999	Uncertain	3) Uncertain significance	ALL Evidence Only	3) Uncertain significance	3) Uncertain significance	3) Uncertain significance	3) Uncertain significance
Amikacin	rrs	rrs_n.93_94insG	non_coding_transcript_exon_variant	0.988559	0.872	0.897806	0	0	0.903933	1	1	0	1	7372	1062	0	1	0.874081	0	0.999864	0	0.975	0.025	1	0.866812	0.881091	0	0.0034675	0.999245	0.999997	Uncertain	0.987884	0.893	0.925333	0	0	1	1	1	0	1	21230	2338	0	1	0.900798	0	0.999953	0	0.975	0.025	1	0.89691	0.904586	0	0.00157655	0.999738	0.999999	Uncertain	3) Uncertain significance	Both Uncertain	3) Uncertain significance	3) Uncertain significance	3) Uncertain significance	3) Uncertain significance
Amikacin	whiB7	whiB7_p.Val22Ile	missense_variant																													0.987871	0.914	0.925333	0	0	1	1	1	0	1	21230	2338	0	1	0.900798	0	0.999953	0	0.975	0.025	1	0.89691	0.904586	0	0.00157655	0.999738	0.999999	Uncertain	3) Uncertain significance	ALL Evidence Only	3) Uncertain significance	3) Uncertain significance	3) Uncertain significance	3) Uncertain significance
Amikacin	whiB7	whiB7_c.66C>T	synonymous_variant																													0.98785	0.898	0.927207	0	0	0.693703	0.786053	1	0	1	21228	2338	0	1	0.900789	0	0.999953	0	0.975	0.025	1	0.896902	0.904578	0	0.00157655	0.999738	0.999999	Uncertain	3) Uncertain significance	ALL Evidence Only	3) Uncertain significance	4) Not assoc w R - Interim	3) Uncertain significance	4) Not assoc w R - Interim
Amikacin	rrs	rrs_n.1328C>T	non_coding_transcript_exon_variant																													0.987847	0.912	0.925333	0	0	1	1	1	0	1	21230	2338	0	1	0.900798	0	0.999953	0	0.975	0.025	1	0.89691	0.904586	0	0.00157655	0.999738	0.999999	Uncertain	3) Uncertain significance	ALL Evidence Only	5) Not assoc w R	5) Not assoc w R	3) Uncertain significance	3) Uncertain significance
Amikacin	rrs	rrs_n.1191T>C	non_coding_transcript_exon_variant																													0.987796	0.901	0.925333	0	0	0.922152	1	1	0	1	21230	2338	0	1	0.900798	0	0.999953	0	0.975	0.025	1	0.89691	0.904586	0	0.00157655	0.999738	0.999999	Uncertain	3) Uncertain significance	ALL Evidence Only	3) Uncertain significance	3) Uncertain significance	3) Uncertain significance	3) Uncertain significance
Amikacin	rrs	rrs_n.1062C>T	non_coding_transcript_exon_variant																													0.987784	0.905	0.925333	0	0	1	1	1	0	1	21230	2338	0	1	0.900798	0	0.999953	0	0.975	0.025	1	0.89691	0.904586	0	0.00157655	0.999738	0.999999	Uncertain	3) Uncertain significance	ALL Evidence Only	3) Uncertain significance	3) Uncertain significance	3) Uncertain significance	3) Uncertain significance
Amikacin	eis	eis_p.Asp26Tyr	missense_variant																													0.987778	0.899	0.925333	0	0	1	1	1	0	1	21230	2338	0	1	0.900798	0	0.999953	0	0.975	0.025	1	0.89691	0.904586	0	0.00157655	0.999738	0.999999	Uncertain	3) Uncertain significance	ALL Evidence Only	3) Uncertain significance	3) Uncertain significance	3) Uncertain significance	3) Uncertain significance
Amikacin	whiB7	whiB7_p.His21Gln	missense_variant																													0.987756	0.903	0.925333	0	0	1	1	1	0	1	21230	2338	0	1	0.900798	0	0.999953	0	0.975	0.025	1	0.89691	0.904586	0	0.00157655	0.999738	0.999999	Uncertain	3) Uncertain significance	ALL Evidence Only	3) Uncertain significance	3) Uncertain significance	3) Uncertain significance	3) Uncertain significance
Amikacin	rrs	rrs_n.1089C>A	non_coding_transcript_exon_variant	0.993248	0.871	0.897806	0	0	0.926514	1	1	0	1	7372	1062	0	1	0.874081	0	0.999864	0	0.975	0.025	1	0.866812	0.881091	0	0.0034675	0.999245	0.999997	Uncertain	0.987712	0.86	0.925333	0.042	0.0818764	0.781324	1	1	0	1	21230	2338	0	1	0.900798	0	0.999953	0	0.975	0.025	1	0.89691	0.904586	0	0.00157655	0.999738	0.999999	Uncertain	3) Uncertain significance	Both Uncertain	3) Uncertain significance	3) Uncertain significance	3) Uncertain significance	3) Uncertain significance
Amikacin	eis	eis_p.Ser56Cys	missense_variant																													0.987675	0.897	0.925333	0	0	1	1	1	0	1	21230	2338	0	1	0.900798	0	0.999953	0	0.975	0.025	1	0.89691	0.904586	0	0.00157655	0.999738	0.999999	Uncertain	3) Uncertain significance	ALL Evidence Only	3) Uncertain significance	3) Uncertain significance	3) Uncertain significance	3) Uncertain significance
Amikacin	rrs	rrs_n.169T>C	non_coding_transcript_exon_variant																													0.987621	0.896	0.925333	0	0	1	1	1	0	1	21230	2338	0	1	0.900798	0	0.999953	0	0.975	0.025	1	0.89691	0.904586	0	0.00157655	0.999738	0.999999	Uncertain	3) Uncertain significance	ALL Evidence Only	3) Uncertain significance	3) Uncertain significance	3) Uncertain significance	3) Uncertain significance
Amikacin	eis	eis_c.351A>C	synonymous_variant																													0.987612	0.9	0.927207	0	0	0.685624	0.786053	1	0	1	21228	2338	0	1	0.900789	0	0.999953	0	0.975	0.025	1	0.896902	0.904578	0	0.00157655	0.999738	0.999999	Uncertain	3) Uncertain significance	ALL Evidence Only	3) Uncertain significance	4) Not assoc w R - Interim	3) Uncertain significance	4) Not assoc w R - Interim
Amikacin	rrs	rrs_n.-69C>A	upstream_gene_variant	0.990754	0.88	0.897806	0	0	1	1	1	0	1	7372	1062	0	1	0.874081	0	0.999864	0	0.975	0.025	1	0.866812	0.881091	0	0.0034675	0.999245	0.999997	Uncertain	0.987567	0.896	0.925333	0	0	1	1	1	0	1	21230	2338	0	1	0.900798	0	0.999953	0	0.975	0.025	1	0.89691	0.904586	0	0.00157655	0.999738	0.999999	Uncertain	3) Uncertain significance	Both Uncertain	3) Uncertain significance	3) Uncertain significance	3) Uncertain significance	3) Uncertain significance
Amikacin	eis	eis_c.630A>C	synonymous_variant																													0.987529	0.89	0.927207	0	0	0.652285	0.786053	1	0	1	21228	2338	0	1	0.900789	0	0.999953	0	0.975	0.025	1	0.896902	0.904578	0	0.00157655	0.999738	0.999999	Uncertain	3) Uncertain significance	ALL Evidence Only	3) Uncertain significance	4) Not assoc w R - Interim	3) Uncertain significance	4) Not assoc w R - Interim
Amikacin	rrs	rrs_n.1289T>C	non_coding_transcript_exon_variant																													0.987523	0.906	0.925333	0	0	1	1	1	0	1	21230	2338	0	1	0.900798	0	0.999953	0	0.975	0.025	1	0.89691	0.904586	0	0.00157655	0.999738	0.999999	Uncertain	3) Uncertain significance	ALL Evidence Only	3) Uncertain significance	3) Uncertain significance	3) Uncertain significance	3) Uncertain significance
Amikacin	eis	eis_p.Asp281Gly	missense_variant																													0.98749	0.881	0.925333	0	0	1	1	1	0	1	21230	2338	0	1	0.900798	0	0.999953	0	0.975	0.025	1	0.89691	0.904586	0	0.00157655	0.999738	0.999999	Uncertain	3) Uncertain significance	ALL Evidence Only	3) Uncertain significance	3) Uncertain significance	3) Uncertain significance	3) Uncertain significance
Amikacin	eis	eis_p.Gly222Ala	missense_variant																													0.987439	0.895	0.925333	0	0	1	1	1	0	1	21230	2338	0	1	0.900798	0	0.999953	0	0.975	0.025	1	0.89691	0.904586	0	0.00157655	0.999738	0.999999	Uncertain	3) Uncertain significance	ALL Evidence Only	3) Uncertain significance	3) Uncertain significance	3) Uncertain significance	3) Uncertain significance
Amikacin	rrs	rrs_n.861C>T	non_coding_transcript_exon_variant																													0.987406	0.904	0.925333	0	0	1	1	1	0	1	21230	2338	0	1	0.900798	0	0.999953	0	0.975	0.025	1	0.89691	0.904586	0	0.00157655	0.999738	0.999999	Uncertain	3) Uncertain significance	ALL Evidence Only	3) Uncertain significance	3) Uncertain significance	3) Uncertain significance	3) Uncertain significance
Amikacin	whiB7	whiB7_p.Thr10Ser	missense_variant																													0.987365	0.895	0.925333	0	0	0.911594	1	1	0	1	21230	2338	0	1	0.900798	0	0.999953	0	0.975	0.025	1	0.89691	0.904586	0	0.00157655	0.999738	0.999999	Uncertain	3) Uncertain significance	ALL Evidence Only	3) Uncertain significance	3) Uncertain significance	3) Uncertain significance	3) Uncertain significance
Amikacin	rrs	rrs_n.1030T>G	non_coding_transcript_exon_variant																													0.987364	0.907	0.925333	0	0	1	1	1	0	1	21230	2338	0	1	0.900798	0	0.999953	0	0.975	0.025	1	0.89691	0.904586	0	0.00157655	0.999738	0.999999	Uncertain	3) Uncertain significance	ALL Evidence Only	3) Uncertain significance	3) Uncertain significance	3) Uncertain significance	3) Uncertain significance
Amikacin	rrs	rrs_n.911A>C	non_coding_transcript_exon_variant	0.991619	0.856	0.897806	0.001	0.00278261	1	1	1	0	1	7372	1062	0	1	0.874081	0	0.999864	0	0.975	0.025	1	0.866812	0.881091	0	0.0034675	0.999245	0.999997	Uncertain	0.987299	0.908	0.925333	0	0	1	1	1	0	1	21230	2338	0	1	0.900798	0	0.999953	0	0.975	0.025	1	0.89691	0.904586	0	0.00157655	0.999738	0.999999	Uncertain	3) Uncertain significance	Both Uncertain	3) Uncertain significance	3) Uncertain significance	3) Uncertain significance	3) Uncertain significance
Amikacin	eis	eis_p.Ser358Arg	missense_variant	0.988415	0.866	0.897806	0	0	0.883233	1	1	0	1	7372	1062	0	1	0.874081	0	0.999864	0	0.975	0.025	1	0.866812	0.881091	0	0.0034675	0.999245	0.999997	Uncertain	0.987268	0.911	0.925333	0	0	1	1	1	0	1	21230	2338	0	1	0.900798	0	0.999953	0	0.975	0.025	1	0.89691	0.904586	0	0.00157655	0.999738	0.999999	Uncertain	3) Uncertain significance	Both Uncertain	3) Uncertain significance	3) Uncertain significance	3) Uncertain significance	3) Uncertain significance
Amikacin	eis	eis_c.159C>A	synonymous_variant																													0.987177	0.9	0.927207	0	0	0.682978	0.786053	1	0	1	21228	2338	0	1	0.900789	0	0.999953	0	0.975	0.025	1	0.896902	0.904578	0	0.00157655	0.999738	0.999999	Uncertain	3) Uncertain significance	ALL Evidence Only	3) Uncertain significance	4) Not assoc w R - Interim	3) Uncertain significance	4) Not assoc w R - Interim
Amikacin	eis	eis_p.Ala151Val	missense_variant																													0.987129	0.895	0.925333	0	0	0.994726	1	1	0	1	21230	2338	0	1	0.900798	0	0.999953	0	0.975	0.025	1	0.89691	0.904586	0	0.00157655	0.999738	0.999999	Uncertain	3) Uncertain significance	ALL Evidence Only	3) Uncertain significance	3) Uncertain significance	3) Uncertain significance	3) Uncertain significance
Amikacin	rrs	rrs_n.440A>G	non_coding_transcript_exon_variant																													0.987111	0.897	0.925333	0	0	1	1	1	0	1	21230	2338	0	1	0.900798	0	0.999953	0	0.975	0.025	1	0.89691	0.904586	0	0.00157655	0.999738	0.999999	Uncertain	3) Uncertain significance	ALL Evidence Only	3) Uncertain significance	3) Uncertain significance	3) Uncertain significance	3) Uncertain significance
Amikacin	eis	eis_p.Gly159fs	frameshift	0.986671	0.672	0.897806	0.188	0.339887	1	1	1	0	1	7372	1062	0	1	0.874081	0	0.999864	0	0.975	0.025	1	0.866812	0.881091	0	0.0034675	0.999245	0.999997	Uncertain	0.987051	0.625	0.925333	0.227	0.340255	1	1	2	0	2	21229	2338	0	1	0.900793	0	0.999906	0	0.841886	0.158114	1	0.896906	0.904582	0	0.00157655	0.99966	0.999989	Uncertain	3) Uncertain significance	Both Uncertain	3) Uncertain significance	3) Uncertain significance	3) Uncertain significance	3) Uncertain significance
Amikacin	rrs	rrs_n.324A>C	non_coding_transcript_exon_variant	0.995317	0.86	0.897806	0	0	1	1	1	0	1	7372	1062	0	1	0.874081	0	0.999864	0	0.975	0.025	1	0.866812	0.881091	0	0.0034675	0.999245	0.999997	Uncertain	0.986998	0.904	0.925333	0	0	0.75431	1	1	0	1	21230	2338	0	1	0.900798	0	0.999953	0	0.975	0.025	1	0.89691	0.904586	0	0.00157655	0.999738	0.999999	Uncertain	3) Uncertain significance	Both Uncertain	3) Uncertain significance	3) Uncertain significance	3) Uncertain significance	3) Uncertain significance
Amikacin	whiB7	whiB7_c.-200G>T	upstream_gene_variant																													0.986961	0.909	0.925333	0	0	0.836257	1	1	0	1	21230	2338	0	1	0.900798	0	0.999953	0	0.975	0.025	1	0.89691	0.904586	0	0.00157655	0.999738	0.999999	Uncertain	3) Uncertain significance	ALL Evidence Only	3) Uncertain significance	3) Uncertain significance	3) Uncertain significance	3) Uncertain significance
Amikacin	eis	eis_p.Gly357Asp	missense_variant																													0.98691	0.912	0.925333	0	0	1	1	1	0	1	21230	2338	0	1	0.900798	0	0.999953	0	0.975	0.025	1	0.89691	0.904586	0	0.00157655	0.999738	0.999999	Uncertain	3) Uncertain significance	ALL Evidence Only	3) Uncertain significance	3) Uncertain significance	3) Uncertain significance	3) Uncertain significance
Amikacin	rrs	rrs_n.1184C>T	non_coding_transcript_exon_variant																													0.986906	0.896	0.925333	0	0	0.900632	1	1	0	1	21230	2338	0	1	0.900798	0	0.999953	0	0.975	0.025	1	0.89691	0.904586	0	0.00157655	0.999738	0.999999	Uncertain	3) Uncertain significance	ALL Evidence Only	3) Uncertain significance	3) Uncertain significance	3) Uncertain significance	3) Uncertain significance
Amikacin	whiB7	whiB7_c.-49A>G	upstream_gene_variant																													0.986891	0.889	0.925333	0	0	0.901601	1	1	0	1	21230	2338	0	1	0.900798	0	0.999953	0	0.975	0.025	1	0.89691	0.904586	0	0.00157655	0.999738	0.999999	Uncertain	3) Uncertain significance	ALL Evidence Only	3) Uncertain significance	3) Uncertain significance	3) Uncertain significance	3) Uncertain significance
Amikacin	rrs	rrs_n.297A>C	non_coding_transcript_exon_variant																													0.986885	0.898	0.925333	0	0	0.902283	1	1	0	1	21230	2338	0	1	0.900798	0	0.999953	0	0.975	0.025	1	0.89691	0.904586	0	0.00157655	0.999738	0.999999	Uncertain	3) Uncertain significance	ALL Evidence Only	3) Uncertain significance	3) Uncertain significance	3) Uncertain significance	3) Uncertain significance
Amikacin	whiB7	whiB7_p.Arg81Cys	missense_variant	0.989264	0.871	0.897806	0	0	1	1	1	0	1	7372	1062	0	1	0.874081	0	0.999864	0	0.975	0.025	1	0.866812	0.881091	0	0.0034675	0.999245	0.999997	Uncertain	0.986839	0.894	0.925333	0	0	0.820805	1	1	0	1	21230	2338	0	1	0.900798	0	0.999953	0	0.975	0.025	1	0.89691	0.904586	0	0.00157655	0.999738	0.999999	Uncertain	3) Uncertain significance	Both Uncertain	3) Uncertain significance	3) Uncertain significance	3) Uncertain significance	3) Uncertain significance
Amikacin	rrs	rrs_n.703A>C	non_coding_transcript_exon_variant																													0.986768	0.908	0.925333	0	0	0.819055	1	1	0	1	21230	2338	0	1	0.900798	0	0.999953	0	0.975	0.025	1	0.89691	0.904586	0	0.00157655	0.999738	0.999999	Uncertain	3) Uncertain significance	ALL Evidence Only	3) Uncertain significance	3) Uncertain significance	3) Uncertain significance	3) Uncertain significance
Amikacin	whiB7	whiB7_c.-32G>A	upstream_gene_variant																													0.986739	0.903	0.925333	0	0	0.843069	1	1	0	1	21230	2338	0	1	0.900798	0	0.999953	0	0.975	0.025	1	0.89691	0.904586	0	0.00157655	0.999738	0.999999	Uncertain	3) Uncertain significance	ALL Evidence Only	3) Uncertain significance	3) Uncertain significance	3) Uncertain significance	3) Uncertain significance
Amikacin	whiB7	whiB7_p.Gly67Val	missense_variant																													0.986731	0.882	0.925333	0.008	0.0162339	0.840358	1	1	0	1	21230	2338	0	1	0.900798	0	0.999953	0	0.975	0.025	1	0.89691	0.904586	0	0.00157655	0.999738	0.999999	Uncertain	3) Uncertain significance	ALL Evidence Only	3) Uncertain significance	3) Uncertain significance	3) Uncertain significance	3) Uncertain significance
Amikacin	whiB7	whiB7_c.-221A>C	upstream_gene_variant																													0.986691	0.909	0.925333	0	0	0.815845	1	1	0	1	21230	2338	0	1	0.900798	0	0.999953	0	0.975	0.025	1	0.89691	0.904586	0	0.00157655	0.999738	0.999999	Uncertain	3) Uncertain significance	ALL Evidence Only	3) Uncertain significance	3) Uncertain significance	3) Uncertain significance	3) Uncertain significance
Amikacin	rrs	rrs_n.1454G>C	non_coding_transcript_exon_variant																													0.98666	0.903	0.925333	0	0	0.835486	1	1	0	1	21230	2338	0	1	0.900798	0	0.999953	0	0.975	0.025	1	0.89691	0.904586	0	0.00157655	0.999738	0.999999	Uncertain	3) Uncertain significance	ALL Evidence Only	3) Uncertain significance	3) Uncertain significance	3) Uncertain significance	3) Uncertain significance
Amikacin	eis	eis_c.522G>A	synonymous_variant																													0.986659	0.892	0.927207	0.005	0.00987147	0.695208	0.786053	1	0	1	21228	2338	0	1	0.900789	0	0.999953	0	0.975	0.025	1	0.896902	0.904578	0	0.00157655	0.999738	0.999999	Uncertain	3) Uncertain significance	ALL Evidence Only	3) Uncertain significance	4) Not assoc w R - Interim	3) Uncertain significance	4) Not assoc w R - Interim
Amikacin	whiB7	whiB7_p.Ser2Ala	missense_variant																													0.986549	0.909	0.925333	0	0	0.841072	1	1	0	1	21230	2338	0	1	0.900798	0	0.999953	0	0.975	0.025	1	0.89691	0.904586	0	0.00157655	0.999738	0.999999	Uncertain	3) Uncertain significance	ALL Evidence Only	3) Uncertain significance	3) Uncertain significance	3) Uncertain significance	3) Uncertain significance
Amikacin	rrs	rrs_n.908A>T	non_coding_transcript_exon_variant	0.982781	0.865	0.897806	0.005	0.0129032	0.808674	1	1	0	1	7372	1062	0	1	0.874081	0	0.999864	0	0.975	0.025	1	0.866812	0.881091	0	0.0034675	0.999245	0.999997	Uncertain	0.986484	0.898	0.925333	0	0	0.83975	1	1	0	1	21230	2338	0	1	0.900798	0	0.999953	0	0.975	0.025	1	0.89691	0.904586	0	0.00157655	0.999738	0.999999	Uncertain	3) Uncertain significance	Both Uncertain	3) Uncertain significance	3) Uncertain significance	3) Uncertain significance	3) Uncertain significance
Amikacin	rrs	rrs_n.273A>T	non_coding_transcript_exon_variant																													0.986465	0.915	0.925333	0	0	0.839302	1	1	0	1	21230	2338	0	1	0.900798	0	0.999953	0	0.975	0.025	1	0.89691	0.904586	0	0.00157655	0.999738	0.999999	Uncertain	3) Uncertain significance	ALL Evidence Only	3) Uncertain significance	3) Uncertain significance	3) Uncertain significance	3) Uncertain significance
Amikacin	rrs	rrs_n.907_908dupAA	non_coding_transcript_exon_variant	0.989837	0.862	0.897806	0	0	0.962875	1	1	0	1	7372	1062	0	1	0.874081	0	0.999864	0	0.975	0.025	1	0.866812	0.881091	0	0.0034675	0.999245	0.999997	Uncertain	0.986463	0.807	0.925333	0	0	0.885042	1	2	0	2	21229	2338	0	1	0.900793	0	0.999906	0	0.841886	0.158114	1	0.896906	0.904582	0	0.00157655	0.99966	0.999989	Uncertain	3) Uncertain significance	Both Uncertain	3) Uncertain significance	3) Uncertain significance	3) Uncertain significance	3) Uncertain significance
Amikacin	rrs	rrs_n.580T>C	non_coding_transcript_exon_variant																													0.986406	0.896	0.925333	0	0	0.915835	1	1	0	1	21230	2338	0	1	0.900798	0	0.999953	0	0.975	0.025	1	0.89691	0.904586	0	0.00157655	0.999738	0.999999	Uncertain	3) Uncertain significance	ALL Evidence Only	3) Uncertain significance	3) Uncertain significance	3) Uncertain significance	3) Uncertain significance
Amikacin	rrs	rrs_n.1346C>T	non_coding_transcript_exon_variant																													0.9864	0.91	0.925333	0	0	0.825327	1	1	0	1	21230	2338	0	1	0.900798	0	0.999953	0	0.975	0.025	1	0.89691	0.904586	0	0.00157655	0.999738	0.999999	Uncertain	3) Uncertain significance	ALL Evidence Only	3) Uncertain significance	3) Uncertain significance	3) Uncertain significance	3) Uncertain significance
Amikacin	whiB7	whiB7_c.-166G>A	upstream_gene_variant																													0.98638	0.897	0.925333	0	0	0.831268	1	1	0	1	21230	2338	0	1	0.900798	0	0.999953	0	0.975	0.025	1	0.89691	0.904586	0	0.00157655	0.999738	0.999999	Uncertain	3) Uncertain significance	ALL Evidence Only	3) Uncertain significance	3) Uncertain significance	3) Uncertain significance	3) Uncertain significance
Amikacin	rrs	rrs_n.660G>T	non_coding_transcript_exon_variant																													0.986337	0.887	0.925333	0	0	0.911833	1	1	0	1	21230	2338	0	1	0.900798	0	0.999953	0	0.975	0.025	1	0.89691	0.904586	0	0.00157655	0.999738	0.999999	Uncertain	3) Uncertain significance	ALL Evidence Only	3) Uncertain significance	3) Uncertain significance	3) Uncertain significance	3) Uncertain significance
Amikacin	rrs	rrs_n.1317C>T	non_coding_transcript_exon_variant																													0.986331	0.898	0.925333	0	0	0.841784	1	1	0	1	21230	2338	0	1	0.900798	0	0.999953	0	0.975	0.025	1	0.89691	0.904586	0	0.00157655	0.999738	0.999999	Uncertain	3) Uncertain significance	ALL Evidence Only	3) Uncertain significance	3) Uncertain significance	3) Uncertain significance	3) Uncertain significance
Amikacin	eis	eis_c.369C>A	synonymous_variant																													0.986276	0.904	0.927207	0	0	0.676989	0.786053	1	0	1	21228	2338	0	1	0.900789	0	0.999953	0	0.975	0.025	1	0.896902	0.904578	0	0.00157655	0.999738	0.999999	Uncertain	3) Uncertain significance	ALL Evidence Only	3) Uncertain significance	4) Not assoc w R - Interim	3) Uncertain significance	4) Not assoc w R - Interim
Amikacin	eis	eis_p.Arg297Cys	missense_variant																													0.986276	0.901	0.925333	0	0	0.905043	1	1	0	1	21230	2338	0	1	0.900798	0	0.999953	0	0.975	0.025	1	0.89691	0.904586	0	0.00157655	0.999738	0.999999	Uncertain	3) Uncertain significance	ALL Evidence Only	3) Uncertain significance	3) Uncertain significance	3) Uncertain significance	3) Uncertain significance
Amikacin	eis	eis_c.1119C>T	synonymous_variant	0.982392	0.867	0.901149	0.004	0.00972222	0.770568	0.934525	1	0	1	7372	1062	0	1	0.874081	0	0.999864	0	0.975	0.025	1	0.866812	0.881091	0	0.0034675	0.999245	0.999997	Uncertain	0.986231	0.914	0.927207	0	0	0.680873	0.786053	1	0	1	21228	2338	0	1	0.900789	0	0.999953	0	0.975	0.025	1	0.896902	0.904578	0	0.00157655	0.999738	0.999999	Uncertain	3) Uncertain significance	Both Uncertain	3) Uncertain significance	4) Not assoc w R - Interim	3) Uncertain significance	4) Not assoc w R - Interim
Amikacin	whiB7	whiB7_c.-178C>T	upstream_gene_variant	0.952184	0.252	0.746667	0.682	0.876466	0.594056	1	14	0	14	7359	1062	0	1	0.873887	0	0.998101	0	0.231636	0.768364	1	0.866607	0.880906	0	0.0034675	0.996816	0.998962	Uncertain	0.986134	0.319	0.925333	0.395	0.514315	0.832406	1	109	2	107	21124	2336	0.0183486	0.981651	0.900426	0.000855432	0.99496	0.00222988	0.0647119	0.935288	0.99777	0.896524	0.904229	0.000103614	0.00308666	0.993913	0.995868	Uncertain	3) Uncertain significance	Both Uncertain	5) Not assoc w R	4) Not assoc w R - Interim	3) Uncertain significance	3) Uncertain significance
Amikacin	whiB7	whiB7_c.-250G>A	upstream_gene_variant	0.989454	0.875	0.897806	0	0	0.938182	1	1	0	1	7372	1062	0	1	0.874081	0	0.999864	0	0.975	0.025	1	0.866812	0.881091	0	0.0034675	0.999245	0.999997	Uncertain	0.986122	0.803	0.925333	0.188	0.291884	0.902555	1	2	0	2	21229	2338	0	1	0.900793	0	0.999906	0	0.841886	0.158114	1	0.896906	0.904582	0	0.00157655	0.99966	0.999989	Uncertain	3) Uncertain significance	Both Uncertain	3) Uncertain significance	3) Uncertain significance	3) Uncertain significance	3) Uncertain significance
Amikacin	whiB7	whiB7_p.Pro62Thr	missense_variant	0.989454	0.875	0.897806	0	0	0.938182	1	1	0	1	7372	1062	0	1	0.874081	0	0.999864	0	0.975	0.025	1	0.866812	0.881091	0	0.0034675	0.999245	0.999997	Uncertain	0.986122	0.803	0.925333	0.188	0.291884	0.902555	1	2	0	2	21229	2338	0	1	0.900793	0	0.999906	0	0.841886	0.158114	1	0.896906	0.904582	0	0.00157655	0.99966	0.999989	Uncertain	3) Uncertain significance	Both Uncertain	3) Uncertain significance	3) Uncertain significance	3) Uncertain significance	3) Uncertain significance
Amikacin	rrs	rrs_n.93T>G	non_coding_transcript_exon_variant																													0.986112	0.892	0.925333	0	0	0.81973	1	1	0	1	21230	2338	0	1	0.900798	0	0.999953	0	0.975	0.025	1	0.89691	0.904586	0	0.00157655	0.999738	0.999999	Uncertain	3) Uncertain significance	ALL Evidence Only	3) Uncertain significance	3) Uncertain significance	3) Uncertain significance	3) Uncertain significance
Amikacin	rrs	rrs_n.1482A>G	non_coding_transcript_exon_variant																													0.986079	0.896	0.925333	0	0	0.833937	1	1	0	1	21230	2338	0	1	0.900798	0	0.999953	0	0.975	0.025	1	0.89691	0.904586	0	0.00157655	0.999738	0.999999	Uncertain	3) Uncertain significance	ALL Evidence Only	3) Uncertain significance	3) Uncertain significance	3) Uncertain significance	3) Uncertain significance
Amikacin	rrs	rrs_n.1283C>T	non_coding_transcript_exon_variant																													0.986069	0.903	0.925333	0	0	0.82835	1	1	0	1	21230	2338	0	1	0.900798	0	0.999953	0	0.975	0.025	1	0.89691	0.904586	0	0.00157655	0.999738	0.999999	Uncertain	3) Uncertain significance	ALL Evidence Only	3) Uncertain significance	3) Uncertain significance	3) Uncertain significance	3) Uncertain significance
Amikacin	rrs	rrs_n.259G>A	non_coding_transcript_exon_variant																													0.986066	0.888	0.925333	0	0	0.826467	1	1	0	1	21230	2338	0	1	0.900798	0	0.999953	0	0.975	0.025	1	0.89691	0.904586	0	0.00157655	0.999738	0.999999	Uncertain	3) Uncertain significance	ALL Evidence Only	3) Uncertain significance	3) Uncertain significance	3) Uncertain significance	3) Uncertain significance
Amikacin	whiB7	whiB7_c.-37G>A	upstream_gene_variant																													0.986039	0.894	0.925333	0	0	0.897915	1	1	0	1	21230	2338	0	1	0.900798	0	0.999953	0	0.975	0.025	1	0.89691	0.904586	0	0.00157655	0.999738	0.999999	Uncertain	3) Uncertain significance	ALL Evidence Only	3) Uncertain significance	3) Uncertain significance	3) Uncertain significance	3) Uncertain significance
Amikacin	eis	eis_p.Ala62Val	missense_variant																													0.986033	0.903	0.925333	0	0	0.825792	1	1	0	1	21230	2338	0	1	0.900798	0	0.999953	0	0.975	0.025	1	0.89691	0.904586	0	0.00157655	0.999738	0.999999	Uncertain	3) Uncertain significance	ALL Evidence Only	3) Uncertain significance	3) Uncertain significance	3) Uncertain significance	3) Uncertain significance
Amikacin	rrs	rrs_n.650C>T	non_coding_transcript_exon_variant																													0.98603	0.912	0.925333	0	0	0.82585	1	1	0	1	21230	2338	0	1	0.900798	0	0.999953	0	0.975	0.025	1	0.89691	0.904586	0	0.00157655	0.999738	0.999999	Uncertain	3) Uncertain significance	ALL Evidence Only	3) Uncertain significance	3) Uncertain significance	3) Uncertain significance	3) Uncertain significance
Amikacin	rrs	rrs_n.1016G>C	non_coding_transcript_exon_variant																													0.986005	0.9	0.925333	0	0	0.823877	1	1	0	1	21230	2338	0	1	0.900798	0	0.999953	0	0.975	0.025	1	0.89691	0.904586	0	0.00157655	0.999738	0.999999	Uncertain	3) Uncertain significance	ALL Evidence Only	3) Uncertain significance	3) Uncertain significance	3) Uncertain significance	3) Uncertain significance
Amikacin	rrs	rrs_n.414C>T	non_coding_transcript_exon_variant																													0.985971	0.81	0.925333	0.004	0.00816471	0.953174	1	2	0	2	21229	2338	0	1	0.900793	0	0.999906	0	0.841886	0.158114	1	0.896906	0.904582	0	0.00157655	0.99966	0.999989	Uncertain	3) Uncertain significance	ALL Evidence Only	3) Uncertain significance	3) Uncertain significance	3) Uncertain significance	3) Uncertain significance
Amikacin	eis	eis_p.Pro187Arg	missense_variant																													0.985774	0.904	0.925333	0	0	0.821202	1	1	0	1	21230	2338	0	1	0.900798	0	0.999953	0	0.975	0.025	1	0.89691	0.904586	0	0.00157655	0.999738	0.999999	Uncertain	3) Uncertain significance	ALL Evidence Only	3) Uncertain significance	3) Uncertain significance	3) Uncertain significance	3) Uncertain significance
Amikacin	rrs	rrs_n.1445C>A	non_coding_transcript_exon_variant	0.980483	0.832	0.897806	0.026	0.0598561	0.776811	1	1	0	1	7372	1062	0	1	0.874081	0	0.999864	0	0.975	0.025	1	0.866812	0.881091	0	0.0034675	0.999245	0.999997	Uncertain	0.985753	0.902	0.925333	0	0	0.820384	1	1	0	1	21230	2338	0	1	0.900798	0	0.999953	0	0.975	0.025	1	0.89691	0.904586	0	0.00157655	0.999738	0.999999	Uncertain	3) Uncertain significance	Both Uncertain	3) Uncertain significance	3) Uncertain significance	3) Uncertain significance	3) Uncertain significance
Amikacin	eis	eis_c.996G>A	synonymous_variant																													0.985709	0.921	0.927207	0	0	0.677842	0.786053	1	0	1	21228	2338	0	1	0.900789	0	0.999953	0	0.975	0.025	1	0.896902	0.904578	0	0.00157655	0.999738	0.999999	Uncertain	3) Uncertain significance	ALL Evidence Only	3) Uncertain significance	4) Not assoc w R - Interim	3) Uncertain significance	4) Not assoc w R - Interim
Amikacin	rrs	rrs_n.-74G>A	upstream_gene_variant																													0.985675	0.901	0.925333	0	0	0.783929	1	1	0	1	21230	2338	0	1	0.900798	0	0.999953	0	0.975	0.025	1	0.89691	0.904586	0	0.00157655	0.999738	0.999999	Uncertain	3) Uncertain significance	ALL Evidence Only	3) Uncertain significance	3) Uncertain significance	3) Uncertain significance	3) Uncertain significance
Amikacin	rrs	rrs_n.698T>C	non_coding_transcript_exon_variant																													0.985675	0.904	0.925333	0.001	0.00210303	0.709401	1	1	0	1	21230	2338	0	1	0.900798	0	0.999953	0	0.975	0.025	1	0.89691	0.904586	0	0.00157655	0.999738	0.999999	Uncertain	3) Uncertain significance	ALL Evidence Only	3) Uncertain significance	3) Uncertain significance	3) Uncertain significance	3) Uncertain significance
Amikacin	eis	eis_p.Gly309Asp	missense_variant																													0.98563	0.901	0.925333	0	0	0.812612	1	1	0	1	21230	2338	0	1	0.900798	0	0.999953	0	0.975	0.025	1	0.89691	0.904586	0	0.00157655	0.999738	0.999999	Uncertain	3) Uncertain significance	ALL Evidence Only	3) Uncertain significance	3) Uncertain significance	3) Uncertain significance	3) Uncertain significance
Amikacin	eis	eis_p.Ser318fs	frameshift																													0.985618	0.903	0.925333	0	0	0.822921	1	1	0	1	21230	2338	0	1	0.900798	0	0.999953	0	0.975	0.025	1	0.89691	0.904586	0	0.00157655	0.999738	0.999999	Uncertain	3) Uncertain significance	ALL Evidence Only	3) Uncertain significance	3) Uncertain significance	3) Uncertain significance	3) Uncertain significance
Amikacin	eis	eis_p.Ala206fs	frameshift																													0.9856	0.147	0.723324	0.708	0.843733	1	1	2	0	2	21229	2338	0	1	0.900793	0	0.999906	0	0.841886	0.158114	1	0.896906	0.904582	0	0.00157655	0.99966	0.999989	Uncertain	3) Uncertain significance	ALL Evidence Only	3) Uncertain significance	3) Uncertain significance	3) Uncertain significance	3) Uncertain significance
Amikacin	eis	eis_c.291G>A	synonymous_variant																													0.985484	0.899	0.927207	0	0	0.668721	0.786053	1	0	1	21228	2338	0	1	0.900789	0	0.999953	0	0.975	0.025	1	0.896902	0.904578	0	0.00157655	0.999738	0.999999	Uncertain	3) Uncertain significance	ALL Evidence Only	3) Uncertain significance	4) Not assoc w R - Interim	3) Uncertain significance	4) Not assoc w R - Interim
Amikacin	rrs	rrs_n.1238G>T	non_coding_transcript_exon_variant																													0.985457	0.887	0.925333	0.017	0.034	0.818039	1	1	0	1	21230	2338	0	1	0.900798	0	0.999953	0	0.975	0.025	1	0.89691	0.904586	0	0.00157655	0.999738	0.999999	Uncertain	3) Uncertain significance	ALL Evidence Only	3) Uncertain significance	3) Uncertain significance	3) Uncertain significance	3) Uncertain significance
Amikacin	eis	eis_c.1188C>T	synonymous_variant																													0.98541	0.901	0.927207	0	0	0.675067	0.786053	1	0	1	21228	2338	0	1	0.900789	0	0.999953	0	0.975	0.025	1	0.896902	0.904578	0	0.00157655	0.999738	0.999999	Uncertain	3) Uncertain significance	ALL Evidence Only	3) Uncertain significance	4) Not assoc w R - Interim	3) Uncertain significance	4) Not assoc w R - Interim
Amikacin	whiB7	whiB7_p.Ala55Glu	missense_variant																													0.985372	0.894	0.925333	0	0	0.819127	1	1	0	1	21230	2338	0	1	0.900798	0	0.999953	0	0.975	0.025	1	0.89691	0.904586	0	0.00157655	0.999738	0.999999	Uncertain	3) Uncertain significance	ALL Evidence Only	3) Uncertain significance	3) Uncertain significance	3) Uncertain significance	3) Uncertain significance
Amikacin	eis	eis_p.Ala99Val	missense_variant																													0.985352	0.894	0.925333	0	0	0.882406	1	1	0	1	21230	2338	0	1	0.900798	0	0.999953	0	0.975	0.025	1	0.89691	0.904586	0	0.00157655	0.999738	0.999999	Uncertain	3) Uncertain significance	ALL Evidence Only	3) Uncertain significance	3) Uncertain significance	3) Uncertain significance	3) Uncertain significance
Amikacin	whiB7	whiB7_c.-295A>C	upstream_gene_variant																													0.985322	0.93	0.93	0	0	0.785721	1	1	0	1	21230	2338	0	1	0.900798	0	0.999953	0	0.975	0.025	1	0.89691	0.904586	0	0.00157655	0.999738	0.999999	Uncertain	3) Uncertain significance	ALL Evidence Only	3) Uncertain significance	3) Uncertain significance	3) Uncertain significance	3) Uncertain significance
Amikacin	rrs	rrs_n.717C>T	non_coding_transcript_exon_variant	0.98654	0.874	0.897806	0	0	0.928566	1	1	0	1	7372	1062	0	1	0.874081	0	0.999864	0	0.975	0.025	1	0.866812	0.881091	0	0.0034675	0.999245	0.999997	Uncertain	0.985281	0.91	0.925333	0	0	0.811791	1	1	0	1	21230	2338	0	1	0.900798	0	0.999953	0	0.975	0.025	1	0.89691	0.904586	0	0.00157655	0.999738	0.999999	Uncertain	3) Uncertain significance	Both Uncertain	3) Uncertain significance	3) Uncertain significance	3) Uncertain significance	3) Uncertain significance
Amikacin	whiB7	whiB7_c.-355G>A	upstream_gene_variant																													0.985233	0.895	0.925333	0	0	1	1	1	0	1	21230	2338	0	1	0.900798	0	0.999953	0	0.975	0.025	1	0.89691	0.904586	0	0.00157655	0.999738	0.999999	Uncertain	3) Uncertain significance	ALL Evidence Only	3) Uncertain significance	3) Uncertain significance	3) Uncertain significance	3) Uncertain significance
Amikacin	eis	eis_p.Thr136Ser	missense_variant	0.987887	0.861	0.897806	0	0	1	1	1	0	1	7372	1062	0	1	0.874081	0	0.999864	0	0.975	0.025	1	0.866812	0.881091	0	0.0034675	0.999245	0.999997	Uncertain	0.985232	0.894	0.925333	0	0	0.799019	1	1	0	1	21230	2338	0	1	0.900798	0	0.999953	0	0.975	0.025	1	0.89691	0.904586	0	0.00157655	0.999738	0.999999	Uncertain	3) Uncertain significance	Both Uncertain	3) Uncertain significance	3) Uncertain significance	3) Uncertain significance	3) Uncertain significance
Amikacin	eis	eis_p.Asp354Asn	missense_variant																													0.985232	0.883	0.925333	0	0	1	1	1	0	1	21230	2338	0	1	0.900798	0	0.999953	0	0.975	0.025	1	0.89691	0.904586	0	0.00157655	0.999738	0.999999	Uncertain	3) Uncertain significance	ALL Evidence Only	3) Uncertain significance	3) Uncertain significance	3) Uncertain significance	3) Uncertain significance
Amikacin	rrs	rrs_n.1008A>C	non_coding_transcript_exon_variant																													0.985217	0.903	0.925333	0	0	0.785495	1	1	0	1	21230	2338	0	1	0.900798	0	0.999953	0	0.975	0.025	1	0.89691	0.904586	0	0.00157655	0.999738	0.999999	Uncertain	3) Uncertain significance	ALL Evidence Only	3) Uncertain significance	3) Uncertain significance	3) Uncertain significance	3) Uncertain significance
Amikacin	whiB7	whiB7_c.-57T>C	upstream_gene_variant																													0.985216	0.895	0.925333	0	0	0.801278	1	1	0	1	21230	2338	0	1	0.900798	0	0.999953	0	0.975	0.025	1	0.89691	0.904586	0	0.00157655	0.999738	0.999999	Uncertain	3) Uncertain significance	ALL Evidence Only	3) Uncertain significance	3) Uncertain significance	3) Uncertain significance	3) Uncertain significance
Amikacin	eis	eis_c.-54G>A	upstream_gene_variant																													0.985212	0.868	0.925333	0	0	1	1	1	0	1	21230	2338	0	1	0.900798	0	0.999953	0	0.975	0.025	1	0.89691	0.904586	0	0.00157655	0.999738	0.999999	Uncertain	3) Uncertain significance	ALL Evidence Only	3) Uncertain significance	3) Uncertain significance	3) Uncertain significance	3) Uncertain significance
Amikacin	rrs	rrs_n.454T>C	non_coding_transcript_exon_variant																													0.985204	0.914	0.925333	0	0	1	1	1	0	1	21230	2338	0	1	0.900798	0	0.999953	0	0.975	0.025	1	0.89691	0.904586	0	0.00157655	0.999738	0.999999	Uncertain	3) Uncertain significance	ALL Evidence Only	3) Uncertain significance	3) Uncertain significance	3) Uncertain significance	3) Uncertain significance
Amikacin	eis	eis_p.Ser23Gly	missense_variant																													0.985183	0.912	0.925333	0	0	0.805682	1	1	0	1	21230	2338	0	1	0.900798	0	0.999953	0	0.975	0.025	1	0.89691	0.904586	0	0.00157655	0.999738	0.999999	Uncertain	3) Uncertain significance	ALL Evidence Only	3) Uncertain significance	3) Uncertain significance	3) Uncertain significance	3) Uncertain significance
Amikacin	eis	eis_c.537C>T	synonymous_variant																													0.985172	0.899	0.927207	0	0	0.658339	0.786053	1	0	1	21228	2338	0	1	0.900789	0	0.999953	0	0.975	0.025	1	0.896902	0.904578	0	0.00157655	0.999738	0.999999	Uncertain	3) Uncertain significance	ALL Evidence Only	3) Uncertain significance	4) Not assoc w R - Interim	3) Uncertain significance	4) Not assoc w R - Interim
Amikacin	whiB7	whiB7_p.Arg87Cys	missense_variant																													0.98517	0.895	0.925333	0	0	0.879899	1	1	0	1	21230	2338	0	1	0.900798	0	0.999953	0	0.975	0.025	1	0.89691	0.904586	0	0.00157655	0.999738	0.999999	Uncertain	3) Uncertain significance	ALL Evidence Only	3) Uncertain significance	3) Uncertain significance	3) Uncertain significance	3) Uncertain significance
Amikacin	eis	eis_p.Thr38Ala	missense_variant																													0.98513	0.901	0.925333	0	0	0.791725	1	1	0	1	21230	2338	0	1	0.900798	0	0.999953	0	0.975	0.025	1	0.89691	0.904586	0	0.00157655	0.999738	0.999999	Uncertain	3) Uncertain significance	ALL Evidence Only	3) Uncertain significance	3) Uncertain significance	3) Uncertain significance	3) Uncertain significance
Amikacin	whiB7	whiB7_p.Val91Ile	missense_variant																													0.985121	0.89	0.925333	0	0	0.790753	1	1	0	1	21230	2338	0	1	0.900798	0	0.999953	0	0.975	0.025	1	0.89691	0.904586	0	0.00157655	0.999738	0.999999	Uncertain	3) Uncertain significance	ALL Evidence Only	3) Uncertain significance	3) Uncertain significance	3) Uncertain significance	3) Uncertain significance
Amikacin	rrs	rrs_n.529T>C	non_coding_transcript_exon_variant																													0.98511	0.902	0.925333	0	0	0.798085	1	1	0	1	21230	2338	0	1	0.900798	0	0.999953	0	0.975	0.025	1	0.89691	0.904586	0	0.00157655	0.999738	0.999999	Uncertain	3) Uncertain significance	ALL Evidence Only	3) Uncertain significance	3) Uncertain significance	3) Uncertain significance	3) Uncertain significance
Amikacin	eis	eis_p.His277Tyr	missense_variant	0.986543	0.864	0.897806	0	0	0.94062	1	1	0	1	7372	1062	0	1	0.874081	0	0.999864	0	0.975	0.025	1	0.866812	0.881091	0	0.0034675	0.999245	0.999997	Uncertain	0.985105	0.889	0.925333	0	0	0.806956	1	1	0	1	21230	2338	0	1	0.900798	0	0.999953	0	0.975	0.025	1	0.89691	0.904586	0	0.00157655	0.999738	0.999999	Uncertain	3) Uncertain significance	Both Uncertain	3) Uncertain significance	3) Uncertain significance	3) Uncertain significance	3) Uncertain significance
Amikacin	rrs	rrs_n.93dupT	non_coding_transcript_exon_variant																													0.985086	0.903	0.925333	0	0	0.788503	1	1	0	1	21230	2338	0	1	0.900798	0	0.999953	0	0.975	0.025	1	0.89691	0.904586	0	0.00157655	0.999738	0.999999	Uncertain	3) Uncertain significance	ALL Evidence Only	3) Uncertain significance	3) Uncertain significance	3) Uncertain significance	3) Uncertain significance
Amikacin	whiB7	whiB7_p.Ala90Ser	missense_variant																													0.985084	0.889	0.925333	0	0	0.794363	1	1	0	1	21230	2338	0	1	0.900798	0	0.999953	0	0.975	0.025	1	0.89691	0.904586	0	0.00157655	0.999738	0.999999	Uncertain	3) Uncertain significance	ALL Evidence Only	3) Uncertain significance	3) Uncertain significance	3) Uncertain significance	3) Uncertain significance
Amikacin	eis	eis_p.Ala22Gly	missense_variant																													0.985075	0.736	0.925333	0.089	0.165592	0.575949	1	3	1	2	21229	2337	0.333333	0.666667	0.900832	0.000427716	0.999906	0.00840376	0.905701	0.0942993	0.991596	0.896945	0.904619	1.08288e-05	0.00238075	0.99966	0.999989	Uncertain	3) Uncertain significance	ALL Evidence Only	3) Uncertain significance	3) Uncertain significance	3) Uncertain significance	3) Uncertain significance
Amikacin	rrs	rrs_n.1162A>C	non_coding_transcript_exon_variant																													0.985068	0.897	0.925333	0	0	0.796822	1	1	0	1	21230	2338	0	1	0.900798	0	0.999953	0	0.975	0.025	1	0.89691	0.904586	0	0.00157655	0.999738	0.999999	Uncertain	3) Uncertain significance	ALL Evidence Only	3) Uncertain significance	3) Uncertain significance	3) Uncertain significance	3) Uncertain significance
Amikacin	eis	eis_c.840C>G	synonymous_variant	0.990792	0.878	0.901149	0	0	0.870903	0.934525	1	0	1	7372	1062	0	1	0.874081	0	0.999864	0	0.975	0.025	1	0.866812	0.881091	0	0.0034675	0.999245	0.999997	Uncertain	0.985058	0.898	0.927207	0	0	0.664494	0.786053	1	0	1	21228	2338	0	1	0.900789	0	0.999953	0	0.975	0.025	1	0.896902	0.904578	0	0.00157655	0.999738	0.999999	Uncertain	3) Uncertain significance	Both Uncertain	3) Uncertain significance	4) Not assoc w R - Interim	3) Uncertain significance	4) Not assoc w R - Interim
Amikacin	eis	eis_p.Ser367Pro	missense_variant																													0.985044	0.916	0.925333	0	0	0.787125	1	1	0	1	21230	2338	0	1	0.900798	0	0.999953	0	0.975	0.025	1	0.89691	0.904586	0	0.00157655	0.999738	0.999999	Uncertain	3) Uncertain significance	ALL Evidence Only	3) Uncertain significance	3) Uncertain significance	3) Uncertain significance	3) Uncertain significance
Amikacin	eis	eis_c.663C>T	synonymous_variant																													0.985041	0.874	0.927207	0	0	0.6667	0.786053	1	0	1	21228	2338	0	1	0.900789	0	0.999953	0	0.975	0.025	1	0.896902	0.904578	0	0.00157655	0.999738	0.999999	Uncertain	3) Uncertain significance	ALL Evidence Only	3) Uncertain significance	4) Not assoc w R - Interim	3) Uncertain significance	4) Not assoc w R - Interim
Amikacin	eis	eis_c.15G>A	synonymous_variant																													0.985025	0.901	0.927207	0	0	0.664253	0.786053	1	0	1	21228	2338	0	1	0.900789	0	0.999953	0	0.975	0.025	1	0.896902	0.904578	0	0.00157655	0.999738	0.999999	Uncertain	3) Uncertain significance	ALL Evidence Only	3) Uncertain significance	4) Not assoc w R - Interim	3) Uncertain significance	4) Not assoc w R - Interim
Amikacin	eis	eis_c.678C>T	synonymous_variant																													0.985017	0.818	0.927207	0.176	0.282188	0.767931	0.79275	2	0	2	21227	2338	0	1	0.900785	0	0.999906	0	0.841886	0.158114	1	0.896897	0.904574	0	0.00157655	0.99966	0.999989	Uncertain	3) Uncertain significance	ALL Evidence Only	3) Uncertain significance	4) Not assoc w R - Interim	3) Uncertain significance	4) Not assoc w R - Interim
Amikacin	eis	eis_c.679C>A	synonymous_variant																													0.985017	0.818	0.927207	0.176	0.282188	0.767931	0.79275	2	0	2	21227	2338	0	1	0.900785	0	0.999906	0	0.841886	0.158114	1	0.896897	0.904574	0	0.00157655	0.99966	0.999989	Uncertain	3) Uncertain significance	ALL Evidence Only	3) Uncertain significance	4) Not assoc w R - Interim	3) Uncertain significance	4) Not assoc w R - Interim
Amikacin	eis	eis_p.Val115Ala	missense_variant																													0.985013	0.899	0.925333	0	0	0.788333	1	1	0	1	21230	2338	0	1	0.900798	0	0.999953	0	0.975	0.025	1	0.89691	0.904586	0	0.00157655	0.999738	0.999999	Uncertain	3) Uncertain significance	ALL Evidence Only	3) Uncertain significance	3) Uncertain significance	3) Uncertain significance	3) Uncertain significance
Amikacin	whiB7	whiB7_c.-56G>T	upstream_gene_variant																													0.985008	0.893	0.925333	0	0	0.787282	1	1	0	1	21230	2338	0	1	0.900798	0	0.999953	0	0.975	0.025	1	0.89691	0.904586	0	0.00157655	0.999738	0.999999	Uncertain	3) Uncertain significance	ALL Evidence Only	3) Uncertain significance	3) Uncertain significance	3) Uncertain significance	3) Uncertain significance
Amikacin	rrs	rrs_n.307C>T	non_coding_transcript_exon_variant	0.987598	0.856	0.897806	0	0	0.89074	1	1	0	1	7372	1062	0	1	0.874081	0	0.999864	0	0.975	0.025	1	0.866812	0.881091	0	0.0034675	0.999245	0.999997	Uncertain	0.984984	0.894	0.925333	0	0	0.793344	1	1	0	1	21230	2338	0	1	0.900798	0	0.999953	0	0.975	0.025	1	0.89691	0.904586	0	0.00157655	0.999738	0.999999	Uncertain	3) Uncertain significance	Both Uncertain	3) Uncertain significance	3) Uncertain significance	3) Uncertain significance	3) Uncertain significance
Amikacin	rrs	rrs_n.1028C>A	non_coding_transcript_exon_variant																													0.984975	0.892	0.925333	0	0	0.795845	1	1	0	1	21230	2338	0	1	0.900798	0	0.999953	0	0.975	0.025	1	0.89691	0.904586	0	0.00157655	0.999738	0.999999	Uncertain	3) Uncertain significance	ALL Evidence Only	3) Uncertain significance	3) Uncertain significance	3) Uncertain significance	3) Uncertain significance
Amikacin	rrs	rrs_n.236C>G	non_coding_transcript_exon_variant																													0.984962	0.916	0.925333	0	0	0.786845	1	1	0	1	21230	2338	0	1	0.900798	0	0.999953	0	0.975	0.025	1	0.89691	0.904586	0	0.00157655	0.999738	0.999999	Uncertain	3) Uncertain significance	ALL Evidence Only	3) Uncertain significance	3) Uncertain significance	3) Uncertain significance	3) Uncertain significance
Amikacin	whiB7	whiB7_p.Gly23Asp	missense_variant																													0.984958	0.896	0.925333	0	0	0.803135	1	1	0	1	21230	2338	0	1	0.900798	0	0.999953	0	0.975	0.025	1	0.89691	0.904586	0	0.00157655	0.999738	0.999999	Uncertain	3) Uncertain significance	ALL Evidence Only	3) Uncertain significance	3) Uncertain significance	3) Uncertain significance	3) Uncertain significance
Amikacin	whiB7	whiB7_c.-203_-202insCC	upstream_gene_variant																													0.984947	0.904	0.925333	0	0	0.786305	1	1	0	1	21230	2338	0	1	0.900798	0	0.999953	0	0.975	0.025	1	0.89691	0.904586	0	0.00157655	0.999738	0.999999	Uncertain	3) Uncertain significance	ALL Evidence Only	3) Uncertain significance	3) Uncertain significance	3) Uncertain significance	3) Uncertain significance
Amikacin	rrs	rrs_n.447A>G	non_coding_transcript_exon_variant																													0.984945	0.927	0.928338	0	0	0.79583	1	1	0	1	21230	2338	0	1	0.900798	0	0.999953	0	0.975	0.025	1	0.89691	0.904586	0	0.00157655	0.999738	0.999999	Uncertain	3) Uncertain significance	ALL Evidence Only	3) Uncertain significance	3) Uncertain significance	3) Uncertain significance	3) Uncertain significance
Amikacin	whiB7	whiB7_c.-341C>A	upstream_gene_variant																													0.984934	0.906	0.925333	0	0	1	1	1	0	1	21230	2338	0	1	0.900798	0	0.999953	0	0.975	0.025	1	0.89691	0.904586	0	0.00157655	0.999738	0.999999	Uncertain	3) Uncertain significance	ALL Evidence Only	3) Uncertain significance	3) Uncertain significance	3) Uncertain significance	3) Uncertain significance
Amikacin	eis	eis_p.Leu386Ile	missense_variant																													0.984931	0.693	0.925333	0.301	0.422008	1	1	4	0	4	21227	2338	0	1	0.900785	0	0.999812	0	0.602365	0.397635	1	0.896897	0.904574	0	0.00157655	0.999518	0.999949	Uncertain	3) Uncertain significance	ALL Evidence Only	3) Uncertain significance	3) Uncertain significance	3) Uncertain significance	3) Uncertain significance
Amikacin	rrs	rrs_n.-92T>G	upstream_gene_variant																													0.984931	0.693	0.925333	0.301	0.422008	1	1	4	0	4	21227	2338	0	1	0.900785	0	0.999812	0	0.602365	0.397635	1	0.896897	0.904574	0	0.00157655	0.999518	0.999949	Uncertain	3) Uncertain significance	ALL Evidence Only	3) Uncertain significance	3) Uncertain significance	3) Uncertain significance	3) Uncertain significance
Amikacin	rrs	rrs_n.1027G>A	non_coding_transcript_exon_variant																													0.984928	0.894	0.925333	0	0	0.87681	1	1	0	1	21230	2338	0	1	0.900798	0	0.999953	0	0.975	0.025	1	0.89691	0.904586	0	0.00157655	0.999738	0.999999	Uncertain	3) Uncertain significance	ALL Evidence Only	3) Uncertain significance	3) Uncertain significance	3) Uncertain significance	3) Uncertain significance
Amikacin	whiB7	whiB7_p.Glu69Gly	missense_variant																													0.984904	0.906	0.925333	0	0	0.869931	1	1	0	1	21230	2338	0	1	0.900798	0	0.999953	0	0.975	0.025	1	0.89691	0.904586	0	0.00157655	0.999738	0.999999	Uncertain	3) Uncertain significance	ALL Evidence Only	3) Uncertain significance	3) Uncertain significance	3) Uncertain significance	3) Uncertain significance
Amikacin	eis	eis_c.870C>T	synonymous_variant																													0.984887	0.906	0.927207	0	0	0.661332	0.786053	1	0	1	21228	2338	0	1	0.900789	0	0.999953	0	0.975	0.025	1	0.896902	0.904578	0	0.00157655	0.999738	0.999999	Uncertain	3) Uncertain significance	ALL Evidence Only	3) Uncertain significance	4) Not assoc w R - Interim	3) Uncertain significance	4) Not assoc w R - Interim
Amikacin	rrs	rrs_n.1234G>A	non_coding_transcript_exon_variant																													0.984884	0.903	0.925333	0	0	0.872547	1	1	0	1	21230	2338	0	1	0.900798	0	0.999953	0	0.975	0.025	1	0.89691	0.904586	0	0.00157655	0.999738	0.999999	Uncertain	3) Uncertain significance	ALL Evidence Only	3) Uncertain significance	3) Uncertain significance	3) Uncertain significance	3) Uncertain significance
Amikacin	whiB7	whiB7_c.48G>A	synonymous_variant																													0.984882	0.895	0.927207	0	0	0.66274	0.786053	1	0	1	21228	2338	0	1	0.900789	0	0.999953	0	0.975	0.025	1	0.896902	0.904578	0	0.00157655	0.999738	0.999999	Uncertain	3) Uncertain significance	ALL Evidence Only	3) Uncertain significance	4) Not assoc w R - Interim	3) Uncertain significance	4) Not assoc w R - Interim
Amikacin	rrs	rrs_n.-79T>C	upstream_gene_variant																													0.984882	0.917	0.925333	0	0	0.795451	1	1	0	1	21230	2338	0	1	0.900798	0	0.999953	0	0.975	0.025	1	0.89691	0.904586	0	0.00157655	0.999738	0.999999	Uncertain	3) Uncertain significance	ALL Evidence Only	3) Uncertain significance	3) Uncertain significance	3) Uncertain significance	3) Uncertain significance
Amikacin	whiB7	whiB7_c.-78A>G	upstream_gene_variant																													0.984835	0.904	0.925333	0	0	0.797751	1	1	0	1	21230	2338	0	1	0.900798	0	0.999953	0	0.975	0.025	1	0.89691	0.904586	0	0.00157655	0.999738	0.999999	Uncertain	3) Uncertain significance	ALL Evidence Only	3) Uncertain significance	3) Uncertain significance	3) Uncertain significance	3) Uncertain significance
Amikacin	rrs	rrs_n.1367A>G	non_coding_transcript_exon_variant																													0.984816	0.896	0.925333	0	0	0.799212	1	1	0	1	21230	2338	0	1	0.900798	0	0.999953	0	0.975	0.025	1	0.89691	0.904586	0	0.00157655	0.999738	0.999999	Uncertain	3) Uncertain significance	ALL Evidence Only	3) Uncertain significance	3) Uncertain significance	3) Uncertain significance	3) Uncertain significance
Amikacin	eis	eis_p.Leu201Arg	missense_variant																													0.984806	0.889	0.925333	0	0	0.796891	1	1	0	1	21230	2338	0	1	0.900798	0	0.999953	0	0.975	0.025	1	0.89691	0.904586	0	0.00157655	0.999738	0.999999	Uncertain	3) Uncertain significance	ALL Evidence Only	3) Uncertain significance	3) Uncertain significance	3) Uncertain significance	3) Uncertain significance
Amikacin	eis	eis_c.894C>T	synonymous_variant	0.977393	0.875	0.901149	0	0	0.670645	0.934525	1	0	1	7372	1062	0	1	0.874081	0	0.999864	0	0.975	0.025	1	0.866812	0.881091	0	0.0034675	0.999245	0.999997	Uncertain	0.984796	0.905	0.927207	0	0	0.633482	0.786053	1	0	1	21228	2338	0	1	0.900789	0	0.999953	0	0.975	0.025	1	0.896902	0.904578	0	0.00157655	0.999738	0.999999	Uncertain	3) Uncertain significance	Both Uncertain	3) Uncertain significance	4) Not assoc w R - Interim	3) Uncertain significance	4) Not assoc w R - Interim
Amikacin	whiB7	whiB7_c.-214A>C	upstream_gene_variant	0.9873	0.883	0.897806	0	0	0.859365	1	1	0	1	7372	1062	0	1	0.874081	0	0.999864	0	0.975	0.025	1	0.866812	0.881091	0	0.0034675	0.999245	0.999997	Uncertain	0.984784	0.9	0.925333	0	0	0.789457	1	1	0	1	21230	2338	0	1	0.900798	0	0.999953	0	0.975	0.025	1	0.89691	0.904586	0	0.00157655	0.999738	0.999999	Uncertain	3) Uncertain significance	Both Uncertain	3) Uncertain significance	3) Uncertain significance	3) Uncertain significance	3) Uncertain significance
Amikacin	rrs	rrs_n.136C>T	non_coding_transcript_exon_variant	0.988254	0.866	0.897806	0	0	0.88939	1	1	0	1	7372	1062	0	1	0.874081	0	0.999864	0	0.975	0.025	1	0.866812	0.881091	0	0.0034675	0.999245	0.999997	Uncertain	0.984735	0.917	0.925333	0	0	0.787196	1	1	0	1	21230	2338	0	1	0.900798	0	0.999953	0	0.975	0.025	1	0.89691	0.904586	0	0.00157655	0.999738	0.999999	Uncertain	3) Uncertain significance	Both Uncertain	3) Uncertain significance	3) Uncertain significance	3) Uncertain significance	3) Uncertain significance
Amikacin	rrs	rrs_n.1239T>C	non_coding_transcript_exon_variant																													0.984715	0.902	0.925333	0	0	0.789155	1	1	0	1	21230	2338	0	1	0.900798	0	0.999953	0	0.975	0.025	1	0.89691	0.904586	0	0.00157655	0.999738	0.999999	Uncertain	3) Uncertain significance	ALL Evidence Only	3) Uncertain significance	3) Uncertain significance	3) Uncertain significance	3) Uncertain significance
Amikacin	eis	eis_p.Leu256Pro	missense_variant																													0.98471	0.911	0.925333	0.002	0.00418072	0.780745	1	1	0	1	21230	2338	0	1	0.900798	0	0.999953	0	0.975	0.025	1	0.89691	0.904586	0	0.00157655	0.999738	0.999999	Uncertain	3) Uncertain significance	ALL Evidence Only	3) Uncertain significance	3) Uncertain significance	3) Uncertain significance	3) Uncertain significance
Amikacin	whiB7	whiB7_c.-227G>C	upstream_gene_variant																													0.984689	0.893	0.925333	0	0	0.78718	1	1	0	1	21230	2338	0	1	0.900798	0	0.999953	0	0.975	0.025	1	0.89691	0.904586	0	0.00157655	0.999738	0.999999	Uncertain	3) Uncertain significance	ALL Evidence Only	3) Uncertain significance	3) Uncertain significance	3) Uncertain significance	3) Uncertain significance
Amikacin	rrs	rrs_n.474C>T	non_coding_transcript_exon_variant																													0.984679	0.906	0.925333	0	0	0.783604	1	1	0	1	21230	2338	0	1	0.900798	0	0.999953	0	0.975	0.025	1	0.89691	0.904586	0	0.00157655	0.999738	0.999999	Uncertain	3) Uncertain significance	ALL Evidence Only	3) Uncertain significance	3) Uncertain significance	3) Uncertain significance	3) Uncertain significance
Amikacin	rrs	rrs_n.1079G>A	non_coding_transcript_exon_variant	0.994384	0.868	0.897806	0	0	1	1	1	0	1	7372	1062	0	1	0.874081	0	0.999864	0	0.975	0.025	1	0.866812	0.881091	0	0.0034675	0.999245	0.999997	Uncertain	0.984675	0.907	0.925333	0.001	0.00210303	0.777349	1	1	0	1	21230	2338	0	1	0.900798	0	0.999953	0	0.975	0.025	1	0.89691	0.904586	0	0.00157655	0.999738	0.999999	Uncertain	3) Uncertain significance	Both Uncertain	3) Uncertain significance	3) Uncertain significance	3) Uncertain significance	3) Uncertain significance
Amikacin	eis	eis_c.45G>A	synonymous_variant	0.988682	0.872	0.901149	0	0	0.858582	0.934525	1	0	1	7372	1062	0	1	0.874081	0	0.999864	0	0.975	0.025	1	0.866812	0.881091	0	0.0034675	0.999245	0.999997	Uncertain	0.984671	0.916	0.927207	0	0	0.661429	0.786053	1	0	1	21228	2338	0	1	0.900789	0	0.999953	0	0.975	0.025	1	0.896902	0.904578	0	0.00157655	0.999738	0.999999	Uncertain	3) Uncertain significance	Both Uncertain	3) Uncertain significance	4) Not assoc w R - Interim	3) Uncertain significance	4) Not assoc w R - Interim
Amikacin	whiB7	whiB7_c.-97G>A	upstream_gene_variant																													0.984671	0.9	0.925333	0	0	0.783207	1	1	0	1	21230	2338	0	1	0.900798	0	0.999953	0	0.975	0.025	1	0.89691	0.904586	0	0.00157655	0.999738	0.999999	Uncertain	3) Uncertain significance	ALL Evidence Only	3) Uncertain significance	3) Uncertain significance	3) Uncertain significance	3) Uncertain significance
Amikacin	eis	eis_p.Thr282Ile	missense_variant																													0.984608	0.9	0.925333	0	0	0.838054	1	1	0	1	21230	2338	0	1	0.900798	0	0.999953	0	0.975	0.025	1	0.89691	0.904586	0	0.00157655	0.999738	0.999999	Uncertain	3) Uncertain significance	ALL Evidence Only	3) Uncertain significance	3) Uncertain significance	3) Uncertain significance	3) Uncertain significance
Amikacin	eis	eis_c.906G>C	synonymous_variant																													0.984601	0.913	0.927207	0	0	0.616744	0.786053	1	0	1	21228	2338	0	1	0.900789	0	0.999953	0	0.975	0.025	1	0.896902	0.904578	0	0.00157655	0.999738	0.999999	Uncertain	3) Uncertain significance	ALL Evidence Only	3) Uncertain significance	4) Not assoc w R - Interim	3) Uncertain significance	4) Not assoc w R - Interim
Amikacin	eis	eis_p.Pro89Leu	missense_variant																													0.984592	0.907	0.925333	0	0	0.787147	1	1	0	1	21230	2338	0	1	0.900798	0	0.999953	0	0.975	0.025	1	0.89691	0.904586	0	0.00157655	0.999738	0.999999	Uncertain	3) Uncertain significance	ALL Evidence Only	3) Uncertain significance	3) Uncertain significance	3) Uncertain significance	3) Uncertain significance
Amikacin	whiB7	whiB7_p.Leu42Pro	missense_variant	1.01438	0.364	0.897806	0.064	0.13745	0.755328	1	4	1	3	7370	1061	0.25	0.75	0.874155	0.00094162	0.999593	0.00630946	0.80588	0.19412	0.993691	0.866886	0.881164	2.38395e-05	0.00523509	0.998811	0.999916	Uncertain	0.984583	0.311	0.925333	0.243	0.357866	1	1	40	4	36	21195	2334	0.1	0.9	0.900803	0.00171086	0.998304	0.0279254	0.236637	0.763363	0.972075	0.896913	0.904594	0.000466343	0.00437465	0.997653	0.998812	Uncertain	3) Uncertain significance	Both Uncertain	3) Uncertain significance	3) Uncertain significance	3) Uncertain significance	3) Uncertain significance
Amikacin	eis	eis_c.-50T>C	upstream_gene_variant																													0.9845	0.901	0.925333	0	0	0.848247	1	1	0	1	21230	2338	0	1	0.900798	0	0.999953	0	0.975	0.025	1	0.89691	0.904586	0	0.00157655	0.999738	0.999999	Uncertain	3) Uncertain significance	ALL Evidence Only	3) Uncertain significance	3) Uncertain significance	3) Uncertain significance	3) Uncertain significance
Amikacin	rrs	rrs_n.644A>G	non_coding_transcript_exon_variant	0.983187	0.898	0.898	0	0	0.855661	1	1	0	1	7372	1062	0	1	0.874081	0	0.999864	0	0.975	0.025	1	0.866812	0.881091	0	0.0034675	0.999245	0.999997	Uncertain	0.984489	0.913	0.925333	0	0	0.782816	1	1	0	1	21230	2338	0	1	0.900798	0	0.999953	0	0.975	0.025	1	0.89691	0.904586	0	0.00157655	0.999738	0.999999	Uncertain	3) Uncertain significance	Both Uncertain	3) Uncertain significance	3) Uncertain significance	3) Uncertain significance	3) Uncertain significance
Amikacin	rrs	rrs_n.1208T>G	non_coding_transcript_exon_variant																													0.98447	0.884	0.925333	0	0	0.829367	1	1	0	1	21230	2338	0	1	0.900798	0	0.999953	0	0.975	0.025	1	0.89691	0.904586	0	0.00157655	0.999738	0.999999	Uncertain	3) Uncertain significance	ALL Evidence Only	3) Uncertain significance	3) Uncertain significance	3) Uncertain significance	3) Uncertain significance
Amikacin	eis	eis_p.His105Tyr	missense_variant																													0.984449	0.908	0.925333	0	0	0.831594	1	1	0	1	21230	2338	0	1	0.900798	0	0.999953	0	0.975	0.025	1	0.89691	0.904586	0	0.00157655	0.999738	0.999999	Uncertain	3) Uncertain significance	ALL Evidence Only	3) Uncertain significance	3) Uncertain significance	3) Uncertain significance	3) Uncertain significance
Amikacin	whiB7	whiB7_p.Arg12fs	frameshift																													0.984436	0.892	0.925333	0	0	0.831206	1	1	0	1	21230	2338	0	1	0.900798	0	0.999953	0	0.975	0.025	1	0.89691	0.904586	0	0.00157655	0.999738	0.999999	Uncertain	3) Uncertain significance	ALL Evidence Only	3) Uncertain significance	3) Uncertain significance	3) Uncertain significance	3) Uncertain significance
Amikacin	rrs	rrs_n.13A>G	non_coding_transcript_exon_variant																													0.984433	0.907	0.925333	0	0	0.7786	1	1	0	1	21230	2338	0	1	0.900798	0	0.999953	0	0.975	0.025	1	0.89691	0.904586	0	0.00157655	0.999738	0.999999	Uncertain	3) Uncertain significance	ALL Evidence Only	3) Uncertain significance	3) Uncertain significance	3) Uncertain significance	3) Uncertain significance
Amikacin	whiB7	whiB7_p.Thr32Asn	missense_variant																													0.984416	0.907	0.925333	0	0	0.834786	1	1	0	1	21230	2338	0	1	0.900798	0	0.999953	0	0.975	0.025	1	0.89691	0.904586	0	0.00157655	0.999738	0.999999	Uncertain	3) Uncertain significance	ALL Evidence Only	3) Uncertain significance	3) Uncertain significance	3) Uncertain significance	3) Uncertain significance
Amikacin	rrs	rrs_n.1468G>A	non_coding_transcript_exon_variant																													0.984415	0.906	0.925333	0	0	0.77399	1	1	0	1	21230	2338	0	1	0.900798	0	0.999953	0	0.975	0.025	1	0.89691	0.904586	0	0.00157655	0.999738	0.999999	Uncertain	3) Uncertain significance	ALL Evidence Only	3) Uncertain significance	3) Uncertain significance	3) Uncertain significance	3) Uncertain significance
Amikacin	eis	eis_c.864C>T	synonymous_variant																													0.98438	0.902	0.927207	0	0	0.654934	0.786053	1	0	1	21228	2338	0	1	0.900789	0	0.999953	0	0.975	0.025	1	0.896902	0.904578	0	0.00157655	0.999738	0.999999	Uncertain	3) Uncertain significance	ALL Evidence Only	3) Uncertain significance	4) Not assoc w R - Interim	3) Uncertain significance	4) Not assoc w R - Interim
Amikacin	rrs	rrs_n.1229C>T	non_coding_transcript_exon_variant	0.986631	0.889	0.897806	0	0	0.865786	1	1	0	1	7372	1062	0	1	0.874081	0	0.999864	0	0.975	0.025	1	0.866812	0.881091	0	0.0034675	0.999245	0.999997	Uncertain	0.984359	0.901	0.925333	0	0	0.844717	1	1	0	1	21230	2338	0	1	0.900798	0	0.999953	0	0.975	0.025	1	0.89691	0.904586	0	0.00157655	0.999738	0.999999	Uncertain	3) Uncertain significance	Both Uncertain	3) Uncertain significance	3) Uncertain significance	3) Uncertain significance	3) Uncertain significance
Amikacin	rrs	rrs_n.170A>G	non_coding_transcript_exon_variant																													0.984312	0.916	0.925333	0	0	0.751832	1	1	0	1	21230	2338	0	1	0.900798	0	0.999953	0	0.975	0.025	1	0.89691	0.904586	0	0.00157655	0.999738	0.999999	Uncertain	3) Uncertain significance	ALL Evidence Only	3) Uncertain significance	3) Uncertain significance	3) Uncertain significance	3) Uncertain significance
Amikacin	rrs	rrs_n.1461A>G	non_coding_transcript_exon_variant																													0.984293	0.892	0.925333	0	0	0.755325	1	1	0	1	21230	2338	0	1	0.900798	0	0.999953	0	0.975	0.025	1	0.89691	0.904586	0	0.00157655	0.999738	0.999999	Uncertain	3) Uncertain significance	ALL Evidence Only	3) Uncertain significance	3) Uncertain significance	3) Uncertain significance	3) Uncertain significance
Amikacin	rrs	rrs_n.593dupT	non_coding_transcript_exon_variant	0.986499	0.881	0.897806	0	0	0.905294	1	1	0	1	7372	1062	0	1	0.874081	0	0.999864	0	0.975	0.025	1	0.866812	0.881091	0	0.0034675	0.999245	0.999997	Uncertain	0.984254	0.9	0.925333	0	0	0.783924	1	1	0	1	21230	2338	0	1	0.900798	0	0.999953	0	0.975	0.025	1	0.89691	0.904586	0	0.00157655	0.999738	0.999999	Uncertain	3) Uncertain significance	Both Uncertain	3) Uncertain significance	3) Uncertain significance	3) Uncertain significance	3) Uncertain significance
Amikacin	rrs	rrs_n.619A>T	non_coding_transcript_exon_variant																													0.984251	0.886	0.925333	0	0	0.763409	1	1	0	1	21230	2338	0	1	0.900798	0	0.999953	0	0.975	0.025	1	0.89691	0.904586	0	0.00157655	0.999738	0.999999	Uncertain	3) Uncertain significance	ALL Evidence Only	3) Uncertain significance	3) Uncertain significance	3) Uncertain significance	3) Uncertain significance
Amikacin	rrs	rrs_n.-67T>C	upstream_gene_variant																													0.984238	0.917	0.925333	0	0	0.783512	1	1	0	1	21230	2338	0	1	0.900798	0	0.999953	0	0.975	0.025	1	0.89691	0.904586	0	0.00157655	0.999738	0.999999	Uncertain	3) Uncertain significance	ALL Evidence Only	3) Uncertain significance	3) Uncertain significance	3) Uncertain significance	3) Uncertain significance
Amikacin	rrs	rrs_n.1519G>A	non_coding_transcript_exon_variant																													0.984221	0.914	0.925333	0	0	0.820581	1	1	0	1	21230	2338	0	1	0.900798	0	0.999953	0	0.975	0.025	1	0.89691	0.904586	0	0.00157655	0.999738	0.999999	Uncertain	3) Uncertain significance	ALL Evidence Only	3) Uncertain significance	3) Uncertain significance	3) Uncertain significance	3) Uncertain significance
Amikacin	eis	eis_c.210G>C	synonymous_variant																													0.984191	0.907	0.927207	0	0	0.647096	0.786053	1	0	1	21228	2338	0	1	0.900789	0	0.999953	0	0.975	0.025	1	0.896902	0.904578	0	0.00157655	0.999738	0.999999	Uncertain	3) Uncertain significance	ALL Evidence Only	3) Uncertain significance	4) Not assoc w R - Interim	3) Uncertain significance	4) Not assoc w R - Interim
Amikacin	eis	eis_p.Arg94Ser	missense_variant																													0.98417	0.906	0.925333	0	0	0.771216	1	1	0	1	21230	2338	0	1	0.900798	0	0.999953	0	0.975	0.025	1	0.89691	0.904586	0	0.00157655	0.999738	0.999999	Uncertain	3) Uncertain significance	ALL Evidence Only	3) Uncertain significance	3) Uncertain significance	3) Uncertain significance	3) Uncertain significance
Amikacin	rrs	rrs_n.613A>C	non_coding_transcript_exon_variant																													0.984123	0.906	0.925333	0	0	0.778829	1	1	0	1	21230	2338	0	1	0.900798	0	0.999953	0	0.975	0.025	1	0.89691	0.904586	0	0.00157655	0.999738	0.999999	Uncertain	3) Uncertain significance	ALL Evidence Only	3) Uncertain significance	3) Uncertain significance	3) Uncertain significance	3) Uncertain significance
Amikacin	rrs	rrs_n.1180A>G	non_coding_transcript_exon_variant																													0.984072	0.9	0.925333	0	0	0.748769	1	1	0	1	21230	2338	0	1	0.900798	0	0.999953	0	0.975	0.025	1	0.89691	0.904586	0	0.00157655	0.999738	0.999999	Uncertain	3) Uncertain significance	ALL Evidence Only	3) Uncertain significance	3) Uncertain significance	3) Uncertain significance	3) Uncertain significance
Amikacin	eis	eis_p.Pro78Ser	missense_variant																													0.984028	0.907	0.925333	0	0	0.895293	1	1	0	1	21230	2338	0	1	0.900798	0	0.999953	0	0.975	0.025	1	0.89691	0.904586	0	0.00157655	0.999738	0.999999	Uncertain	3) Uncertain significance	ALL Evidence Only	3) Uncertain significance	3) Uncertain significance	3) Uncertain significance	3) Uncertain significance
Amikacin	eis	eis_p.Met351Val	missense_variant																													0.984022	0.899	0.925333	0	0	0.895982	1	1	0	1	21230	2338	0	1	0.900798	0	0.999953	0	0.975	0.025	1	0.89691	0.904586	0	0.00157655	0.999738	0.999999	Uncertain	3) Uncertain significance	ALL Evidence Only	3) Uncertain significance	3) Uncertain significance	3) Uncertain significance	3) Uncertain significance
Amikacin	eis	eis_p.Pro72Leu	missense_variant																													0.984002	0.896	0.925333	0	0	0.807149	1	1	0	1	21230	2338	0	1	0.900798	0	0.999953	0	0.975	0.025	1	0.89691	0.904586	0	0.00157655	0.999738	0.999999	Uncertain	3) Uncertain significance	ALL Evidence Only	3) Uncertain significance	3) Uncertain significance	3) Uncertain significance	3) Uncertain significance
Amikacin	rrs	rrs_n.836C>G	non_coding_transcript_exon_variant																													0.983977	0.905	0.925333	0	0	0.808781	1	1	0	1	21230	2338	0	1	0.900798	0	0.999953	0	0.975	0.025	1	0.89691	0.904586	0	0.00157655	0.999738	0.999999	Uncertain	3) Uncertain significance	ALL Evidence Only	3) Uncertain significance	3) Uncertain significance	3) Uncertain significance	3) Uncertain significance
Amikacin	rrs	rrs_n.47G>A	non_coding_transcript_exon_variant																													0.983974	0.802	0.925333	0.001	0.00210303	0.862454	1	2	0	2	21229	2338	0	1	0.900793	0	0.999906	0	0.841886	0.158114	1	0.896906	0.904582	0	0.00157655	0.99966	0.999989	Uncertain	3) Uncertain significance	ALL Evidence Only	3) Uncertain significance	3) Uncertain significance	3) Uncertain significance	3) Uncertain significance
Amikacin	rrs	rrs_n.1108G>A	non_coding_transcript_exon_variant																													0.983961	0.901	0.925333	0	0	0.80692	1	1	0	1	21230	2338	0	1	0.900798	0	0.999953	0	0.975	0.025	1	0.89691	0.904586	0	0.00157655	0.999738	0.999999	Uncertain	3) Uncertain significance	ALL Evidence Only	3) Uncertain significance	3) Uncertain significance	3) Uncertain significance	3) Uncertain significance
Amikacin	rrs	rrs_n.516C>T	non_coding_transcript_exon_variant	0.980962	0.86	0.897806	0.021	0.0497778	0.767642	1	1	0	1	7372	1062	0	1	0.874081	0	0.999864	0	0.975	0.025	1	0.866812	0.881091	0	0.0034675	0.999245	0.999997	Uncertain	0.983943	0.893	0.925333	0	0	0.803156	1	1	0	1	21230	2338	0	1	0.900798	0	0.999953	0	0.975	0.025	1	0.89691	0.904586	0	0.00157655	0.999738	0.999999	Uncertain	3) Uncertain significance	Both Uncertain	3) Uncertain significance	3) Uncertain significance	3) Uncertain significance	3) Uncertain significance
Amikacin	eis	eis_c.-39A>C	upstream_gene_variant																													0.983936	0.894	0.925333	0	0	0.78735	1	1	0	1	21230	2338	0	1	0.900798	0	0.999953	0	0.975	0.025	1	0.89691	0.904586	0	0.00157655	0.999738	0.999999	Uncertain	3) Uncertain significance	ALL Evidence Only	3) Uncertain significance	3) Uncertain significance	3) Uncertain significance	3) Uncertain significance
Amikacin	rrs	rrs_n.-130T>C	upstream_gene_variant																													0.983921	0.904	0.925333	0	0	0.763602	1	1	0	1	21230	2338	0	1	0.900798	0	0.999953	0	0.975	0.025	1	0.89691	0.904586	0	0.00157655	0.999738	0.999999	Uncertain	3) Uncertain significance	ALL Evidence Only	3) Uncertain significance	3) Uncertain significance	3) Uncertain significance	3) Uncertain significance
Amikacin	rrs	rrs_n.1096A>G	non_coding_transcript_exon_variant	0.984897	0.884	0.897806	0	0	0.948619	1	1	0	1	7372	1062	0	1	0.874081	0	0.999864	0	0.975	0.025	1	0.866812	0.881091	0	0.0034675	0.999245	0.999997	Uncertain	0.983917	0.901	0.925333	0	0	0.788829	1	1	0	1	21230	2338	0	1	0.900798	0	0.999953	0	0.975	0.025	1	0.89691	0.904586	0	0.00157655	0.999738	0.999999	Uncertain	3) Uncertain significance	Both Uncertain	3) Uncertain significance	3) Uncertain significance	3) Uncertain significance	3) Uncertain significance
Amikacin	rrs	rrs_n.1302G>A	non_coding_transcript_exon_variant																													0.983909	0.9	0.925333	0	0	0.753567	1	1	0	1	21230	2338	0	1	0.900798	0	0.999953	0	0.975	0.025	1	0.89691	0.904586	0	0.00157655	0.999738	0.999999	Uncertain	3) Uncertain significance	ALL Evidence Only	3) Uncertain significance	3) Uncertain significance	3) Uncertain significance	3) Uncertain significance
Amikacin	whiB7	whiB7_c.-338G>T	upstream_gene_variant	0.985662	0.886	0.897806	0	0	0.877166	1	1	0	1	7372	1062	0	1	0.874081	0	0.999864	0	0.975	0.025	1	0.866812	0.881091	0	0.0034675	0.999245	0.999997	Uncertain	0.983886	0.907	0.925333	0	0	0.77816	1	1	0	1	21230	2338	0	1	0.900798	0	0.999953	0	0.975	0.025	1	0.89691	0.904586	0	0.00157655	0.999738	0.999999	Uncertain	3) Uncertain significance	Both Uncertain	3) Uncertain significance	3) Uncertain significance	3) Uncertain significance	3) Uncertain significance
Amikacin	rrs	rrs_n.1248C>G	non_coding_transcript_exon_variant																													0.983861	0.884	0.925333	0	0	0.800569	1	1	0	1	21230	2338	0	1	0.900798	0	0.999953	0	0.975	0.025	1	0.89691	0.904586	0	0.00157655	0.999738	0.999999	Uncertain	3) Uncertain significance	ALL Evidence Only	3) Uncertain significance	3) Uncertain significance	3) Uncertain significance	3) Uncertain significance
Amikacin	eis	eis_p.Arg254Gln	missense_variant																													0.983859	0.906	0.925333	0	0	0.761652	1	1	0	1	21230	2338	0	1	0.900798	0	0.999953	0	0.975	0.025	1	0.89691	0.904586	0	0.00157655	0.999738	0.999999	Uncertain	3) Uncertain significance	ALL Evidence Only	3) Uncertain significance	3) Uncertain significance	3) Uncertain significance	3) Uncertain significance
Amikacin	rrs	rrs_n.1090G>A	non_coding_transcript_exon_variant																													0.983835	0.9	0.925333	0	0	0.797767	1	1	0	1	21230	2338	0	1	0.900798	0	0.999953	0	0.975	0.025	1	0.89691	0.904586	0	0.00157655	0.999738	0.999999	Uncertain	3) Uncertain significance	ALL Evidence Only	3) Uncertain significance	3) Uncertain significance	3) Uncertain significance	3) Uncertain significance
Amikacin	eis	eis_p.Pro208Leu	missense_variant																													0.983803	0.909	0.925333	0	0	0.75888	1	1	0	1	21230	2338	0	1	0.900798	0	0.999953	0	0.975	0.025	1	0.89691	0.904586	0	0.00157655	0.999738	0.999999	Uncertain	3) Uncertain significance	ALL Evidence Only	3) Uncertain significance	3) Uncertain significance	3) Uncertain significance	3) Uncertain significance
Amikacin	rrs	rrs_n.-82C>T	upstream_gene_variant																													0.983803	0.902	0.925333	0	0	0.777041	1	1	0	1	21230	2338	0	1	0.900798	0	0.999953	0	0.975	0.025	1	0.89691	0.904586	0	0.00157655	0.999738	0.999999	Uncertain	3) Uncertain significance	ALL Evidence Only	3) Uncertain significance	3) Uncertain significance	3) Uncertain significance	3) Uncertain significance
Amikacin	whiB7	whiB7_c.-328G>A	upstream_gene_variant																													0.983796	0.893	0.925333	0	0	0.758246	1	1	0	1	21230	2338	0	1	0.900798	0	0.999953	0	0.975	0.025	1	0.89691	0.904586	0	0.00157655	0.999738	0.999999	Uncertain	3) Uncertain significance	ALL Evidence Only	3) Uncertain significance	3) Uncertain significance	3) Uncertain significance	3) Uncertain significance
Amikacin	rrs	rrs_n.1010_1011insC	non_coding_transcript_exon_variant																													0.983773	0.899	0.925333	0	0	0.794813	1	1	0	1	21230	2338	0	1	0.900798	0	0.999953	0	0.975	0.025	1	0.89691	0.904586	0	0.00157655	0.999738	0.999999	Uncertain	3) Uncertain significance	ALL Evidence Only	3) Uncertain significance	3) Uncertain significance	3) Uncertain significance	3) Uncertain significance
Amikacin	rrs	rrs_n.382A>C	non_coding_transcript_exon_variant	0.988759	0.878	0.897806	0	0	0.913588	1	1	0	1	7372	1062	0	1	0.874081	0	0.999864	0	0.975	0.025	1	0.866812	0.881091	0	0.0034675	0.999245	0.999997	Uncertain	0.983739	0.912	0.925333	0	0	0.746942	1	1	0	1	21230	2338	0	1	0.900798	0	0.999953	0	0.975	0.025	1	0.89691	0.904586	0	0.00157655	0.999738	0.999999	Uncertain	3) Uncertain significance	Both Uncertain	3) Uncertain significance	3) Uncertain significance	3) Uncertain significance	3) Uncertain significance
Amikacin	rrs	rrs_n.735C>G	non_coding_transcript_exon_variant																													0.983701	0.802	0.925333	0.008	0.0162339	0.881718	1	2	0	2	21229	2338	0	1	0.900793	0	0.999906	0	0.841886	0.158114	1	0.896906	0.904582	0	0.00157655	0.99966	0.999989	Uncertain	3) Uncertain significance	ALL Evidence Only	3) Uncertain significance	3) Uncertain significance	3) Uncertain significance	3) Uncertain significance
Amikacin	eis	eis_c.-61A>C	upstream_gene_variant																													0.983667	0.915	0.925333	0	0	0.755361	1	1	0	1	21230	2338	0	1	0.900798	0	0.999953	0	0.975	0.025	1	0.89691	0.904586	0	0.00157655	0.999738	0.999999	Uncertain	3) Uncertain significance	ALL Evidence Only	3) Uncertain significance	3) Uncertain significance	3) Uncertain significance	3) Uncertain significance
Amikacin	eis	eis_c.933T>G	synonymous_variant																													0.983614	0.906	0.927207	0	0	0.632689	0.786053	1	0	1	21228	2338	0	1	0.900789	0	0.999953	0	0.975	0.025	1	0.896902	0.904578	0	0.00157655	0.999738	0.999999	Uncertain	3) Uncertain significance	ALL Evidence Only	3) Uncertain significance	4) Not assoc w R - Interim	3) Uncertain significance	4) Not assoc w R - Interim
Amikacin	whiB7	whiB7_p.Gln13Lys	missense_variant	0.988719	0.875	0.897806	0	0	0.912624	1	1	0	1	7372	1062	0	1	0.874081	0	0.999864	0	0.975	0.025	1	0.866812	0.881091	0	0.0034675	0.999245	0.999997	Uncertain	0.983574	0.892	0.925333	0	0	0.741015	1	1	0	1	21230	2338	0	1	0.900798	0	0.999953	0	0.975	0.025	1	0.89691	0.904586	0	0.00157655	0.999738	0.999999	Uncertain	3) Uncertain significance	Both Uncertain	3) Uncertain significance	3) Uncertain significance	3) Uncertain significance	3) Uncertain significance
Amikacin	eis	eis_p.Ser56Pro	missense_variant																													0.983555	0.902	0.925333	0	0	0.74138	1	1	0	1	21230	2338	0	1	0.900798	0	0.999953	0	0.975	0.025	1	0.89691	0.904586	0	0.00157655	0.999738	0.999999	Uncertain	3) Uncertain significance	ALL Evidence Only	3) Uncertain significance	3) Uncertain significance	3) Uncertain significance	3) Uncertain significance
Amikacin	rrs	rrs_n.-125G>T	upstream_gene_variant																													0.983541	0.891	0.925333	0	0	0.749455	1	1	0	1	21230	2338	0	1	0.900798	0	0.999953	0	0.975	0.025	1	0.89691	0.904586	0	0.00157655	0.999738	0.999999	Uncertain	3) Uncertain significance	ALL Evidence Only	3) Uncertain significance	3) Uncertain significance	3) Uncertain significance	3) Uncertain significance
Amikacin	rrs	rrs_n.1257C>G	non_coding_transcript_exon_variant																													0.98353	0.896	0.925333	0	0	0.769387	1	1	0	1	21230	2338	0	1	0.900798	0	0.999953	0	0.975	0.025	1	0.89691	0.904586	0	0.00157655	0.999738	0.999999	Uncertain	3) Uncertain significance	ALL Evidence Only	3) Uncertain significance	3) Uncertain significance	3) Uncertain significance	3) Uncertain significance
Amikacin	rrs	rrs_n.1253A>G	non_coding_transcript_exon_variant																													0.983503	0.904	0.925333	0	0	0.746462	1	1	0	1	21230	2338	0	1	0.900798	0	0.999953	0	0.975	0.025	1	0.89691	0.904586	0	0.00157655	0.999738	0.999999	Uncertain	3) Uncertain significance	ALL Evidence Only	3) Uncertain significance	3) Uncertain significance	3) Uncertain significance	3) Uncertain significance
Amikacin	eis	eis_c.762G>A	synonymous_variant																													0.983499	0.926	0.927207	0	0	0.634904	0.786053	1	0	1	21228	2338	0	1	0.900789	0	0.999953	0	0.975	0.025	1	0.896902	0.904578	0	0.00157655	0.999738	0.999999	Uncertain	3) Uncertain significance	ALL Evidence Only	3) Uncertain significance	4) Not assoc w R - Interim	3) Uncertain significance	4) Not assoc w R - Interim
Amikacin	whiB7	whiB7_c.-318_-317delGG	upstream_gene_variant																													0.983465	0.9	0.925333	0.001	0.00210303	0.803265	1	1	0	1	21230	2338	0	1	0.900798	0	0.999953	0	0.975	0.025	1	0.89691	0.904586	0	0.00157655	0.999738	0.999999	Uncertain	3) Uncertain significance	ALL Evidence Only	3) Uncertain significance	3) Uncertain significance	3) Uncertain significance	3) Uncertain significance
Amikacin	rrs	rrs_n.406G>A	non_coding_transcript_exon_variant	0.983645	0.885	0.897806	0	0	0.816683	1	1	0	1	7372	1062	0	1	0.874081	0	0.999864	0	0.975	0.025	1	0.866812	0.881091	0	0.0034675	0.999245	0.999997	Uncertain	0.98346	0.913	0.925333	0	0	0.742288	1	1	0	1	21230	2338	0	1	0.900798	0	0.999953	0	0.975	0.025	1	0.89691	0.904586	0	0.00157655	0.999738	0.999999	Uncertain	3) Uncertain significance	Both Uncertain	5) Not assoc w R	5) Not assoc w R	3) Uncertain significance	3) Uncertain significance
Amikacin	rrs	rrs_n.37C>T	non_coding_transcript_exon_variant																													0.983453	0.894	0.925333	0	0	0.74193	1	1	0	1	21230	2338	0	1	0.900798	0	0.999953	0	0.975	0.025	1	0.89691	0.904586	0	0.00157655	0.999738	0.999999	Uncertain	3) Uncertain significance	ALL Evidence Only	3) Uncertain significance	3) Uncertain significance	3) Uncertain significance	3) Uncertain significance
Amikacin	rrs	rrs_n.878G>A	non_coding_transcript_exon_variant	0.937326	0.384	0.897806	0.613	0.803265	0.201815	1	7	0	7	7366	1062	0	1	0.873991	0	0.999051	0	0.409616	0.590384	1	0.866718	0.881006	0	0.0034675	0.998045	0.999618	Uncertain	0.983434	0.258	0.925333	0.517	0.637297	0.27781	1	57	2	55	21176	2336	0.0350877	0.964912	0.900646	0.000855432	0.997409	0.00427789	0.121071	0.878929	0.995722	0.896752	0.904442	0.000103614	0.00308666	0.996629	0.998048	Uncertain	3) Uncertain significance	Both Uncertain	3) Uncertain significance	3) Uncertain significance	3) Uncertain significance	3) Uncertain significance
Amikacin	eis	eis_p.Ser83Thr	missense_variant																													0.983434	0.899	0.925333	0	0	0.742042	1	1	0	1	21230	2338	0	1	0.900798	0	0.999953	0	0.975	0.025	1	0.89691	0.904586	0	0.00157655	0.999738	0.999999	Uncertain	3) Uncertain significance	ALL Evidence Only	3) Uncertain significance	3) Uncertain significance	3) Uncertain significance	3) Uncertain significance
Amikacin	rrs	rrs_n.908_909insT	non_coding_transcript_exon_variant	0.984929	0.874	0.897806	0	0	0.852254	1	1	0	1	7372	1062	0	1	0.874081	0	0.999864	0	0.975	0.025	1	0.866812	0.881091	0	0.0034675	0.999245	0.999997	Uncertain	0.983433	0.9	0.925333	0	0	0.761491	1	1	0	1	21230	2338	0	1	0.900798	0	0.999953	0	0.975	0.025	1	0.89691	0.904586	0	0.00157655	0.999738	0.999999	Uncertain	3) Uncertain significance	Both Uncertain	3) Uncertain significance	3) Uncertain significance	3) Uncertain significance	3) Uncertain significance
Amikacin	eis	eis_c.234G>A	synonymous_variant	0.983068	0.869	0.901149	0	0	0.785077	0.934525	1	0	1	7372	1062	0	1	0.874081	0	0.999864	0	0.975	0.025	1	0.866812	0.881091	0	0.0034675	0.999245	0.999997	Uncertain	0.983425	0.9	0.927207	0	0	0.635777	0.786053	1	0	1	21228	2338	0	1	0.900789	0	0.999953	0	0.975	0.025	1	0.896902	0.904578	0	0.00157655	0.999738	0.999999	Uncertain	3) Uncertain significance	Both Uncertain	3) Uncertain significance	4) Not assoc w R - Interim	3) Uncertain significance	4) Not assoc w R - Interim
Amikacin	eis	eis_c.813A>C	synonymous_variant																													0.983387	0.915	0.927207	0	0	0.641433	0.786053	1	0	1	21228	2338	0	1	0.900789	0	0.999953	0	0.975	0.025	1	0.896902	0.904578	0	0.00157655	0.999738	0.999999	Uncertain	3) Uncertain significance	ALL Evidence Only	3) Uncertain significance	4) Not assoc w R - Interim	3) Uncertain significance	4) Not assoc w R - Interim
Amikacin	rrs	rrs_n.1166G>A	non_coding_transcript_exon_variant	0.984542	0.883	0.897806	0	0	0.847	1	1	0	1	7372	1062	0	1	0.874081	0	0.999864	0	0.975	0.025	1	0.866812	0.881091	0	0.0034675	0.999245	0.999997	Uncertain	0.983386	0.901	0.925333	0	0	0.761203	1	1	0	1	21230	2338	0	1	0.900798	0	0.999953	0	0.975	0.025	1	0.89691	0.904586	0	0.00157655	0.999738	0.999999	Uncertain	3) Uncertain significance	Both Uncertain	3) Uncertain significance	3) Uncertain significance	3) Uncertain significance	3) Uncertain significance
Amikacin	whiB7	whiB7_c.-282C>T	upstream_gene_variant	0.97855	0.812	0.897806	0.05	0.110345	0.73142	1	1	0	1	7372	1062	0	1	0.874081	0	0.999864	0	0.975	0.025	1	0.866812	0.881091	0	0.0034675	0.999245	0.999997	Uncertain	0.983384	0.895	0.925333	0.001	0.00210303	0.798887	1	1	0	1	21230	2338	0	1	0.900798	0	0.999953	0	0.975	0.025	1	0.89691	0.904586	0	0.00157655	0.999738	0.999999	Uncertain	3) Uncertain significance	Both Uncertain	3) Uncertain significance	3) Uncertain significance	3) Uncertain significance	3) Uncertain significance
Amikacin	rrs	rrs_n.842A>G	non_coding_transcript_exon_variant																													0.98336	0.91	0.925333	0	0	0.763609	1	1	0	1	21230	2338	0	1	0.900798	0	0.999953	0	0.975	0.025	1	0.89691	0.904586	0	0.00157655	0.999738	0.999999	Uncertain	3) Uncertain significance	ALL Evidence Only	3) Uncertain significance	3) Uncertain significance	3) Uncertain significance	3) Uncertain significance
Amikacin	eis	eis_c.246C>G	synonymous_variant																													0.983355	0.907	0.927207	0	0	0.633	0.786053	1	0	1	21228	2338	0	1	0.900789	0	0.999953	0	0.975	0.025	1	0.896902	0.904578	0	0.00157655	0.999738	0.999999	Uncertain	3) Uncertain significance	ALL Evidence Only	3) Uncertain significance	4) Not assoc w R - Interim	3) Uncertain significance	4) Not assoc w R - Interim
Amikacin	rrs	rrs_n.859C>T	non_coding_transcript_exon_variant																													0.983308	0.916	0.925333	0	0	0.764074	1	1	0	1	21230	2338	0	1	0.900798	0	0.999953	0	0.975	0.025	1	0.89691	0.904586	0	0.00157655	0.999738	0.999999	Uncertain	3) Uncertain significance	ALL Evidence Only	3) Uncertain significance	3) Uncertain significance	3) Uncertain significance	3) Uncertain significance
Amikacin	eis	eis_p.Ala338Thr	missense_variant																													0.983304	0.885	0.925333	0.001	0.00210303	0.796436	1	1	0	1	21230	2338	0	1	0.900798	0	0.999953	0	0.975	0.025	1	0.89691	0.904586	0	0.00157655	0.999738	0.999999	Uncertain	3) Uncertain significance	ALL Evidence Only	3) Uncertain significance	3) Uncertain significance	3) Uncertain significance	3) Uncertain significance
Amikacin	rrs	rrs_n.180A>C	non_coding_transcript_exon_variant	0.979349	0.835	0.897806	0.039	0.0885106	0.755405	1	1	0	1	7372	1062	0	1	0.874081	0	0.999864	0	0.975	0.025	1	0.866812	0.881091	0	0.0034675	0.999245	0.999997	Uncertain	0.983288	0.916	0.925333	0.001	0.00210303	0.79475	1	1	0	1	21230	2338	0	1	0.900798	0	0.999953	0	0.975	0.025	1	0.89691	0.904586	0	0.00157655	0.999738	0.999999	Uncertain	3) Uncertain significance	Both Uncertain	3) Uncertain significance	3) Uncertain significance	3) Uncertain significance	3) Uncertain significance
Amikacin	rrs	rrs_n.1264T>C	non_coding_transcript_exon_variant	0.985017	0.866	0.897806	0	0	0.85378	1	1	0	1	7372	1062	0	1	0.874081	0	0.999864	0	0.975	0.025	1	0.866812	0.881091	0	0.0034675	0.999245	0.999997	Uncertain	0.983276	0.901	0.925333	0	0	0.757979	1	1	0	1	21230	2338	0	1	0.900798	0	0.999953	0	0.975	0.025	1	0.89691	0.904586	0	0.00157655	0.999738	0.999999	Uncertain	3) Uncertain significance	Both Uncertain	3) Uncertain significance	3) Uncertain significance	3) Uncertain significance	3) Uncertain significance
Amikacin	rrs	rrs_n.408G>A	non_coding_transcript_exon_variant																													0.983268	0.92	0.925333	0	0	0.722443	1	1	0	1	21230	2338	0	1	0.900798	0	0.999953	0	0.975	0.025	1	0.89691	0.904586	0	0.00157655	0.999738	0.999999	Uncertain	3) Uncertain significance	ALL Evidence Only	3) Uncertain significance	3) Uncertain significance	3) Uncertain significance	3) Uncertain significance
Amikacin	rrs	rrs_n.287A>G	non_coding_transcript_exon_variant	0.979258	0.869	0.897806	0	0	0.752236	1	1	0	1	7372	1062	0	1	0.874081	0	0.999864	0	0.975	0.025	1	0.866812	0.881091	0	0.0034675	0.999245	0.999997	Uncertain	0.983264	0.903	0.925333	0	0	0.823413	1	1	0	1	21230	2338	0	1	0.900798	0	0.999953	0	0.975	0.025	1	0.89691	0.904586	0	0.00157655	0.999738	0.999999	Uncertain	3) Uncertain significance	Both Uncertain	3) Uncertain significance	3) Uncertain significance	3) Uncertain significance	3) Uncertain significance
Amikacin	whiB7	whiB7_c.-390G>T	upstream_gene_variant																													0.983255	0.885	0.925333	0	0	0.735099	1	1	0	1	21230	2338	0	1	0.900798	0	0.999953	0	0.975	0.025	1	0.89691	0.904586	0	0.00157655	0.999738	0.999999	Uncertain	3) Uncertain significance	ALL Evidence Only	3) Uncertain significance	3) Uncertain significance	3) Uncertain significance	3) Uncertain significance
Amikacin	rrs	rrs_n.1259C>G	non_coding_transcript_exon_variant																													0.983216	0.901	0.925333	0.001	0.00210303	0.792937	1	1	0	1	21230	2338	0	1	0.900798	0	0.999953	0	0.975	0.025	1	0.89691	0.904586	0	0.00157655	0.999738	0.999999	Uncertain	3) Uncertain significance	ALL Evidence Only	3) Uncertain significance	3) Uncertain significance	3) Uncertain significance	3) Uncertain significance
Amikacin	eis	eis_p.Glu176Ala	missense_variant																													0.9832	0.902	0.925333	0	0	0.721611	1	1	0	1	21230	2338	0	1	0.900798	0	0.999953	0	0.975	0.025	1	0.89691	0.904586	0	0.00157655	0.999738	0.999999	Uncertain	3) Uncertain significance	ALL Evidence Only	3) Uncertain significance	3) Uncertain significance	3) Uncertain significance	3) Uncertain significance
Amikacin	whiB7	whiB7_c.-121C>T	upstream_gene_variant																													0.983192	0.908	0.925333	0	0	0.731532	1	1	0	1	21230	2338	0	1	0.900798	0	0.999953	0	0.975	0.025	1	0.89691	0.904586	0	0.00157655	0.999738	0.999999	Uncertain	3) Uncertain significance	ALL Evidence Only	3) Uncertain significance	3) Uncertain significance	3) Uncertain significance	3) Uncertain significance
Amikacin	whiB7	whiB7_p.Ile76Val	missense_variant																													0.983183	0.883	0.925333	0	0	0.775201	1	1	0	1	21230	2338	0	1	0.900798	0	0.999953	0	0.975	0.025	1	0.89691	0.904586	0	0.00157655	0.999738	0.999999	Uncertain	3) Uncertain significance	ALL Evidence Only	3) Uncertain significance	3) Uncertain significance	3) Uncertain significance	3) Uncertain significance
Amikacin	whiB7	whiB7_c.-235T>C	upstream_gene_variant																													0.983176	0.892	0.925333	0	0	0.731758	1	1	0	1	21230	2338	0	1	0.900798	0	0.999953	0	0.975	0.025	1	0.89691	0.904586	0	0.00157655	0.999738	0.999999	Uncertain	3) Uncertain significance	ALL Evidence Only	3) Uncertain significance	3) Uncertain significance	3) Uncertain significance	3) Uncertain significance
Amikacin	rrs	rrs_n.876C>A	non_coding_transcript_exon_variant	0.980561	0.85	0.897806	0	0	0.796531	1	1	0	1	7372	1062	0	1	0.874081	0	0.999864	0	0.975	0.025	1	0.866812	0.881091	0	0.0034675	0.999245	0.999997	Uncertain	0.983173	0.91	0.925333	0	0	0.737516	1	1	0	1	21230	2338	0	1	0.900798	0	0.999953	0	0.975	0.025	1	0.89691	0.904586	0	0.00157655	0.999738	0.999999	Uncertain	3) Uncertain significance	Both Uncertain	3) Uncertain significance	3) Uncertain significance	3) Uncertain significance	3) Uncertain significance
Amikacin	whiB7	whiB7_c.-71_-70insC	upstream_gene_variant																													0.983168	0.888	0.925333	0	0	0.734492	1	1	0	1	21230	2338	0	1	0.900798	0	0.999953	0	0.975	0.025	1	0.89691	0.904586	0	0.00157655	0.999738	0.999999	Uncertain	3) Uncertain significance	ALL Evidence Only	3) Uncertain significance	3) Uncertain significance	3) Uncertain significance	3) Uncertain significance
Amikacin	eis	eis_c.-79A>C	upstream_gene_variant	0.977952	0.875	0.897806	0	0	0.698082	1	1	0	1	7372	1062	0	1	0.874081	0	0.999864	0	0.975	0.025	1	0.866812	0.881091	0	0.0034675	0.999245	0.999997	Uncertain	0.983158	0.897	0.925333	0	0	0.773746	1	1	0	1	21230	2338	0	1	0.900798	0	0.999953	0	0.975	0.025	1	0.89691	0.904586	0	0.00157655	0.999738	0.999999	Uncertain	3) Uncertain significance	Both Uncertain	3) Uncertain significance	3) Uncertain significance	3) Uncertain significance	3) Uncertain significance
Amikacin	eis	eis_p.Trp36*	stop_gained																													0.983147	0.884	0.925333	0	0	0.773681	1	1	0	1	21230	2338	0	1	0.900798	0	0.999953	0	0.975	0.025	1	0.89691	0.904586	0	0.00157655	0.999738	0.999999	Uncertain	3) Uncertain significance	ALL Evidence Only	3) Uncertain significance	3) Uncertain significance	3) Uncertain significance	3) Uncertain significance
Amikacin	eis	eis_p.Glu199Gly	missense_variant	0.977597	0.875	0.897806	0	0	0.685241	1	1	0	1	7372	1062	0	1	0.874081	0	0.999864	0	0.975	0.025	1	0.866812	0.881091	0	0.0034675	0.999245	0.999997	Uncertain	0.983146	0.879	0.925333	0	0	0.719264	1	1	0	1	21230	2338	0	1	0.900798	0	0.999953	0	0.975	0.025	1	0.89691	0.904586	0	0.00157655	0.999738	0.999999	Uncertain	3) Uncertain significance	Both Uncertain	3) Uncertain significance	3) Uncertain significance	3) Uncertain significance	3) Uncertain significance
Amikacin	rrs	rrs_n.735C>T	non_coding_transcript_exon_variant	0.977565	0.887	0.897806	0	0	0.6873	1	1	0	1	7372	1062	0	1	0.874081	0	0.999864	0	0.975	0.025	1	0.866812	0.881091	0	0.0034675	0.999245	0.999997	Uncertain	0.983111	0.909	0.925333	0	0	0.718415	1	1	0	1	21230	2338	0	1	0.900798	0	0.999953	0	0.975	0.025	1	0.89691	0.904586	0	0.00157655	0.999738	0.999999	Uncertain	3) Uncertain significance	Both Uncertain	3) Uncertain significance	3) Uncertain significance	3) Uncertain significance	3) Uncertain significance
Amikacin	whiB7	whiB7_p.Asp24His	missense_variant																													0.983108	0.9	0.925333	0	0	0.769696	1	1	0	1	21230	2338	0	1	0.900798	0	0.999953	0	0.975	0.025	1	0.89691	0.904586	0	0.00157655	0.999738	0.999999	Uncertain	3) Uncertain significance	ALL Evidence Only	3) Uncertain significance	3) Uncertain significance	3) Uncertain significance	3) Uncertain significance
Amikacin	eis	eis_c.-69C>T	upstream_gene_variant																													0.983105	0.819	0.925333	0	0	0.872541	1	2	0	2	21229	2338	0	1	0.900793	0	0.999906	0	0.841886	0.158114	1	0.896906	0.904582	0	0.00157655	0.99966	0.999989	Uncertain	3) Uncertain significance	ALL Evidence Only	3) Uncertain significance	3) Uncertain significance	3) Uncertain significance	3) Uncertain significance
Amikacin	eis	eis_p.Arg212His	missense_variant	0.980694	0.875	0.897806	0	0	0.799429	1	1	0	1	7372	1062	0	1	0.874081	0	0.999864	0	0.975	0.025	1	0.866812	0.881091	0	0.0034675	0.999245	0.999997	Uncertain	0.983104	0.882	0.925333	0	0	0.733065	1	1	0	1	21230	2338	0	1	0.900798	0	0.999953	0	0.975	0.025	1	0.89691	0.904586	0	0.00157655	0.999738	0.999999	Uncertain	3) Uncertain significance	Both Uncertain	3) Uncertain significance	3) Uncertain significance	3) Uncertain significance	3) Uncertain significance
Amikacin	rrs	rrs_n.1500A>T	non_coding_transcript_exon_variant																													0.983099	0.886	0.925333	0	0	0.739359	1	1	0	1	21230	2338	0	1	0.900798	0	0.999953	0	0.975	0.025	1	0.89691	0.904586	0	0.00157655	0.999738	0.999999	Uncertain	3) Uncertain significance	ALL Evidence Only	3) Uncertain significance	3) Uncertain significance	3) Uncertain significance	3) Uncertain significance
Amikacin	rrs	rrs_n.89A>G	non_coding_transcript_exon_variant	0.979517	0.875	0.897806	0	0	0.756755	1	1	0	1	7372	1062	0	1	0.874081	0	0.999864	0	0.975	0.025	1	0.866812	0.881091	0	0.0034675	0.999245	0.999997	Uncertain	0.983091	0.909	0.925333	0	0	0.816646	1	1	0	1	21230	2338	0	1	0.900798	0	0.999953	0	0.975	0.025	1	0.89691	0.904586	0	0.00157655	0.999738	0.999999	Uncertain	3) Uncertain significance	Both Uncertain	3) Uncertain significance	3) Uncertain significance	3) Uncertain significance	3) Uncertain significance
Amikacin	rrs	rrs_n.16T>A	non_coding_transcript_exon_variant																													0.983084	0.891	0.925333	0	0	0.731459	1	1	0	1	21230	2338	0	1	0.900798	0	0.999953	0	0.975	0.025	1	0.89691	0.904586	0	0.00157655	0.999738	0.999999	Uncertain	3) Uncertain significance	ALL Evidence Only	3) Uncertain significance	3) Uncertain significance	3) Uncertain significance	3) Uncertain significance
Amikacin	rrs	rrs_n.1359C>T	non_coding_transcript_exon_variant																													0.983072	0.864	0.925333	0.042	0.0818764	0.778194	1	1	0	1	21230	2338	0	1	0.900798	0	0.999953	0	0.975	0.025	1	0.89691	0.904586	0	0.00157655	0.999738	0.999999	Uncertain	3) Uncertain significance	ALL Evidence Only	3) Uncertain significance	3) Uncertain significance	3) Uncertain significance	3) Uncertain significance
[truncated: 10,339,711 more chars]
